# Hospital environments harbor chlorhexidine tolerant bacteria potentially linked to chlorhexidine persistence in the environment

**DOI:** 10.1101/2024.10.07.24315058

**Authors:** Jiaxian Shen, Yuhan Weng, Tyler Shimada, Meghana Karan, Andrew Watson, Rachel L. Medernach, Vincent B. Young, Mary K. Hayden, Erica M. Hartmann

## Abstract

A One Health approach is essential in combating antibiotic and antimicrobial resistance. Chlorhexidine (di)gluconate (CHG), a widely used antiseptic in medical intensive care units (MICU), has recently come under scrutiny. However, studies on CHG tolerance, particularly in interconnected indoor environments, are limited. We comprehensively explored CHG tolerance in MICU environments from chemical, microbial, and molecular perspectives. Using microcosm experiments and field surveys, we demonstrated that CHG, if transferred from patient skin to environments, can persist on surfaces despite cleaning and disinfection and decrease to sublethal levels for clinically relevant bacteria. We detected widespread CHG-tolerant bacteria (≥ 18.75 µg/mL), including opportunistic pathogens (e.g., *Pseudomonas aeruginosa*, *Stenotrophomonas maltophilia*, *Elizabethkingia miricola*), with minimum inhibitory concentrations up to 512 μg/mL. Sink drains emerged as critical hotspots, and indoor air as a potential transport mechanism. We observed indications of bacterial persistence, increased tolerance, in-situ evolution, and dissemination across MICU rooms. Molecular analyses revealed heterogeneous and largely unexplored CHG resistance mechanisms and identified resistance determinant candidates, particularly *qacEdelta1*-carrying, plasmid-borne multidrug-resistant cassettes. Our findings underscore the importance of understanding human-environment and chemical-microbe interactions to preserve chlorhexidine’s efficacy and inform infection prevention strategies. We advocate for integrated environmental management and clinical interventions under the One Health framework.

## Supplementary material for "Hospital environments harbor chlorhexidine tolerant bacteria potentially linked to chlorhexidine persistence in the environment": Table S (part 1 of 3)

### Sheet: Table S1
Bacterial genus/species	Epidemiological cut-off value for CHG resistance (MIC; mg/L)	Citation	Comment
E. coli	64	1
K. pneumoniae	64	1
Enterobacter spp.	16	1
Salmonella spp.	32	1
P. aeruginosa	50	1
S. aureus	8	1
Staphylococci	4	2	Resistance or reduced susceptibility
E. faecium	32	1
E. faecalis	64	1
Citation
1	Kampf G. Acquired resistance to chlorhexidine - is it time to establish an 'antiseptic stewardship' initiative? J Hosp Infect. 2016;94(3):213-27. Epub 2016/09/28. doi: 10.1016/j.jhin.2016.08.018. PubMed PMID: 27671220.
2	Horner C, Mawer D, Wilcox M. Reduced susceptibility to chlorhexidine in staphylococci: is it increasing and does it matter? J Antimicrob Chemother. 2012;67(11):2547-59. Epub 2012/07/27. doi: 10.1093/jac/dks284. PubMed PMID: 22833635.

### Sheet: Table S2
Table S2 Statistical testing results of CHG persistence on surfaces.
List of abbreviations for cleaning: C="No liquid", W= "Water", Q= "Benzalkonium chloride", P= "Peracetic acid", B= "Bleach", E= "Ethanol"
Immediate impact (0 h vs 10 min)
cleaning	surface	.y.	group1	group2	n1	n2	statistic	df	p	p.signif
P	Plastic	con_area	0	0.166666666666667	24	24	2.70955	23	0.00625	**
P	Wood	con_area	0	0.166666666666667	24	24	2.37329	23	0.0132	*
P	Metal	con_area	0	0.166666666666667	24	24	1.64961	23	0.0563	ns
W	Metal	con_area	0	0.166666666666667	24	24	1.19445	23	0.122	ns
B	Wood	con_area	0	0.166666666666667	24	24	0.985713	23	0.167	ns
W	Plastic	con_area	0	0.166666666666667	24	24	0.929793	23	0.181	ns
E	Metal	con_area	0	0.166666666666667	24	24	0.796846	23	0.217	ns
E	Plastic	con_area	0	0.166666666666667	24	24	0.756617	23	0.228	ns
C	Plastic	con_area	0	0.166666666666667	24	24	0.551001	23	0.293	ns
B	Metal	con_area	0	0.166666666666667	24	24	0.544837	23	0.296	ns
Q	Plastic	con_area	0	0.166666666666667	24	24	0.5321	23	0.3	ns
E	Wood	con_area	0	0.166666666666667	24	24	0.434162	23	0.334	ns
Q	Metal	con_area	0	0.166666666666667	24	24	0.431839	23	0.335	ns
B	Plastic	con_area	0	0.166666666666667	24	24	0.364455	23	0.359	ns
C	Metal	con_area	0	0.166666666666667	24	24	0.257785	23	0.399	ns
W	Wood	con_area	0	0.166666666666667	24	24	0.0830997	23	0.467	ns
Q	Wood	con_area	0	0.166666666666667	24	24	0.042943	23	0.483	ns
C	Wood	con_area	0	0.166666666666667	24	24	0.0278383	23	0.489	ns
Overall impact (0 h vs 24 h)
cleaning	surface	.y.	group1	group2	n1	n2	statistic	df	p	p.signif
C	Metal	con_area	0	24	24	24	2.80452	23	0.00503	**
W	Metal	con_area	0	24	24	24	2.00465	23	0.0285	*
Q	Metal	con_area	0	24	24	24	2.5311	23	0.00933	**
P	Metal	con_area	0	24	24	24	3.74273	23	0.000532	***
B	Metal	con_area	0	24	24	24	2.43507	23	0.0115	*
E	Metal	con_area	0	24	24	24	2.84039	23	0.00463	**
C	Plastic	con_area	0	24	24	24	1.36998	23	0.092	ns
W	Plastic	con_area	0	24	24	24	4.492	23	8.26e-05	****
Q	Plastic	con_area	0	24	24	24	2.23893	23	0.0176	*
P	Plastic	con_area	0	24	24	24	4.48805	23	8.34e-05	****
B	Plastic	con_area	0	24	24	24	2.72344	23	0.00606	**
E	Plastic	con_area	0	24	24	24	3.51325	23	0.000933	***
C	Wood	con_area	0	24	24	24	0.293668	23	0.386	ns
W	Wood	con_area	0	24	24	24	3.36549	23	0.00134	**
Q	Wood	con_area	0	24	24	24	3.64927	23	0.000669	***
P	Wood	con_area	0	24	24	24	3.90511	23	0.000356	***
B	Wood	con_area	0	24	24	24	4.08764	23	0.000226	***
E	Wood	con_area	0	24	24	24	4.73272	23	4.53e-05	****
10 min vs 24 h
cleaning	surface	.y.	group1	group2	n1	n2	statistic	df	p	p.signif
C	Metal	con_area	0.166666666666667	24	24	24	3.71405	23	0.000571	***
W	Metal	con_area	0.166666666666667	24	24	24	1.63415	23	0.0579	ns
Q	Metal	con_area	0.166666666666667	24	24	24	1.34565	23	0.0958	ns
P	Metal	con_area	0.166666666666667	24	24	24	1.49687	23	0.074	ns
B	Metal	con_area	0.166666666666667	24	24	24	1.68771	23	0.0525	ns
E	Metal	con_area	0.166666666666667	24	24	24	2.22522	23	0.0181	*
C	Plastic	con_area	0.166666666666667	24	24	24	1.40833	23	0.0862	ns
W	Plastic	con_area	0.166666666666667	24	24	24	6.13626	23	1.46e-06	****
Q	Plastic	con_area	0.166666666666667	24	24	24	1.95855	23	0.0312	*
P	Plastic	con_area	0.166666666666667	24	24	24	3.60222	23	0.000751	***
B	Plastic	con_area	0.166666666666667	24	24	24	2.70048	23	0.00638	**
E	Plastic	con_area	0.166666666666667	24	24	24	2.57532	23	0.00846	**
C	Wood	con_area	0.166666666666667	24	24	24	0.347922	23	0.366	ns
W	Wood	con_area	0.166666666666667	24	24	24	2.02631	23	0.0272	*
Q	Wood	con_area	0.166666666666667	24	24	24	2.91946	23	0.00386	**
P	Wood	con_area	0.166666666666667	24	24	24	2.18019	23	0.0199	*
B	Wood	con_area	0.166666666666667	24	24	24	2.61218	23	0.00779	**
E	Wood	con_area	0.166666666666667	24	24	24	3.89764	23	0.000363	***
List of abbreviation
Abbreviation	Cleaning mode
C	No liquid (control)
W	Water
Q	Benzalkonium chloride
P	Peracetic acid
B	Bleach
E	Ethanol

### Sheet: Table S3
a) Specific sampling locations within the MICU
Space type	Sampling location
Patient room	Doorsill inside
	Keyboard inside
	Light switch inside
	Nurse Call
	Bedrail (left-hand side)
	Sink drain inside
	Doorsill outside
	Keyboard outside
	Light switch outside
Medication room	Doorsill inside
	Sink drain
	Doorsill outside
Staff-only restroom	Doorsill inside
	Sink drain
	Doorsill outside
Communicating space	Doorsill inside
	Doorsill outside
	Sink drain
Public restroom	Doorsill inside
	Doorsill outside
	Sink drain
b) Distribution of Number of collected samples for each sampling event
Sampling date	February 2018 (Event A)
Total number of samples	101
Sampling location	Number of samples
Doorsill	26
Keyboard	20
Light switch	20
Nurse Call	10
Bed rail	10
Sink drain	13
Space type	Number of rooms	Number of samples per room	Total number of samples per space type
Patient room	10	9	90
Medication room	1	3	3
Staff-only restroom	0	0	0
Public restroom	1	3	3
Communicating space	1	3	3
Negative control	NA	NA	2
Sampling date	July 2018 (Event B)
Total number of samples	118
Sampling location	Number of samples
Doorsill	36
Keyboard	20
Light switch	20
Nurse Call	10
Bed rail	10
Sink drain	19
Space type	Number of rooms	Number of samples per room	Total number of samples per space type
Patient room	10	9	90
Medication room	4	3	12
Staff-only restroom	1	3	3
Public restroom	2	3	6
Communicating space	1	4	4
Negative control	NA	NA	3
c) List of Abbreviations for sampling locations and space types
Sampling location	Abbreviation	Space type	Abbreviation
Doorsill inside	DI	Patient room	PT
Keyboard inside	KI	Medication room	MD
Light switch inside	SI	Staff-only restroom	ST
Nurse Call	CALL	Communicating space	CM
Bedrail	BR	Public restroom	PB
Sink drain	SINK
Doorsill outside	DO
Keyboard outside	KO
Light switch outside	SO
d) Surface area of sampling locations
Location	Area (cm2)	Location	Area (cm2)	Specification	Location	Area (cm2)
Patient Room		Medication room		Public restroom
BR	552.18	DI	128.52	PB_1	DI	111.59
CALL	130.98	DO	128.52		DO	111.59
DI	195.58	Staff-only restroom		PB_2	DI	10.19
DO	195.58	DI	111.59		DO	112.11
KI	384.59	DO	111.59
KO	384.59	Communicating space
SI	6.06	DI	19.02
SO	6.06	DO	190.35

### Sheet: Table S4
sample_id	ORF_ID	Contig	Start	Stop	Orientation	Cut_Off	Pass_Bitscore	Best_Hit_Bitscore	Best_Hit_ARO	risk	Rank	ARG.Class	Best_Identities	ARO	Model_type	SNPs_in_Best_Hit_ARO	Other_SNPs	Drug_Class	Resistance_Mechanism	AMR_Gene_Family	Predicted_DNA	Predicted_Protein	CARD_Protein_Sequence	Percentage_Length_of_Reference_Sequence	ID	Model_ID	Nudged	Note	mic	mic_temp	mic_method	species	genus	SamplingEvent	SpaceType	SpaceType_id_deidentified	SpaceType_full	Location	BA	Mac	CNA	MSA	CHX	contig_id	sample_contig	order_help_mic	mge_carried	mge_carried_yes	mge_associated_yes	n_ARG	n_ARG_on_plasmid	n_ARG_on_other_mge	n_ARG_associated_with_other_mge	n_ARG_mobile
S5	NODE_55_length_16560_cov_108.578596_8 # 9224 # 9556 # 1 # ID=1_8;partial=00;start_type=GTG;rbs_motif=AGGAG;rbs_spacer=5-10bp;gc_cont=0.502	NODE_55_length_16560_cov_108.578596_8	9224	9556	+	Strict	180	207.608	qacL				98.18	3005098	protein homolog model	n/a	n/a	disinfecting agents and antiseptics	antibiotic efflux	small multidrug resistance (SMR) antibiotic efflux pump	GTGAAGAACTGGATATTTCTGGCTGTTTCAATCTTTGGCGAGGTCATCGCAACTTCCGCACTGAAGTCTAGCCATGGATTCACTAGGTTAGTTCCTTCCGTTGTAGTTGTGGCTGGCTACGGGCTTGCGTTCTATTTCTTGTCTCTCGCGCTCAAGTCCATTCCGGTCGGTATTGCTTACGCTGTATGGGCTGGGCTTGGCATCGTGCTTGTGGCAGCTATTGCTTGGATTTTCCATGGCCAAAAACTAGACTTCTGGGCGTTCATTGGCATGGGACTTATTGTCAGTGGCGTCGCCGTTCTAAACCTGCTATCCAAGGTCAGCGCACATTGA	MKNWIFLAVSIFGEVIATSALKSSHGFTRLVPSVVVVAGYGLAFYFLSLALKSIPVGIAYAVWAGLGIVLVAAIAWIFHGQKLDFWAFIGMGLIVSGVAVLNLLSKVSAH	MKNWIFMAVAIFGEVIATSALKSSHGFTRLVPSVVVVAGYGLAFYFLSLALKSIPVGIAYAVWAGLGIVLVAAIAWIFHGQKLDFWAFIGMGLIVSGVAVLNLLSKVSAH	100	gnl|BL_ORD_ID|2814|hsp_num:0	3830			128	37	Agar dilution	Pseudomonas aeruginosa	Pseudomonas	A	PT	4	PT_4	SINK	1	2	0	0	1	NODE_55_length_16560_cov_108.578596	S5_NODE_55_length_16560_cov_108.578596	7	Plasmid	Yes	No	68	8	1	1	10
S5	NODE_55_length_16560_cov_108.578596_9 # 9630 # 10163 # 1 # ID=1_9;partial=00;start_type=ATG;rbs_motif=GGA/GAG/AGG;rbs_spacer=11-12bp;gc_cont=0.577	NODE_55_length_16560_cov_108.578596_9	9630	10163	+	Perfect	300	358.992	ANT(2'')-Ia	36997.4	Q1	aminoglycoside antibiotic	100	3000230	protein homolog model	n/a	n/a	aminoglycoside antibiotic	antibiotic inactivation	ANT(2'')	ATGGACACAACGCAGGTCACATTGATACACAAAATTCTAGCTGCGGCAGATGAGCGAAATCTGCCGCTCTGGATCGGTGGGGGCTGGGCGATCGATGCACGGCTAGGGCGTGTAACACGCAAGCACGATGATATTGATCTGACGTTTCCCGGCGAGAGGCGCGGCGAGCTCGAGGCAATAGTTGAAATGCTCGGCGGGCGCGTCATGGAGGAGTTGGACTATGGATTCTTAGCGGAGATCGGGGATGAGTTACTTGACTGCGAACCTGCTTGGTGGGCAGACGAAGCGTATGAAATCGCGGAGGCTCCGCAGGGCTCGTGCCCAGAGGCGGCTGAGGGCGTCATCGCCGGGCGGCCAGTCCGTTGTAACAGCTGGGAGGCGATCATCTGGGATTACTTTTACTATGCCGATGAAGTACCACCAGTGGACTGGCCTACAAAGCACATAGAGTCCTACAGGCTCGCATGCACCTCACTCGGGGCGGAAAAGGTTGAGGTCTTGCGTGCCGCTTTCAGGTCGCGATATGCGGCCTAA	MDTTQVTLIHKILAAADERNLPLWIGGGWAIDARLGRVTRKHDDIDLTFPGERRGELEAIVEMLGGRVMEELDYGFLAEIGDELLDCEPAWWADEAYEIAEAPQGSCPEAAEGVIAGRPVRCNSWEAIIWDYFYYADEVPPVDWPTKHIESYRLACTSLGAEKVEVLRAAFRSRYAA	MDTTQVTLIHKILAAADERNLPLWIGGGWAIDARLGRVTRKHDDIDLTFPGERRGELEAIVEMLGGRVMEELDYGFLAEIGDELLDCEPAWWADEAYEIAEAPQGSCPEAAEGVIAGRPVRCNSWEAIIWDYFYYADEVPPVDWPTKHIESYRLACTSLGAEKVEVLRAAFRSRYAA	100	gnl|BL_ORD_ID|1258|hsp_num:0	1372			128	37	Agar dilution	Pseudomonas aeruginosa	Pseudomonas	A	PT	4	PT_4	SINK	1	2	0	0	1	NODE_55_length_16560_cov_108.578596	S5_NODE_55_length_16560_cov_108.578596	7	Plasmid	Yes	No	68	8	1	1	10
S5	NODE_55_length_16560_cov_108.578596_10 # 10232 # 11032 # 1 # ID=1_10;partial=00;start_type=ATG;rbs_motif=AGxAGG/AGGxGG;rbs_spacer=3-4bp;gc_cont=0.419	NODE_55_length_16560_cov_108.578596_10	10232	11032	+	Perfect	500	545.814	OXA-10	85.6091	Q2	Beta-lactams	100	3001405	protein homolog model	n/a	n/a	carbapenem; cephalosporin; penam	antibiotic inactivation	OXA beta-lactamase	ATGAAAACATTTGCCGCATATGTAATTATCGCGTGTCTTTCGAGTACGGCATTAGCTGGTTCAATTACAGAAAATACGTCTTGGAACAAAGAGTTCTCTGCCGAAGCCGTCAATGGTGTCTTCGTGCTTTGTAAAAGTAGCAGTAAATCCTGCGCTACCAATGACTTAGCTCGTGCATCAAAGGAATATCTTCCAGCATCAACATTTAAGATCCCCAACGCAATTATCGGCCTAGAAACTGGTGTCATAAAGAATGAGCATCAGGTTTTCAAATGGGACGGAAAGCCAAGAGCCATGAAGCAATGGGAAAGAGACTTGACCTTAAGAGGGGCAATACAAGTTTCAGCTGTTCCCGTATTTCAACAAATCGCCAGAGAAGTTGGCGAAGTAAGAATGCAGAAATACCTTAAAAAATTTTCCTATGGCAACCAGAATATCAGTGGTGGCATTGACAAATTCTGGTTGGAAGGCCAGCTTAGAATTTCCGCAGTTAATCAAGTGGAGTTTCTAGAGTCTCTATATTTAAATAAATTGTCAGCATCTAAAGAAAACCAGCTAATAGTAAAAGAGGCTTTGGTAACGGAGGCGGCACCTGAATATCTAGTGCATTCAAAAACTGGTTTTTCTGGTGTGGGAACTGAGTCAAATCCTGGTGTCGCATGGTGGGTTGGGTGGGTTGAGAAGGAGACAGAGGTTTACTTTTTCGCCTTTAACATGGATATAGACAACGAAAGTAAGTTGCCGCTAAGAAAATCCATTCCCACCAAAATCATGGAAAGTGAGGGCATCATTGGTGGCTAA	MKTFAAYVIIACLSSTALAGSITENTSWNKEFSAEAVNGVFVLCKSSSKSCATNDLARASKEYLPASTFKIPNAIIGLETGVIKNEHQVFKWDGKPRAMKQWERDLTLRGAIQVSAVPVFQQIAREVGEVRMQKYLKKFSYGNQNISGGIDKFWLEGQLRISAVNQVEFLESLYLNKLSASKENQLIVKEALVTEAAPEYLVHSKTGFSGVGTESNPGVAWWVGWVEKETEVYFFAFNMDIDNESKLPLRKSIPTKIMESEGIIGG	MKTFAAYVIIACLSSTALAGSITENTSWNKEFSAEAVNGVFVLCKSSSKSCATNDLARASKEYLPASTFKIPNAIIGLETGVIKNEHQVFKWDGKPRAMKQWERDLTLRGAIQVSAVPVFQQIAREVGEVRMQKYLKKFSYGNQNISGGIDKFWLEGQLRISAVNQVEFLESLYLNKLSASKENQLIVKEALVTEAAPEYLVHSKTGFSGVGTESNPGVAWWVGWVEKETEVYFFAFNMDIDNESKLPLRKSIPTKIMESEGIIGG	100	gnl|BL_ORD_ID|1452|hsp_num:0	1587			128	37	Agar dilution	Pseudomonas aeruginosa	Pseudomonas	A	PT	4	PT_4	SINK	1	2	0	0	1	NODE_55_length_16560_cov_108.578596	S5_NODE_55_length_16560_cov_108.578596	7	Plasmid	Yes	No	68	8	1	1	10
S5	NODE_55_length_16560_cov_108.578596_11 # 11025 # 11882 # 1 # ID=1_11;partial=00;start_type=GTG;rbs_motif=GGAG/GAGG;rbs_spacer=5-10bp;gc_cont=0.523	NODE_55_length_16560_cov_108.578596_11	11049	11882	+	Perfect	535	565.074	aadA10	0.847837	Q4	aminoglycoside antibiotic	100	3004692	protein homolog model	n/a	n/a	aminoglycoside antibiotic	antibiotic inactivation	ANT(3'')	ATGAGAAACACAGTGCCCGCCGAGATTTCGGTACAGTTATCACAGGCACTCAACGTCATCGAGCATCATCTGGGATCGACGTTGCTGGCCATGCATTTGTATGGCTCTGCACTCGACGGTGGCCTGAAGCCATACAGTGACATTGATTTGCTGGTTACTGTGACCGCACGGCTCGATGAGAGTGTGCGGCAAGCTCTGTTCGTCGATCTCTTGGGGGTTTCCGTTTTCCCTGGTCAAAGCAGAGTTCTCCGCGCCTTGGAAGTTACCATTGTCGTGCACAGTGACATCGTTCCTTGGCGCTATCCGGCCAGACGGGAACTGCAATTCGGGGAGTGGCAGCGCAAAGACATTCTTGCGGGCATCTTCGAGCCTGCGACAACCGATGTTGATCTAGCCATTCTGCTAACAAAAGCAAGGCAACATAGCCTTGCCTTGGCCGGTTCGGCTGCGGAAGATTTCTTCAACCCAGTCCCGGAAAGCGATCTGTTCAAGGCACTGGCCGACACCCTGAAACTATGGAACTCACAGCCGGATTGGATAGGTGACGAGCGGAATGTAGTGCTTACTTTGTCTCGTATTTGGTACAGCGCAGCAACCGGCAAGATCGCGCCGAAGGATGTTGCCGCCAACTGGGTAATGGAGCGTTTGCCAGTTCAACATCAGCCCGTGCTGCTTGAAGCCCGGCAGGCTTATCTTGGACAAGGAGAAGATTGCTTGGCTTCGCTCACGGATCAGTTAGAGGCGTTTGTTCACTTCGTGAAGCATGAAGCCACTAAACTGCTTGGTGCCACGCCAATGATGTCTAAAACAAAGTTAGATGCACTAAGCACATAA	MRNTVPAEISVQLSQALNVIEHHLGSTLLAMHLYGSALDGGLKPYSDIDLLVTVTARLDESVRQALFVDLLGVSVFPGQSRVLRALEVTIVVHSDIVPWRYPARRELQFGEWQRKDILAGIFEPATTDVDLAILLTKARQHSLALAGSAAEDFFNPVPESDLFKALADTLKLWNSQPDWIGDERNVVLTLSRIWYSAATGKIAPKDVAANWVMERLPVQHQPVLLEARQAYLGQGEDCLASLTDQLEAFVHFVKHEATKLLGATPMMSKTKLDALST	MRNTVPAEISVQLSQALNVIEHHLGSTLLAMHLYGSALDGGLKPYSDIDLLVTVTARLDESVRQALFVDLLGVSVFPGQSRVLRALEVTIVVHSDIVPWRYPARRELQFGEWQRKDILAGIFEPATTDVDLAILLTKARQHSLALAGSAAEDFFNPVPESDLFKALADTLKLWNSQPDWIGDERNVVLTLSRIWYSAATGKIAPKDVAANWVMERLPVQHQPVLLEARQAYLGQGEDCLASLTDQLEAFVHFVKHEATKLLGATPMMSKTKLDALST	102.89	gnl|BL_ORD_ID|2153|hsp_num:0	3398	TRUE		128	37	Agar dilution	Pseudomonas aeruginosa	Pseudomonas	A	PT	4	PT_4	SINK	1	2	0	0	1	NODE_55_length_16560_cov_108.578596	S5_NODE_55_length_16560_cov_108.578596	7	Plasmid	Yes	No	68	8	1	1	10
S5	NODE_55_length_16560_cov_108.578596_12 # 11970 # 12317 # 1 # ID=1_12;partial=00;start_type=ATG;rbs_motif=GGAG/GAGG;rbs_spacer=5-10bp;gc_cont=0.500	NODE_55_length_16560_cov_108.578596_12	11970	12317	+	Perfect	190	219.55	qacEdelta1				100	3005010	protein homolog model	n/a	n/a	disinfecting agents and antiseptics	antibiotic efflux	major facilitator superfamily (MFS) antibiotic efflux pump	ATGAAAGGCTGGCTTTTTCTTGTTATCGCAATAGTTGGCGAAGTAATCGCAACATCCGCATTAAAATCTAGCGAGGGCTTTACTAAGCTTGCCCCTTCCGCCGTTGTCATAATCGGTTATGGCATCGCATTTTATTTTCTTTCTCTGGTTCTGAAATCCATCCCTGTCGGTGTTGCTTATGCAGTCTGGTCGGGACTCGGCGTCGTCATAATTACAGCCATTGCCTGGTTGCTTCATGGGCAAAAGCTTGATGCGTGGGGCTTTGTAGGTATGGGGCTCATAATTGCTGCCTTTTTGCTCGCCCGATCCCCATCGTGGAAGTCGCTGCGGAGGCCGACGCCATGGTGA	MKGWLFLVIAIVGEVIATSALKSSEGFTKLAPSAVVIIGYGIAFYFLSLVLKSIPVGVAYAVWSGLGVVIITAIAWLLHGQKLDAWGFVGMGLIIAAFLLARSPSWKSLRRPTPW	MKGWLFLVIAIVGEVIATSALKSSEGFTKLAPSAVVIIGYGIAFYFLSLVLKSIPVGVAYAVWSGLGVVIITAIAWLLHGQKLDAWGFVGMGLIIAAFLLARSPSWKSLRRPTPW	100	gnl|BL_ORD_ID|2744|hsp_num:0	3755			128	37	Agar dilution	Pseudomonas aeruginosa	Pseudomonas	A	PT	4	PT_4	SINK	1	2	0	0	1	NODE_55_length_16560_cov_108.578596	S5_NODE_55_length_16560_cov_108.578596	7	Plasmid	Yes	No	68	8	1	1	10
S5	NODE_55_length_16560_cov_108.578596_13 # 12311 # 13150 # 1 # ID=1_13;partial=00;start_type=ATG;rbs_motif=GGAGG;rbs_spacer=5-10bp;gc_cont=0.617	NODE_55_length_16560_cov_108.578596_13	12311	13150	+	Perfect	500	553.132	sul1	2331.23	Q1	sulfonamide antibiotic	100	3000410	protein homolog model	n/a	n/a	sulfonamide antibiotic	antibiotic target replacement	sulfonamide resistant sul	ATGGTGACGGTGTTCGGCATTCTGAATCTCACCGAGGACTCCTTCTTCGATGAGAGCCGGCGGCTAGACCCCGCCGGCGCTGTCACCGCGGCGATCGAAATGCTGCGAGTCGGATCAGACGTCGTGGATGTCGGACCGGCCGCCAGCCATCCGGACGCGAGGCCTGTATCGCCGGCCGATGAGATCAGACGTATTGCGCCGCTCTTAGACGCCCTGTCCGATCAGATGCACCGTGTTTCAATCGACAGCTTCCAACCGGAAACCCAGCGCTATGCGCTCAAGCGCGGCGTGGGCTACCTGAACGATATCCAAGGATTTCCTGACCCTGCGCTCTATCCCGATATTGCTGAGGCGGACTGCAGGCTGGTGGTTATGCACTCAGCGCAGCGGGATGGCATCGCCACCCGCACCGGTCACCTTCGACCCGAAGACGCGCTCGACGAGATTGTGCGGTTCTTCGAGGCGCGGGTTTCCGCCTTGCGACGGAGCGGGGTCGCTGCCGACCGGCTCATCCTCGATCCGGGGATGGGATTTTTCTTGAGCCCCGCACCGGAAACATCGCTGCACGTGCTGTCGAACCTTCAAAAGCTGAAGTCGGCGTTGGGGCTTCCGCTATTGGTCTCGGTGTCGCGGAAATCCTTCTTGGGCGCCACCGTTGGCCTTCCTGTAAAGGATCTGGGTCCAGCGAGCCTTGCGGCGGAACTTCACGCGATCGGCAATGGCGCTGACTACGTCCGCACCCACGCGCCTGGAGATCTGCGAAGCGCAATCACCTTCTCGGAAACCCTCGCGAAATTTCGCAGTCGCGACGCCAGAGACCGAGGGTTAGATCATGCCTAG	MVTVFGILNLTEDSFFDESRRLDPAGAVTAAIEMLRVGSDVVDVGPAASHPDARPVSPADEIRRIAPLLDALSDQMHRVSIDSFQPETQRYALKRGVGYLNDIQGFPDPALYPDIAEADCRLVVMHSAQRDGIATRTGHLRPEDALDEIVRFFEARVSALRRSGVAADRLILDPGMGFFLSPAPETSLHVLSNLQKLKSALGLPLLVSVSRKSFLGATVGLPVKDLGPASLAAELHAIGNGADYVRTHAPGDLRSAITFSETLAKFRSRDARDRGLDHA	MVTVFGILNLTEDSFFDESRRLDPAGAVTAAIEMLRVGSDVVDVGPAASHPDARPVSPADEIRRIAPLLDALSDQMHRVSIDSFQPETQRYALKRGVGYLNDIQGFPDPALYPDIAEADCRLVVMHSAQRDGIATRTGHLRPEDALDEIVRFFEARVSALRRSGVAADRLILDPGMGFFLSPAPETSLHVLSNLQKLKSALGLPLLVSVSRKSFLGATVGLPVKDLGPASLAAELHAIGNGADYVRTHAPGDLRSAITFSETLAKFRSRDARDRGLDHA	100	gnl|BL_ORD_ID|979|hsp_num:0	1070			128	37	Agar dilution	Pseudomonas aeruginosa	Pseudomonas	A	PT	4	PT_4	SINK	1	2	0	0	1	NODE_55_length_16560_cov_108.578596	S5_NODE_55_length_16560_cov_108.578596	7	Plasmid	Yes	No	68	8	1	1	10
S5	NODE_47_length_37879_cov_84.424290_11 # 12429 # 15194 # -1 # ID=1_11;partial=00;start_type=ATG;rbs_motif=GGA/GAG/AGG;rbs_spacer=5-10bp;gc_cont=0.656	NODE_47_length_37879_cov_84.424290_11	12429	15194	-	Strict	1500	1841.24	Pseudomonas aeruginosa gyrA conferring resistance to fluoroquinolones				99.67	3003684	protein variant model	T83I	n/a	fluoroquinolone antibiotic	antibiotic target alteration	fluoroquinolone resistant gyrA	ATGGGCGAACTGGCCAAAGAAATTCTCCCGGTCAATATCGAAGACGAGCTGAAACAGTCCTATCTCGACTACGCGATGAGCGTGATCGTCGGGCGGGCCCTGCCGGATGCACGTGACGGCCTGAAGCCGGTGCACCGCCGTGTGCTTTATGCCATGAGCGAGCTGGGCAACGACTGGAACAAGCCCTACAAGAAATCCGCCCGTGTGGTCGGCGACGTGATCGGTAAGTACCACCCGCACGGCGACATCGCGGTCTACGACACCATCGTGCGCATGGCGCAGCCGTTCTCGCTGCGCTACATGCTGGTAGACGGCCAGGGCAACTTCGGTTCGGTGGACGGCGACAACGCCGCAGCCATGCGATACACCGAAGTGCGCATGGCCAAGCTGGCCCACGAACTGCTGGCGGACCTGGAAAAGGAAACCGTCGACTGGGTGCCCAACTACGATGGCACCGAGCAGATCCCGGCGGTCATGCCGACCAAGATTCCCAACCTGCTGGTCAACGGTTCCAGCGGTATCGCCGTGGGCATGGCGACCAACATCCCGCCGCACAACCTCGGCGAAGTGATCGACGGCTGCCTGGCGCTGATGGACAACCCCGACCTGACCGTCGATGAGCTGATGCAGTACATCCCCGGTCCGGACTTCCCCACCGCCGGCATCATCAACGGCCGCGCCGGGATCATCGAGGCCTACCGCACCGGTCGCGGGCGCATCTACATCCGTGCCCGCGCCGTCGTCGAGGAGATGGAGAAGGGCGGCGGTCGCGAGCAGATCATCATCACCGAGCTGCCGTACCAGTTGAACAAGGCGCGGTTGATCGAGAAGATCGCCGAGCTGGTGAAAGAGAAGAAGATCGAGGGTATTTCCGAGCTGCGCGACGAGTCCGACAAGGACGGCATGCGCGTGGTCATCGAGCTGCGTCGCGGCGAGGTGGGCGAGGTGGTCCTCAACAACCTCTATGCCCAGACCCAGCTGCAGAGCGTGTTCGGCATCAACGTGGTGGCCCTGGTCGACGGCCAGCCGCGCACGCTGAACCTGAAGGACATGCTCGAGGTGTTCGTCCGCCACCGCCGCGAAGTGGTGACCCGGCGTACCGTCTACGAGCTGCGCAAGGCCCGCGAGCGCGGGCACATCCTGGAAGGCCAGGCGGTCGCCCTGTCGAACATCGACCCGGTGATCGAGCTGATCAAGAGTTCGCCGACCCCGGCCGAGGCCAAGGAACGCCTGATCGCCACTGCCTGGGAGTCCAGCGCGGTGGAAGCGATGGTCGAGCGTGCCGGCGCCGACGCCTGTCGTCCGGAAGATCTGGATCCGCAGTACGGCCTGCGCGACGGCAAGTACTACCTGTCGCCGGAACAGGCCCAGGCGATCCTCGAGCTGCGCCTGCATCGCCTGACCGGCCTGGAGCACGAGAAGCTGCTCTCCGAATACCAGGAAATCCTCAACCTGATCGGCGAGTTGATCCGCATCCTGACCAACCCGGCGCGCCTGATGGAGGTGATCCGTGAGGAGCTGGAAGCGGTCAAGGCCGAATTCGGCGATGCTCGCCGCACCGAGATCGTGGCTTCCCAGGTCGACCTGACCATCGCCGACCTGATCACCGAGGAAGACCGCGTGGTGACCATCTCCCACGGCGGCTACGCCAAGTCCCAGCCGCTGGCCGCCTACCAGGCGCAGCGTCGCGGCGGCAAAGGCAAGTCCGCCACCGGGATGAAGGACGAGGACTACATCGAACACCTGCTGGTGGCCAACAGCCATGCGACCCTCCTGCTGTTCTCCAGCAAGGGCAAGGTCTACTGGCTGCGTACCTTCGAGATTCCGGAAGCCTCGCGTACCGCGCGTGGCCGGCCGCTGGTGAACCTGCTGCCGCTGGATGAGGGCGAGCGGATCACCGCGATGTTGCAGATCGACCTGGAGGCGCTGCAGCAGAACGGTGGCGCCGATGACGACCTCGACGAAGCCGAAGGCGCGGTGCTCGAGGGCGAGGTGGTCGAGGCCGCCGAGGTCGAGGAAGTCGAGGGCGAGACCGCCGAGCTGGTGGCCGAGCCGACCGGCGCCTACATCTTCATGGCCACCGCCTTCGGTACCGTGAAGAAGACCCCGCTGGTGCAGTTCAGCCGTCCGCGCAGCAGCGGCCTGATCGCGCTCAAGCTGGAAGAGGGCGACACCCTGATCGCCGCCGCGATCACCGATGGCGCCAAGGAAGTCATGCTGTTCTCCAGCGCCGGCAAGGTGATCCGCTTCGCCGAGAGCGTGGTGCGCATCATGGGCCGCAACGCCCGCGGCGTACGTGGCATGCGCCTGGGCAAGGGGCAGCAGCTGATCTCCATGCTGATTCCGGAGTCCGGGGCGCAGATCCTCACCGCCTCCGAGCGCGGCTTCGGCAAGCGTACCCCGCTGAGCAAGTTCCCGCGTCGCGGCCGCGGCGGCCAGGGGGTGATCGCCATGGTCACCAACGAGCGCAACGGCGCGCTGATCGCCGCGGTACAGGTCCAGGAAGGCGAGGAGATCATGCTGATTTCCGACCAGGGCACCCTGGTGCGGACGCGTGTCGACGAAGTCTCCCTGTCCGGCCGCAATACCCAGGGCGTAACCCTGATCAAGCTCGCCAGCGACGAGGTACTGGTCGGTCTGGAGCGTGTCCAGGAGCCGTCGGGCGGAGATGACGAGGACCTGCCCGAAGGGGAGGAAGCTGCCGAATCTCTGGGCGAGTCGGCCGAGTCCGAGCCCGCGGCGGAAGCGGAAGGCAACGAAGAGTAA	MGELAKEILPVNIEDELKQSYLDYAMSVIVGRALPDARDGLKPVHRRVLYAMSELGNDWNKPYKKSARVVGDVIGKYHPHGDIAVYDTIVRMAQPFSLRYMLVDGQGNFGSVDGDNAAAMRYTEVRMAKLAHELLADLEKETVDWVPNYDGTEQIPAVMPTKIPNLLVNGSSGIAVGMATNIPPHNLGEVIDGCLALMDNPDLTVDELMQYIPGPDFPTAGIINGRAGIIEAYRTGRGRIYIRARAVVEEMEKGGGREQIIITELPYQLNKARLIEKIAELVKEKKIEGISELRDESDKDGMRVVIELRRGEVGEVVLNNLYAQTQLQSVFGINVVALVDGQPRTLNLKDMLEVFVRHRREVVTRRTVYELRKARERGHILEGQAVALSNIDPVIELIKSSPTPAEAKERLIATAWESSAVEAMVERAGADACRPEDLDPQYGLRDGKYYLSPEQAQAILELRLHRLTGLEHEKLLSEYQEILNLIGELIRILTNPARLMEVIREELEAVKAEFGDARRTEIVASQVDLTIADLITEEDRVVTISHGGYAKSQPLAAYQAQRRGGKGKSATGMKDEDYIEHLLVANSHATLLLFSSKGKVYWLRTFEIPEASRTARGRPLVNLLPLDEGERITAMLQIDLEALQQNGGADDDLDEAEGAVLEGEVVEAAEVEEVEGETAELVAEPTGAYIFMATAFGTVKKTPLVQFSRPRSSGLIALKLEEGDTLIAAAITDGAKEVMLFSSAGKVIRFAESVVRIMGRNARGVRGMRLGKGQQLISMLIPESGAQILTASERGFGKRTPLSKFPRRGRGGQGVIAMVTNERNGALIAAVQVQEGEEIMLISDQGTLVRTRVDEVSLSGRNTQGVTLIKLASDEVLVGLERVQEPSGGDDEDLPEGEEAAESLGESAESEPAAEAEGNEE	MGELAKEILPVNIEDELKQSYLDYAMSVIVGRALPDARDGLKPVHRRVLYAMSELGNDWNKPYKKSARVVGDVIGKYHPHGDTAVYDTIVRMAQPFSLRYMLVDGQGNFGSVDGDNAAAMRYTEVRMAKLAHELLADLEKETVDWVPNYDGTEQIPAVMPTKIPNLLVNGSSGIAVGMATNIPPHNLGEVIDGCLALMDNPDLTVDELMQYIPGPDFPTAGIINGRAGIIEAYRTGRGRIYIRARAVVEEMEKGGGREQIIITELPYQLNKARLIEKIAELVKEKKIEGISELRDESDKDGMRVVIELRRGEVGEVVLNNLYAQTQLQSVFGINVVALVDGQPRTLNLKDMLEVFVRHRREVVTRRTVYELRKARERGHILEGQAVALSNIDPVIELIKSSPTPAEAKERLIATAWESSAVEAMVERAGADACRPEDLDPQYGLRDGKYYLSPEQAQAILELRLHRLTGLEHEKLLSEYQEILNLIGELIRILTNPARLMEVIREELEAVKAEFGDARRTEIVASQVDLTIADLITEEDRVVTISHGGYAKSQPLAAYQAQRRGGKGKSATGMKDEDYIEHLLVANSHATLLLFSSKGKVYWLRTFEIPEASRTARGRPLVNLLPLDEGERITAMLQIDLEALQQNGGADDDLDEAEGAVLEGEVVEAAEVEEVEGETAELVAEPTGAYIFMATAFGTVKKTPLVQFSRPRSSGLIALKLEEGDTLIAAAITDGAKEVMLFSSAGKVIRFAESVVRIMGRNARGVRGMRLGKGQQLISMLIPESGAQILTASERGFGKRTPLSKFPRRGRGGQGVIAMVTNERNGALIAAVQVQEGEEIMLISDQGTLVRTRVDEVSLSGRNTQGVTLIKLASDEVLVGLERVQEPSGGDDEDLPEGEEAAESLGESAESESEPAAEAEGNEE	99.78	gnl|BL_ORD_ID|2008|hsp_num:0	2196			128	37	Agar dilution	Pseudomonas aeruginosa	Pseudomonas	A	PT	4	PT_4	SINK	1	2	0	0	1	NODE_47_length_37879_cov_84.424290	S5_NODE_47_length_37879_cov_84.424290	7		No	No	68	8	1	1	10
S5	NODE_33_length_81520_cov_93.810334_68 # 73424 # 73870 # 1 # ID=1_68;partial=00;start_type=ATG;rbs_motif=AGGA;rbs_spacer=5-10bp;gc_cont=0.669	NODE_33_length_81520_cov_93.810334_68	73424	73870	+	Perfect	260	291.197	MexG				100	3000806	protein homolog model	n/a	n/a	fluoroquinolone antibiotic; tetracycline antibiotic; disinfecting agents and antiseptics	antibiotic efflux	resistance-nodulation-cell division (RND) antibiotic efflux pump	ATGCAGCGCTTCATCGATAACTCGCTCGAAAGCAACTGGCTCTGGCTGACCGCCCGGATCTGCCTGGCCCTGATGTTCGTCGCCTCGGGACTGGCGAAGCTGTTCGACTATCAGGCCAGCCTGGAGGAAATGCGCGCCGCCGGCCTGGAGCCGGCCTGGCTGTTCAACATCGCCACCGCCGTGACCCTGCTGGCCGGCTCCGCACTGGTCCTGCTGGACCGCAAGCTATGGCTCGGCGCCGGGGCGCTGGCGGTGTTCCTGCTGCTGACCATCCTCATCGTCCACACCTTCTGGAGCAAGACCGGCGTCGAAGCCAAGCTGGCGATGTTCTTCGCCCTCGAGCACATCGCGGTGATCGGCGGCCTGATCGCCACGGCCATCGCCAGCGCGCAACGCCAGCGGCTGCGCCAGGACGTCTCCGTGGCCGCCACCTACCAGAAGGCCTGA	MQRFIDNSLESNWLWLTARICLALMFVASGLAKLFDYQASLEEMRAAGLEPAWLFNIATAVTLLAGSALVLLDRKLWLGAGALAVFLLLTILIVHTFWSKTGVEAKLAMFFALEHIAVIGGLIATAIASAQRQRLRQDVSVAATYQKA	MQRFIDNSLESNWLWLTARICLALMFVASGLAKLFDYQASLEEMRAAGLEPAWLFNIATAVTLLAGSALVLLDRKLWLGAGALAVFLLLTILIVHTFWSKTGVEAKLAMFFALEHIAVIGGLIATAIASAQRQRLRQDVSVAATYQKA	100	gnl|BL_ORD_ID|4677|hsp_num:0	995			128	37	Agar dilution	Pseudomonas aeruginosa	Pseudomonas	A	PT	4	PT_4	SINK	1	2	0	0	1	NODE_33_length_81520_cov_93.810334	S5_NODE_33_length_81520_cov_93.810334	7		No	No	68	8	1	1	10
S5	NODE_33_length_81520_cov_93.810334_69 # 73878 # 74990 # 1 # ID=1_69;partial=00;start_type=ATG;rbs_motif=GGAG/GAGG;rbs_spacer=5-10bp;gc_cont=0.697	NODE_33_length_81520_cov_93.810334_69	73878	74990	+	Strict	650	726.857	MexH				99.46	3000807	protein homolog model	n/a	n/a	fluoroquinolone antibiotic; tetracycline antibiotic; disinfecting agents and antiseptics	antibiotic efflux	resistance-nodulation-cell division (RND) antibiotic efflux pump	ATGCAGAAACCCGTCCTGATCGCCAGTGCCGCGCTCATCTGCGCGGCGGTTATCGGCATCGCCGTCTACGCCACCGGCTCGGCGAAGAAAGACGCCGGCGGTTTCGCCGGCTACCCGCCGGTGAAGGTCGCCCTCGCCTCGGTGGAGCGGCGGGTGGTGCCGCGCGTCTTCGATGGCGTCGGCGAGCTGGAGGCCGGTCGCCAGGTCCAGGTGGCCGCCGAAGCGGCAGGACGGATCACCCGCATCGCCTTCGAATCGGGCCAGCAGGTGCAGCAAGGGCAGTTGCTGGTGCAACTCAACGACGCGGTGGAACAGGCCGAGCTGATCCGTCTCAAGGCGCAGTTGCGCAATGCCGAGATCCTCCATGCCCGTGCGCGCAAGCTGGTAGAGCGCAACGTCGCCTCGCAGGAACAGCTGGACAACGCCGTCGCCGCCCGCGACATGGCGCTCGGCGCGGTGCGCCAGACCCAGGCGCTGATCGACCAGAAGGCGATCCGCGCGCCCTTCTCCGGCCAGCTCGGCATCCGCCGCGTGCACCTCGGCCAGTACCTCGGCGTCGCCGAGCCGGTGGCCAGCCTGGTGGATGCGCGGACCCTGAAAAGCAATTTCTCCCTGGACGAAAGCACCAGCCCCGAGCTGAAGCTCGGCCAGACCCTCGAGGTCCTGGTCGACGCCTATCCGGGGCGCAGCTTCCCGGCGCGCATCAGCGCCATCGACCCGCTGATCGGCAAGTCGCGCACGGTGCAGGTCCAGGCCTTGCTGGACAACCCCGAAGGCCTCCTCGCCGCCGGCATGTTCGCCAGCATCCGGGTCTCGCGCAAAGCCGACGCGCCGTCGCTGAGCGTGCCGGAAACCGCGGTCACCTATACCGCCTACGGCGACACCGTGTTCGTCGCCCACCAGGAAGGCGACCGGCCGCTCAGCGCCAAGCGCGTCTCGGTGCGGATCGGCGAGCGCTGGGACGGTCGCGTGGAAATCCTCCAGGGCCTCGCCGAGGGCGACCGGGTAGTGACTTCCGGGCAGATCAACCTGAGCGACGGGATGGCCGTGGAACCGGTCAAGGAAGACACCCTGAGCAGTGCCGCGCCCCCCGTGCCGGTCGCCGGCCGCTGA	MQKPVLIASAALICAAVIGIAVYATGSAKKDAGGFAGYPPVKVALASVERRVVPRVFDGVGELEAGRQVQVAAEAAGRITRIAFESGQQVQQGQLLVQLNDAVEQAELIRLKAQLRNAEILHARARKLVERNVASQEQLDNAVAARDMALGAVRQTQALIDQKAIRAPFSGQLGIRRVHLGQYLGVAEPVASLVDARTLKSNFSLDESTSPELKLGQTLEVLVDAYPGRSFPARISAIDPLIGKSRTVQVQALLDNPEGLLAAGMFASIRVSRKADAPSLSVPETAVTYTAYGDTVFVAHQEGDRPLSAKRVSVRIGERWDGRVEILQGLAEGDRVVTSGQINLSDGMAVEPVKEDTLSSAAPPVPVAGR	MQKPVLIASAALICAAVIGIAVYATGSAKKDAGGFAGYPPVKVALASVERRVVPRVFDGVGELEAGRQVQVAAEAAGRITRIAFESGQQVQQGQLLVQLNDAVEQAELIRLKAQLRNAEILHARARKLVERNVASQEQLDNAVAARDMALGAVRQTQALIDQKAIRAPFSGQLGIRRVHLGQYLGVAEPVASLVDARTLKSNFSLDESTSPELKLGQPLEVLVDAYPGRSFPARISAIDPLIGKSRTVQVQALLDNPEGLLAAGMFASIRVSRKADAPSLSVPETAVTYTAYGDTVFVAHQDGDRPLSAKRVSVRIGERWDGRVEILQGLAEGDRVVTSGQINLSDGMAVEPVKEDTLSSAAPPVPVAGR	100	gnl|BL_ORD_ID|1350|hsp_num:0	1344			128	37	Agar dilution	Pseudomonas aeruginosa	Pseudomonas	A	PT	4	PT_4	SINK	1	2	0	0	1	NODE_33_length_81520_cov_93.810334	S5_NODE_33_length_81520_cov_93.810334	7		No	No	68	8	1	1	10
S5	NODE_33_length_81520_cov_93.810334_70 # 75003 # 78092 # 1 # ID=1_70;partial=00;start_type=ATG;rbs_motif=AGGA;rbs_spacer=5-10bp;gc_cont=0.677	NODE_33_length_81520_cov_93.810334_70	75003	78092	+	Strict	1900	2057.72	MexI				99.9	3000808	protein homolog model	n/a	n/a	fluoroquinolone antibiotic; tetracycline antibiotic; disinfecting agents and antiseptics	antibiotic efflux	resistance-nodulation-cell division (RND) antibiotic efflux pump	ATGACCTTTACCGACCTGTTCGTCCGCCGGCCGGTGCTGGCGCTGGTGGTCAGCACGCTGATCCTGCTGCTCGGCCTGTTCTCCCTGGGCAAGCTGCCGATCCGCCAGTACCCGCTGCTGGAAAGCTCGACCATCACCGTCACCACCGAGTACCCCGGCGCCTCCGCCGATCTCATGCAGGGCTTCGTCACCCAGCCGATCGCCCAGGCGGTGTCGTCAGTGGAGGGCATCGACTACCTTTCCTCGACCTCGGTGCAGGGGCGTAGCGTGGTGACCATCCGCATGCTGCTCAACCGCGATTCGACCCAGGCGATGACCGAGACCATGGCCAAGGTCAACTCGGTGCGCTACAAGCTGCCCGAGCGTGCCTACGACTCGGTGATCGAACGCTCTTCCGGCGAGACCACCGCGGTAGCCTACGTTGGCTTTTCCAGCAAAACCCTGCCGATCCCGGCGTTGACCGATTACCTGTCGCGGGTGGTCGAGCCGATGTTCTCTTCCATCGACGGCGTGGCCAAGGTCCAGACCTTTGGCGGCCAGCGCCTGGCCATGCGCCTCTGGCTCGACGCCGACCGCCTCGCCGGGCGCGGCCTGACCGCCTCCGACGTGGCCGAGGCGATCCGCCGCAACAACTACCAGGCGGCGCCGGGGATGGTGAAGGGGCAGTACGTGCTGTCCAACGTGCGGGTCAACACCGACCTGACCAACGTCGACGACTTCCGCGAGATGGTCATCCGCAACGATGGCAACGGCCTGGTGCGCCTGCGCGACGTCGGTACCGTCGAACTGGGCGCCGCGGCCACCGAGACCAGCGCACTGATGGACGGCGACCCGGCGGTGCACCTGGGGTTGTTCCCGACGCCCACCGGCAACCCGCTGGTGATCGTCGACGGCATCCGCAAGCTGCTGCCGGAGATCCAGAAGACCCTGCCGCCGGATGTCCGCGTCGACCTCGCCTACGAGACTTCGCGCTTCATCCAGGCCTCCATCGACGAGGTGGTGCGGACCCTGGTGGAAGCGCTGCTGATCGTGGTGCTGGTGATCTACCTCTGCCTCGGCTCGCTGCGCAGCGTGCTGATCCCGGTGGCGACCATTCCCCTGTCGATGCTCGGCGCCGCCGCGCTGATGCTGGCCTTCGGCTTCAGCGTCAACCTGCTGACCCTGCTGGCGATGGTGCTGGCCATCGGGCTGGTGGTGGACGACGCCATCGTGGTGGTGGAGAACGTCCACCGCCACATCGAGGAAGGCAAGTCGCCGGTGGCGGCGGCGCTGATCGGCGCCCGCGAAGTGGCCGGCCCGGTGATCGCCATGACCATCACCCTGGCCGCCGTGTACACCCCCATCGGCCTGATGGGCGGCCTCACCGGCGCGCTGTTCCGCGAGTTCGCCCTGACCCTGGCGGGCGCGGTGATCGTGTCCGGGGTGGTGGCGCTGACCCTGTCGCCGGTGATGAGTTCGCTGCTGCTCCAGGCACACCAGAACGAGGGGCGCATGGGCCGCGCCGCCGAGTGGTTCTTCGGCGGCCTGACGCGGCGCTACGGGCAGGTCCTGGAGTTCTCCCTGGGCCACCGCTGGCTGACCGGCGGCCTGGCATTGCTGGTGTGCATCAGCCTGCCGCTGCTGTATTCAATGCCCAAGCGCGAACTGGCGCCGACCGAGGACCAGGCCGCGGTGCTCACCGCGATCAAGGCGCCGCAGCACGCCAACCTCGACTACGTCGAACTGTTCGCGCGCAAGCTCGACCAGGTCTACACCAGCATCCCGGAAACCGTGAGCACCTGGATCATCAACGGCACCGACGGACCGGCGGCGAGCTTCGGCGGGATCAACCTGGCGGCCTGGGAAAAACGCGAGCGCGACGCCTCGGCGATCCAGTCCGAGCTGCAAGGCAAGGTCGGCGACGTCGAGGGCAGCAGCATCTTCGCCTTCCAGTTGGCCGCCCTGCCCGGCTCCACCGGCGGCCTGCCGGTGCAGATGGTGCTGCGCAGCCCGCAGGACTATCCGGTGCTCTACCGGACCATGGAAGAGATCAAGCAGAAGGCCCGACAGAGCGGGCTGTTCGTAGTGGTCGACAGCGACCTCGACTACAACAACCCGGTGGTCCAGGTCCGCATCGACCGCGCCAAGGCCAACAGCCTGGGCATCCGCATGCAGGACATCGGCGAGTCGCTGGCGGTGCTGGTGGGCGAGAACTACGTCAACCGCTTCGGCATGGAGGGCCGCTCCTACGACGTGATCCCACAGAGCCTGCGCGACCAGCGTTTCACTCCGCAAGCGCTGGCACGACAGTTCGTGCGCACCCAGGACGGCAACCTGGTGCCGCTGTCGACGGTGGTCCGGGTGGAGCTTCAGGTCGAACCGAACAAGCTGATCCAGTTCGACCAGCAGAACGCCGCGACCCTCCAGGCGATCCCCGCGCCCGGCGTCTCCATGGGCCAGGCGGTGGCCTTCCTCGACGACGTGGCGCGCGGCCTGCCGGCCGGCTTCAGCCACGACTGGCAATCCGACTCGCGGCAATACACCCAGGAAGGCAACACCCTGGTGTTCGCCTTCCTCGCCGCCCTGGTGGTGATCTACCTGGTGCTCGCCGCGCAGTACGAGAGCCTGGCCGACCCGCTGATCATCCTGATCACCGTGCCGCTGTCGATCTGCGGCGCGCTGCTGCCGCTGGCGCTGGGCTACGCGACGATGAACATCTATACGCAGATCGGCCTGGTCACCCTGATCGGCCTGATCAGCAAGCACGGCATCCTCATGGTCGAGTTCGCCAACGAACTGCAACTCCACGAGCGCCTCGACCGCCGCGCGGCGATCCTGCGCGCCGCGCAGATCCGCCTGCGGCCGGTGCTGATGACCACTGCGGCAATGGTCTTCGGCCTGGTGCCGCTGCTCTTCGCCAGCGGCGCCGGCGCCGCCAGCCGCTTCGGCCTGGGCGTGGTGATCGTCTCCGGGATGCTGGTCGGCACCCTCTTCACCCTGTTCGTGCTGCCCACCGTCTATACCCTGCTGGCGCGCAACCACGCGGAAGTCGACAAGAGCCCGCGCAGCCGGCAACTGGCCGAGGCCGATCTGCTGGTGAACAAGGCATGA	MTFTDLFVRRPVLALVVSTLILLLGLFSLGKLPIRQYPLLESSTITVTTEYPGASADLMQGFVTQPIAQAVSSVEGIDYLSSTSVQGRSVVTIRMLLNRDSTQAMTETMAKVNSVRYKLPERAYDSVIERSSGETTAVAYVGFSSKTLPIPALTDYLSRVVEPMFSSIDGVAKVQTFGGQRLAMRLWLDADRLAGRGLTASDVAEAIRRNNYQAAPGMVKGQYVLSNVRVNTDLTNVDDFREMVIRNDGNGLVRLRDVGTVELGAAATETSALMDGDPAVHLGLFPTPTGNPLVIVDGIRKLLPEIQKTLPPDVRVDLAYETSRFIQASIDEVVRTLVEALLIVVLVIYLCLGSLRSVLIPVATIPLSMLGAAALMLAFGFSVNLLTLLAMVLAIGLVVDDAIVVVENVHRHIEEGKSPVAAALIGAREVAGPVIAMTITLAAVYTPIGLMGGLTGALFREFALTLAGAVIVSGVVALTLSPVMSSLLLQAHQNEGRMGRAAEWFFGGLTRRYGQVLEFSLGHRWLTGGLALLVCISLPLLYSMPKRELAPTEDQAAVLTAIKAPQHANLDYVELFARKLDQVYTSIPETVSTWIINGTDGPAASFGGINLAAWEKRERDASAIQSELQGKVGDVEGSSIFAFQLAALPGSTGGLPVQMVLRSPQDYPVLYRTMEEIKQKARQSGLFVVVDSDLDYNNPVVQVRIDRAKANSLGIRMQDIGESLAVLVGENYVNRFGMEGRSYDVIPQSLRDQRFTPQALARQFVRTQDGNLVPLSTVVRVELQVEPNKLIQFDQQNAATLQAIPAPGVSMGQAVAFLDDVARGLPAGFSHDWQSDSRQYTQEGNTLVFAFLAALVVIYLVLAAQYESLADPLIILITVPLSICGALLPLALGYATMNIYTQIGLVTLIGLISKHGILMVEFANELQLHERLDRRAAILRAAQIRLRPVLMTTAAMVFGLVPLLFASGAGAASRFGLGVVIVSGMLVGTLFTLFVLPTVYTLLARNHAEVDKSPRSRQLAEADLLVNKA	MTFTDLFVRRPVLALVVSTLILLLGLFSLGKLPIRQYPLLESSTITVTTEYPGASADLMQGFVTQPIAQAVSSVEGIDYLSSTSVQGRSVVTIRMLLNRDSTQAMTETMAKVNSVRYKLPERAYDSVIERSSGETTAVAYVGFSSKTLPIPALTDYLSRVVEPMFSSIDGVAKVQTFGGQRLAMRLWLDADRLAGRGLTASDVAEAIRRNNYQAAPGMVKGQYVLSNVRVNTDLTNVDDFREMVIRNDGNGLVRLRDVGTVELGAAATETSALMDGDPAVHLGLFPTPTGNPLVIVDGIRKLLPEIQKTLPPDVRVDLAYETSRFIQASIDEVVRTLVEALLIVVLVIYLCLGSLRSVLIPVATIPLSMLGAAALMLAFGFSVNLLTLLAMVLAIGLVVDDAIVVVENVHRHIEEGKSPVAAALIGAREVAGPVIAMTITLAAVYTPIGLMGGLTGALFREFALTLAGAVIVSGVVALTLSPVMSSLLLQAHQNEGRMGRAAEWFFGGLTRRYGQVLEFSLGHRWLTGGLALLVCISLPLLYSMPKRELAPTEDQAAVLTAIKAPQHANLDYVELFARKLDQVYTSIPETVSTWIINGTDGPAASFGGINLAAWEKRERDASAIQSELQGKVGDVEGSSIFAFQLAALPGSTGGLPVQMVLRSPQDYPVLYRTMEEIKQKARQSGLFVVVDSDLDYNNPVVQVRIDRAKANSLGIRMQDIGESLAVLVGENYVNRFGMEGRSYDVIPQSLRDQRFTPQALARQFVRTQDGNLVPLSTVVRVALQVEPNKLIQFDQQNAATLQAIPAPGVSMGQAVAFLDDVARGLPAGFSHDWQSDSRQYTQEGNTLVFAFLAALVVIYLVLAAQYESLADPLIILITVPLSICGALLPLALGYATMNIYTQIGLVTLIGLISKHGILMVEFANELQLHERLDRRAAILRAAQIRLRPVLMTTAAMVFGLVPLLFASGAGAASRFGLGVVIVSGMLVGTLFTLFVLPTVYTLLARNHAEVDKSPRSRQLAEADLLVNKA	100	gnl|BL_ORD_ID|4683|hsp_num:0	1647			128	37	Agar dilution	Pseudomonas aeruginosa	Pseudomonas	A	PT	4	PT_4	SINK	1	2	0	0	1	NODE_33_length_81520_cov_93.810334	S5_NODE_33_length_81520_cov_93.810334	7		No	No	68	8	1	1	10
S5	NODE_33_length_81520_cov_93.810334_71 # 78089 # 79552 # 1 # ID=1_71;partial=00;start_type=ATG;rbs_motif=None;rbs_spacer=None;gc_cont=0.725	NODE_33_length_81520_cov_93.810334_71	78089	79552	+	Strict	920	946.036	OpmD				99.38	3000809	protein homolog model	n/a	n/a	fluoroquinolone antibiotic; tetracycline antibiotic; disinfecting agents and antiseptics	antibiotic efflux	resistance-nodulation-cell division (RND) antibiotic efflux pump	ATGAAGCGCTCCTACCCGAACCTTTCGCGCTTGGCGCTGGCCCTGGCGGTCGGCACCGGCCTGGCCGCCTGCAGCGTCGGCCCCGACTACCAGCGTCCGCAGTCGCCGCCGCCACGCGTCGCCAGCGAGCACCTCGGCGAATTCTCCGGCGAGCGGCGGGAAGCACCCTGGTGGAGCTTCTTCGACGATCCGCAACTGGTGCGCCTGGTCGACCAGGCACTGGCGCGCAACCACGACATCCGCGAGGCCCGCGCCAACCTGCGCAGCGCCCGCGCGCTGTTCGACGACCGCTGGCTCGACCAGTTGCCGCAGGTCACCAGCCAGGCCGGCTACAACCGCAGCATCGAACAACAGCTGGACTACGACGGCGAGCCGCGCCGGCGCCTGGCGGAGAGCTACCGCGCCGGCTTCGACGCGCAGTGGGAAATCGACCTGTTCGGCCGCCTCGGCCGACTTTCCGACGCCGCCCTGGCCCGCGCCGAAGCGGCCGACGCCGACCTCCGGCTGGTACGCCTGAGCATCGCCGCCGACACCGCCCGCGCCTACTTCGAGATCCAGGGCTACCAGCGCCGACTGGACGTGGCGCGCGCCCAGGTGCGCAGTTGGCGCGACACCCTGGAGCTGACCCGCAGCAGCCTGCAACTGGGCAGCGGGCTGCCGGAGGACGTGGAGAACGCCCAGGCCAACCTGCTGCGCAGCGAAGCGGCGATTCCGCCACTGACGACCGCGCTGGAGAGCGCCCGCTATCGCCTCGACGTGCTGCGCGGCGAGGCGCCGGGCAGCGGCGCGCCGATCCTCGACGGCAGCGGCGCCGCGCCATTGGCGAAGAACCTGCCGCTGGGCGACGTCGACCGCCTGATCCTCCAGCGCCCCGACGTAGTCAGCGCCGAGCGGCAACTGGCAGCGAGCACCGAAGACGTCGGCGCGGCCACCGCCGAACTCTATCCGCGCCTCGACCTGGGCGGCTTCATCGGTTTCTTCGCCCTGCGCAGCGGCGACCTCGGCAGTGCCTCGCGCGCCTTCGAACTGGCGCCCAGCGTCAGTTGGCCGGCGTTCCGCCTGGGCAACGTACGGGCCCGCCTGCGCGCCGTCGAGGCGCAGTCCGACGCCGCGCTGGCGCGCTACCAGCGCTCCCTGCTGCTGGCCCAGGAGGACGTCGGCAACGCGCTCAACCAACTGGCCGAACACCAGCGTCGGCTGGTCGCCCTGTTCCAGTCCGCGACCCATGGCGCGAACGCCCTGGAGATCGCCAACGAACGCTACCGCGCCGGCGCCGGCAGCTACCTGGCGGTGCTGGAGAACCAGCGCGCGCTGTACCAGATCCGCGAGGAACTGGCGCAGGCGGAGACCGCCTCGTTCGTCAACGTCATCGCCCTCTACAAGGCGCTCGGCTGGGGCAGCGGCGACCTGGCGCCGGGCGCCGGCCAACTGGCCGCCGGCGAAACCGCCGGGGCCAACCGTTGA	MKRSYPNLSRLALALAVGTGLAACSVGPDYQRPQSPPPRVASEHLGEFSGERREAPWWSFFDDPQLVRLVDQALARNHDIREARANLRSARALFDDRWLDQLPQVTSQAGYNRSIEQQLDYDGEPRRRLAESYRAGFDAQWEIDLFGRLGRLSDAALARAEAADADLRLVRLSIAADTARAYFEIQGYQRRLDVARAQVRSWRDTLELTRSSLQLGSGLPEDVENAQANLLRSEAAIPPLTTALESARYRLDVLRGEAPGSGAPILDGSGAAPLAKNLPLGDVDRLILQRPDVVSAERQLAASTEDVGAATAELYPRLDLGGFIGFFALRSGDLGSASRAFELAPSVSWPAFRLGNVRARLRAVEAQSDAALARYQRSLLLAQEDVGNALNQLAEHQRRLVALFQSATHGANALEIANERYRAGAGSYLAVLENQRALYQIREELAQAETASFVNVIALYKALGWGSGDLAPGAGQLAAGETAGANR	MKRSYPNLSRLALALAVGTGLAACSVGPDYQRPQSPPPRVASEHLGEFSGERREAPWWSFFDDPQLVRLVDQALARNHDIREARANLRSARALFDDRWLDQLPQVTSQAGYSRSIEQQLDYDGEPRRRLAESYRAGFDAQWEIDLFGRLGRLSDAALARAEAADADLRLVRLSIAADTARAYFEIQGYQRRLDVARAQVRSWRDTLELTRSSLQLGSGLPEDVENAQANLLRSEAAIPPLTTALESARYRLDVLRGEAPGSGAPILDGGAAAPLAKNLPLGDVDRLILQRPDVVSAERQLAASTEDVGAATAELYPRLDLGGFIGFFALRSGDLGSASRAFELAPSVSWPAFRLGNVRARLRAVEAQSDAALARYQRSLLLAQEDVGNALNQLAEHQRRLVALFQSATHGANALEIANERYRAGAGSYLAVLENQRALYQIREELAQAETASFVNVIALYKALGWGSGDLAPGAGQLAAGETAGANR	100	gnl|BL_ORD_ID|450|hsp_num:0	442			128	37	Agar dilution	Pseudomonas aeruginosa	Pseudomonas	A	PT	4	PT_4	SINK	1	2	0	0	1	NODE_33_length_81520_cov_93.810334	S5_NODE_33_length_81520_cov_93.810334	7		No	No	68	8	1	1	10
S5	NODE_39_length_60976_cov_84.645741_11 # 8517 # 9155 # 1 # ID=1_11;partial=00;start_type=ATG;rbs_motif=GGA/GAG/AGG;rbs_spacer=5-10bp;gc_cont=0.631	NODE_39_length_60976_cov_84.645741_11	8517	9155	+	Strict	400	437.958	Pseudomonas aeruginosa catB7	0	RI=0	phenicol antibiotic	98.11	3002679	protein homolog model	n/a	n/a	phenicol antibiotic	antibiotic inactivation	chloramphenicol acetyltransferase (CAT)	ATGGGCAACTATTTCGAGAGCCCCTTCAGGGGCAAGCTGCTCTCGGAACAGGTCAGCAACCCAAACATTCGGGTGGGGCGCTACAGCTACTACTCCGGCTACTATCACGGGCATTCCTTCGACGACTGCGCCCGCTACCTGATGCCGGACCGCGACGACGTGGACAAGCTGGTCATCGGCAGTTTCTGTTCGATCGGCAGTGGCGCCGCCTTCATCATGGCCGGCAACCAGGGACACCGCGCCGAATGGGCATCGACCTTCCCCTTCCACTTCATGCACGAAGAGCCGGCCTTCGCCGGCGCCGTGAACGGCTATCAGCCAGCGGGCGACACGCTGATCGGCCATGAAGTCTGGATCGGTACCGAGGCGATGTTCATGCCCGGCGTACGGGTCGGCCACGGAGCCATCATCGGCAGCCGCGCGCTGGTGACCGGCGATGTCGAGCCCTATGCCATCGTCGGCGGTAACCCGGCCCGGACCATTCGTAAGCGCTTTTCCGATGGCGATATCCAGAACCTGCTGGAAATGGCCTGGTGGGACTGGCCACTGGCCGATATCGAGGCAGCCATGCCACTGCTGTGTACTGGGGATATCCCCGCCTTGTACCAGCACTGGAAACAGCGCCAGGCCTCGGCCTGA	MGNYFESPFRGKLLSEQVSNPNIRVGRYSYYSGYYHGHSFDDCARYLMPDRDDVDKLVIGSFCSIGSGAAFIMAGNQGHRAEWASTFPFHFMHEEPAFAGAVNGYQPAGDTLIGHEVWIGTEAMFMPGVRVGHGAIIGSRALVTGDVEPYAIVGGNPARTIRKRFSDGDIQNLLEMAWWDWPLADIEAAMPLLCTGDIPALYQHWKQRQASA	MGNYFESPFRGKLLSEQVSNPNIRVGRYSYYSGYYHGHSFDDCARYLMPDRDDVDKLVIGSFCSIGSGAAFIMAGNQGHRAEWASTFPFHFMHEEPVFAGAVNGYQPAGDTLIGHDVWIGTEAMFMPGVRVGHGAIIGSRALVTGDVEPYAIVGGNPARTIRKRFSDGDIQNLLEMAWWDWPLADIEAAMPLLCTGDIPALYRHWKQRQATA	100	gnl|BL_ORD_ID|2507|hsp_num:0	1042			128	37	Agar dilution	Pseudomonas aeruginosa	Pseudomonas	A	PT	4	PT_4	SINK	1	2	0	0	1	NODE_39_length_60976_cov_84.645741	S5_NODE_39_length_60976_cov_84.645741	7		No	No	68	8	1	1	10
S5	NODE_21_length_131353_cov_81.052706_93 # 106673 # 107344 # 1 # ID=1_93;partial=00;start_type=ATG;rbs_motif=None;rbs_spacer=None;gc_cont=0.685	NODE_21_length_131353_cov_81.052706_93	106673	107344	+	Perfect	400	453.366	cprR				100	3005063	protein homolog model	n/a	n/a	peptide antibiotic	antibiotic target alteration; antibiotic efflux	pmr phosphoethanolamine transferase	ATGCATATCCACGTACTCGTCGTCGAAGACAACTTCGATCTCGCCGGCACCGTCATCGACTACCTCGAGGCCGCCGGGGTGGTCTGCGATCACGCCCGCGACGGCCAGGCCGGCCTCAACCTGGCGCGCGCCAACCGCTACGACGTGATCCTGCTGGACATCATGCTGCCGCGCATCAACGGCCGGCAGGTCTGTCGCCAGCTACGCGAAGCCGGCCTGCAGACCCCGGTACTCATGCTCACCGCCCTGGATACCCTGCAGGACAAGCTCGACGGCTTCGACGCCGGCGCCGACGACTACCTGCTCAAGCCCTTCGAACTGCCGGAGCTGCTGGTCCGCCTGCAAGCCCTCAGCCGGCGCCGCAGCGGCCAGGCCCAGCGCCTGCAGGTCGACGACCTGGTGATGGACCTCGACAGCCGCCAGGCCAGCCGCGGCGGCACGCCCCTGGCGCTGTCCCCCACCGCCTGGAAGATCCTTGAGTGCCTGATGCGCGCCAGCCCCGCGCTGGTCACCCGCGAGCAGCTGGGGCGCAGCGTCTGGGGCGACGAACCGCCGGAAAGCAACACCCTCAACGTGCACATGCACCACCTGCGCAGCACCGTCGACAAGGGGTTCGCCACCCCTCTGATCCATACCCTGCACAGCGTCGGCTTCCAGCTGGAGCGCAAATGA	MHIHVLVVEDNFDLAGTVIDYLEAAGVVCDHARDGQAGLNLARANRYDVILLDIMLPRINGRQVCRQLREAGLQTPVLMLTALDTLQDKLDGFDAGADDYLLKPFELPELLVRLQALSRRRSGQAQRLQVDDLVMDLDSRQASRGGTPLALSPTAWKILECLMRASPALVTREQLGRSVWGDEPPESNTLNVHMHHLRSTVDKGFATPLIHTLHSVGFQLERK	MHIHVLVVEDNFDLAGTVIDYLEAAGVVCDHARDGQAGLNLARANRYDVILLDIMLPRINGRQVCRQLREAGLQTPVLMLTALDTLQDKLDGFDAGADDYLLKPFELPELLVRLQALSRRRSGQAQRLQVDDLVMDLDSRQASRGGTPLALSPTAWKILECLMRASPALVTREQLGRSVWGDEPPESNTLNVHMHHLRSTVDKGFATPLIHTLHSVGFQLERK	100	gnl|BL_ORD_ID|2788|hsp_num:0	3803			128	37	Agar dilution	Pseudomonas aeruginosa	Pseudomonas	A	PT	4	PT_4	SINK	1	2	0	0	1	NODE_21_length_131353_cov_81.052706	S5_NODE_21_length_131353_cov_81.052706	7		No	No	68	8	1	1	10
S5	NODE_21_length_131353_cov_81.052706_94 # 107341 # 108636 # 1 # ID=1_94;partial=00;start_type=ATG;rbs_motif=GGAG/GAGG;rbs_spacer=5-10bp;gc_cont=0.674	NODE_21_length_131353_cov_81.052706_94	107341	108636	+	Perfect	800	871.307	cprS				100	3005064	protein homolog model	n/a	n/a	peptide antibiotic	antibiotic target alteration; antibiotic efflux	pmr phosphoethanolamine transferase	ATGAAACGCGGCCTGAGCCTGATCCCCATCGTCGGCGGCGGCGTCACCCTGATCCTCGCCGGGGTGTTGCTGGTCTACACGCGCATGCTCGGCGACTACGGCGAGACCGGCGCCCTCTACCTGCTCAGCATGATGATGGAAGAGGAAGGGCTGTACTTCGCCCAGCGCTACCAGGAAGACCCGGCTACGCCGGCGCCGGACAGCTACTACTTCAAGGGCAGCGTCGGCACCGCGGGGCTGCCGCCGAAACTCAGGGAGATGCTCGACACCCCGCCCTACAAGAGCATCGGCGCCATGCAACTGCTCGGCAACTGGGACGACGATGACGAAGAGGAGGATGACGACGCGCCCAGCGACGATGCCTACGTGGTGGTCCGCCAGCCACTGGCCGACGGCAAGACGCTCTACCTCTACGACAACGACGCCGCCGGCAGCATCGACACGCCGCTGTCCGACGCCATCATCGACGCCCGCGTCAGGCAGACCTGGATCGTCACCCTATCGGTCACCCTGCCTTCGCTGGCCGCCGTCGGCCTGCTGGTCTGGTTCATCGTCGCCCCGTTGCGCAAGCTGACGCGCTGGTCGATGACCCTCGACGACCTTGCCCCGGACAGCCAGCGGCCGCGCTTCAACTACCGCGAACTCAACGTGCTGGCGGATACCCTGTGGAACAGCGTGACCCGGATCAAGGACTTCAGCCAGCGCGAGGAGCGCTTCCTGCGCTACGCCAGCCATGAGCTGCGCACCCCGCTGGCGGTGATCGGCATGAACCTGGAGTTGCTCGACCAACCCGGCCGCGCGCCCTCCCCGCATGCCTTGCAACGCATCCGCCGCTCGGCGCTGGGCATGCAGCAGATGACCGAGACCCTGCTCTGGCTCAGCCGCGAGAGCGGCGAACTGCGCGACGACGGACACATCGAGGTCGGCCGCCTGCTGGAGGAACTGCTCGAGGAGCAGCAGGCGCTGAGCCAGCGCCGCGGCCTGACCTTCCACCTCGACGTGGAGCCACACAGCCTGCCGCAGACCCGCGCACGGATCATCATCGGCAACCTGCTGCGCAACGCCCTGCAGTACAGCGACGAGGGCGTGGTGGAAATCGTCGTGCGCGACCGCAGCCTGCTGATCAGCAACCCCATCGGTGCGGCCCAGGGCACGGAGGAGTCGATGGCGTTCGGTTATGGCCTGGGCCTCGACCTGGTCCAGCGCCTGTGCCAGAAGAGCGGCTGGCGCCTGCATTACAGCAGCGACGAGCAGCGCTTCCGCTGCGAGCTGCTGTTCCCCGCCACGCCGGACTGA	MKRGLSLIPIVGGGVTLILAGVLLVYTRMLGDYGETGALYLLSMMMEEEGLYFAQRYQEDPATPAPDSYYFKGSVGTAGLPPKLREMLDTPPYKSIGAMQLLGNWDDDDEEEDDDAPSDDAYVVVRQPLADGKTLYLYDNDAAGSIDTPLSDAIIDARVRQTWIVTLSVTLPSLAAVGLLVWFIVAPLRKLTRWSMTLDDLAPDSQRPRFNYRELNVLADTLWNSVTRIKDFSQREERFLRYASHELRTPLAVIGMNLELLDQPGRAPSPHALQRIRRSALGMQQMTETLLWLSRESGELRDDGHIEVGRLLEELLEEQQALSQRRGLTFHLDVEPHSLPQTRARIIIGNLLRNALQYSDEGVVEIVVRDRSLLISNPIGAAQGTEESMAFGYGLGLDLVQRLCQKSGWRLHYSSDEQRFRCELLFPATPD	MKRGLSLIPIVGGGVTLILAGVLLVYTRMLGDYGETGALYLLSMMMEEEGLYFAQRYQEDPATPAPDSYYFKGSVGTAGLPPKLREMLDTPPYKSIGAMQLLGNWDDDDEEEDDDAPSDDAYVVVRQPLADGKTLYLYDNDAAGSIDTPLSDAIIDARVRQTWIVTLSVTLPSLAAVGLLVWFIVAPLRKLTRWSMTLDDLAPDSQRPRFNYRELNVLADTLWNSVTRIKDFSQREERFLRYASHELRTPLAVIGMNLELLDQPGRAPSPHALQRIRRSALGMQQMTETLLWLSRESGELRDDGHIEVGRLLEELLEEQQALSQRRGLTFHLDVEPHSLPQTRARIIIGNLLRNALQYSDEGVVEIVVRDRSLLISNPIGAAQGTEESMAFGYGLGLDLVQRLCQKSGWRLHYSSDEQRFRCELLFPATPD	100	gnl|BL_ORD_ID|2789|hsp_num:0	3804			128	37	Agar dilution	Pseudomonas aeruginosa	Pseudomonas	A	PT	4	PT_4	SINK	1	2	0	0	1	NODE_21_length_131353_cov_81.052706	S5_NODE_21_length_131353_cov_81.052706	7		No	No	68	8	1	1	10
S5	NODE_22_length_124838_cov_68.635263_108 # 120128 # 120835 # 1 # ID=1_108;partial=00;start_type=ATG;rbs_motif=None;rbs_spacer=None;gc_cont=0.631	NODE_22_length_124838_cov_68.635263_108	120128	120835	+	Strict	400	466.463	ParR				98.72	3005068	protein homolog model	n/a	n/a	macrolide antibiotic; fluoroquinolone antibiotic; monobactam; aminoglycoside antibiotic; carbapenem; cephalosporin; cephamycin; penam; tetracycline antibiotic; phenicol antibiotic; penem; disinfecting agents and antiseptics	antibiotic efflux; reduced permeability to antibiotic	resistance-nodulation-cell division (RND) antibiotic efflux pump; Outer Membrane Porin (Opr)	ATGGACTGCCCTACCCTCAGCAAGGTATTGCTCGTCGAAGACGACCAGAAGCTCGCCCGCCTGATTGCCAGCTTCCTTTCCCAGCATGGTTTCGAAGTGCGCCAGGTGCATCGCGGTGATGCCGCGTTCGCCGCTTTCCTCGACTTCAAGCCGCAAGTGGTGGTTCTCGACCTCATGCTCCCCGGACAGAATGGTCTGCAGGTGTGCCGGGAGATCCGCCGGGTCGCGAACCTGCCGATCCTCATACTCACCGCCCAGGAGGACGATCTTGATCACATCCTCGGCCTGGAGTCCGGCGCCGACGACTACGTGATCAAGCCGATCGAGCCACCGGTGCTGCTCGCCCGCCTGCGCGCCCTGATGCGCCGGCACGCGCCCCTTCCCGCCTCCCCGGAAAGCCTGACATTCGGCAAGCTGAACATCGACCGACGGCGGCGCGAAGCGGAACTCGAAGGCCGCGGCATAGAACTGACCACGATGGAGTTCGAGCTGCTCTGGCTGCTGGCCAACCAGGCAGGGGAAATACTTTCCCGCGACGAGATCCTCAACCAGATCCGCGGCATCGGCTTCGACGGCCTGAACCGCAGCGTCGACGTCTGCATCAGCAAGCTGCGCAATAAACTGAAGGACAATCCGCGCGAGCCGGTCCGGATCAAGACCGTCTGGGGCAAGGGCTACCTGTTCAACCCGCTGGACTGGGAACTCTGA	MDCPTLSKVLLVEDDQKLARLIASFLSQHGFEVRQVHRGDAAFAAFLDFKPQVVVLDLMLPGQNGLQVCREIRRVANLPILILTAQEDDLDHILGLESGADDYVIKPIEPPVLLARLRALMRRHAPLPASPESLTFGKLNIDRRRREAELEGRGIELTTMEFELLWLLANQAGEILSRDEILNQIRGIGFDGLNRSVDVCISKLRNKLKDNPREPVRIKTVWGKGYLFNPLDWEL	MDCPTLSKVLLVEDDQKLARLIASFLSQHGFEVRQVHRGDAAFAAFLDFKPQVVVLDLMLPGQNGLQVCREIRRVANLPILILTAQEDDLDHILGLESGADDYVIKPIEPPVLLARLRALMRRHAPLPASPESLTFGKLNIDRRRREAELEGLGIELTTMEFELLWLLASQAGEILSRDEILNQIRGIGFDGLNRSVDVCISKLRNKLKDNPREPVRIKTVWGKGYLFNPLGWEL	100	gnl|BL_ORD_ID|2791|hsp_num:0	3806			128	37	Agar dilution	Pseudomonas aeruginosa	Pseudomonas	A	PT	4	PT_4	SINK	1	2	0	0	1	NODE_22_length_124838_cov_68.635263	S5_NODE_22_length_124838_cov_68.635263	7		No	No	68	8	1	1	10
S5	NODE_22_length_124838_cov_68.635263_109 # 120836 # 122122 # 1 # ID=1_109;partial=00;start_type=ATG;rbs_motif=GGA/GAG/AGG;rbs_spacer=5-10bp;gc_cont=0.660	NODE_22_length_124838_cov_68.635263_109	120836	122122	+	Strict	800	859.751	ParS				99.77	3005067	protein homolog model	n/a	n/a	macrolide antibiotic; fluoroquinolone antibiotic; monobactam; aminoglycoside antibiotic; carbapenem; cephalosporin; cephamycin; penam; tetracycline antibiotic; phenicol antibiotic; penem; disinfecting agents and antiseptics	antibiotic efflux; reduced permeability to antibiotic	resistance-nodulation-cell division (RND) antibiotic efflux pump; Outer Membrane Porin (Opr)	ATGCTGCGCCTGTTCCTGCGCCTCTACCTGCTGCTGGCCCTGGGGTTCGCTGCCGCGATCTTCGTGGTCGACCATGTCATCGACGCGTTCTACGACAGCATCGTCGAGAACTATCACCGCGACGCCGTTCGCGGCCAGGCCTATTCGCTGGTGGAAAAGCTGGCCCCGCTGGACCAGGCCGGACGCCAGCGACAGCTCGAAGACTGGCGTCCCCACTACGGGCTCGAGCTGAGCCTGACGGATGCCAGGCAGGCGAAGCTGACGCAGGAAGAGCAGGCCCTCCTCGACAAGAACCTGCTGGTGGTACGCGAGGACTTTACGGAATTCATCAGCCGCATCGACGCGGGTCCGCAGCTGCTCGACATCAAGCTGCCGCCGGAACCCTCGCTGACCCCACTGTTCACCGTGCTGGCCTACATCCTGCTCGGCGTGCTGGTCGGCATCGCCCTGCTGGTATGGGTCCGCCCGCACTGGCGCGACCTCGAGACCCTGCGCCTGGCCGCGCAACGCTTCGGCGATGGCGACCTGTCATCGCGCACGCGCATTTTCCGACGCTCCGATATCCGCACCCTGGCCCAGCACTTCAACCAGATGGCCGACCGCATCGAAAGCCTGATCAGCAACCAGCGCGAACTGACCAACGCGGTATCCCACGAATTGCGCACGCCGATCTCCCGCCTGTCCTTCGAACTCGAGCAATTGAACAAGCAGGTCGACGCCGAAGTACGCCACGACCTGATAGAGGACATGCGCGCCGACCTCGGCGAACTGGAGGAAATGGTCTCCGAACTGCTGACCTACGCCCGCCTGGAGCACGGCAACGTCGGGAGCCACCGGGAAATCGTCGACGCCGCGAGCTGGCTGGATAGCGTCGTCGCCGACGTCGCCCTGGAAGCCGAAGCCGCCGGAGTCACCTGCGAGATCAGCGCCTGCCAGGTCGAACAGATCCGCATCGAGCCTCGCTTCATGGCGCGCGCCGTGATCAACCTGCTGCGCAACGCCATCCGCCACGCACACTCGCGCGTCGAAATCGCCCTCCTCGATCAAGGCGACAGCTGTCAGATACGGGTCAACGACGACGGCCCGGGGATACCGGCGGACGCCCGGCAGAAGATCTTCGAACCCTTTTCGCGCCTGGACGACAGCCGCGATCGCAGCACCGGCGGCTTCGGCCTGGGCCTGGCGATCGTCCGCCGGGTCGCGCAATGGCACGGCGGCTATGCGGAAGCGCTGGAAACGCCGCAGGGAGGCGCCTCCTTCCGCCTGACCTGGGAGCGGCCCCGTTGA	MLRLFLRLYLLLALGFAAAIFVVDHVIDAFYDSIVENYHRDAVRGQAYSLVEKLAPLDQAGRQRQLEDWRPHYGLELSLTDARQAKLTQEEQALLDKNLLVVREDFTEFISRIDAGPQLLDIKLPPEPSLTPLFTVLAYILLGVLVGIALLVWVRPHWRDLETLRLAAQRFGDGDLSSRTRIFRRSDIRTLAQHFNQMADRIESLISNQRELTNAVSHELRTPISRLSFELEQLNKQVDAEVRHDLIEDMRADLGELEEMVSELLTYARLEHGNVGSHREIVDAASWLDSVVADVALEAEAAGVTCEISACQVEQIRIEPRFMARAVINLLRNAIRHAHSRVEIALLDQGDSCQIRVNDDGPGIPADARQKIFEPFSRLDDSRDRSTGGFGLGLAIVRRVAQWHGGYAEALETPQGGASFRLTWERPR	MLRLFLRLYLLLALGFAAAIFVVDHVIDAFYDSIVENYHRDAVRGQAYSLVEKLAPLDQAGRQRQLEDWRPHYGLELSLTDARQAKLTQEEQALLDKNLLVVREDFTEFISRIDAGPQLLDIKLPPEPSLTPLFTVLAYILLGVLVGIALLVWVRPHWRDLETLRLAAQRFGDGDLSSRTRIFRRSDIRTLAQHFNQMADRIESLISNQRELTNAVSHELRTPISRLSFELEQLNKQVDAEVRHDLIEDMRADLGELEEMVSELLTYARLEHGNVGSHREIVDAASWLDSVVADVALEAEAAGVTCEISACQVEQIRIEPRFMARAVINLLRNAIRHAHSRVEIALLDQGDSCQIRVNDDGPGIPADARQKIFEPFSRLDDSRDRSTGGFGLGLAIVHRVAQWHGGYAEALETPQGGASFRLTWERPR	100	gnl|BL_ORD_ID|2790|hsp_num:0	3805			128	37	Agar dilution	Pseudomonas aeruginosa	Pseudomonas	A	PT	4	PT_4	SINK	1	2	0	0	1	NODE_22_length_124838_cov_68.635263	S5_NODE_22_length_124838_cov_68.635263	7		No	No	68	8	1	1	10
S5	NODE_24_length_112812_cov_96.162594_86 # 94334 # 94999 # 1 # ID=1_86;partial=00;start_type=ATG;rbs_motif=GGAG/GAGG;rbs_spacer=5-10bp;gc_cont=0.707	NODE_24_length_112812_cov_96.162594_86	94334	94999	+	Strict	375	428.713	basR				99.55	3003582	protein variant model	L71R	n/a	peptide antibiotic	antibiotic target alteration; antibiotic efflux	pmr phosphoethanolamine transferase	ATGAGAATACTGCTGGCCGAGGACGACCTGCTGCTCGGCGACGGCATCCGCGCCGGGCTGCGCCTGGAAGGCGATACCGTGGAATGGGTGACCGACGGCGTGGCCGCGGAGAACGCGCTGGTCACCGACGAGTTCGACCTGCTGGTGCTCGACATCGGCCTGCCGCGCCGCAGCGGCCTGGACATCCTGCGCAACCTGCGCCACCAGGGCCGGCTCACCCCGGTGCTGCTGCTCACCGCGCGGGACAAGGTGGCCGACCGGGTCGCCGGGCTCGACAGCGGTGCCGACGACTACCTGACCAAGCCCTTCGATCTCGACGAACTGCAGGCGCGGGTGCGCGCCCTGACCCGCCGCACCACCGGCCGCGCCCTGCCGCAACTGGTGCACGGCGAGCTGCGCCTGGACCCGGCGACCCACCAGGTGACCCTGTCCGGCCAGGCGGTGGAACTGGCGCCGCGCGAATACGCGCTGCTGCGCCTGCTGCTGGAGAACAGCGGCAAGGTGCTCTCGCGCAACCAACTGGAGCAGAGCCTCTACGGCTGGAGCGGCGACGTCGAGAGCAACGCCATCGAGGTCCATGTCCATCACCTGCGGCGCAAGCTCGGCAACCAGTTGATCCGCACCGTCCGCGGCATCGGCTACGGCATCGACCAGCCGGCGCCCTGA	MRILLAEDDLLLGDGIRAGLRLEGDTVEWVTDGVAAENALVTDEFDLLVLDIGLPRRSGLDILRNLRHQGRLTPVLLLTARDKVADRVAGLDSGADDYLTKPFDLDELQARVRALTRRTTGRALPQLVHGELRLDPATHQVTLSGQAVELAPREYALLRLLLENSGKVLSRNQLEQSLYGWSGDVESNAIEVHVHHLRRKLGNQLIRTVRGIGYGIDQPAP	MRILLAEDDLLLGDGIRAGLRLEGDTVEWVTDGVAAENALVTDEFDLLVLDIGLPRRSGLDILRNLRHQGLLTPVLLLTARDKVADRVAGLDSGADDYLTKPFDLDELQARVRALTRRTTGRALPQLVHGELRLDPATHQVTLSGQAVELAPREYALLRLLLENSGKVLSRNQLEQSLYGWSGDVESNAIEVHVHHLRRKLGNQLIRTVRGIGYGIDQPAP	100	gnl|BL_ORD_ID|743|hsp_num:0	632			128	37	Agar dilution	Pseudomonas aeruginosa	Pseudomonas	A	PT	4	PT_4	SINK	1	2	0	0	1	NODE_24_length_112812_cov_96.162594	S5_NODE_24_length_112812_cov_96.162594	7		No	No	68	8	1	1	10
S5	NODE_24_length_112812_cov_96.162594_87 # 95023 # 96456 # 1 # ID=1_87;partial=00;start_type=ATG;rbs_motif=GGAG/GAGG;rbs_spacer=5-10bp;gc_cont=0.683	NODE_24_length_112812_cov_96.162594_87	95023	96456	+	Perfect	900	946.806	basS	0.3732	Q4	peptide antibiotic	100	3003583	protein homolog model	n/a	n/a	peptide antibiotic	antibiotic target alteration; antibiotic efflux	pmr phosphoethanolamine transferase	ATGTCCCGTGCCGCCGTCCCCTCCGTCCGCCGGCGCCTGCTGGTCAACCTGCTGGTCGGCTTCGTGCTGTGCTGGCTGAGCGTGGCGGCGCTGACCTACCACCTCTCGCTGAAGCAGGTGAACCGCCTGTTCGACGATGACATGGTGGACTTCGGCGAAGCCGCCCTGCGCCTGCTCGACCTTGCCACCGAAGACCAGGCCGGCGAGGACGGCTCGATCACCGAGATCATCGAACGCAGCCGCGAAGCGATCCAGGGTCTGCCCCTGCTACGCCGCGAAAGCGCCCTCGGCTACGCCCTGTGGCGCGACGGCCAGCCGCTGCTGTCGAGCCTCAACCTGCCGCCGGAGATCACGGCCCAGGGCCCCGGCTTCAGCACCGTGGAAGCCCAGGGCACCCACTGGCGGGTGCTCCAGCTGAATATCGACGGCTTCCAGATCTGGATCAGCGAAAACCTGATCTACCGCCAGCACACCATGAACCTGCTGCTGTTCTACTCGCTGTTCCCGCTGCTGCTGGCGCTACCGTTGCTCGGCGGCCTGGTCTGGTTCGGCGTTGCCCGCGGCCTGGCGCCGCTACGCGAAGTGCAGGCCGAGGTCCAGCAGCGCTCCGCGCGCCACCTGCAGCCGATCGCCGTGGAAGCGGTGCCGCTGGAGATCCGCGGCCTCATCGACGAACTCAACCTCCTGCTGGAGCGCCTGCGCACCGCCCTCGAGGCCGAACGCCGACTGACCAGCGACGCCGCCCATGAAATCCGCACGCCACTGGCCAGCCTGCGCACCCATGCCCAGGTCGCGCTGCGTTCGGAAGACCCCAAGGCCCACGCCCGCGGCCTGCTGCAAGTCAGTCGCAGCGTCGAGCGGATCAGCACCTTGATGGAGCAGATCCTGCTTCTCGCCCGCCTCGACGGCGACGCCCTGCTGGAGCAATTCCACCCGGTCAACCTCGCCACCCTGGCCGAAGACGTACTCTCCGAACTGGCGCGCCAGGCCATCGACAAGGACATCGAGCTGTCGTTGCACCAGGAGACCGTGCACGTGATGGGCATCGACCTGTGGCTGAAGGCGATGGTCGGCAACCTGGTGGGCAACGCCCTGCGCTACACACCGGCCGGGGGCCAGGTCGAGATCCGCGTCGAGAATCGCGCCCAGCACGCTGTGCTGCGGGTGCGCGACAACGGCCCCGGGGTCGCCCTGGAAGAGCAGCAGGCGATCTTCACCCGCTTCTACCGCAGCCCCGCCACCAGCAGCGGCGAGGGCAGCGGCCTGGGCCTGCCGATCGTCAAGCGCATCGTCGAACTGCACTTCGGCAGTATCGGCCTGGGCAAGGGACTGGAGGGCAAAGGGCTGGAAGTACAGGTGTTCCTGCCGAAGACCCAGCCGGACGCGACGCGGCCGCCGGCCAGAGGTCCGGACAGCGGGCGGTCACATATCTGA	MSRAAVPSVRRRLLVNLLVGFVLCWLSVAALTYHLSLKQVNRLFDDDMVDFGEAALRLLDLATEDQAGEDGSITEIIERSREAIQGLPLLRRESALGYALWRDGQPLLSSLNLPPEITAQGPGFSTVEAQGTHWRVLQLNIDGFQIWISENLIYRQHTMNLLLFYSLFPLLLALPLLGGLVWFGVARGLAPLREVQAEVQQRSARHLQPIAVEAVPLEIRGLIDELNLLLERLRTALEAERRLTSDAAHEIRTPLASLRTHAQVALRSEDPKAHARGLLQVSRSVERISTLMEQILLLARLDGDALLEQFHPVNLATLAEDVLSELARQAIDKDIELSLHQETVHVMGIDLWLKAMVGNLVGNALRYTPAGGQVEIRVENRAQHAVLRVRDNGPGVALEEQQAIFTRFYRSPATSSGEGSGLGLPIVKRIVELHFGSIGLGKGLEGKGLEVQVFLPKTQPDATRPPARGPDSGRSHI	MSRAAVPSVRRRLLVNLLVGFVLCWLSVAALTYHLSLKQVNRLFDDDMVDFGEAALRLLDLATEDQAGEDGSITEIIERSREAIQGLPLLRRESALGYALWRDGQPLLSSLNLPPEITAQGPGFSTVEAQGTHWRVLQLNIDGFQIWISENLIYRQHTMNLLLFYSLFPLLLALPLLGGLVWFGVARGLAPLREVQAEVQQRSARHLQPIAVEAVPLEIRGLIDELNLLLERLRTALEAERRLTSDAAHEIRTPLASLRTHAQVALRSEDPKAHARGLLQVSRSVERISTLMEQILLLARLDGDALLEQFHPVNLATLAEDVLSELARQAIDKDIELSLHQETVHVMGIDLWLKAMVGNLVGNALRYTPAGGQVEIRVENRAQHAVLRVRDNGPGVALEEQQAIFTRFYRSPATSSGEGSGLGLPIVKRIVELHFGSIGLGKGLEGKGLEVQVFLPKTQPDATRPPARGPDSGRSHI	100	gnl|BL_ORD_ID|2350|hsp_num:0	249			128	37	Agar dilution	Pseudomonas aeruginosa	Pseudomonas	A	PT	4	PT_4	SINK	1	2	0	0	1	NODE_24_length_112812_cov_96.162594	S5_NODE_24_length_112812_cov_96.162594	7		No	No	68	8	1	1	10
S5	NODE_25_length_110596_cov_82.272279_15 # 12845 # 13522 # 1 # ID=1_15;partial=00;start_type=ATG;rbs_motif=GGA/GAG/AGG;rbs_spacer=5-10bp;gc_cont=0.699	NODE_25_length_110596_cov_82.272279_15	12845	13522	+	Perfect	400	441.039	Pseudomonas aeruginosa CpxR	0	RI=0	Multidrug	100	3004054	protein homolog model	n/a	n/a	macrolide antibiotic; fluoroquinolone antibiotic; monobactam; aminoglycoside antibiotic; carbapenem; cephalosporin; cephamycin; penam; tetracycline antibiotic; peptide antibiotic; aminocoumarin antibiotic; diaminopyrimidine antibiotic; sulfonamide antibiotic; phenicol antibiotic; penem	antibiotic efflux	resistance-nodulation-cell division (RND) antibiotic efflux pump	ATGAGCGAACTGCTGTTGATCGACGATGACCGGGAGCTCTGCGAGCTGCTCGGTACCTGGCTGGTCCAGGAAGGTTTCTCCGTGCGTGCCAGCCACGACGGCGCCCAGGCCCGTCGCGCCCTCGCCGAGCAGACGCCGGATGCCGTGGTGCTCGACGTGATGCTGCCGGACGGCAGCGGCCTGGAACTGCTCAAGCAACTGCGCGGCGACCATCCCGACCTGCCGGTGCTGATGCTGTCCGCCCGCGGCGAGCCGCTGGACCGCATCCTCGGTCTGGAACTGGGCGCCGACGACTACCTGGCCAAGCCCTGCGACCCGCGCGAACTCACCGCACGGCTGCGCGCCGTGCTGCGGCGAACCCACCCGGCGCAGCCCAGCGCGCAGATGCAACTGGGCGACCTGTCGCTGAACCTGACGCGCGGCGTGGCGCAGATCGACGGCCAGGAGATCAGCCTGACCCTTTCCGAAAGCCGCATCCTCGAAGCGCTCCTGCGCCAGCCCGGCGAGCCGCTGGACAAGCAGGCCCTGGCGCAACTGGCGCTGGGCCGCAAGCTGACCCTCTACGACCGCAGCCTGGACATGCACGTCAGCAACCTGCGCAAGAAGCTCGGCAGCCACCCCGACGGCAGCCCGCGCATCCTCGCCCTACGCGGCCGCGGCTACTACTACAGCCACTGA	MSELLLIDDDRELCELLGTWLVQEGFSVRASHDGAQARRALAEQTPDAVVLDVMLPDGSGLELLKQLRGDHPDLPVLMLSARGEPLDRILGLELGADDYLAKPCDPRELTARLRAVLRRTHPAQPSAQMQLGDLSLNLTRGVAQIDGQEISLTLSESRILEALLRQPGEPLDKQALAQLALGRKLTLYDRSLDMHVSNLRKKLGSHPDGSPRILALRGRGYYYSH	MSELLLIDDDRELCELLGTWLVQEGFSVRASHDGAQARRALAEQTPDAVVLDVMLPDGSGLELLKQLRGDHPDLPVLMLSARGEPLDRILGLELGADDYLAKPCDPRELTARLRAVLRRTHPAQPSAQMQLGDLSLNLTRGVAQIDGQEISLTLSESRILEALLRQPGEPLDKQALAQLALGRKLTLYDRSLDMHVSNLRKKLGSHPDGSPRILALRGRGYYYSH	100	gnl|BL_ORD_ID|2300|hsp_num:0	2685			128	37	Agar dilution	Pseudomonas aeruginosa	Pseudomonas	A	PT	4	PT_4	SINK	1	2	0	0	1	NODE_25_length_110596_cov_82.272279	S5_NODE_25_length_110596_cov_82.272279	7		No	No	68	8	1	1	10
S5	NODE_26_length_104774_cov_99.656160_61 # 66852 # 68291 # -1 # ID=1_61;partial=00;start_type=ATG;rbs_motif=GGAG/GAGG;rbs_spacer=5-10bp;gc_cont=0.699	NODE_26_length_104774_cov_99.656160_61	66852	68291	-	Strict	850	933.324	OprJ	473.116	Q2	Multidrug	99.16	3000802	protein homolog model	n/a	n/a	macrolide antibiotic; fluoroquinolone antibiotic; aminoglycoside antibiotic; cephalosporin; penam; tetracycline antibiotic; aminocoumarin antibiotic; diaminopyrimidine antibiotic; phenicol antibiotic	antibiotic efflux	resistance-nodulation-cell division (RND) antibiotic efflux pump	ATGCGCAAACCTGCATTCGGCGTATCGGCGCTGCTGATCGCCCTGACCCTCGGCGCCTGCTCCATGGCGCCGACCTACGAACGTCCCGCCGCGCCGGTGGCCGACAGCTGGAGCGGCGCCGCCGCCCAGCGCCAGGGCGCGGCGATCGACACGCTGGATTGGAAGAGTTTCATCGTCGATGCCGAACTACGCCGCCTGGTGGACGTGGCCCTGGATAACAACCGCTCGTTGCGCCAGACCCTCCTGGATATCGAGGCGGCCCGCGCGCAGTATCGAATCCAGCGCGCCGACCGGGTTCCGGGCCTGAACGCCGCTGCCACCGGCAACCGCCAGCGGCAGCCGGCCGACCTGTCCGCCGGCAATCGCTCGGAAGTGGCCAGCAGCTACCAGGTCGGGCTGGCCCTGCCGGAGTACGAACTGGACCTCTTCGGTCGGGTCAAGAGCCTGACCGACGCAGCCCTGCAACAGTACCTGGCCAGCGAGGAGGCGGCGCGCGCGGCACGGATCGCCCTGGTCGCCGAGGTCAGCCAGGCCTACCTGAGCTACGACGGCGCCCTGCGGCGCCTGGCGCTGACCCGTCAGACCCTGGTCAGCCGCGAGTATTCCTTCGCCCTGATCGACCAGCGCCGCGCGGCCGGTGCCGCCACCGCGCTGGACTACCAGGAAGCCCTTGGCCTGGTGGAGCAGGCGCGCGCCGAGCAGGAGCGCAACCTGCGGCAGAAACAGCAGGCATTCAACGCGCTGGTGCTGCTGCTGGGTAGCGACGATGCCGCGCAGGCGATTCCGCGGAGTCCGGGGCAGCGTCCGAAGCTGCTGCAGGACATCGCTCCCGGCACGCCGTCCGAGCTGATCGAGCGACGCCCCGACATCCTTGCCGCCGAACATCGTTTGCGGGCGCGCAACGCGGATATCGGCGCGGCGCGCGCGGCGTTCTTCCCGCGCATCAGCCTGACCGGCAGCTTCGGCACCTCCAGCGCGGAAATGTCCGGCCTGTTCGATGGCGGCTCGCGCTCCTGGAGCTTCCTGCCGACGCTGACGCTGCCGATCTTCGATGGCGGGCGCAACCGTGCCAACCTGAGCCTGGCCGAGGCGCGCAAGGATTCGGCGGTGGCCGCCTACGAGGGGTCCATCCAGACCGCCTTCCGCGAGGTCGCCGACGCCCTGGCGGCCAGCGATACCCTGCGTCGCGAAGAGAAGGCCCTGCGCGCCCTGGCGAACAGCAGCAACGAAGCCCTGAAGCTGGCCAAGGCACGCTACGAGAGTGGCGTCGACAACCACCTGCGCTACCTCGATGCGCAGCGCAGCAGCTTCCTCAACGAGATCGCCTTCATCGACGGCAGCACCCAGCGGCAGATCGCCCTGGTCGACCTGTTCCGCGCACTCGGCGGAGGCTGGGACGAGGGGCGGAGCCTGGTGGTACATCGAGGCGGCAGGAGTTGA	MRKPAFGVSALLIALTLGACSMAPTYERPAAPVADSWSGAAAQRQGAAIDTLDWKSFIVDAELRRLVDVALDNNRSLRQTLLDIEAARAQYRIQRADRVPGLNAAATGNRQRQPADLSAGNRSEVASSYQVGLALPEYELDLFGRVKSLTDAALQQYLASEEAARAARIALVAEVSQAYLSYDGALRRLALTRQTLVSREYSFALIDQRRAAGAATALDYQEALGLVEQARAEQERNLRQKQQAFNALVLLLGSDDAAQAIPRSPGQRPKLLQDIAPGTPSELIERRPDILAAEHRLRARNADIGAARAAFFPRISLTGSFGTSSAEMSGLFDGGSRSWSFLPTLTLPIFDGGRNRANLSLAEARKDSAVAAYEGSIQTAFREVADALAASDTLRREEKALRALANSSNEALKLAKARYESGVDNHLRYLDAQRSSFLNEIAFIDGSTQRQIALVDLFRALGGGWDEGRSLVVHRGGRS	MRKPAFGVSALLIALTLGACSMAPTYERPAAPVADSWSGAAAQRQGAAIDTLDWKSFIVDAELRRLVDMALDNIRSLRQTLLDIEAARAQYRIQRADRVPGLNAAATGNRQRQPADLSAGNRSEVASSYQVGLALPEYELDLFGRVKSLTDAALQQYLASEEAARAARIALVAEVSQAYLSYDGALRRLALTRQTLVSREYSFALIDQRRAAGAATALDYQEALGLVEQARAEQERNLRQKQQAFNALVLLLGSDDAAQAIPRSPGQRPKLLQDIAPGTPSELIERRPDILAAEHRLRARNADIGAARAAFFPRISLTGSFGTSSAEMSGLFDGGSRSCSFLPTLTLPIFDGGRNRANLSLAEARKDSAVAAYEGTIQTAFREVADALAASDTLRREEKALRALANSSNEALKLAKARYESGVDNHLRYLDAQRSSFLNEIAFIDGSTQRQIALVDLFRALGGGWDEGRSLVVHRGGRS	100	gnl|BL_ORD_ID|745|hsp_num:0	704			128	37	Agar dilution	Pseudomonas aeruginosa	Pseudomonas	A	PT	4	PT_4	SINK	1	2	0	0	1	NODE_26_length_104774_cov_99.656160	S5_NODE_26_length_104774_cov_99.656160	7		No	No	68	8	1	1	10
S5	NODE_26_length_104774_cov_99.656160_62 # 68297 # 71428 # -1 # ID=1_62;partial=00;start_type=ATG;rbs_motif=GGAG/GAGG;rbs_spacer=5-10bp;gc_cont=0.656	NODE_26_length_104774_cov_99.656160_62	68297	71428	-	Strict	1800	1930.22	MexD	19547.5	Q1	Multidrug	95.43	3000801	protein homolog model	n/a	n/a	macrolide antibiotic; fluoroquinolone antibiotic; aminoglycoside antibiotic; cephalosporin; penam; tetracycline antibiotic; aminocoumarin antibiotic; diaminopyrimidine antibiotic; phenicol antibiotic	antibiotic efflux	resistance-nodulation-cell division (RND) antibiotic efflux pump	ATGTCCGAATTCTTCATCAAGCGGCCGAACTTCGCCTGGGTGGTGGCCCTGTTCATCTCCCTGGCCGGCCTGCTGGTCATTTCCAAATTGCCGGTAGCGCAGTACCCCAATGTCGCGCCGCCACAGATCACCATCACCGCCACCTATCCCGGCGCCTCGGCGAAAGTGCTGGTGGACTCCGTCACCAGTGTGCTCGAGGAGTCGCTGAACGGCGCCAAGGGCCTGCTCTACTTCGAGTCGACCAACAACTCCAACGGCACCGCCGAGATCGTCGTCACCTTCGAGCCGGGCACCGATCCGGACCTGGCCCAGGTGGACGTGCAGAACCGCCTGAAGAAAGCCGAGGCGCGCATGCCGCAGGCGGTGCTGACCCAGGGCCTGCAGGTCGAGCAGACCAGCGCCGGTTTCCTGCTGATCTATGCGCTCAGCTACAAGGAAGGCGCTCAGCGCAGCGACACCACCGCCCTCGGCGACTACGCCGCGCGCAATATCAACAACGAGCTGCGGCGCCTGCCGGGCGTCGGCAAGCTGCAATTCTTCTCTTCCGAGGCGGCCATGCGGGTCTGGATCGATCCGCAGAAGCTGGTGGGCTTCGGCCTCTCCATCGACGACGTGAGCAATGCCATCCGCGGGCAGAACGTGCAGGTGCCGGCCGGCGCCTTCGGCAGCGCACCGGGCAGTTCCGCGCAGGAGCTGACGGCGACCCTGGCGGTGAAGGGCACCCTGGACGATCCGCAGGAGTTCGGCCAGGTAGTGCTGCGCGCCAACCAGGACGGCTCGCTGGTCCGGCTCGCCGATGTCGCGCGCCTGGAACTCGGCAAGGAGAGCTACAACATTTCCTCGCGACTGAACGGCACGCCCACCGTGGGCGGGGCGATCCAGCTGTCGCCCGGGGCCAACGCGATCCAGACCGCTACCCTGGTGAAACAGCGTCTCGCCGAACTGTCGGCGTTCTTCCCCGAGGACATGCAGTACAGCGTGCCCTACGACACCTCGCGCTTCGTCGACGTGGCCATCGAGAAGGTGATCCACACCCTGATCGAAGCGATGGTCCTGGTGTTCCTGGTGATGTTCCTGTTCCTGCAGAACGTCCGCTACACCCTGATCCCGTCCATCGTGGTGCCGGTGTGCCTGCTGGGTACGCTGATGGTGATGTACCTGCTGGGGTTCTCGGTGAACATGATGACCATGTTCGGCATGGTCCTGGCGATCGGCATCCTGGTGGACGACGCCATCGTGGTGGTGGAGAACGTCGAGCGGATCATGGCGGAGGAGGGGATTTCCCCGGCCGAGGCCACGGTCAAGGCGATGAAGCAGGTGTCCGGCGCCATCGTCGGCATCACCCTGGTGCTCTCGGCGGTGTTCCTGCCGCTGGCTTTCATGGCCGGTTCGGTGGGGGTGATCTACCAGCAGTTCTCGGTGTCGCTGGCGGTCTCGATCCTGTTCTCCGGCTTCCTCGCCCTGACCTTCACCCCGGCGCTGTGCGCCACGCTGCTCAAGCCCATTCCCGAAGGGCACCACGAGAAGCGCGGCTTCTTCGGCGCCTTCAACCGTGGCTTCGCCCGCGTCACCGAGCGCTATTCGCTGCTCAACTCGAAGCTGGTGGCGCGCGCCGGACGCTTCATGCTGGTGTACGCCGGCCTGGTGGCCATGCTCGGCTACTTCTACCTGCGCCTGCCGGAAGCCTTCGTGCCGGCGGAAGACCTCGGCTACATGGTGGTCGACGTGCAACTGCCGCCTGGCGCTTCGCGCGTGCGCACCGATGCCACCGGCGAGGAGCTCGAGCGCTTCCTCAAGTCCCGCGAGGCGGTGGCTTCGGTGTTCCTGATCTCGGGCTTCAGCTTCTCCGGCCAGGGCGACAATGCCGCGCTGGCCTTCCCGACCTTCAAGGACTGGTCCGAGCGAGGCGCCGAGCAGTCGGCCGCCGCCGAGATCGCCGCGCTGAACGAGCATTTCGCGCTGCCCGACGATGGCACGGTCATGGCCGTGTCGCCGCCACCGATCAACGGTCTGGGTAACTCCGGCGGCTTCGCATTGCGCCTGATGGACCGTAGCGGGGTCGGCCGCGAAGCGCTGCTGCAGGCTCGCGATACTCTTCTTGGCGAGATCCAGACCAACCCGAAATTCCTTTACGCGATGATGGAAGGACTGGCCGAAGCGCCGCAACTGCGCCTGTTGATCGACCGGGAGAAGGCCCGTGCCCTGGGGGTGAGCTTCGAGACCATCAGCGGCACGCTGTCCGCTGCCTTCGGCTCGGAGGTGATCAACGACTTCACCAATGCGGGGCGCCAACAGCGGGTGGTGATCCAGGCCGAACAGGGCAACCGGATGACCCCGGAAAGCGTGCTCGAGCTATACGTGCCTAACGCTGCTGGCAACCTGGTACCGCTCAGCGCCTTCGTCAGCGTGAAATGGGAAGAGGGACCGGTGCAATTGGTGCGCTATAACGGCTACCCGTCGATCCGCATCGTCGGTGACGCCGCGCCCGGCTTCAGTACCGGCGAAGCCATGGCGGAAATGGAGCGCCTGGCCGCGCAGCTGCCGGCCGGCATCGGCTACGAGTGGACCGGCCTGTCCTATCAGGAGAAGGTCTCCGCCGGGCAGGCCACCAGCCTGTTCGCCCTCGCCATCCTGGTGGTGTTCCTGTTGCTGGTGGCGCTCTACGAGAGCTGGTCGATCCCGCTGTCGGTGATGCTGATCGTGCCGATCGGCGCCATCGGCGCGGTGCTCGCGGTGATGGTCAGCGGTATGTCCAACGACGTGTATTTCAAGGTCGGCCTGATCACCATCATCGGTCTTTCGGCGAAGAACGCGATCCTCATCGTCGAGTTCGCCAAGGAACTCTGGGAGCAGGGGCATAGCCTGCGCGACGCCGCCATCGAGGCCGCGCGCCTGCGCTTCCGGCCGATCATCATGACTTCCATGGCGTTCATCCTCGGCGTGATACCCCTGGCCCTGGCCAGCGGCGCCGGCGCGGCGAGCCAGCGTGCCATCGGCACCGGAGTGATCGGCGGGATGCTCAGCGCCACCTTCCTCGGCGTGCTGTTCGTACCTATCTGTTTCGTCTGGCTGCTGTCGCTGCTGCGCAGCAAGCCGGCACCCATCGAACAGGCCGCTTCGGCCGGGGAGTGA	MSEFFIKRPNFAWVVALFISLAGLLVISKLPVAQYPNVAPPQITITATYPGASAKVLVDSVTSVLEESLNGAKGLLYFESTNNSNGTAEIVVTFEPGTDPDLAQVDVQNRLKKAEARMPQAVLTQGLQVEQTSAGFLLIYALSYKEGAQRSDTTALGDYAARNINNELRRLPGVGKLQFFSSEAAMRVWIDPQKLVGFGLSIDDVSNAIRGQNVQVPAGAFGSAPGSSAQELTATLAVKGTLDDPQEFGQVVLRANQDGSLVRLADVARLELGKESYNISSRLNGTPTVGGAIQLSPGANAIQTATLVKQRLAELSAFFPEDMQYSVPYDTSRFVDVAIEKVIHTLIEAMVLVFLVMFLFLQNVRYTLIPSIVVPVCLLGTLMVMYLLGFSVNMMTMFGMVLAIGILVDDAIVVVENVERIMAEEGISPAEATVKAMKQVSGAIVGITLVLSAVFLPLAFMAGSVGVIYQQFSVSLAVSILFSGFLALTFTPALCATLLKPIPEGHHEKRGFFGAFNRGFARVTERYSLLNSKLVARAGRFMLVYAGLVAMLGYFYLRLPEAFVPAEDLGYMVVDVQLPPGASRVRTDATGEELERFLKSREAVASVFLISGFSFSGQGDNAALAFPTFKDWSERGAEQSAAAEIAALNEHFALPDDGTVMAVSPPPINGLGNSGGFALRLMDRSGVGREALLQARDTLLGEIQTNPKFLYAMMEGLAEAPQLRLLIDREKARALGVSFETISGTLSAAFGSEVINDFTNAGRQQRVVIQAEQGNRMTPESVLELYVPNAAGNLVPLSAFVSVKWEEGPVQLVRYNGYPSIRIVGDAAPGFSTGEAMAEMERLAAQLPAGIGYEWTGLSYQEKVSAGQATSLFALAILVVFLLLVALYESWSIPLSVMLIVPIGAIGAVLAVMVSGMSNDVYFKVGLITIIGLSAKNAILIVEFAKELWEQGHSLRDAAIEAARLRFRPIIMTSMAFILGVIPLALASGAGAASQRAIGTGVIGGMLSATFLGVLFVPICFVWLLSLLRSKPAPIEQAASAGE	MSEFFIKRPNFAWVVALFISLGGLLVISKLPVAQYPNVAPPQITITATYPGASAKVLVDSVTSVLEESLNGAKGLLYFESTNNSNGTAEIVVTFEPGTDPDLAQVDVQNRLKKAEARMPQAVLTQGLQVEQTSAGFLLIYALSYKEGAQRSDTTALGDYAARNINNELRRLPGVGKLQFFSSEAAMRVWIDPQKLVGFGLSIDDVSNAIRGQNVQVPAGAFGSAPGSSAQELTATLAVKGTLDDPQEFGQVVLRANEDGSLVPARRCRAPGTRQGELQHFLATERHAHRGRGYPAVARGQRDPDPTLVKQRLAELSAFFPEDMQYSVPYDTSRFVDVAIEKVIHTLIEAMVLVFLVMFLFLENVRYTLIPSIVVPVCLLGTLMVMYLLGFSVNMMTMFGMVLAIGILVDDAIVVVENVERIMAEEGISPAEATVKAMKQVSGAIVGITLVLSAVFLPLAFMAGSVGVIYQQFSVSLAVSILFSGFLALTFTPALCATLFKPIPEGHHEKRGFFGAFNRGFARVTERYSLLNSKLVARAGRFMLVYAGLVAMLGYFYLRLPEAFVPAEDLGYMVVDVQLPPGASRVRTDATGEELERFLKSREAVASVFLISGFSFSGQGDNAALAFPTFKDWSERGAEQSSAAEIAALNEHFALPDDGTVMAVSPPPINGLGNSGGFALRLMDRSGVGREALLQARDTLLGEIQTNPKFLYAMMEGLAEAPQLRLLIDREKARALGVSFETISGTLSAAFGSEVINDFTNAGRQQRVVIQAEQGNRMTPESVLELYVPNAAGNLVPLSAFVSVKWEEGPVQLVRYNGYPSIRIVGDAAPGFSTGEAMAEMERLASQLPAGIGYEWTGLSYQEKVSAGQATSLFALAILVVFLLLVALYESWSIPLSVMLIVPIGAIGAVLAVMVSGMSNDVYFKVGLITIIGLSAKNAILIVEFAKELWEQGHSLRDAAIEAARLRFRPIIMTSMAFILGVIPLALASGAGAASQRAIGTGVIGGMLSATFLGVLFVPICFVWLLSLLRSKPAPIEQAASAGE	100	gnl|BL_ORD_ID|1485|hsp_num:0	1523			128	37	Agar dilution	Pseudomonas aeruginosa	Pseudomonas	A	PT	4	PT_4	SINK	1	2	0	0	1	NODE_26_length_104774_cov_99.656160	S5_NODE_26_length_104774_cov_99.656160	7		No	No	68	8	1	1	10
S5	NODE_26_length_104774_cov_99.656160_63 # 71456 # 72520 # -1 # ID=1_63;partial=00;start_type=ATG;rbs_motif=AGGAG;rbs_spacer=5-10bp;gc_cont=0.720	NODE_26_length_104774_cov_99.656160_63	71456	72520	-	Strict	600	679.863	MexC	1911.33	Q1	Multidrug	98.59	3000800	protein homolog model	n/a	n/a	macrolide antibiotic; fluoroquinolone antibiotic; aminoglycoside antibiotic; cephalosporin; penam; tetracycline antibiotic; aminocoumarin antibiotic; diaminopyrimidine antibiotic; phenicol antibiotic	antibiotic efflux	resistance-nodulation-cell division (RND) antibiotic efflux pump	ATGGTGTTGCCGGTGGAGGTCCTGACGGTGCAGGCCGAGCCCCTGGCGCTGAGTTCGGAACTGCCTGGGCGGATCGAACCGGTGCGTGTCGCCGAGGTGCGCGCGCGGGTGGCCGGCATCGTCGTGCGGAAGCGCTTCGAGGAGGGCGCCGACGTCAAGGCTGGCGACCTGCTGTTCCAGATCGATCCGGCACCGCTGAAGGCTGCGGTGTCGCGCGCCGAGGGTGAGCTGGCGCGGAACCGCGCGGTGCTGTTCGAGGCGCAGGCGCGGGTGCGTCGCTACGAGCCGCTGGTGAAGATCCAGGCGGTCAGCCAGCAGGACTTCGATACCGCCACCGCCGACCTGCGCAGCGCCGAGGCGGCGACCCGCTCGGCCCAGGCCGACCTGGAGACCGCGCGCCTGAACCTCGGCTACGCCTCGGTCACTGCGCCGATCTCCGGGCGCATCGGCCGCGCGCTGGTGACCGAGGGCGCGCTGGTCGGGCAGGGCGAGGCGACGCTGATGGCGCGCATCCAGCAGCTCGATCCGATCTATGCGGATTTCACCCAGACCGCGGCCGAGGCCCTGCGCCTGCGCGACGCCCTGAAGAAAGGCACCTTGGCCGCCGGCGACAGCCAGGCGCTGACCCTGCGCGTCGAAGGGACGCCCTACGAGCGCCAGGGCGCGTTGCAGTTCGCCGACGTGGCGGTGGATCGCGGCACCGGCCAGATCGCCCTGCGCGGCAAGTTCGCCAACCCCGACGGGGTCCTGCTGCCGGGCATGTACGTGCGCGTACGTACGCCCCAGGGCATCGACAACCAGGCGATCCTGGTGCCGCAACGGGCCGTGCGCCGCTCCAGCGACGGCAGCGCCCAGGTGATGGTGGTGGGCGCCGACGAGCGCGCCGAGGCGCGCAGCGTCGGTACCGGCGTCATGCAGGGGTCGCGCTGGCAGATCACCGAGGGCCTGGAGCCGGGTGACCGGGTCATAGTCGGCGGCCTGGCTGCGGTGCAGCCGGGGGTGAAGATCGTGCCGAAGCCGGATGGTGCCCAGACGCAAGCCCAGTCGTCCGTGCCGCAACAGTAA	MVLPVEVLTVQAEPLALSSELPGRIEPVRVAEVRARVAGIVVRKRFEEGADVKAGDLLFQIDPAPLKAAVSRAEGELARNRAVLFEAQARVRRYEPLVKIQAVSQQDFDTATADLRSAEAATRSAQADLETARLNLGYASVTAPISGRIGRALVTEGALVGQGEATLMARIQQLDPIYADFTQTAAEALRLRDALKKGTLAAGDSQALTLRVEGTPYERQGALQFADVAVDRGTGQIALRGKFANPDGVLLPGMYVRVRTPQGIDNQAILVPQRAVRRSSDGSAQVMVVGADERAEARSVGTGVMQGSRWQITEGLEPGDRVIVGGLAAVQPGVKIVPKPDGAQTQAQSSVPQQ	MADLRAIGRIGALAMAIALAGCGPAEERQEAAEMVLPVEVLTVQAEPLALSSELPGRIEPVRVAEVRARVAGIVVRKRFEEGADVKAGDLLFQIDPAPLKAAVSRAEGELARNRAVLFEAQARVRRYEPLVKIQAVSQQDFDTATADLRSAEAATRSAQADLETARLNLGYASVTAPISGRIGRALVTEGALVGQGEATLMARIQQLDPIYADFTQTAAEALRLRDALKKGTLAAGDSQALTLRVEGTPYERQGALQFADVAVDRGTGQIALRGKFANPDGVLLPGMYVRVRTPQGIDNQAILVPQRAVHRSSDGSAQVMVVGADERAESRSVGTGVMQGSRWQITEGLEPGDRVIVGGLAAVQPGVKIVPKPDGAQAQAQSPAPQQ	91.47	gnl|BL_ORD_ID|744|hsp_num:0	805			128	37	Agar dilution	Pseudomonas aeruginosa	Pseudomonas	A	PT	4	PT_4	SINK	1	2	0	0	1	NODE_26_length_104774_cov_99.656160	S5_NODE_26_length_104774_cov_99.656160	7		No	No	68	8	1	1	10
S5	NODE_26_length_104774_cov_99.656160_64 # 72780 # 73343 # 1 # ID=1_64;partial=00;start_type=ATG;rbs_motif=GGA/GAG/AGG;rbs_spacer=5-10bp;gc_cont=0.640	NODE_26_length_104774_cov_99.656160_64	72780	73343	+	Strict	310	384.03	Type B NfxB				100	3004060	protein overexpression model	n/a	n/a	macrolide antibiotic; fluoroquinolone antibiotic; aminoglycoside antibiotic; cephalosporin; penam; tetracycline antibiotic; aminocoumarin antibiotic; diaminopyrimidine antibiotic; phenicol antibiotic	antibiotic efflux	resistance-nodulation-cell division (RND) antibiotic efflux pump	ATGACCCTGATTTCCCATGACGAGCGACTCATCAAGGCGCTGGCAGTCGCTATCGTCGACCGCCCGCGAGCGACGCTGAAGGAACTGGCCGAGGCGGCCGGCGTAAGCAAGGCCACCCTGCACCGCTTCTGCGGCACGCGGGACAACCTGGTGCAGATGCTCGAGGACCACGGAGAGACCGTACTGAACCAGATCATCCAGGCCTGCGACCTGGAGCATGCCGAGCCTCTGGAGGCGTTGCAGCGCCTGATCAAGGAACACCTCACCCACCGCGAGCTGCTGGTATTCCTGGTATTCCAGTACCGCCCGGACTTCCTCGACCCGCACGGCGAAGGCGCACGCTGGCAGTCCTACCTGGAAGCGCTGGACGCCTTCTTCCTGCGCGGACAGCAGAAAGGCGTGTTTCGCATCGACATCACGGCAGCCGTGTTCACCGAACTGTTCATCACCCTGGTCTACGGCATGGTCGATGCGGAACGCCGCGGACGGGCGGCCAGCTCCAATTCCGCGCATACCCTGGAGCAGATGTTCCTCCACGGCGCTTCCAATCCGGCGCGCTCCTGA	MTLISHDERLIKALAVAIVDRPRATLKELAEAAGVSKATLHRFCGTRDNLVQMLEDHGETVLNQIIQACDLEHAEPLEALQRLIKEHLTHRELLVFLVFQYRPDFLDPHGEGARWQSYLEALDAFFLRGQQKGVFRIDITAAVFTELFITLVYGMVDAERRGRAASSNSAHTLEQMFLHGASNPARS	MTLISHDERLIKALAVAIVDRPRATLKELAEAAGVSKATLHRFCGTRDNLVQMLEDHGETVLNQIIQACDLEHAEPLEALQRLIKEHLTHRELLVFLVFQYRPDFLDPHGEGARWQSYLEALDAFFLRGQQKGVFRIDITAAVFTELFITLVYGMVDAERRGRAASSNSAHTLEQMFLHGASNPARS	100	gnl|BL_ORD_ID|2342|hsp_num:0	2693			128	37	Agar dilution	Pseudomonas aeruginosa	Pseudomonas	A	PT	4	PT_4	SINK	1	2	0	0	1	NODE_26_length_104774_cov_99.656160	S5_NODE_26_length_104774_cov_99.656160	7		No	No	68	8	1	1	10
S5	NODE_27_length_102356_cov_87.222841_27 # 26269 # 27090 # 1 # ID=1_27;partial=00;start_type=ATG;rbs_motif=AGGA;rbs_spacer=5-10bp;gc_cont=0.662	NODE_27_length_102356_cov_87.222841_27	26269	27090	+	Strict	50	149.828	vanW gene in vanG cluster				32.58	3002965	protein homolog model	n/a	n/a	glycopeptide antibiotic	antibiotic target alteration	vanW; glycopeptide resistance gene cluster	ATGCGCAAACCCCTATCGCTCTACCACCCCTGGCTCTACTGGCTGCGGGTCTGGCAACGACGTCTCTGGCGGCACTGCCGCTGGCGTCTTGGCGGCCGTCGCTACGTGCGGCTGCCATCGGTCGACGAGCGCCTGCCGTACCGCTACATCAAGCACACCTCGAAGTTGATCCGCCGCCTCGGCGACAGCGACCTCGCCCTGCAACGCAACAAGGTGGTCAACCTGCGCCTGGCGGTGGACTGCATGAACGGCGTGCGCATCGGCCCCGGCGAGTACTTCTCGTTCTGCCGGCTGGTCGGTCGGCCCAGCGCCCGGCGTGGCTTCGTCGAAGGCATGGAGTTGTCCTTCGGCGAGGCGCGCAGCGGAATCGGCGGCGGCATCTGCCAACTGAGCAACCTGATCCACTGGATGGCCCTGCATTCGCCGCTGCGCGTGGTGGAGCGGGCCAACCACAGCTTCGACCCGTTTCCCGACGAGGGACGGATCCTGCCGTTCGGCTCGGGCGCGGCGATCTTCTACAACTTCATCGACCTGGTGCTGCACAATCCGACGGCGGATACCTTCCAGTTGCGCTTCCATATCGCCGCCCACCAACTGGAAGGCGAACTGCTGTGCAGTGCGCCGCGCCCTGTGCGCTACCACGTCTACGAGAGGGCCCAGCGTTTTGTCCGCGACGGCGAGGCAGTGCTGAGGCTCAACGAGATCTGGCGCGACATCCGGGAAAAGGGCCAGGCCGGCACCTTGCTGGCCAGCGAGTGCCTGTACCGCAACCGGGTGCGCGTGAAGTATCCGCTGGAAGAGGCCCGCCTGTCCCGAGATTGA	MRKPLSLYHPWLYWLRVWQRRLWRHCRWRLGGRRYVRLPSVDERLPYRYIKHTSKLIRRLGDSDLALQRNKVVNLRLAVDCMNGVRIGPGEYFSFCRLVGRPSARRGFVEGMELSFGEARSGIGGGICQLSNLIHWMALHSPLRVVERANHSFDPFPDEGRILPFGSGAAIFYNFIDLVLHNPTADTFQLRFHIAAHQLEGELLCSAPRPVRYHVYERAQRFVRDGEAVLRLNEIWRDIREKGQAGTLLASECLYRNRVRVKYPLEEARLSRD	MIEVYKLTQRKRLTQLFPFLLPLRKWQRKKYFYFKMKFDGNRYAKKTSEKLLPNTVFETSSLMLNENSGFDMKYQINKVHNLKLAAKTINKVIIEPKETFSFWQLVRWADRHEKYKDGLNLVNGKIVGSYGGGLCQLSNMLFWLFLHTPLVIVERHGHAVESFPSTTEDLPCGTDATINEGWLDLKLRNDTDNTFQIEISFDDNFMYGRILSQSSVNIEYTVFNSSVSYFKREEKVYQIASVCRTEKDKMTGSQTEKELYVNQCEIAYKLPDDVKIEERGV	97.15	gnl|BL_ORD_ID|4741|hsp_num:0	1622			128	37	Agar dilution	Pseudomonas aeruginosa	Pseudomonas	A	PT	4	PT_4	SINK	1	2	0	0	1	NODE_27_length_102356_cov_87.222841	S5_NODE_27_length_102356_cov_87.222841	7		No	No	68	8	1	1	10
S5	NODE_11_length_208830_cov_66.340148_49 # 56536 # 57006 # -1 # ID=1_49;partial=00;start_type=ATG;rbs_motif=AGGA/GGAG/GAGG;rbs_spacer=11-12bp;gc_cont=0.696	NODE_11_length_208830_cov_66.340148_49	56536	57006	-	Perfect	200	314.694	Pseudomonas aeruginosa soxR	0	RI=0	Multidrug	100	3004107	protein homolog model	n/a	n/a	fluoroquinolone antibiotic; cephalosporin; glycylcycline; penam; tetracycline antibiotic; rifamycin antibiotic; phenicol antibiotic; disinfecting agents and antiseptics	antibiotic target alteration; antibiotic efflux	ATP-binding cassette (ABC) antibiotic efflux pump; major facilitator superfamily (MFS) antibiotic efflux pump; resistance-nodulation-cell division (RND) antibiotic efflux pump	ATGAAGAATTCCTGCGCATCCCGCGAACTGAGCGTCGGCGAACTGGCCAGGCGTGCCGGCGTGGCGGTCTCCGCCCTGCATTTCTACGAAACCAAGGGGCTGATCAGCAGCCAGCGCAACGCCGGCAACCAGCGGCGCTTCAGTCGCGAGACGCTACGCCGGGTGGTGGTGATCAAGGTCGCACAGCGGGTCGGCATTCCCCTCGCGGAGATCGCTCGCGCCCTGCAGACCCTGCCGGCCGGGCGCAGCCCTAGCGCGGCGGACTGGGCGCGCCTGTCGGCGCAGTGGAAGGAGGATCTCACCGAGCGCATCGACAAGCTGCTGCTGTTGCGCGACCAACTGGACGGCTGCATCGGTTGCGGCTGCCTGTCGCTCCAGGCCTGCCCGTTGCGCAACCCCGGCGACCAGCTTTCCGCCGAGGGGCCGGGAGCGCACTGGCTGGACGCCGAGGGCCGCGAGCACGACGGCTAG	MKNSCASRELSVGELARRAGVAVSALHFYETKGLISSQRNAGNQRRFSRETLRRVVVIKVAQRVGIPLAEIARALQTLPAGRSPSAADWARLSAQWKEDLTERIDKLLLLRDQLDGCIGCGCLSLQACPLRNPGDQLSAEGPGAHWLDAEGREHDG	MKNSCASRELSVGELARRAGVAVSALHFYETKGLISSQRNAGNQRRFSRETLRRVVVIKVAQRVGIPLAEIARALQTLPAGRSPSAADWARLSAQWKEDLTERIDKLLLLRDQLDGCIGCGCLSLQACPLRNPGDQLSAEGPGAHWLDAEGREHDG	100	gnl|BL_ORD_ID|2395|hsp_num:0	2775			128	37	Agar dilution	Pseudomonas aeruginosa	Pseudomonas	A	PT	4	PT_4	SINK	1	2	0	0	1	NODE_11_length_208830_cov_66.340148	S5_NODE_11_length_208830_cov_66.340148	7		No	No	68	8	1	1	10
S5	NODE_12_length_206211_cov_83.002091_24 # 26358 # 26765 # -1 # ID=1_24;partial=00;start_type=ATG;rbs_motif=AGGAG;rbs_spacer=5-10bp;gc_cont=0.694	NODE_12_length_206211_cov_83.002091_24	26358	26765	-	Perfect	200	273.478	FosA				100	3000149	protein homolog model	n/a	n/a	phosphonic acid antibiotic	antibiotic inactivation	fosfomycin thiol transferase	ATGCTTACCGGTCTCAATCACCTGACCCTGGCGGTCGCCGACCTGCCGGCCAGCATCGCCTTCTACCGCGATCTTCTCGGCTTTCGCCTGGAAGCGCGCTGGGACCAGGGCGCCTATCTCGAACTGGGTTCGCTGTGGCTGTGCCTGTCCCGGGAGCCGCAGTACGGCGGGCCGGCCGCGGACTACACGCACTACGCCTTCGGCATAGCCGCCGCGGACTTCGCCCGCTTCGCCGCGCAGCTGCGCGCGCATGGCGTGCGCGAATGGAAGCAGAACCGCAGCGAGGGCGATTCGTTCTACTTCCTCGACCCGGACGGCCATCGCCTGGAGGCCCACGTCGGCGACCTGCGCAGCCGGCTCGCGGCGTGCCGGCAAGCGCCCTATGCGGGAATGCGTTTCGCCGACTAG	MLTGLNHLTLAVADLPASIAFYRDLLGFRLEARWDQGAYLELGSLWLCLSREPQYGGPAADYTHYAFGIAAADFARFAAQLRAHGVREWKQNRSEGDSFYFLDPDGHRLEAHVGDLRSRLAACRQAPYAGMRFAD	MLTGLNHLTLAVADLPASIAFYRDLLGFRLEARWDQGAYLELGSLWLCLSREPQYGGPAADYTHYAFGIAAADFARFAAQLRAHGVREWKQNRSEGDSFYFLDPDGHRLEAHVGDLRSRLAACRQAPYAGMRFAD	100	gnl|BL_ORD_ID|1204|hsp_num:0	1222			128	37	Agar dilution	Pseudomonas aeruginosa	Pseudomonas	A	PT	4	PT_4	SINK	1	2	0	0	1	NODE_12_length_206211_cov_83.002091	S5_NODE_12_length_206211_cov_83.002091	7		No	No	68	8	1	1	10
S5	NODE_14_length_171479_cov_78.560997_2 # 251 # 1270 # -1 # ID=1_2;partial=00;start_type=ATG;rbs_motif=GGAG/GAGG;rbs_spacer=5-10bp;gc_cont=0.673	NODE_14_length_171479_cov_78.560997_2	251	1270	-	Strict	660	689.493	MexS				100	3000813	protein overexpression model	n/a	n/a	fluoroquinolone antibiotic; diaminopyrimidine antibiotic; phenicol antibiotic	antibiotic efflux	resistance-nodulation-cell division (RND) antibiotic efflux pump	ATGTCCCGAGTGATCCGTTTTCATCAGTTTGGCCCGCCAGAGGTCCTCAAATGCGAAGAGCTGCCGACCCCGGCGCCGGCCGCAGGGGAAGTCCTGGTGCGTGTCCAGGCGATCGGCGTGAGCTGGAAGGATGTGCTCTGGCGTCAGAACCTGGCCCCGGAGCAGGCTGCGCTGCCGTCCGGTCTCGGCTTCGAACTGGCCGGCGAGGTGCTGGCGGTCGGCGCCGGCGTCGGCGACCTGCCGCTGGGTTCCCGCGTGGCCAGTTTCCCCGCCCATACCCCCGATCATTATCCGGCCTATGGCGACGTGGTGCTGATGCCACGCGCGGCCCTGGCGGTCTACCCCGAGGTACTCACCCCGGTGGAGGCCAGCGTCTACTACACCGGCCTGCTGGTGGCCTATTTCGGCCTGGTCGACCTGGCCGGGTTGAAGGCCGGGCAGACCGTGCTGATCACCGAGGCGGCGCGCATGTACGGGCCGGTCTCGATCCAGTTGGCCAAGGCTCTCGGCGCGCGGGTGATCGCTTCCACCAAGTCCGCCGAGGAGCGCGAGTTCCTCCGCGAGCAGGGCGCCGACAAGGTGGTGGTGACCGACGAGCAGGACCTGGTCCTGGAAGTCGAGCGCTTCACCGAGGGCAAGGGCGTCAACGTCATCCTCGACGAACTGGGCGGCCCGCAGATGACCCTGCTCGGCGATGTCTCCGCCACCCGCGGCAAGCTGGTGCTGTATGGCTGCAACGGCGGCAACGAGTCGGCGTTCCCGGCCTGCGCCGCGTTCAAGAAGCACCTGCAGTTCTATCGCCACTGCCTGATGGATTTCACCGGTCATCCGGAGATGGGCCTGGAACGCAACGACGAGTCGGTGAGCAAGGCCCTCGCGCACATCGAGCAACTGACCCGCGATCGCCTGCTCAAACCGGTGGTCGACCGGGTATTCGAGTTCGACCAGGTGGTCGAGGCGCACCGCTACATGGAAACCTGTCCGAAGCGCGGCCGGGTGGTGATCCACGTCGCCGATTGA	MSRVIRFHQFGPPEVLKCEELPTPAPAAGEVLVRVQAIGVSWKDVLWRQNLAPEQAALPSGLGFELAGEVLAVGAGVGDLPLGSRVASFPAHTPDHYPAYGDVVLMPRAALAVYPEVLTPVEASVYYTGLLVAYFGLVDLAGLKAGQTVLITEAARMYGPVSIQLAKALGARVIASTKSAEEREFLREQGADKVVVTDEQDLVLEVERFTEGKGVNVILDELGGPQMTLLGDVSATRGKLVLYGCNGGNESAFPACAAFKKHLQFYRHCLMDFTGHPEMGLERNDESVSKALAHIEQLTRDRLLKPVVDRVFEFDQVVEAHRYMETCPKRGRVVIHVAD	MSRVIRFHQFGPPEVLKCEELPTPAPAAGEVLVRVQAIGVSWKDVLWRQNLAPEQAALPSGLGFELAGEVLAVGAGVGDLPLGSRVASFPAHTPDHYPAYGDVVLMPRAALAVYPEVLTPVEASVYYTGLLVAYFGLVDLAGLKAGQTVLITEAARMYGPVSIQLAKALGARVIASTKSAEEREFLREQGADKVVVTDEQDLVLEVERFTEGKGVNVILDELGGPQMTLLGDVSATRGKLVLYGCNGGNESAFPACAAFKKHLQFYRHCLMDFTGHPEMGLERNDESVSKALAHIEQLTRDRLLKPVVDRVFEFDQVVEAHRYMETCPKRGRVVIHVAD	100	gnl|BL_ORD_ID|1039|hsp_num:0	1041			128	37	Agar dilution	Pseudomonas aeruginosa	Pseudomonas	A	PT	4	PT_4	SINK	1	2	0	0	1	NODE_14_length_171479_cov_78.560997	S5_NODE_14_length_171479_cov_78.560997	7		No	No	68	8	1	1	10
S5	NODE_14_length_171479_cov_78.560997_3 # 1491 # 2405 # 1 # ID=1_3;partial=00;start_type=ATG;rbs_motif=GGAG/GAGG;rbs_spacer=5-10bp;gc_cont=0.691	NODE_14_length_171479_cov_78.560997_3	1491	2405	+	Strict	500	534.258	MexT				99.63	3000814	protein overexpression model	n/a	n/a	fluoroquinolone antibiotic; diaminopyrimidine antibiotic; phenicol antibiotic	antibiotic efflux	resistance-nodulation-cell division (RND) antibiotic efflux pump	ATGAACCGAAACGACCTGCGCCGCGTCGATCTGAACCTGCTGATCGTGTTCGAGACTCTGATGCACGAACGCAGCGTGACCCGCGCCGCAGAGAAACTGTTCCTCGGCCAGCCGGCCATCAGCGCCGCGCTGTCGCGCCTGCGCACGCTGTTCGACGACCCGCTGTTCGTCCGTACCGGACGCAGCATGGAGCCCACCGCGCGAGCCCAGGAAATCTTCGCCCACCTGTCGCCGGCGCTGGACTCCATCTCCACCGCCATGAGTCGCGCCAGCGAGTTCGATCCGGCGACCAGCACCGCGGTGTTCCGCATCGGCCTTTCCGACGACGTCGAGTTCGGCCTGCTGCCGCCCCTGCTCCGCCGCCTGCGCGCAGAGGCGCCGGGGATCGTCCTCGTCGTGCGCCGCGCCAACTATCTATTGATGCCGAACCTGCTGGCCTCGGGGGAGATCTCGGTGGGCGTCAGCTACACCGACGAACTGCCGGCCAACGCCAAGCGCAAGACCGTGCGCCGCAGCAAGCCGAAGATCCTCCGCGCCGACTCCGCGCCCGGCCAGCTGACCCTCGACGACTATTGCGCGCGACCGCACGCGCTGGTGTCCTTCGCCGGCGACCTCAGCGGCTTCGTCGACGAGGAACTGGAGAAATTCGGCCGCAAGCGCAAGGTGGTCCTGGCGGTGCCGCAGTTCAACGGCCTCGGCACCCTCCTCGCCGGCACCGACATCATCGCCACCGTGCCCGACTACGCCGCCCAGGCGCTGATCGCCGCCGGCGGCCTGCGCGCCGAGGACCCGCCGTTCGAGACCCGCGCCTTCGAACTGTCGATGGCCTGGCGCGGCGCCCAGGACAACGACCCGGCGGAACGCTGGCTGCGCTCGCGGATCAGCATGTTCATCGGCGATCCGGACAGTCTCTGA	MNRNDLRRVDLNLLIVFETLMHERSVTRAAEKLFLGQPAISAALSRLRTLFDDPLFVRTGRSMEPTARAQEIFAHLSPALDSISTAMSRASEFDPATSTAVFRIGLSDDVEFGLLPPLLRRLRAEAPGIVLVVRRANYLLMPNLLASGEISVGVSYTDELPANAKRKTVRRSKPKILRADSAPGQLTLDDYCARPHALVSFAGDLSGFVDEELEKFGRKRKVVLAVPQFNGLGTLLAGTDIIATVPDYAAQALIAAGGLRAEDPPFETRAFELSMAWRGAQDNDPAERWLRSRISMFIGDPDSL	MPVSDPMPLRHLARPRPVSHARLDGEPPRLQPLAPGNEERHEPKRPAPRRSEPADRVRDPDARTQRDPRRRETVPRPAGQPAISAALSRLRTLFDDPLFVRTGRSMEPTARAQEIFAHLSPALDSISTAMSRASEFDPATSTAVFRIGLSDDVEFGLLPPLLRRLRAEAPGFVLVVRRANYLLMPNLLASGEISVGVSYTDELPANAKRKTVRRSKPKILRADSAPGQLTLDDYCARPHALVSFAGDLSGFVDEELEKFGRKRKVVLAVPQFNGLGTLLAGTDIIATVPDYAAQALIAAGGLRAEDPPFETRAFELSMAWRGAQDNDPAERWLRSRISMFIGDPDSL	87.61	gnl|BL_ORD_ID|1484|hsp_num:0	1608			128	37	Agar dilution	Pseudomonas aeruginosa	Pseudomonas	A	PT	4	PT_4	SINK	1	2	0	0	1	NODE_14_length_171479_cov_78.560997	S5_NODE_14_length_171479_cov_78.560997	7		No	No	68	8	1	1	10
S5	NODE_14_length_171479_cov_78.560997_4 # 2636 # 3880 # 1 # ID=1_4;partial=00;start_type=ATG;rbs_motif=GGAG/GAGG;rbs_spacer=5-10bp;gc_cont=0.690	NODE_14_length_171479_cov_78.560997_4	2636	3880	+	Strict	750	833.558	MexE	2996.35	Q1	Multidrug	99.76	3000803	protein homolog model	n/a	n/a	fluoroquinolone antibiotic; diaminopyrimidine antibiotic; phenicol antibiotic	antibiotic efflux	resistance-nodulation-cell division (RND) antibiotic efflux pump	ATGGAACAGTCATCCCACTTCTTCTGGCGCTACCCCCTCGCACTCGCGGCCGTACTGGTCCTGAGCGCCTGCGGCAAGGCCCCGGAAACCACCCAAGGCATGGCGGCGCCCAAGGTCAGCGTCGCCGAAGTCATCGAACAACCGCTGAACGAGTGGGACGAATTCACCGGCCGCCTGGAAGCCCCGGAATCGGTGGAGCTGCGCCCGCGGGTATCGGGCTACATCGACCGCGTGGCCTTCCATGAAGGCGCCCTGGTGAAGAAAGGCGACCTGCTGTTCCAGATCGACCCGCGCCCGTTCGAGGCCGAGGTCAAGCGCCTCGAAGCCCAGCTGCAACAGGCCCGCGCGGCCCAGGCGCGGAGCGTCAACGAAGCCCAGCGCGGCGAACGCCTGCGCGCCAGCAACGCGATCTCCGCGGAACTCGCCGACGCCCGCACCACCGCCGCCCAGGAAGCCAAGGCGGCGGTCGCCGCGACCCAGGCGCAACTGGACGCGGCACGCCTGAACCTGAGCTTCACCCGGATCACCGCGCCGATCGATGGTCGCGTCAGCCGCGCCGAGGTCACCGCCGGCAACCTGGTCAACTCCGGGGAGACCCTGCTCACCACCCTGGTCAGCACCGACAAGGTCTACGCCTACTTCGACGCCGACGAGCGCGTGTTCCTCAAGTACGTCGAGCTGGCCCGCCAGGCCGGTCGCGACACGCGCAGCGAGAGCCCGGTGTACCTCGGCCTGAGCAGCGAGGACGGCAACCCGCACCTGGGCCGGCTGGACTTCCTCGACAACCAGGTCAACCCGCGTACCGGCACCATCCGCGGCCGCGCCGTGTTCGACAACGCCAAGGGCGAGTTCACCCCGGGCCTCTACGTGCGCCTGAAGCTGGTCGGCAGCAAGACCTACGCCGCCACCCTGATCAAGGACGAAGCGGTCGGCACCGACCTGGGCAAGAAGTTCGTGCTGGTCCTGGATGGCGACAACAAGACCGTCTACCGCACCGTCGAGATGGGACCGAAGCTGGAGGGCCTGCGCATCGTCCGCAGCGGCCTGAGCAAGGGCGACCGGATCGTCGTGAATGGCCTGCAGCGGGTCCGCCCGGGCATGCAGGTGGATCCGCAGAAGGTCGAGATGGCCAGCGCCGACACCCTGGCCACCCTCGCGCGCCTGCGGCAGTCGGTCGGCGACAGCGAACCACCGAAGGTGGCGGCGTCCAAGGACAACGCCACTCGCAACGAGCCGCGCGGCTGA	MEQSSHFFWRYPLALAAVLVLSACGKAPETTQGMAAPKVSVAEVIEQPLNEWDEFTGRLEAPESVELRPRVSGYIDRVAFHEGALVKKGDLLFQIDPRPFEAEVKRLEAQLQQARAAQARSVNEAQRGERLRASNAISAELADARTTAAQEAKAAVAATQAQLDAARLNLSFTRITAPIDGRVSRAEVTAGNLVNSGETLLTTLVSTDKVYAYFDADERVFLKYVELARQAGRDTRSESPVYLGLSSEDGNPHLGRLDFLDNQVNPRTGTIRGRAVFDNAKGEFTPGLYVRLKLVGSKTYAATLIKDEAVGTDLGKKFVLVLDGDNKTVYRTVEMGPKLEGLRIVRSGLSKGDRIVVNGLQRVRPGMQVDPQKVEMASADTLATLARLRQSVGDSEPPKVAASKDNATRNEPRG	MEQSSHFSWRYPLALAAVLVLSACGKAPETTQGMAAPKVSVAEVIEQPLNEWDEFTGRLEAPESVELRPRVSGYIDRVAFHEGALVKKGDLLFQIDPRPFEAEVKRLEAQLQQARAAQARSVNEAQRGERLRASNAISAELADARTTAAQEAKAAVAATQAQLDAARLNLSFTRITAPIDGRVSRAEVTAGNLVNSGETLLTTLVSTDKVYAYFDADERVFLKYVELARQAGRDTRSESPVYLGLSSEDGNPHLGRLDFLDNQVNPRTGTIRGRAVFDNAKGEFTPGLYVRLKLVGSKTYAATLIKDEAVGTDLGKKFVLVLDGDNKTVYRTVEMGPKLEGLRIVRSGLSKGDRIVVNGLQRVRPGMQVDPQKVEMASADTLATLARLRQSVGDSEPPKVAASKDNATRNEPRG	100	gnl|BL_ORD_ID|1038|hsp_num:0	1067			128	37	Agar dilution	Pseudomonas aeruginosa	Pseudomonas	A	PT	4	PT_4	SINK	1	2	0	0	1	NODE_14_length_171479_cov_78.560997	S5_NODE_14_length_171479_cov_78.560997	7		No	No	68	8	1	1	10
S5	NODE_14_length_171479_cov_78.560997_5 # 3902 # 7090 # 1 # ID=1_5;partial=00;start_type=ATG;rbs_motif=AGGA;rbs_spacer=5-10bp;gc_cont=0.656	NODE_14_length_171479_cov_78.560997_5	3902	7090	+	Perfect	2110	2147.09	MexF	5511.99	Q1	Multidrug	100	3000804	protein homolog model	n/a	n/a	fluoroquinolone antibiotic; diaminopyrimidine antibiotic; phenicol antibiotic	antibiotic efflux	resistance-nodulation-cell division (RND) antibiotic efflux pump	ATGAATTTCTCCCAATTCTTCATCCAGCGGCCGATCTTCGCCGCGGTGCTGTCGCTGCTGATCCTGATTGGCGGCGCCATCTCCCTGTTCCAGCTACCCATCAGCGAATACCCGGAAGTGGTGCCGCCGACCGTCGTGGTCCGCGCCAACTTCCCCGGCGCCAACCCGAAAGTCATCGGCGAGACCGTCGCCTCTCCCTTGGAACAGGCGATCACCGGGGTGGAGAACATGCTCTACATGTCCTCCCAGTCGACCTCCGACGGCAAGCTGACCCTGACCATCACCTTCGCCCTCGGCACCGACCTGGACAACGCCCAGGTGCAGGTGCAGAACCGCGTCACCCGGACCGAGCCGAAGCTCCCGGAAGAAGTGACCCGGCTCGGCATCACCGTCGACAAGGCCTCGCCCGACCTGACCATGGTCGTGCACCTGACCTCGCCGGATAACCGCTACGACATGCTCTACCTGTCGAACTACGCGGTGCTCAACGTGAAGGACGAACTGGCCCGCCTCGACGGCGTCGGCGACGTCCAGTTGTTCGGCCTCGGTGACTATTCGCTGCGCGTCTGGCTGGACCCGAACAAGGTCGCCTCGCGCAACCTCACCGCCACCGACGTGGTCAACGCCATCCGCGAGCAGAACCGCCAGGTCGCCGCCGGCACCCTGGGCGCGCCGCCGGCGCCGAGCGATACCAGCTTCCAGTTGTCGATCAACACCCAGGGTCGCCTGGTCACCGAGGAAGAGTTCGAGAACATCATCATCCGCGCCGGCGCCAACGGCGAGATCACCCGTCTGCGCGACATCGCCCGGGTCGAGCTGGGCTCCAACCAGTACGCCCTGCGCTCGCTGCTGAACAACAAGCCGGCGGTGGCGATCCCGATCTTCCAGCGTCCCGGCTCGAACGCCATCGAGATCTCCAACCTGGTGCGGGAGAAGATGGCCGAGCTGAAGCACAGCTTCCCGCAAGGCATGGACTACTCCATCGTCTACGACCCGACCATCTTCGTCCGCGGCTCCATCGAGGCGGTGGTGCACACCCTGTTCGAAGCCCTGGTGCTGGTGGTGCTGGTGGTGATCCTGTTCCTGCAGACCTGGCGCGCCTCGATCATCCCGCTGGCCGCGGTGCCGGTGTCGCTGATCGGCACCTTCGCGGTGATGCACATGCTCGGCTTCTCGCTCAACGCGCTGTCGCTGTTCGGCCTGGTGCTGGCCATCGGCATCGTGGTGGACGACGCCATCGTGGTGGTGGAGAACGTCGAGCGCAACATCGGCCTCGGCCTCAAGCCGGTGGAAGCCACCAAGCGTGCCATGCGCGAGGTGACCGGGCCGATCATCGCCACGGCGCTGGTGCTCTGCGCGGTGTTCATCCCGACCGCGTTCATCTCCGGCCTCACCGGGCAGTTCTACCGCCAGTTCGCCCTGACCATCGCGATCTCCACGGTGATCTCGGCGTTCAACTCGCTGACCCTGTCGCCAGCGCTGGCGGCGGTCCTGCTCAAGGGCCACCACGAGCCGAAGGACCGCTTCTCGGTGTTCCTCGACAAGCTCCTCGGCAGTTGGCTGTTCCGTCCGTTCAACCGTTTCTTCGACCGCGCCAGCCATGGCTACGTCGGCACGGTGAACCGGGTCCTGCGCGGCAGCTCGATCGCCCTGCTGGTCTACGGCGGGCTGATGGTGCTGACCTACTTCGGCTTCTCCAGCACGCCGACCGGTTTCGTCCCGCAGCAGGACAAGCAGTACCTGGTGGCCTTCGCCCAGTTGCCCGACGCGGCCAGCCTGGACCGTACCGAGGCGGTGATCAAGCAGATGTCCGAGATCGCCCTGGCGCAGCCCGGCGTGGCGGACTCGGTGGCCTTCCCCGGCCTGTCGATCAACGGCTTCACCAACAGCCCGAACAGCGGCATCGTGTTCACCCCGCTGAAGCCGTTCGACGAGCGCAAGGACCCGAGCCAGTCGGCCGGGGCCATCGCCGCCGCGTTGAACGCCAAGTACGCCGACATCCAGGACGCCTACATCGCGATCTTCCCGCCGCCGCCGGTACAGGGGCTGGGGACCATCGGCGGCTTCCGCCTGCAGATCGAGGACCGTGGCAACCAGGGCTACGAGGAGCTGTTCAAGCAGACCCAGAACATCATCACCAAGGCCCGTGCGCTGCCTGAGCTGGAACCCAGCTCGGTGTTCTCCAGCTACCAGGTCAACGTGCCGCAGATCGACGCCGACATCGACCGCGAGAAGGCCAAGACCCACGGCGTGGCGATCAGCGACATCTTCGACACCCTGCAGGTCTACCTCGGCTCGCTGTACGCGAACGACTTCAACCGCTTCGGCCGTACCTATCAGGTCAACGTCCAGGCCGAGCAGCAGTTCCGCCTCGAACCCGAGCAGATCGGCCAGTTGAAGGTGCGCAACAACCTCGGCGAGATGGTCCCGCTGGCGTCCTTCATCAAGGTCAGCGACACCTCCGGTCCGGACCGTGTGATGCACTACAACGGCTTCATCACCGCCGAACTCAACGGCGCCCCGGCCGCGGGCTATAGCTCCGGCCAGGCGCAGGCGGCGATCGAGAAGCTGCTGAAGGAGGAACTGCCCAACGGCATGACCTACGAGTGGACCGAGCTGACCTACCAGCAGATCCTCGCCGGCAATACCGCGCTGTTCGTCTTCCCGCTCTGCGTGCTGCTGGCCTTCCTCGTGCTGGCCGCCCAGTACGAGAGCTGGAGCCTGCCGCTGGCGGTGATCCTGATCGTGCCGATGACCCTGCTGTCGGCGATCACCGGGGTGATCCTGGCCGGCAGCGACAACAACATCTTCACCCAGATCGGCCTGATCGTTCTGGTGGGGCTGGCGTGCAAGAACGCGATCCTGATCGTCGAGTTCGCCAAGGACAAGCAGGAGGAAGGCATGGACCGCGTCGCCGCGGTGCTGGAAGCCTGCCGCCTGCGCCTGCGGCCGATCCTGATGACGTCCATCGCCTTCATCATGGGCGTGGTGCCGCTGGTGATCTCCACCGGCGCCGGCGCCGAGATGCGCCATGCGATGGGCGTGGCGGTGTTCTCCGGGATGATCGGGGTGACCTTCTTCGGCCTGCTGCTGACGCCGGTGTTCTACGTCCTCATCCGCCGCTTCGTGGAGAACCGCGAAGCGCGCCGCGCCGCCAACGACAAAGGCCTGCCAGAGGTGCATGCATGA	MNFSQFFIQRPIFAAVLSLLILIGGAISLFQLPISEYPEVVPPTVVVRANFPGANPKVIGETVASPLEQAITGVENMLYMSSQSTSDGKLTLTITFALGTDLDNAQVQVQNRVTRTEPKLPEEVTRLGITVDKASPDLTMVVHLTSPDNRYDMLYLSNYAVLNVKDELARLDGVGDVQLFGLGDYSLRVWLDPNKVASRNLTATDVVNAIREQNRQVAAGTLGAPPAPSDTSFQLSINTQGRLVTEEEFENIIIRAGANGEITRLRDIARVELGSNQYALRSLLNNKPAVAIPIFQRPGSNAIEISNLVREKMAELKHSFPQGMDYSIVYDPTIFVRGSIEAVVHTLFEALVLVVLVVILFLQTWRASIIPLAAVPVSLIGTFAVMHMLGFSLNALSLFGLVLAIGIVVDDAIVVVENVERNIGLGLKPVEATKRAMREVTGPIIATALVLCAVFIPTAFISGLTGQFYRQFALTIAISTVISAFNSLTLSPALAAVLLKGHHEPKDRFSVFLDKLLGSWLFRPFNRFFDRASHGYVGTVNRVLRGSSIALLVYGGLMVLTYFGFSSTPTGFVPQQDKQYLVAFAQLPDAASLDRTEAVIKQMSEIALAQPGVADSVAFPGLSINGFTNSPNSGIVFTPLKPFDERKDPSQSAGAIAAALNAKYADIQDAYIAIFPPPPVQGLGTIGGFRLQIEDRGNQGYEELFKQTQNIITKARALPELEPSSVFSSYQVNVPQIDADIDREKAKTHGVAISDIFDTLQVYLGSLYANDFNRFGRTYQVNVQAEQQFRLEPEQIGQLKVRNNLGEMVPLASFIKVSDTSGPDRVMHYNGFITAELNGAPAAGYSSGQAQAAIEKLLKEELPNGMTYEWTELTYQQILAGNTALFVFPLCVLLAFLVLAAQYESWSLPLAVILIVPMTLLSAITGVILAGSDNNIFTQIGLIVLVGLACKNAILIVEFAKDKQEEGMDRVAAVLEACRLRLRPILMTSIAFIMGVVPLVISTGAGAEMRHAMGVAVFSGMIGVTFFGLLLTPVFYVLIRRFVENREARRAANDKGLPEVHA	MNFSQFFIQRPIFAAVLSLLILIGGAISLFQLPISEYPEVVPPTVVVRANFPGANPKVIGETVASPLEQAITGVENMLYMSSQSTSDGKLTLTITFALGTDLDNAQVQVQNRVTRTEPKLPEEVTRLGITVDKASPDLTMVVHLTSPDNRYDMLYLSNYAVLNVKDELARLDGVGDVQLFGLGDYSLRVWLDPNKVASRNLTATDVVNAIREQNRQVAAGTLGAPPAPSDTSFQLSINTQGRLVTEEEFENIIIRAGANGEITRLRDIARVELGSNQYALRSLLNNKPAVAIPIFQRPGSNAIEISNLVREKMAELKHSFPQGMDYSIVYDPTIFVRGSIEAVVHTLFEALVLVVLVVILFLQTWRASIIPLAAVPVSLIGTFAVMHMLGFSLNALSLFGLVLAIGIVVDDAIVVVENVERNIGLGLKPVEATKRAMREVTGPIIATALVLCAVFIPTAFISGLTGQFYRQFALTIAISTVISAFNSLTLSPALAAVLLKGHHEPKDRFSVFLDKLLGSWLFRPFNRFFDRASHGYVGTVNRVLRGSSIALLVYGGLMVLTYFGFSSTPTGFVPQQDKQYLVAFAQLPDAASLDRTEAVIKQMSEIALAQPGVADSVAFPGLSINGFTNSPNSGIVFTPLKPFDERKDPSQSAGAIAAALNAKYADIQDAYIAIFPPPPVQGLGTIGGFRLQIEDRGNQGYEELFKQTQNIITKARALPELEPSSVFSSYQVNVPQIDADIDREKAKTHGVAISDIFDTLQVYLGSLYANDFNRFGRTYQVNVQAEQQFRLEPEQIGQLKVRNNLGEMVPLASFIKVSDTSGPDRVMHYNGFITAELNGAPAAGYSSGQAQAAIEKLLKEELPNGMTYEWTELTYQQILAGNTALFVFPLCVLLAFLVLAAQYESWSLPLAVILIVPMTLLSAITGVILAGSDNNIFTQIGLIVLVGLACKNAILIVEFAKDKQEEGMDRVAAVLEACRLRLRPILMTSIAFIMGVVPLVISTGAGAEMRHAMGVAVFSGMIGVTFFGLLLTPVFYVLIRRFVENREARRAANDKGLPEVHA	100	gnl|BL_ORD_ID|2353|hsp_num:0	1300			128	37	Agar dilution	Pseudomonas aeruginosa	Pseudomonas	A	PT	4	PT_4	SINK	1	2	0	0	1	NODE_14_length_171479_cov_78.560997	S5_NODE_14_length_171479_cov_78.560997	7		No	No	68	8	1	1	10
S5	NODE_14_length_171479_cov_78.560997_6 # 7087 # 8505 # 1 # ID=1_6;partial=00;start_type=ATG;rbs_motif=GGAG/GAGG;rbs_spacer=5-10bp;gc_cont=0.714	NODE_14_length_171479_cov_78.560997_6	7087	8505	+	Strict	800	918.302	OprN	363.384	Q2	Multidrug	99.79	3000805	protein homolog model	n/a	n/a	fluoroquinolone antibiotic; diaminopyrimidine antibiotic; phenicol antibiotic	antibiotic efflux	resistance-nodulation-cell division (RND) antibiotic efflux pump	ATGATTCACGCGCAGTCGATCCGGAGCGGGCTCGCGCCCGCCCTGGGTCTGTTCAGTCTGCTGGCGCTCAGCGCCTGCACGGTGGGTCCGGACTACCGGACCCCCGACACCGCGGCGGCGAAGATCGACGCCACGGCGAGCAAGCCCTACGACCGCAGCCGCTTCGAAAGCCTGTGGTGGAAACAGTTCGACGATCCGACCCTGAACCAACTGGTCGAACAGTCGCTGAGCGGCAACCGCGACCTGCGCGTGGCCTTCGCCCGCCTGCGCGCCGCCCGCGCCCTGCGCGACGACGTGGCCAACGATCGCTTCCCGGTGGTCACCAGCCGCGCCAGCGCCGACATCGGCAAGGGCCAGCAACCGGGAGTGACCGAGGACCGGGTCAACAGCGAGCGCTACGACCTTGGCCTGGATAGCGCCTGGGAGCTTGACCTGTTCGGGCGCATCCGTCGCCAGCTGGAATCCAGCGACGCCCTCAGCGAAGCGGCCGAGGCCGACCTGCAGCAACTGCAGGTCAGCCTGATCGCCGAGCTGGTGGACGCCTACGGCCAGCTGCGCGGCGCGCAACTGCGCGAGAAGATTGCCCTGAGCAACCTGGAGAACCAGAAGGAGTCGCGCCAGCTCACCGAGCAACTGCGCGACGCCGGGGTCGGTGCCGAACTCGACGTACTGCGCGCCGATGCGCGCCTGGCGGCCACCGCCGCCAGCGTGCCGCAACTGCAGGCGGAAGCCGAGCGCGCCAGGCACCGTATCGCCACCCTCCTCGGCCAGCGGCCGGAAGAATTGACGGTGGACCTTTCGCCGCGCGACCTGCCGGCGATCACCAAGGCCCTGCCGATCGGCGATCCCGGCGAACTGCTGCGCCGCCGGCCGGACATCCGCGCCGCCGAACGGCGCCTGGCCGCCAGCACCGCCGACGTCGGCGTGGCCACCGCCGACCTGTTCCCGCGGGTCAGCCTCAGCGGCTTCCTCGGCTTCACCGCCGGGCGGGGCTCGCAGATCGGCTCGAGCGCCGCCCGCGCCTGGAGCGTCGGCCCGAGCATCAGTTGGGCCGCCTTCGACCTCGGCAGCGTGCGTGCCCGCCTGCGCGGCGCCAAGGCCGACGCCGACGCCGCGCTGGCCAGCTACGAACAGCAGGTGCTGCTGGCCCTGGAAGAATCGGCGAATGCCTTCAGCGACTACGGCAAGCGCCAGGAGCGCCTGGTCTCGCTGGTCCGCCAGTCGGAAGCCAGCCGCGCCGCCGCGCAACAGGCGGCGATCCGCTACCGCGAAGGCACCACCGACTTCCTGGTGCTGCTGGACGCCGAACGCGAGCAACTCTCCGCCGAAGATGCCCAGGCCCAGGCCGAGGTCGAGCTGTACCGCGGCATCGTGGCGATCTACCGCTCCCTCGGCGGTGGCTGGCAACCCAGCGCCTGA	MIHAQSIRSGLAPALGLFSLLALSACTVGPDYRTPDTAAAKIDATASKPYDRSRFESLWWKQFDDPTLNQLVEQSLSGNRDLRVAFARLRAARALRDDVANDRFPVVTSRASADIGKGQQPGVTEDRVNSERYDLGLDSAWELDLFGRIRRQLESSDALSEAAEADLQQLQVSLIAELVDAYGQLRGAQLREKIALSNLENQKESRQLTEQLRDAGVGAELDVLRADARLAATAASVPQLQAEAERARHRIATLLGQRPEELTVDLSPRDLPAITKALPIGDPGELLRRRPDIRAAERRLAASTADVGVATADLFPRVSLSGFLGFTAGRGSQIGSSAARAWSVGPSISWAAFDLGSVRARLRGAKADADAALASYEQQVLLALEESANAFSDYGKRQERLVSLVRQSEASRAAAQQAAIRYREGTTDFLVLLDAEREQLSAEDAQAQAEVELYRGIVAIYRSLGGGWQPSA	MIHAQSIRSGLASALGLFSLLALSACTVGPDYRTPDTAAAKIDATASKPYDRSRFESLWWKQFDDPTLNQLVEQSLSGNRDLRVAFARLRAARALRDDVANDRFPVVTSRASADIGKGQQPGVTEDRVNSERYDLGLDSAWELDLFGRIRRQLESSDALSEAAEADLQQLQVSLIAELVDAYGQLRGAQLREKIALSNLENQKESRQLTEQLRDAGVGAELDVLRADARLAATAASVPQLQAEAERARHRIATLLGQRPEELTVDLSPRDLPAITKALPIGDPGELLRRRPDIRAAERRLAASTADVGVATADLFPRVSLSGFLGFTAGRGSQIGSSAARAWSVGPSISWAAFDLGSVRARLRGAKADADAALASYEQQVLLALEESANAFSDYGKRQERLVSLVRQSEASRAAAQQAAIRYREGTTDFLVLLDAEREQLSAEDAQAQAEVELYRGIVAIYRSLGGGWQPSA	100	gnl|BL_ORD_ID|293|hsp_num:0	172			128	37	Agar dilution	Pseudomonas aeruginosa	Pseudomonas	A	PT	4	PT_4	SINK	1	2	0	0	1	NODE_14_length_171479_cov_78.560997	S5_NODE_14_length_171479_cov_78.560997	7		No	No	68	8	1	1	10
S5	NODE_14_length_171479_cov_78.560997_37 # 40179 # 41678 # -1 # ID=1_37;partial=00;start_type=ATG;rbs_motif=GGAG/GAGG;rbs_spacer=5-10bp;gc_cont=0.696	NODE_14_length_171479_cov_78.560997_37	40179	41678	-	Strict	850	987.638	OpmB	6117.84	Q1	Multidrug	98.8	3004072	protein homolog model	n/a	n/a	macrolide antibiotic; monobactam; tetracycline antibiotic; aminocoumarin antibiotic	antibiotic efflux	resistance-nodulation-cell division (RND) antibiotic efflux pump	ATGAAACACACCCCCTCGTTGCTCGCCCTGGCCCTGGTCGCCGCCCTCGGCGGCTGCGCCATCGGCCCCGACTACCAGCGACCGGACCTGGCGGTGCCCGCCGAATTCAAGGAAGCCGAAGGCTGGCGCCGCGCCGAGCCGCGCGACGTGTTCCAGCGCGGCGCCTGGTGGGAGCTGTACGGCGACCAGACCCTGAACGACCTGCAGATGCACCTGGAACGTTCCAACCAGACCCTGGCCCAGTCGGTGGCGCAGTTCCGCCAGGCCGAGGCGCTGGTGCGCGGCGCGCGAGCCGCGTTCTTCCCGTCGATCACCGGCAACGTGGGCAAGACCCGCAGCGGCCAGGGCGGCGGCGACAGCACCGTGCGCCTTCCCGACGGCTCCACTGTGAGCAGCGGCGGTGGCTCCGGTGCGATCAGCAACAGTTACTCGACCAGCCTCGGCGTCAGCTGGGAGGTCGACCTCTGGGGCAAGCTGCGCCGGCAACTGGAGGCCAACCAGGCGAGCCTGCATGCCAGCGCCGCCGACCTCGCCGCGGTGCGCCTCAGCCAGCAGTCGCAACTGGCGCAGAACTACCTGCAACTGCGGGTGATGGACGAACAGATCCGCCTGCTCAACGACACGGTGACGGCCTACGAGCGTTCGCTGAAGGTGGCCGAGAACAAATACCGCGCCGGCATCGTCACCAGGGCCGACGTGGCCCAGGCCCGCACCCAGCTGAAAAGCACCCAGGCCCAGGCCATCGACCTGAAGTACCAGCGTGCCCAGCTGGAGCACGCCATCGCCGTGCTGGTCGGCCTGCCGCCGGCGCAATTCAACCTGCCGCCGGTGGCGAGCGTGCCGAAGCTGCCGGACCTGCCGGCAGTGGTGCCGTCGCAATTGCTCGAACGACGGCCGGACATCGCCTCGGCGGAACGCAAGGTGATTTCCGCCAACGCCCAGATCGGCGTGGCCAAGGCCGCCTATTTCCCCGACCTCACCCTGAGCGCCGCCGGCGGCTACCGCAGCGGCAGCCTGAGCAACTGGATCAGCACGCCGAACCGCTTCTGGTCGATCGGCCCGCAGTTCGCCATGACCCTGTTCGACGGCGGCCTGATCGGCTCCCAGGTGGACCAGGCCGAGGCGACCTACGACCAGACCGTGGCGACCTACCGGCAGACCGTGCTCGACGGTTTCCGCGAGGTGGAGGACTACCTGGTGCAATTGAGCGTCCTCGACGAGGAGAGCGGGGTGCAGCGCGAAGCCCTGGAGTCGGCCCGCGAGGCACTGCGCCTGGCCGAGAACCAGTACAAGGCCGGCACCGTCGACTACACCGACGTGGTCACCAACCAGGCCACCGCGCTGAGCAACGAACGCACCGTGCTGACCCTGCTCGGCAGCCGCCTGACCGCCAGCGTCCAGTTGATCGCGGCAATGGGCGGCGGCTGGGACAGCGCCGACATCGAGCGGACCGACGAGCGGCTCGGCCGGGTCGAAGAGGGCCTGCCGCCTTCGCCCTGA	MKHTPSLLALALVAALGGCAIGPDYQRPDLAVPAEFKEAEGWRRAEPRDVFQRGAWWELYGDQTLNDLQMHLERSNQTLAQSVAQFRQAEALVRGARAAFFPSITGNVGKTRSGQGGGDSTVRLPDGSTVSSGGGSGAISNSYSTSLGVSWEVDLWGKLRRQLEANQASLHASAADLAAVRLSQQSQLAQNYLQLRVMDEQIRLLNDTVTAYERSLKVAENKYRAGIVTRADVAQARTQLKSTQAQAIDLKYQRAQLEHAIAVLVGLPPAQFNLPPVASVPKLPDLPAVVPSQLLERRPDIASAERKVISANAQIGVAKAAYFPDLTLSAAGGYRSGSLSNWISTPNRFWSIGPQFAMTLFDGGLIGSQVDQAEATYDQTVATYRQTVLDGFREVEDYLVQLSVLDEESGVQREALESAREALRLAENQYKAGTVDYTDVVTNQATALSNERTVLTLLGSRLTASVQLIAAMGGGWDSADIERTDERLGRVEEGLPPSP	MKHTPSLLALALVAALGGCAIGPDYQRPDLAVPAEFKEAEGWRRAEPRDVFQRGAWWELYGDQTLNDLQMHLERSNQTLAQSVAQFRQAEALVRGARAAFFPSITGNVGKTRSGQGGGDSTVLLPGGSTVSSGGSGAISTSYSTNLSVSWEVDLWGKLRRQLEANQASLHASAADLAAVRLSQQSQLAQNYLQLRVMDEQIRLLNDTVTAYERSLKVAENKYRAGIVTRADVAQARTQLKSTQAQAIDLKYQRAQLEHAIAVLVGLPPAQFNLPPVASVPKLPDLPAVVPSQLLERRPDIASAERKVISANAQIGVAKAAYFPDLTLSAAGGYRSGSLSNWISTPNRFWSIGPQFAMTLFDGGLIGSQVDQAEATYDQTVATYRQTVLDGFREVEDYLVQLSVLDEESGVQREALESAREALRLAENQYKAGTVDYTDVVTNQATALSNERTVLTLLGSRLTASVQLIAAMGGGWDSADIERTDERLGRVEEGLPPSP	100.2	gnl|BL_ORD_ID|2312|hsp_num:0	2716			128	37	Agar dilution	Pseudomonas aeruginosa	Pseudomonas	A	PT	4	PT_4	SINK	1	2	0	0	1	NODE_14_length_171479_cov_78.560997	S5_NODE_14_length_171479_cov_78.560997	7		No	No	68	8	1	1	10
S5	NODE_14_length_171479_cov_78.560997_38 # 41675 # 44785 # -1 # ID=1_38;partial=00;start_type=ATG;rbs_motif=GGA/GAG/AGG;rbs_spacer=5-10bp;gc_cont=0.678	NODE_14_length_171479_cov_78.560997_38	41675	44785	-	Strict	1900	2075.44	MuxC	0	RI=0	Multidrug	99.9	3004075	protein homolog model	n/a	n/a	macrolide antibiotic; monobactam; tetracycline antibiotic; aminocoumarin antibiotic	antibiotic efflux	resistance-nodulation-cell division (RND) antibiotic efflux pump	ATGAGCCTGTCCACGCCCTTCATCCGCCGCCCGGTCGCCACCACGCTGCTGACCCTGGCGTTGCTGCTCGCCGGCACCCTGTCGTTCGGTCTGCTGCCGGTGGCGCCGCTGCCCAACGTCGATTTTCCGGCCATCGTGGTCAGCGCCAGCCTGCCGGGCGCCAGCCCGGAAACCATGGCCTCGTCGGTGGCCACGCCGCTGGAGCGCTCGCTGGGACGGATCGCCGGGATCAGCGAGATGACCTCCAGCAGTTCGCTGGGCTCGACCACCGTGGTGCTCGTGTTCGACCTGGAGAAGGACATCGACGGCGCCGCCCGCGAGGTGCAGGCGGCGATCAACGGCGCGATGAGCCTGCTGCCCAGCGGCATGCCGAACAATCCCAGCTACCGCAAGGCCAACCCCTCGGACATGCCGATCATGGTTCTCACCCTGACCTCGGAGACCCAGAGTCGCGGCGAGATGTACGACCTCGCCTCGACCGTGCTGGCGCCGAAGCTGTCGCAGGTGCAGGGGGTAGGGCAGGTGAGCATCGGCGGCAGCTCGCTGCCGGCGGTGCGGGTCGACCTCAACCCGGATGCCATGAGCCAGTACGGGCTGTCCCTGGACAGCGTGCGCACGGCCATCGCCGCGGCCAACAGCAACGGCCCCAAGGGCGCCGTCGAGAAGGACGACAAGCACTGGCAGGTGGACGCCAACGACCAGTTGCGCAAGGCCCGCGAGTACGAGCCGCTGGTGATCCACTACAACGCCGACAACGGCGCCGCGGTGCGCCTCGGCTACGTGGCCAAGGTCAGCGACTCGGTGGAGGACGTGCGCAACGCCGGCTTTTCCGACGACCTGCCGGCGGTGCTGCTGATCGTCACCCGCCAGCCCGGCGCCAACATCATCGAGGCCACCGACGCCATCCACGCGCAACTGCCGGTATTGCAGGAACTGCTCGGGCCGCAGGTCAAGCTGAACGTGATGGATGATCGCAGCCCGTCGATCCGTGCGTCGCTGGAAGAGGCCGAGCTGACCCTGCTGATCTCGGTGGCGCTGGTGATCCTGGTGGTCTTCCTGTTCCTACGCAACGGCCGCGCCACGCTGATCCCCAGCCTGGCGGTGCCGGTCTCGCTGATCGGCACCTTTGCGGTCATGTACCTGTGCGACTTCAGCCTGAACAACCTGTCGCTGATGGCGCTGATCATCGCCACCGGCTTCGTGGTGGACGACGCCATCGTGGTGGTGGAGAACATCGCCCGACGCATCGAGGAGGGCGATCCGCCGATCCAGGCGGCGATCACCGGCGCCCGCCAGGTCGGTTTCACCGTGTTGTCGATGACGCTCTCGCTGGTCGCGGTGTTCATCCCGCTGCTGCTCATGGGCGGCCTCACCGGGCGGTTGTTCCGCGAGTTCGCGGTGACTCTCTCGGCGGCGATCCTGGTGTCCCTGGTGGTATCCCTGACCCTCACGCCGATGCTCTGCGCGCGTCTGCTGCGTCCGCTGAAACGGCCCGAGGGCGCCTCCCTGGCGCGGCGCAGCGATCGCTTCTTCGCCGCCTTCATGCTGCGCTACCGCGCCAGCCTGGGCTGGGCGCTGGAGCACTCGCGGCTGATGGTGGTGATCATGCTGGCCTGCATCGCCATGAACCTCTGGTTGTTCGTGGTGGTGCCCAAGGGCTTCCTCCCGCAGCAGGACTCCGGGCGCCTGCGCGGCTACGCGGTGGCCGACCAGAGCATCTCGTTCCAGTCCCTGAGCGCGAAGATGGGCGAGTACCGCAAGATCCTCTCTTCCGATCCGGCGGTGGAAAACGTGGTCGGCTTCATCGGCGGCGGCCGCTGGCAGTCGAGCAACACCGGTTCGTTCTTCGTCACCCTCAAGCCGATCGGCGAACGCGACCCGGTGGAGAAGGTCCTCACCCGGCTGCGCGAGCGGATCGCCAAGGTGCCCGGCGCGGCGCTCTATCTCAATGCCGGCCAGGACGTGCGCCTGGGCGGCCGCGACAGCAACGCGCAGTACGAATTCACCCTGCGCAGCGACGACCTGACCCTGCTCCGCGAATGGGCGCCGAAGGTCGAGGCGGCGATGCGCAAGCTGCCGCAGCTGGTGGACGTCAACAGCGACTCCCAGGACAAGGGCGTGCAGACCCGCCTGGTGATCGACCGCGACCGTGCGGCGACCCTGGGGATCAACGTGGAAATGGTCGACGCGGTGCTCAACGATTCCTTCGGCCAGCGCCAGGTGTCGACCATCTTCAACCCGCTGAACCAGTACCGGGTGGTGATGGAGGTCGACCAGCAGTACCAGCAGAGCCCGGAGATCCTCCGCCAGGTCCAGGTGATCGGCAACGACGGCCAGCGCGTGCCGCTGTCCGCGTTCAGCCACTACGAACCGAGCCGGGCACCGCTGGAGGTCAACCACCAGGGCCAGTTCGCCGCCACCACGCTGTCCTTCAACCTGGCGCCGGGCGCGCAGATAGGCCCGACCCGCGAGGCCATCATGCAGGCCCTGGAGCCGCTGCACATCCCGGTGGACGTGCAGACCAGCTTCGAGGGCAACGCCGGCGCGGTGCAGGACACGCAGAACCAGATGCCCTGGCTGATCCTCCTGGCGCTGCTGGCGGTGTACATCGTCCTCGGCATCCTCTACGAGAGCTACGTGCACCCGCTGACCATCCTCTCGACCCTGCCTTCGGCCGGGGTCGGCGCGCTGCTCGCGCTGATCCTCTGCCGCAGCGAGCTGAGCCTGATCGCGCTGATCGGCATCATCCTGCTGATCGGCATCGTCAAGAAGAACGCGATCATGATGATCGACTTCGCCCTGGAGGCCGAGCGCAACCACGGCCTGAGCCCGCGCGAGGCGATCCTCGAGGCCTGCATGATGCGCTTCCGGCCGATCATGATGACCACCCTGGCCGCCTTGCTCGGCGCCTTGCCGCTGATCTTCGGCATCGGCGGCGACGCCGCGCTGCGCCGGCCGCTGGGCATCACCATCGTCGGCGGGCTGATCGGCAGCCAGTTGCTGACCCTGTACACCACCCCGGTGGTCTACCTCTATCTCGACCGCCTGCGCCACTGGGTCAACCAGAAACGCGGCGTACGCACGGACGGTGCGCTGGAGACACCCCTATGA	MSLSTPFIRRPVATTLLTLALLLAGTLSFGLLPVAPLPNVDFPAIVVSASLPGASPETMASSVATPLERSLGRIAGISEMTSSSSLGSTTVVLVFDLEKDIDGAAREVQAAINGAMSLLPSGMPNNPSYRKANPSDMPIMVLTLTSETQSRGEMYDLASTVLAPKLSQVQGVGQVSIGGSSLPAVRVDLNPDAMSQYGLSLDSVRTAIAAANSNGPKGAVEKDDKHWQVDANDQLRKAREYEPLVIHYNADNGAAVRLGYVAKVSDSVEDVRNAGFSDDLPAVLLIVTRQPGANIIEATDAIHAQLPVLQELLGPQVKLNVMDDRSPSIRASLEEAELTLLISVALVILVVFLFLRNGRATLIPSLAVPVSLIGTFAVMYLCDFSLNNLSLMALIIATGFVVDDAIVVVENIARRIEEGDPPIQAAITGARQVGFTVLSMTLSLVAVFIPLLLMGGLTGRLFREFAVTLSAAILVSLVVSLTLTPMLCARLLRPLKRPEGASLARRSDRFFAAFMLRYRASLGWALEHSRLMVVIMLACIAMNLWLFVVVPKGFLPQQDSGRLRGYAVADQSISFQSLSAKMGEYRKILSSDPAVENVVGFIGGGRWQSSNTGSFFVTLKPIGERDPVEKVLTRLRERIAKVPGAALYLNAGQDVRLGGRDSNAQYEFTLRSDDLTLLREWAPKVEAAMRKLPQLVDVNSDSQDKGVQTRLVIDRDRAATLGINVEMVDAVLNDSFGQRQVSTIFNPLNQYRVVMEVDQQYQQSPEILRQVQVIGNDGQRVPLSAFSHYEPSRAPLEVNHQGQFAATTLSFNLAPGAQIGPTREAIMQALEPLHIPVDVQTSFEGNAGAVQDTQNQMPWLILLALLAVYIVLGILYESYVHPLTILSTLPSAGVGALLALILCRSELSLIALIGIILLIGIVKKNAIMMIDFALEAERNHGLSPREAILEACMMRFRPIMMTTLAALLGALPLIFGIGGDAALRRPLGITIVGGLIGSQLLTLYTTPVVYLYLDRLRHWVNQKRGVRTDGALETPL	MSLSTPFIRRPVATTLLTLALLLAGTLSFGLLPVAPLPNVDFPAIVVSASLPGASPETMASSVATPLERSLGRIAGISEMTSSSSLGSTTVVLVFDLEKDIDGAAREVQAAINGAMSLLPSGMPNNPSYRKANPSDMPIMVLTLTSETQSRGEMYDLASTVLAPKLSQVQGVGQVSIGGSSLPAVRVDLNPDAMSQYGLSLDSVRTAIAAANSNGPKGAVEKDDKHWQVDANDQLRKAREYEPLVIHYNADNGAAVRLGDVAKVSDSVEDVRNAGFSDDLPAVLLIVTRQPGANIIEATDAIHAQLPVLQELLGPQVKLNVMDDRSPSIRASLEEAELTLLISVALVILVVFLFLRNGRATLIPSLAVPVSLIGTFAVMYLCDFSLNNLSLMALIIATGFVVDDAIVVVENIARRIEEGDPPIQAAITGARQVGFTVLSMTLSLVAVFIPLLLMGGLTGRLFREFAVTLSAAILVSLVVSLTLTPMLCARLLRPLKRPEGASLARRSDRFFAAFMLRYRASLGWALEHSRLMVVIMLACIAMNLWLFVVVPKGFLPQQDSGRLRGYAVADQSISFQSLSAKMGEYRKILSSDPAVENVVGFIGGGRWQSSNTGSFFVTLKPIGERDPVEKVLTRLRERIAKVPGAALYLNAGQDVRLGGRDSNAQYEFTLRSDDLTLLREWAPKVEAAMRKLPQLVDVNSDSQDKGVQTRLVIDRDRAATLGINVEMVDAVLNDSFGQRQVSTIFNPLNQYRVVMEVDQQYQQSPEILRQVQVIGNDGQRVPLSAFSHYEPSRAPLEVNHQGQFAATTLSFNLAPGAQIGPTREAIMQALEPLHIPVDVQTSFEGNAGAVQDTQNQMPWLILLALLAVYIVLGILYESYVHPLTILSTLPSAGVGALLALILCRSELSLIALIGIILLIGIVKKNAIMMIDFALEAERNHGLSPREAILEACMMRFRPIMMTTLAALLGALPLIFGIGGDAALRRPLGITIVGGLIGSQLLTLYTTPVVYLYLDRLRHWVNQKRGVRTDGALETPL	100	gnl|BL_ORD_ID|2367|hsp_num:0	2720			128	37	Agar dilution	Pseudomonas aeruginosa	Pseudomonas	A	PT	4	PT_4	SINK	1	2	0	0	1	NODE_14_length_171479_cov_78.560997	S5_NODE_14_length_171479_cov_78.560997	7		No	No	68	8	1	1	10
S5	NODE_14_length_171479_cov_78.560997_39 # 44782 # 47913 # -1 # ID=1_39;partial=00;start_type=ATG;rbs_motif=GGAG/GAGG;rbs_spacer=5-10bp;gc_cont=0.678	NODE_14_length_171479_cov_78.560997_39	44782	47913	-	Perfect	1900	2073.52	MuxB	0	RI=0	Multidrug	100	3004074	protein homolog model	n/a	n/a	macrolide antibiotic; monobactam; tetracycline antibiotic; aminocoumarin antibiotic	antibiotic efflux	resistance-nodulation-cell division (RND) antibiotic efflux pump	ATGAACCCGTCCCGCCCGTTCATCCTGCGGCCGGTCGCGACCACCCTGCTGATGGTGGCGATCCTGCTCTCGGGCCTGATCGCCTACCGCTTCCTGCCGATCTCGGCGTTGCCGGAAGTGGACTACCCGACCATCCAGGTGGTCACCCTGTACCCTGGCGCCAGCCCGGAGATCATGACCTCGTCGATCACCGCGCCGCTGGAGAACCAGCTCGGGCAGATTCCGGGACTCAACGAGATGTCTTCCAGCAGTTCCGGCGGCGCCTCGGTGATCACCCTGCAATTCAGCCTGCAGAGCAACCTCGATGTCGCCGAGCAGGAAGTCCAGGCGGCGATCAACGCCGCGCAGAGCCTGCTGCCCAACGACCTGCCGAACCAGCCGGTGTTCAGCAAGGTGAACCCGGCGGACGCGCCGATCCTGACCCTGGCGGTGATGTCCGACGGCATGCCGCTGCCGCAGATCCAGGACCTGGTGGATACCCGCCTGGCACAGAAGATCTCGCAGATCTCCGGGGTCGGCCTGGTCAGCATCAGCGGCGGCCAGCGTCCGGCGGTGCGGGTGCGCGCCAACCCGACGGCGCTGGCAGCGGCCGGGCTGAGCCTGGAGGACCTGCGCAGCACGGTGACCAGCAACAACCTCAACGGCCCCAAGGGCAGCTTCGACGGCCCGACCCGTGCCTCGACCCTGGACGCCAACGACCAGTTGCGCTCGGCCGACGCCTACCGCGACCTGATCATCGCCTACAAGAACGGCTCGCCGCTGCGCATCCGCGACGTCGCCAGCGTCGAGGACGACGCCGAGAACGTGCGCCTGGCCGCCTGGGCCAACAACCTGCCGGCGGTGGTGCTGAACATCCAGCGCCAGCCGGGGGCCAACGTGATCGAGGTGGTCGACCGGATCAAGGCGCTGCTGCCGCAGCTGCAATCGACCCTGCCGGGGAATCTCGACGTGCAGGTGCTGACCGACCGCACCACCACCATCCGCGCCTCGGTCAAGGACGTGCAGTTCGAGCTGGCGCTGGCGGTGGCGCTGGTGGTGATGGTCACCTTCCTGTTCCTGCGCAACGTCTACGCCACCCTGATTCCCAGCTTCGCCGTGCCGCTGTCGCTGATCGGCACCTTCGGCGTGATGTACCTGTCCGGCTTCTCGATCAACAACCTGACCCTGATGGCGCTGACCATCGCCACCGGCTTCGTGGTCGACGACGCGATCGTCATGGTGGAGAACATCGCCCGCTACCTGGAGCAGGGCGACTCGCCGCTGGAAGCGGCGCTCAAGGGCTCGAAGCAGATCGGCTTCACCATCATCTCGCTGACCTTCTCGCTGATCGCCGTGCTGATCCCGCTGCTGTTCATGGGCGACGTCGCCGGGCGGCTGTTCCGCGAGTTCGCCATCACCCTGGCGGTGGCGATCCTGATTTCCGGCTTCGTCTCCCTGACCCTTACGCCGATGCTCAGCGCCAAGCTGCTGCGCCACATCGACGAGGACCAGCAGGGCCGCTTCGCGCGCGCCGCGGGGCGGGTCATCGATGGCCTGATCGCACAATACGCCAAGGCCCTGCGGGTGGTCCTGCGGCACCAGCCGCTGACCCTGCTGGTGGCCATCGCCACCCTGGCGCTGACCGCGCTGCTCTACCTGGCCATGCCCAAGGGCTTCTTCCCGGTGCAGGACACCGGGGTGATCCAGGGCGTCGCCGAAGCGCCGCAGTCGATCTCCTTCCAGGCCATGTCCGAGCGCCAGCGCGCCCTCGCCGAGGTGGTGCTGAAGGACCCGGCGGTGGCCAGCCTGTCCTCCTACATCGGCGTCGACGGCAGCAACCCGACCCTCAACACCGGCCGCCTGCTGATCAACCTCAAGCCGCACAGCGAGCGCGACGTCACCGCCAGCGAAGTGATCCAGCGCCTGCAGCCCGAACTCGACCACCTGCCCGGGATCAAGCTGTACATGCAGCCGGTGCAGGACCTGACCATCGAGGACCGGGTCGCCCGCACCCAGTACCAGTTCACCTTGCAGGACGCCGACCCGGACGTGCTCGCCGAGTGGGTACCGAAGCTGGTGGCGCGGCTGCAGGAGTTGCCGCAGCTCGCCGACGTCGCCAGCGACTGGCAGGACAAGGGCTTGCAGGCCTACCTGAACATCGACCGCGACACCGCCTCGCGCCTCGGCGTGAAGCTCTCCGACATCGACAGCGTGCTCTACAACGCCTTCGGCCAGCGGCTGATCTCGACCATCTTCACCCAGGCCACCCAGTACCGCGTGGTGCTGGAGGTGGCGCCGCAGTTCCAGCTCGGCCCGCAGGCCCTGGAGCAGCTCTACGTGCCGTCCAGCGACGGCACCCAGGTGCGCCTGTCGAGCCTGGCGAAGGTGGAGGAGCGGCATACCCTGCTGGCGATCAACCATATCGCCCAGTTCCCCTCGGCGACCCTGTCGTTCAACCTGGCCAAGGGTTACTCCCTGGGCGAGGCGGTCGAGGCGATCCGTGGCGTCGAGGCCAGCCTGGAGCTGCCGCTGAGCATGCAGGGCAGCTTCCGCGGCGCGGCGCTGGCCTTCGAGGCCTCGCTGTCGAACACGCTGCTGCTGATCCTCGCCTCGGTGGTGACCATGTACATCGTCCTGGGCATCCTCTACGAGAGCTTCATCCATCCGGTGACCATCCTCTCGACCCTGCCCTCGGCCGGGGTCGGCGCGCTGTTGGCGCTGATGCTGGCGGGGCAGGAGATCGGCATCGTGGCGATCATCGGCATCATCCTGCTGATCGGCATCGTCAAGAAGAACGCGATCATGATGATCGACTTCGCCCTCGACGCCGAGCGCAACGAAGGCAAGCCGCCCCATGAGGCGATCTACCAGGCCTGCCTGCTGCGCTTCCGGCCGATCCTGATGACCACCATGGCCGCGCTGCTCGGCGCGCTGCCGCTGATGCTCGCCGGCGGCGCCGGCGCCGAGCTGCGCCAGCCGCTGGGCATCACCATGGTCGGTGGCCTGCTGCTGAGCCAGGTCCTGACCCTGTTCACCACCCCGGTGATCTATCTCTACTTCGACCGCCTGGCCCGTCGCTGGGCGGCCTGGCGCAAGCAGCGCGGGCTGGACCTGAACACCGAGGCCGGGTTCGACGGGGATGCCGGGCGATGA	MNPSRPFILRPVATTLLMVAILLSGLIAYRFLPISALPEVDYPTIQVVTLYPGASPEIMTSSITAPLENQLGQIPGLNEMSSSSSGGASVITLQFSLQSNLDVAEQEVQAAINAAQSLLPNDLPNQPVFSKVNPADAPILTLAVMSDGMPLPQIQDLVDTRLAQKISQISGVGLVSISGGQRPAVRVRANPTALAAAGLSLEDLRSTVTSNNLNGPKGSFDGPTRASTLDANDQLRSADAYRDLIIAYKNGSPLRIRDVASVEDDAENVRLAAWANNLPAVVLNIQRQPGANVIEVVDRIKALLPQLQSTLPGNLDVQVLTDRTTTIRASVKDVQFELALAVALVVMVTFLFLRNVYATLIPSFAVPLSLIGTFGVMYLSGFSINNLTLMALTIATGFVVDDAIVMVENIARYLEQGDSPLEAALKGSKQIGFTIISLTFSLIAVLIPLLFMGDVAGRLFREFAITLAVAILISGFVSLTLTPMLSAKLLRHIDEDQQGRFARAAGRVIDGLIAQYAKALRVVLRHQPLTLLVAIATLALTALLYLAMPKGFFPVQDTGVIQGVAEAPQSISFQAMSERQRALAEVVLKDPAVASLSSYIGVDGSNPTLNTGRLLINLKPHSERDVTASEVIQRLQPELDHLPGIKLYMQPVQDLTIEDRVARTQYQFTLQDADPDVLAEWVPKLVARLQELPQLADVASDWQDKGLQAYLNIDRDTASRLGVKLSDIDSVLYNAFGQRLISTIFTQATQYRVVLEVAPQFQLGPQALEQLYVPSSDGTQVRLSSLAKVEERHTLLAINHIAQFPSATLSFNLAKGYSLGEAVEAIRGVEASLELPLSMQGSFRGAALAFEASLSNTLLLILASVVTMYIVLGILYESFIHPVTILSTLPSAGVGALLALMLAGQEIGIVAIIGIILLIGIVKKNAIMMIDFALDAERNEGKPPHEAIYQACLLRFRPILMTTMAALLGALPLMLAGGAGAELRQPLGITMVGGLLLSQVLTLFTTPVIYLYFDRLARRWAAWRKQRGLDLNTEAGFDGDAGR	MNPSRPFILRPVATTLLMVAILLSGLIAYRFLPISALPEVDYPTIQVVTLYPGASPEIMTSSITAPLENQLGQIPGLNEMSSSSSGGASVITLQFSLQSNLDVAEQEVQAAINAAQSLLPNDLPNQPVFSKVNPADAPILTLAVMSDGMPLPQIQDLVDTRLAQKISQISGVGLVSISGGQRPAVRVRANPTALAAAGLSLEDLRSTVTSNNLNGPKGSFDGPTRASTLDANDQLRSADAYRDLIIAYKNGSPLRIRDVASVEDDAENVRLAAWANNLPAVVLNIQRQPGANVIEVVDRIKALLPQLQSTLPGNLDVQVLTDRTTTIRASVKDVQFELALAVALVVMVTFLFLRNVYATLIPSFAVPLSLIGTFGVMYLSGFSINNLTLMALTIATGFVVDDAIVMVENIARYLEQGDSPLEAALKGSKQIGFTIISLTFSLIAVLIPLLFMGDVAGRLFREFAITLAVAILISGFVSLTLTPMLSAKLLRHIDEDQQGRFARAAGRVIDGLIAQYAKALRVVLRHQPLTLLVAIATLALTALLYLAMPKGFFPVQDTGVIQGVAEAPQSISFQAMSERQRALAEVVLKDPAVASLSSYIGVDGSNPTLNTGRLLINLKPHSERDVTASEVIQRLQPELDHLPGIKLYMQPVQDLTIEDRVARTQYQFTLQDADPDVLAEWVPKLVARLQELPQLADVASDWQDKGLQAYLNIDRDTASRLGVKLSDIDSVLYNAFGQRLISTIFTQATQYRVVLEVAPQFQLGPQALEQLYVPSSDGTQVRLSSLAKVEERHTLLAINHIAQFPSATLSFNLAKGYSLGEAVEAIRGVEASLELPLSMQGSFRGAALAFEASLSNTLLLILASVVTMYIVLGILYESFIHPVTILSTLPSAGVGALLALMLAGQEIGIVAIIGIILLIGIVKKNAIMMIDFALDAERNEGKPPHEAIYQACLLRFRPILMTTMAALLGALPLMLAGGAGAELRQPLGITMVGGLLLSQVLTLFTTPVIYLYFDRLARRWAAWRKQRGLDLNTEAGFDGDAGR	100	gnl|BL_ORD_ID|2364|hsp_num:0	2718			128	37	Agar dilution	Pseudomonas aeruginosa	Pseudomonas	A	PT	4	PT_4	SINK	1	2	0	0	1	NODE_14_length_171479_cov_78.560997	S5_NODE_14_length_171479_cov_78.560997	7		No	No	68	8	1	1	10
S5	NODE_14_length_171479_cov_78.560997_40 # 47910 # 49190 # -1 # ID=1_40;partial=00;start_type=ATG;rbs_motif=None;rbs_spacer=None;gc_cont=0.681	NODE_14_length_171479_cov_78.560997_40	47910	49190	-	Strict	800	846.269	MuxA	0	RI=0	Multidrug	99.77	3004073	protein homolog model	n/a	n/a	macrolide antibiotic; monobactam; tetracycline antibiotic; aminocoumarin antibiotic	antibiotic efflux	resistance-nodulation-cell division (RND) antibiotic efflux pump	ATGACTCCAACGACCGGTAAATCCAAGTTCCGTACCCTGCGCCCGTGGCTGATCACCGCCCTGGCCTTCGCCGCCGTGATCGGCCTGGTGATGTGGCTGGCGGCGCCCGCCTCGGCGCCGTCCTCCGACGGGCGACCCGGTCGCGGCGGCAAGCCGGGCGCCGCGCTGCCCAAGGCCAACGCGCTCACCGTCGGCGTGGCCAGGGTGGAGCAGGGCGACCTGGCGCTGCATTTCAACGCGCTTGGCACCGTCACCGCCTTCAACACGGTGAACGTCAAGCCGCGGGTCAACGGCGAGCTGGTCAAGGTGCTGTTCCAGGAGGGGCAGGAGGTCAAGGCCGGCGACCTGCTGGCGGTGGTCGACCCGCGCACCTACAAGGCGGCGCTGGCCCAGGCCGAGGGCACGCTGATGCAGAACCAGGCGCAACTGAAGAACGCCGAGATCGACCTGCAGCGCTACAAGGGGCTGTACGCCGAGGACTCGATCGCCAAGCAGACCCTGGATACCCAGGAAGCCCAGGTCCGCCAGTTGCAGGGCACCATCCGTACCAACCAGGGCCAGGTCGACGACGCCCGCCTCAACCTGACCTTCACCGAGGTCCGCGCACCGATTTCCGGACGCCTCGGCCTGCGCCAGGTGGACATCGGCAACCTGGTCACCAGCGGCGATACCACGCCGCTGGTGGTGATCACCCAGGTCAAGCCGATCTCGGTGGTGTTCAGCCTGCCGCAGCAGCAGATCGGCACCGTCGTCGAGCAGATGAACGGCCCCGGCAAGCTGGCGGTCACCGCGCTGGACCGCAACCAGGACAAGGTTCTCGCCGAAGGCACCCTGACCACCCTGGACAACCAGATCGACACCACCACCGGCACGGTCAAGCTCAAGGCACGCTTCGAGAACGCCGATGGCAAGCTGTTCCCCAACCAGTTCGTCAACGTGCGCCTGTTGGCGCAGACCCTCAAGGGCGTGCTGACCATTCCGGCCAACGCCGTGCAGCGCGGCACCAACGGCATCTATGTGTACGTGGTCGGCGCCGACAACAAGGTCAGCCAGCGCAGCGTCGCCATCGGCACCAGCGAGAACGAGCGGGTGGTGGTGGAAAGCGGCCTGAAGGCCGGCGAGCAGGTGGTGGTGGAAGGCACCGACCGCCTGCGCGACGGTATGGAAGTGCGTGTCGCCGAGGCCTCCCCGCAGGTCCTCGAGGGCGAGCCGCAGAAACCGCAGACTGGCCGCCCCAGCGGCCTCCAGGGCGACTCGGTGGGTAGCGGGAGCGCTGAATGA	MTPTTGKSKFRTLRPWLITALAFAAVIGLVMWLAAPASAPSSDGRPGRGGKPGAALPKANALTVGVARVEQGDLALHFNALGTVTAFNTVNVKPRVNGELVKVLFQEGQEVKAGDLLAVVDPRTYKAALAQAEGTLMQNQAQLKNAEIDLQRYKGLYAEDSIAKQTLDTQEAQVRQLQGTIRTNQGQVDDARLNLTFTEVRAPISGRLGLRQVDIGNLVTSGDTTPLVVITQVKPISVVFSLPQQQIGTVVEQMNGPGKLAVTALDRNQDKVLAEGTLTTLDNQIDTTTGTVKLKARFENADGKLFPNQFVNVRLLAQTLKGVLTIPANAVQRGTNGIYVYVVGADNKVSQRSVAIGTSENERVVVESGLKAGEQVVVEGTDRLRDGMEVRVAEASPQVLEGEPQKPQTGRPSGLQGDSVGSGSAE	MTPTTGKSKFRTLRPWLITALAFAAVIGLVMWLAAPASAPSSDGRPGRGGKPGAALPKANALTVGVARVEQGDLALHFNALGTVTAFNTVNVKPRVNGELVKVLFQEGQEVKAGDLLAVVDPRTYKAALAQAEGTLMQNQAQLKNAEIDLQRYKGLYAEDSIAKQTLDTQEAQVRQLQGTIRTNQGQVDDARLNLTFTEVRAPISGRLGLRQVDIGNLVTSGDTTPLVVITQVKPISVVFSLPQQQIGTVVEQMNGPGKLTVTALDRNQDKVLAEGTLTTLDNQIDTTTGTVKLKARFENADGKLFPNQFVNVRLLAQTLKGVLTIPANAVQRGTNGIYVYVVGADNKVSQRSVAIGTSENERVVVESGLKAGEQVVVEGTDRLRDGMEVRVAEASPQVLEGEPQKPQTGRPSGLQGDSVGSGSAE	100	gnl|BL_ORD_ID|2242|hsp_num:0	2717			128	37	Agar dilution	Pseudomonas aeruginosa	Pseudomonas	A	PT	4	PT_4	SINK	1	2	0	0	1	NODE_14_length_171479_cov_78.560997	S5_NODE_14_length_171479_cov_78.560997	7		No	No	68	8	1	1	10
S5	NODE_16_length_164803_cov_100.555620_86 # 85590 # 86783 # 1 # ID=1_86;partial=00;start_type=ATG;rbs_motif=AGGA/GGAG/GAGG;rbs_spacer=11-12bp;gc_cont=0.680	NODE_16_length_164803_cov_100.555620_86	85590	86783	+	Perfect	700	807.364	PDC-16				100	3006538	protein homolog model	n/a	n/a	monobactam; carbapenem; cephalosporin	antibiotic inactivation	PDC beta-lactamase	ATGCGCGATACCAGATTCCCCTGCCTGTGCGGCATCGCCGCTTCCACACTGCTGTTCGCCACCACCCCGGCCATTGCCGATGAGGCCCCGGCGGATCGCCTGAAGGCACTGGTCGACGCCGCCGTACAACCGGTGATGAAGGCCAATGACATTCCGGGCCTGGCCGTAGCCATCAGCCTGAAAGGAGAACCGCATTACTTCAGCTATGGGCTGGCCTCGAAAGAGGACGGCCGCCGGGTGACGCCGGAGACCCTGTTCGAGATCGGCTCGGTGAGCAAGACCTTCACCGCCACCCTCGCCGGCTATGCCCTGGCCCAGGACAAGATGCGCCTCGACGACCGCGCCAGCCAGCACTGGCCGGCACTGCAGGGCAGCCGCTTCGACGGCATCAGCCTGCTCGACCTCGCGACCTATACCGCCGGCGGCTTGCCGCTGCAGTTCCCCGACTCGGTGCAGAAGGACCAGGCACAGATCCGCGACTACTACCGCCAGTGGCAGCCGACCTACGCGCCGGGCAGCCAGCGCCTCTATTCCAACCCGAGCATCGGTCTGTTCGGCTATCTCGCCGCGCGCAGCCTGGGCCAGCCGTTCGAACGGCTCATGGAGCAGCAATTGTTCCCGGCACTGGGCCTCGAACAGACCCACCTCGACGTGCCCGAGGCGGCGCTGGCGCAGTACGCCCAGGGCTACGGCAAGGACGACCGCCCGCTACGGGTCGGTCCCGGCCCGCTGGATGCCGAAGGCTACGGGGTGAAGACCAGCGCGGCCGACCTGCTGCGCTTCGTCGATGCCAACCTGCATCCGGAGCGCCTGGACAGGCCCTGGGCGCAGGCGCTCGATGCCACCCATCGCGGTTACTACAAGGTCGGCGACATGACCCAGGGCCTGGGCTGGGAAGCCTACGACTGGCCAATCTCCCTGAAGCGCCTGCAGGCCGGCAACTCGACGCCGATGGCGCTGCAGCCGCACAGGATCGCCAGGCTGCCCGCGCCACAGGCGCTGGAGGGCCAGCGCCTGCTGAACAAGACCGGCTCCACCAACGGCTTCGGCGCCTACGTGGCGTTCGTCCCGGGCCGCGACCTGGGCCTGGTGATCCTGGCCAACCGCAACTATCCCAATGCCGAGCGGGTGAAGATCGCCTACGCCATCCTCAGCGGCCTGGAGCAGCAGGCCAAGGTGCCGCTGAAGCGCTGA	MRDTRFPCLCGIAASTLLFATTPAIADEAPADRLKALVDAAVQPVMKANDIPGLAVAISLKGEPHYFSYGLASKEDGRRVTPETLFEIGSVSKTFTATLAGYALAQDKMRLDDRASQHWPALQGSRFDGISLLDLATYTAGGLPLQFPDSVQKDQAQIRDYYRQWQPTYAPGSQRLYSNPSIGLFGYLAARSLGQPFERLMEQQLFPALGLEQTHLDVPEAALAQYAQGYGKDDRPLRVGPGPLDAEGYGVKTSAADLLRFVDANLHPERLDRPWAQALDATHRGYYKVGDMTQGLGWEAYDWPISLKRLQAGNSTPMALQPHRIARLPAPQALEGQRLLNKTGSTNGFGAYVAFVPGRDLGLVILANRNYPNAERVKIAYAILSGLEQQAKVPLKR	MRDTRFPCLCGIAASTLLFATTPAIADEAPADRLKALVDAAVQPVMKANDIPGLAVAISLKGEPHYFSYGLASKEDGRRVTPETLFEIGSVSKTFTATLAGYALAQDKMRLDDRASQHWPALQGSRFDGISLLDLATYTAGGLPLQFPDSVQKDQAQIRDYYRQWQPTYAPGSQRLYSNPSIGLFGYLAARSLGQPFERLMEQQLFPALGLEQTHLDVPEAALAQYAQGYGKDDRPLRVGPGPLDAEGYGVKTSAADLLRFVDANLHPERLDRPWAQALDATHRGYYKVGDMTQGLGWEAYDWPISLKRLQAGNSTPMALQPHRIARLPAPQALEGQRLLNKTGSTNGFGAYVAFVPGRDLGLVILANRNYPNAERVKIAYAILSGLEQQAKVPLKR	100	gnl|BL_ORD_ID|4228|hsp_num:0	5298			128	37	Agar dilution	Pseudomonas aeruginosa	Pseudomonas	A	PT	4	PT_4	SINK	1	2	0	0	1	NODE_16_length_164803_cov_100.555620	S5_NODE_16_length_164803_cov_100.555620	7		No	No	68	8	1	1	10
S5	NODE_16_length_164803_cov_100.555620_95 # 99139 # 99945 # -1 # ID=1_95;partial=00;start_type=ATG;rbs_motif=AGGA/GGAG/GAGG;rbs_spacer=11-12bp;gc_cont=0.711	NODE_16_length_164803_cov_100.555620_95	99139	99945	-	Strict	500	528.094	APH(3')-IIb	0.610813	Q4	aminoglycoside antibiotic	99.25	3002645	protein homolog model	n/a	n/a	aminoglycoside antibiotic	antibiotic inactivation	APH(3')	ATGCATGATGCAGCCACCTCCATGCCGCCGCAGGCTCCCTCAACCTGGGCCGACTACCTTGCCGGCTACCGCTGGCGAGGGCAGGGCGAAGGATGTTCCGCGGCCACGGTCCACCGCCTGGAGGCTGCGCGGCGGCCGACCCTGTTCGTCAAGCAGGAAGTGCTGTCCGCACATGCCGAGCTGCCCGCCGAAATCGCCCGCCTGCGCTGGCTGCACGGTGCCGGCATCGATTGCCCGCAGGTGCTGAACGAAACCCAGAGCGACGGCCGGCAATGGCTGCTGATGAGCGCAGTGCCGGGGGACACGCTGTCCGCGCTGGCGCAGCGCGGCGAGCTGGAGCCCGAGCGCCTGGTGCGCCTGGTGGCCGCCGCCCTGCGCCGGCTGCACGATCTCGATCCGGCCGCCTGTCCCTTCGATCATCGCCTGGAACGGCGTCTGGACACCGTGCGCCAGCGGGTCGAGGCCGGGCTGGTGGACGAGGCGGACTTCGACGACGACCATCGCGGTCGCAGCGCCACGGAGCTGTACCGCCTGCTGCTCGACCGGCGTCCGGCGGTCGAAGACCTGGTGGTCGCCCACGGCGACGCCTGCCTGCCCAACCTCTTGGCGGAGGGCCGGCGCTTCAGCGGCTTCATCGATTGCGGGCGGCTCGGCGTCGCCGACCGGCACCAGGACCTGGCCCTGGCCGCGCGGGACATCGAGGCCGAACTCGGCGCGGCCTGGGCCGAGGCCTTCCTCGTCGAATACGGCGGCGATATCGACGGCGAACGGCTGGCGTACTTCAGGCTATTGGACGAGTTCTTCTAG	MHDAATSMPPQAPSTWADYLAGYRWRGQGEGCSAATVHRLEAARRPTLFVKQEVLSAHAELPAEIARLRWLHGAGIDCPQVLNETQSDGRQWLLMSAVPGDTLSALAQRGELEPERLVRLVAAALRRLHDLDPAACPFDHRLERRLDTVRQRVEAGLVDEADFDDDHRGRSATELYRLLLDRRPAVEDLVVAHGDACLPNLLAEGRRFSGFIDCGRLGVADRHQDLALAARDIEAELGAAWAEAFLVEYGGDIDGERLAYFRLLDEFF	MHDAATSMPPQAPSTWADYLAGYRWRGQGEGCSAATVHRLEAARRPTLFVKQEVLSAHAELPAEIARLRWLHGAGIDCPQVLNETQSDGRQWLLMSAMPGDTLSALAQRDELEPERLVRLVAAALRRLHDLDPAACPFDHRLERRLDTVRQRVEAGLVDEADFDDDHRGRSATELYRLLLDRRPAVEDLVVAHGDACLPNLLAEGRRFSGFIDCGRLGVADRHQDLALAARDIEAELGAAWAEAFLVEYGGDIDGERLAYFRLLDEFF	100	gnl|BL_ORD_ID|875|hsp_num:0	954			128	37	Agar dilution	Pseudomonas aeruginosa	Pseudomonas	A	PT	4	PT_4	SINK	1	2	0	0	1	NODE_16_length_164803_cov_100.555620	S5_NODE_16_length_164803_cov_100.555620	7		No	No	68	8	1	1	10
S5	NODE_16_length_164803_cov_100.555620_113 # 116650 # 117855 # -1 # ID=1_113;partial=00;start_type=GTG;rbs_motif=AGGAG;rbs_spacer=5-10bp;gc_cont=0.717	NODE_16_length_164803_cov_100.555620_113	116650	117855	-	Strict	500	748.429	bcr-1	0.0407323	Q4	bicyclomycin	99.75	3003801	protein homolog model	n/a	n/a	bicyclomycin-like antibiotic	antibiotic efflux	major facilitator superfamily (MFS) antibiotic efflux pump	GTGCCTGCGAGTGCATCGAGGATTCAGGTCGGAAGCGGCGAACGACGCCTGTTGCTGCTGTTGTCGGCGCTGGTGGCATTCGGCCCGCTGTCGATCGACATGTATTTGAGCCTGCCGGCGATCGCCGCCGATCTCGGCGCCAGCGATGCCCAGGTGCAGCGGAGCATCAGCGGCTTCCTGGTCGGCTTCTGCGTCGGCATGCTGTTCTACGGCCCCTTGTCCGACCGTTTCGGCCGGCGCCCGGTGCTGCTGGCCGGTATTGCCTTGTACCTGTTCAGCAGCCTGGCCTGCGCGCTGGCCGACAGCGCGGGGCAACTGGTCCTGCTGAGGGTGCTCCAGGCCCTCGGCGGCGGCGCCGCGTCGGTGCTGGCGCGGGCCATGGTGCGCGACCTCTATCCGTTGGGCGAGGCCGCCCGGATGCTGGCATTGATGCACATGGTGACCATGCTGGCACCGCTGGCCGCGCCGCTGCTCGGCGGCTACCTGATGCTCTGGGCCGGCTGGCGCGCGTTGTTCGTGGTCCTGGCGCTGTTCGCCGGGCTCTGCCTGCTGGCGGTCTGGCGGGTCGCCGAAAGCCACCCGCCGGAGCGCCGCGGCGGCAGCCTGGCCCAGGCCTTTCTCGCCTATGGGCGGCTGCTCGGCGACCGTCGCGCGCTGGGCTACGTGCTGTGCATGGGGCTGGCGTTCGCCGGGATGTTCGCCTACATCAGCGCCGCGCCCTTCGTGTTCATCGAGCATTTCGGCGTGCGCGCGGAGCGCTTCGGCTGGTTCTTCGGCCTGAACATCCTCGGCGTGATGCTCGCCACCTGGTGCAGCGCGCGCCTGGTGCGCCGCCACGGTCCGCGGCCGCTGCTGCGGGCCGGCAGCCTGCTGGCCTGCGTGTCCGGGCTGTTCCTCCTCGGCTATGCGGCGCTCGGCGAGCGGGGCGGGTTGTGGGCGCTGGTGCCCGGGCTGCTGTGCTTCGTCAGCGTCACCGGCCTGCTCGGCGCCAACTGCATCGCCAGCCTGCTGGCGTTGTATCCCGGACAGGCCGGGGCGGCTTCGGCGGTGGCGGTGTCCGGGCAGTTCGGCCTCGGCTGCCTGGCCAGCCTGGCGGTCGGCTGGCTGGCGTTGCCCGGCGTGCTGCCGATGGCGCTGGTGATGGCCGTCTGCGGCGTCGGCAGCCTGCTCGCGCTGGGCTTGGCCCTGCACGGCGGAAACCGTTGA	MPASASRIQVGSGERRLLLLLSALVAFGPLSIDMYLSLPAIAADLGASDAQVQRSISGFLVGFCVGMLFYGPLSDRFGRRPVLLAGIALYLFSSLACALADSAGQLVLLRVLQALGGGAASVLARAMVRDLYPLGEAARMLALMHMVTMLAPLAAPLLGGYLMLWAGWRALFVVLALFAGLCLLAVWRVAESHPPERRGGSLAQAFLAYGRLLGDRRALGYVLCMGLAFAGMFAYISAAPFVFIEHFGVRAERFGWFFGLNILGVMLATWCSARLVRRHGPRPLLRAGSLLACVSGLFLLGYAALGERGGLWALVPGLLCFVSVTGLLGANCIASLLALYPGQAGAASAVAVSGQFGLGCLASLAVGWLALPGVLPMALVMAVCGVGSLLALGLALHGGNR	MPASASRIQVGSGERRLLLLLSALVAFGPLSIDMYLPSLPAIAADLGASDAQVQRSISGFLVGFCVGMLFYGPLSDRFGRRPVLLAGIALYLFSSLACALADSAGQLVLLRVLQALGGGAASVLARAMVRDLYPLGEAARMLALMHMVTMLAPLAAPLLGGYLMLWAGWRALFVVLALFAGLCLLAVWRVAESHPPERRGGSLAQAFLAYGRLLGDRRALGYVLCMGLAFAGMFAYISAAPFVFIEHFGVRAERFGWFFGLNILGVMLATWCSARLVRRHGPRPLLRAGSLLACVSGLFLLGYAALGERGGLWALVPGLLCFVSVTGLLGANCIASLLALYPGQAGAASAVAVSGQFGLGCLASLAVGWLALPGVLPMALVMAVCGVGSLLALGLALHGGNR	99.75	gnl|BL_ORD_ID|2332|hsp_num:0	2303			128	37	Agar dilution	Pseudomonas aeruginosa	Pseudomonas	A	PT	4	PT_4	SINK	1	2	0	0	1	NODE_16_length_164803_cov_100.555620	S5_NODE_16_length_164803_cov_100.555620	7		No	Yes	68	8	1	1	10
S5	NODE_17_length_163938_cov_65.199382_107 # 122039 # 122671 # -1 # ID=1_107;partial=00;start_type=GTG;rbs_motif=GGAG/GAGG;rbs_spacer=5-10bp;gc_cont=0.673	NODE_17_length_163938_cov_65.199382_107	122039	122671	-	Strict	390	423.705	MexZ				100	3003709	protein overexpression model	n/a	n/a	macrolide antibiotic; fluoroquinolone antibiotic; aminoglycoside antibiotic; carbapenem; cephalosporin; cephamycin; penam; tetracycline antibiotic; phenicol antibiotic; disinfecting agents and antiseptics	antibiotic efflux	resistance-nodulation-cell division (RND) antibiotic efflux pump	GTGGCCAGGAAAACCAAAGAGGAATCCCAGAAAACCCGCGACGGCATACTCGATGCCGCCGAGCGGGTTTTCCTGGAAAAGGGCGTGGGCACTACTGCCATGGCCGACCTGGCGGACGCCGCCGGGGTTTCTCGCGGTGCGGTCTACGGCCACTATAAGAACAAGATCGAGGTCTGCCTGGCGATGTGCGACCGCGCCTTCGGCCAGATCGAGGTACCCGACGAAAACGCCAGGGTGCCGGCGCTGGACATCCTCCTGCGCGCCGGCATGGGCTTTCTCCGCCAGTGCTGCGAGCCCGGTTCGGTGCAGCGGGTGCTGGAGATCCTCTACCTCAAGTGCGAACGCAGCGACGAGAACGAGCCGCTGCTGCGCCGCCGCGAGCTGCTCGAGAAGCAGGGGCAACGCTTCGGCCTCCGGCAGATCCGCCGGGCGGTGGAGCGCGGCGAACTGCCGGCGCGGCTGGACGTCGAGCTGGCCAGCATCTATCTGCAATCGCTCTGGGACGGCATCTGCGGCACCCTGGCCTGGACCGAGCGCCTGCGCGACGATCCCTGGAACCGCGCCGAACGCATGTTCCGCGCCGGCCTCGACAGCCTGCGCAGTTCTCCCTACCTGTTGCTGGCGGACGCCTGA	VARKTKEESQKTRDGILDAAERVFLEKGVGTTAMADLADAAGVSRGAVYGHYKNKIEVCLAMCDRAFGQIEVPDENARVPALDILLRAGMGFLRQCCEPGSVQRVLEILYLKCERSDENEPLLRRRELLEKQGQRFGLRQIRRAVERGELPARLDVELASIYLQSLWDGICGTLAWTERLRDDPWNRAERMFRAGLDSLRSSPYLLLADA	MARKTKEESQKTRDGILDAAERVFLEKGVGTTAMADLADAAGVSRGAVYGHYKNKIEVCLAMCDRAFGQIEVPDENARVPALDILLRAGMGFLRQCCEPGSVQRVLEILYLKCERSDENEPLLRRRELLEKQGQRFGLRQIRRAVERGELPARLDVELASIYLQSLWDGICGTLAWTERLRDDPWNRAERMFRAGLDSLRSSPYLLLADA	100	gnl|BL_ORD_ID|4693|hsp_num:0	2223			128	37	Agar dilution	Pseudomonas aeruginosa	Pseudomonas	A	PT	4	PT_4	SINK	1	2	0	0	1	NODE_17_length_163938_cov_65.199382	S5_NODE_17_length_163938_cov_65.199382	7	Plasmid	Yes	No	68	8	1	1	10
S5	NODE_17_length_163938_cov_65.199382_109 # 124042 # 127179 # 1 # ID=1_109;partial=00;start_type=ATG;rbs_motif=GGAG/GAGG;rbs_spacer=5-10bp;gc_cont=0.684	NODE_17_length_163938_cov_65.199382_109	124042	127179	+	Strict	1800	1915.97	mexY	20846.8	Q1	Multidrug	93.31	3003033	protein homolog model	n/a	n/a	macrolide antibiotic; fluoroquinolone antibiotic; aminoglycoside antibiotic; carbapenem; cephalosporin; cephamycin; penam; tetracycline antibiotic; phenicol antibiotic; disinfecting agents and antiseptics	antibiotic efflux	resistance-nodulation-cell division (RND) antibiotic efflux pump	ATGGCTCGTTTCTTCATTGACCGGCCGGTCTTCGCCTGGGTGATCTCCCTGCTGATCGTGCTCGCCGGGGTCCTGGCGATCCGCTTCCTGCCGGTCGCCCAGTACCCGGACATCGCGCCGCCGGTGGTCAACGTCAGCGCCAGCTATCCCGGCGCCTCGGCCAAGGTGGTCGAGGAAGCGGTGACCGCGATCATCGAGCGCGAGATGAACGGCGCGCCCGGCCTGCTCTACACCAAGGCCACCAGCAGCACCGGCCAGGCTTCGCTGACCCTGACCTTCCGCCAGGGCGTGAACGCCGACCTCGCTGCGGTGGAAGTGCAGAACCGCCTGAAGATCGTCGAGTCGCGCCTGCCCGAGTCGGTGCGGCGCGACGGCATCTATGTGGAGAAGGCGGCGGACAGCATCCAACTGATCGTCACCCTCACCTCCTCCAGCGGCCGCTACGACGCCATGGAGCTGGGCGAGATCGCCTCGTCCAACGTGTTGCAGGCGCTGCGCCGGGTGGAGGGCGTGGGCAAGGTCGAGACCTGGGGCGCCGAGTACGCCATGCGCATCTGGCCCGACCCGGCCAAGCTGACCTCGATGAACCTCAGCGCCAGCGACCTGGTCAACGCCGTGCGCCGGCACAACGCCCGCCTCACCGTGGGCGACATCGGCAACCTCGGGGTCCCCGACTCGGCGCCGATCAGCGCCACGGTGAAGGTCGACGACACCCTGGTGACGCCCGAGCAGTTCGGCGAGATTCCGCTGCGCATCCGCGCCGACGGCGGCGCGATCCGCCTGCGCGACGTGGCCCGCGTCGAGTTCGGCCAGAGCGAGTACGGCTTCGTCTCGCGGGTCAACCAGATGACCGCCACCGGCCTGGCGGTGAAGATGGCGCCCGGCTCCAACGCGGTGGCCACCGCCAAGCGCATCCGCGCCACCCTCGACGAGCTGTCGCGCTACTTCCCGGAGGGCGTGAGCTACAACATCCCCTATGACACCTCGGCGTTCGTCGAGATCTCGATCAGGAAGGTGGTCAGCACCCTGCTCGAGGCGATGCTGCTGGTGTTCGCCGTGATGTACCTGTTCATGCAGAACTTCCGCGCCACCCTGATCCCGACGCTGGTGGTGCCGGTGGCCCTGCTGGGCACCTTCACGGTGATGCTCGGCCTGGGCTTCTCGATCAACGTGCTGACCATGTTCGGCATGGTCCTGGCGATCGGCATCCTGGTGGACGACGCGATCATCGTGGTGGAGAACGTCGAGCGGCTGATGGCCGAGGAAGGCCTGTCGCCGCACGACGCCACGGTCAAGGCGATGCGCCAGATCAGCGGTGCCATCGTCGGCATCACCGTGGTGCTGGTCTCGGTATTCGTGCCGATGGCGTTCTTCAGCGGCGCGGTGGGCAACATCTACCGCCAGTTCGCGGTGACCCTGGCGGTCTCCATCGGCTTCTCGGCGTTCCTCGCGCTGTCGCTGACCCCGGCCCTGTGCGCCACCCTGCTGCGCCCGATCGACGCCGACCACCATGAGAAGCGCGGCTTCTTCGGCTGGTTCAACCGCGCCTTCCTGCGCCTGACCGGACGCTACCGCAACGCGGTGGCCGGCATCCTCGCCCGGCCGGTCCGCTGGATGCTGGTCTACGCCCTGGTCATCGGCGTGGTCGCCCTGCTCTTCGTGCGCCTGCCGCAGGCGTTCCTGCCGGAAGAGGACCAGGGCGACTTCATGATCATGGTGATGCAGCCCGAAGGCACGCCGATGGCGGAGACCATGGCCAACGTCGCCGATGTAGAGCGCTACCTGGCGGAGCACGAACCGGTGGCCTACGCCTATGCGGTCGGCGGCTTCAGCCTGTACGGCGACGGCACCAGCTCGGCGATGATCTTCGCCACCCTGAAGGACTGGTCGGAACGCCGGGAGGCCAGCCAGCACGTCGGCGCCATCGTCGAGCGCATCAACCAGCGCTTCGCCGGCCTGCCCAACCGTACGGTGTATGCGATGAACTCACCGCCGCTGCCGGACCTGGGCTCCACCAGCGGCTTCGACTTCCGCCTGCAGGACCGTGGCGGGGTTGGCTACGAGGCCCTGGTCAAGGCCCGCGACCAGTTGCTGGCGCGCGCCGCCGAGGACCCGCGTCTGGCCAACGTGATGTTCGCCGGCCAGGGCGAGGCGCCGCAGATCCGCCTGGACATCGACCGGCGCAAGGCGGAGACCCTCGGCGTGAGCATGGACGAGATCAACACCACCCTGGCGGTGATGTTCGGCTCGGACTACATCGGCGACTTCATGCACGGCAGCCAGGTGCGCAAGGTGGTGGTCCAGGCCGACGGCGCCAAGCGCCTGGGCATCGACGACATCGGCCGGCTTCACGTGCGCAACGAGCAGGGCGAGATGGTCCCGCTGGCGACGTTCGCCAAGGCCGCCTGGACCCTCGGCCCGCCGCAACTGACCCGCTACAACGGCTATCCCTCGTTCAACCTCGAGGGCCAGGCCGCGCCGGGCTACAGCAGCGGCGAAGCCATGCAGGCGATGGAGGAATTGATGCAGGGCCTGCCCGAGGGCATCGCCCACGAGTGGTCCGGCCAGTCCTTCGAAGAACGCCTGTCCGGCGCCCAGGCGCCGGCGCTGTTCGCCCTCTCGGTGCTGATCGTGTTCCTCGCCCTGGCCGCCCTCTACGAAAGCTGGTCGATCCCGCTGGCGGTGATCCTGGTGGTGCCGCTGGGCGTGCTCGGCGCACTGCTCGGGGTGAGCCTGCGCGGCCTGCCCAACGACATCTACTTCAAGGTCGGCCTGATCACCATCATCGGCCTCTCGGCGAAGAACGCCATCCTCATCATCGAGGTGGCCAAGGACCATTACCAGGAAGGCATGAGCCTGCTGCAGGCGACCCTGGAAGCCGCGCGCCTGCGCCTGCGACCGATCGTCATGACCTCGCTGGCGTTCGGTTTCGGCGTGGTCCCGCTGGCGCTCTCCAGCGGCGCCGGTTCCGGCGCCCAGGTCGCCATCGGCACCGGGGTGCTCGGCGGGATCGTCACCGCCACGGTACTCGCGGTGTTCCTGGTACCGCTGTTCTTCCTGGTGGTCGGGCGCCTGTTCCGGTTACGCAAGGCGCCGCGCACCGGCACCTCGCCCCAGATCCCCACGGAGCAAGCCTGA	MARFFIDRPVFAWVISLLIVLAGVLAIRFLPVAQYPDIAPPVVNVSASYPGASAKVVEEAVTAIIEREMNGAPGLLYTKATSSTGQASLTLTFRQGVNADLAAVEVQNRLKIVESRLPESVRRDGIYVEKAADSIQLIVTLTSSSGRYDAMELGEIASSNVLQALRRVEGVGKVETWGAEYAMRIWPDPAKLTSMNLSASDLVNAVRRHNARLTVGDIGNLGVPDSAPISATVKVDDTLVTPEQFGEIPLRIRADGGAIRLRDVARVEFGQSEYGFVSRVNQMTATGLAVKMAPGSNAVATAKRIRATLDELSRYFPEGVSYNIPYDTSAFVEISIRKVVSTLLEAMLLVFAVMYLFMQNFRATLIPTLVVPVALLGTFTVMLGLGFSINVLTMFGMVLAIGILVDDAIIVVENVERLMAEEGLSPHDATVKAMRQISGAIVGITVVLVSVFVPMAFFSGAVGNIYRQFAVTLAVSIGFSAFLALSLTPALCATLLRPIDADHHEKRGFFGWFNRAFLRLTGRYRNAVAGILARPVRWMLVYALVIGVVALLFVRLPQAFLPEEDQGDFMIMVMQPEGTPMAETMANVADVERYLAEHEPVAYAYAVGGFSLYGDGTSSAMIFATLKDWSERREASQHVGAIVERINQRFAGLPNRTVYAMNSPPLPDLGSTSGFDFRLQDRGGVGYEALVKARDQLLARAAEDPRLANVMFAGQGEAPQIRLDIDRRKAETLGVSMDEINTTLAVMFGSDYIGDFMHGSQVRKVVVQADGAKRLGIDDIGRLHVRNEQGEMVPLATFAKAAWTLGPPQLTRYNGYPSFNLEGQAAPGYSSGEAMQAMEELMQGLPEGIAHEWSGQSFEERLSGAQAPALFALSVLIVFLALAALYESWSIPLAVILVVPLGVLGALLGVSLRGLPNDIYFKVGLITIIGLSAKNAILIIEVAKDHYQEGMSLLQATLEAARLRLRPIVMTSLAFGFGVVPLALSSGAGSGAQVAIGTGVLGGIVTATVLAVFLVPLFFLVVGRLFRLRKAPRTGTSPQIPTEQA	MARFFIDRPVFAWVISLLIVLAGVLAIRFLPVAQYPDIAPPVVNVSATYPGASAKVVEEAVTAIIEREMNGAPGLLYTKATSSTGQASLTLTFRQGVNANLAAVEVQNRLKIVESRLPESVRRDGIYVEKAADSIQLIVTLTSSSGRYDAMELGEIASSNVLQALRRVEGVGKVETWGAEYAMRIWPDPAKLTSMNLSASDLVNAVRRHNARLTVGDIGNLGVPDSAPISATVKVDDTLVTPEQFGEIPLAHPRDGGAIRLRDVARVEFGQSEYGFVSRVNQMTATGLAVKMAPGSNAVATAKRIRATLDELSRYFPEGVSYNIPYDTSAFVEISIRKVVSTLLEAMLLVFAVMYLFMQNFRATLIPTLVVPVALLGTFTVMLGLGFSINVLTMFGMVLAIGILVDDAIIVVENVERLMAEEGLSPHDATVKAMRQISGAIVGITVVLVSVFVPMAFFSGAVGNIYRQFAVTLAVSIGFSAFLALSLTPALCATLLRPIDADHHEKRGFFGWFNRAFLRLTGRYRNAVAGILARPIRWMLVYTLVIGVVALLFVRLPQAFLPEEDQGDFMIMVMQPEGTPMAETMANVGDVERYLAEHEPVAYAYAVGGFSLYGDGTSSAMIFATLKDWSERREASQHVGAIVERINQRFAGLPNRTVYAMNSPPLPDLGSTSGFDFRLQDRGGVGYEALVKARDQLLARAAEDPRLANVMFAGQGEAPQIRLDIDRRKAETLGVSMDEINTTLAVMFGSDYIGDFMHGSQVRKVVVQADRRKRLGIDDIGRLHVRNEQGEMGAAGDVRQGRLDPRPAATDPLQRLSLVQPRGPGRAGLQQREAMQAMEQLMQGTARGIRPRVVRPVLRRTPVAGAQAPALFALSVLIVFLALAALYESWSIPLAVILVVPLGVLGALLGVSLRGLPNDIYFKVGLITIIGLSAKNAILIIEVAKDHYQEGMSLLQATLEAARLRLRPIVMTSLAFGFGVVPLALSSGAGIRAQVAIGTGVLGGIVTATVLAVFLVPLFFLVVGRLFRLRKAPRTGNSPQIPTEQA	99.9	gnl|BL_ORD_ID|1640|hsp_num:0	1786			128	37	Agar dilution	Pseudomonas aeruginosa	Pseudomonas	A	PT	4	PT_4	SINK	1	2	0	0	1	NODE_17_length_163938_cov_65.199382	S5_NODE_17_length_163938_cov_65.199382	7	Plasmid	Yes	No	68	8	1	1	10
S5	NODE_19_length_144673_cov_83.070106_82 # 90343 # 90528 # 1 # ID=1_82;partial=00;start_type=ATG;rbs_motif=AGGAG;rbs_spacer=5-10bp;gc_cont=0.559	NODE_19_length_144673_cov_83.070106_82	90343	90528	+	Perfect	100	122.865	rsmA				100	3005069	protein homolog model	n/a	n/a	fluoroquinolone antibiotic; diaminopyrimidine antibiotic; phenicol antibiotic	antibiotic efflux	resistance-nodulation-cell division (RND) antibiotic efflux pump	ATGCTGATTCTGACTCGTCGGGTCGGAGAGACCCTGATGGTAGGTGACGACGTCACCGTGACGGTACTGGGTGTCAAAGGGAACCAGGTGCGCATCGGCGTCAACGCGCCGAAGGAAGTCGCCGTGCACCGGGAGGAAATTTACCAGCGCATCCAGAAAGAGAAAGATCAAGAGCCAAACCATTAA	MLILTRRVGETLMVGDDVTVTVLGVKGNQVRIGVNAPKEVAVHREEIYQRIQKEKDQEPNH	MLILTRRVGETLMVGDDVTVTVLGVKGNQVRIGVNAPKEVAVHREEIYQRIQKEKDQEPNH	100	gnl|BL_ORD_ID|2792|hsp_num:0	3807			128	37	Agar dilution	Pseudomonas aeruginosa	Pseudomonas	A	PT	4	PT_4	SINK	1	2	0	0	1	NODE_19_length_144673_cov_83.070106	S5_NODE_19_length_144673_cov_83.070106	7	Prophage	Yes	No	68	8	1	1	10
S5	NODE_19_length_144673_cov_83.070106_104 # 111402 # 112391 # -1 # ID=1_104;partial=00;start_type=ATG;rbs_motif=None;rbs_spacer=None;gc_cont=0.688	NODE_19_length_144673_cov_83.070106_104	111402	112391	-	Strict	200	200.29	vanH gene in vanB cluster				40.91	3002943	protein homolog model	n/a	n/a	glycopeptide antibiotic	antibiotic target alteration	vanH; glycopeptide resistance gene cluster	ATGCGCATCCTGTTCTTCAGCACCCAGGCCTACGACAGCGAGAGCTTCCAGGCCAGCAACCACCGGCACGGCTTCGAACTGCACTTCCAGCAGGCCCACCTGCAGGCGGACACGGCGGTCCTCGCCCAGGGCTTCGAAGTAGTCTGCGCCTTCGTCAACGACGACCTCTCGCGGCCGGTGCTGGAACGCCTGGCGGCCGGCGGCACGCGCCTGGTCGCCCTGCGCTCGGCCGGCTACAACCACGTCGACCTGGCCGCCGCCGAAGCGCTCGGCCTGCCGGTGGTGCACGTCCCGGCCTATTCGCCGCACGCTGTCGCCGAGCACGCGGTCGGCCTGATCCTGACGCTCAACCGGCGCCTGCACCGCGCCTACAACCGGACCCGCGAGGGCGATTTCTCGCTGCATGGGCTGACCGGCTTCGACCTCCACGGCAAACGCGTCGGAGTGATCGGCACCGGACAGATCGGCGAGACCTTCGCCCGCATCATGGCCGGCTTCGGCTGCGAGCTGCTGGCCTACGATCCCTATCCCAATCCGCGCATCCAAGCGCTCGGCGGCCGCTACCTGGCGCTCGACGCCCTGCTCGCCGAGTCCGACATCGTCAGCCTGCATTGCCCGCTGACCGCCGACACCCGCCACCTCATCGACGCGCAGCGCCTGGCGACGATGAAACCCGGCGCGATGCTGATCAATACCGGCCGTGGCGCCCTGGTGAACGCCGCGGCGCTGATCGAGGCGCTGAAGAGCGGACAACTGGGCTACCTCGGCCTGGACGTCTATGAAGAGGAAGCGGATATCTTCTTCGAGGATCGCTCCGACCAGCCCCTGCAGGATGACGTGCTGGCACGCCTGCTGAGCTTCCCCAACGTGGTGGTGACCGCCCACCAGGCCTTCCTTACCCGCGAGGCGCTGGCGGCGATCGCCGACACCACCCTGGACAACATCGCCGCCTGGCAGGACGGGACGCCACGCAATCGGGTCCGGGCCTGA	MRILFFSTQAYDSESFQASNHRHGFELHFQQAHLQADTAVLAQGFEVVCAFVNDDLSRPVLERLAAGGTRLVALRSAGYNHVDLAAAEALGLPVVHVPAYSPHAVAEHAVGLILTLNRRLHRAYNRTREGDFSLHGLTGFDLHGKRVGVIGTGQIGETFARIMAGFGCELLAYDPYPNPRIQALGGRYLALDALLAESDIVSLHCPLTADTRHLIDAQRLATMKPGAMLINTGRGALVNAAALIEALKSGQLGYLGLDVYEEEADIFFEDRSDQPLQDDVLARLLSFPNVVVTAHQAFLTREALAAIADTTLDNIAAWQDGTPRNRVRA	MRKSMGITVFGCEQDEANAFRTLSPDFHIIPTLISDAISADNAKLAAGNQCISVGHKSEVSEATILALRKVGVKYISTRSIGCNHIDTTAAERMGISVGTVAYSPDSVADYALMLMLMAIRGAKSTIHAVAQQNFRLDCVRGKELRDMTVGVIGTGHIGQAVVKRLRGFGCRVLAYDNSRKIEADYVQLDELLKNSDIVTLHVPLCADTRHLIGQSEIGEMKQGAFLINTGRGALVDTGSLVEALGSGKLGGAALDVLEGEDQFVYTDCSQKVLDHPFLSQLLRMPNVIITPHTAYYTERVLRDTTEKTIRNCLNFERSLQHE	101.86	gnl|BL_ORD_ID|4673|hsp_num:0	626			128	37	Agar dilution	Pseudomonas aeruginosa	Pseudomonas	A	PT	4	PT_4	SINK	1	2	0	0	1	NODE_19_length_144673_cov_83.070106	S5_NODE_19_length_144673_cov_83.070106	7		No	No	68	8	1	1	10
S5	NODE_1_length_540518_cov_74.650659_52 # 59438 # 60595 # 1 # ID=1_52;partial=00;start_type=ATG;rbs_motif=AGxAGG/AGGxGG;rbs_spacer=3-4bp;gc_cont=0.706	NODE_1_length_540518_cov_74.650659_52	59438	60595	+	Strict	650	739.954	mexM	1.05833	Q4	phenicol antibiotic	99.22	3003704	protein homolog model	n/a	n/a	phenicol antibiotic	antibiotic efflux	resistance-nodulation-cell division (RND) antibiotic efflux pump	ATGCAGGCGTTGCGCAGTGGTGGGGGGCGGGTCCTGGTGGGCGTGCTGGCGGCGGGCCTGGTCGCCTTCGGCGGTTGGGCATGGCTCGGCGGCGACGCCGGGGCGAAGGCGGCGCCCGCGCCGGCCAGGGTCCCGGTGAACGTGGCGCGGGTGGAGCGGCGCGACGTCGAGCAACAGGTCAGCGGCATCGGTACGGTGACTTCGTTGCACAACGTGGTGATCCGCACCCAGATCGACGGCCAGTTGACCCGCCTGCTGGTGAGCGAAGGGCAGATGGTCGAGGCGGGCGAGTTGCTGGCGACCATCGATGACCGCGCCGTCGTCGCCGCGCTGGAGCAGGCGCAGGCCTCCAGGGCGAGCAACCAGGCCCAGCTGAAATCCGCCGAGCAGGACCTGCAACGCTACCGCAGCCTGTATGCCGAGCGTGCGGTGTCACGCCAACTGCTGGACCAGCAGCAGGCGACGGTCGACCAGTTGCGCGCGACCCTGAAGGCCAACGATGCCACCATCAACGCCGAGCGGGTGCGCCTGTCCTACACCCGGATCACCTCGCCGGTATCCGGCAAGGTCGGTATCCGCAACGTCGATGTCGGCAACCTGGTGCGGGTCGGCGACAGTCTCGGCCTGTTCAGCGTGACCCAGATCGCACCGATCTCCGTAGTCTTCTCCCTGCAACAGGAACAGTTGCCCCAGTTGCAGGCGCTGCTCGGCGGCGAGGCGGCGGTGCGCGCCTACAGCCGCGACGGCGGGAGCGCGCTGGGCGAGGGCCGGTTGCTGACCATCGACAACCAGATCGACAGTTCCACCGGCACCATCCGCGTGCGCGCCTCCTTCGATAACCGCCAGGCCCGGCTCTGGCCCGGGCAGTTCGTCGCGGTGAGCCTGCACACCGGGGTCCGGCGCGACCAGTTGGTGCTGTCGAGCAAGGCGGTGCGCCGCGGCCTGGAGGGCAATTTCGTCTACCGGGTCGCCGCCGACCGGGTCGAGGCGGTGCCGGTGCGGGTGCTCCAGGACATCGACGGCCTCAGTGTGGTGGAAGGCCTGGCCAGCGGTGACCAGGTGGTGGTGGACGGCCACTCGCGGCTGATGCCCGGCGCCCTGGTCGATATCCAGGAGCCGCGCCCGAGCCTGGCCCAGGCCACGGAGCGGCGGCCGTGA	MQALRSGGGRVLVGVLAAGLVAFGGWAWLGGDAGAKAAPAPARVPVNVARVERRDVEQQVSGIGTVTSLHNVVIRTQIDGQLTRLLVSEGQMVEAGELLATIDDRAVVAALEQAQASRASNQAQLKSAEQDLQRYRSLYAERAVSRQLLDQQQATVDQLRATLKANDATINAERVRLSYTRITSPVSGKVGIRNVDVGNLVRVGDSLGLFSVTQIAPISVVFSLQQEQLPQLQALLGGEAAVRAYSRDGGSALGEGRLLTIDNQIDSSTGTIRVRASFDNRQARLWPGQFVAVSLHTGVRRDQLVLSSKAVRRGLEGNFVYRVAADRVEAVPVRVLQDIDGLSVVEGLASGDQVVVDGHSRLMPGALVDIQEPRPSLAQATERRP	MQALRSGGGRVLVGVLAAGLVAFGGWAWLGGDAGAKAAPAPARVPVIVARVERRDVEQQVSGIGTVTSLHNVVIRTQIDGQLTRLLVSEGQMVEAGELLATIDDRAVVAALEQAQASRASNQAQLKSAEQDLQRYRSLYAERAVSRQLLDQQQATVDQLRATLKANDATINAERVRLSYTRITSPVSGKVGIRNVDVGNLVRVGDSLGLFSVTQIAPISVVFSLQQEQLLQLQALLGGEAAVRAYSRDGGSALGEGRLLTIDNQIDSSTGTIRVRASFDNRQARLWPGQFVAVSLHTGVRRDQLVLSSKAVRRGLEGNFVYRVADDRVEAVPVRVLQDIDGLSVVEGLASGDQVVVDGHSRLMPGALVDIQEPRPSLAQATERRP	100	gnl|BL_ORD_ID|2020|hsp_num:0	2216			128	37	Agar dilution	Pseudomonas aeruginosa	Pseudomonas	A	PT	4	PT_4	SINK	1	2	0	0	1	NODE_1_length_540518_cov_74.650659	S5_NODE_1_length_540518_cov_74.650659	7		No	No	68	8	1	1	10
S5	NODE_1_length_540518_cov_74.650659_53 # 60592 # 63702 # 1 # ID=1_53;partial=00;start_type=GTG;rbs_motif=GGAG/GAGG;rbs_spacer=5-10bp;gc_cont=0.679	NODE_1_length_540518_cov_74.650659_53	60592	63702	+	Strict	1900	2060.03	mexN	12.5025	Q3	phenicol antibiotic	99.81	3003705	protein homolog model	n/a	n/a	phenicol antibiotic	antibiotic efflux	resistance-nodulation-cell division (RND) antibiotic efflux pump	GTGACGCCGCGCGCCGGGATTTCCGGCTGGTGCGTACGGCACCCGATCGCCACCGCGCTGCTGACCCTGGCCTCGCTGCTGCTGGGGCTGCTGGCGTTCCTCCGGCTCGGCGTGGCGCCGTTGCCGGAGGCGGACTTCCCGACCATCCAGATCAACGCCTTGCTGCCCGGCGGTAGCCCGGAAACCATGGCCTCGTCGGTGGCCACCCCCTTGGAAGTGCAGTTCAGCGCGATTCCCGGGATCACCGAGATGACCTCCAGCAGCGCCCTGGGCACTACCACCCTGACCCTGCAGTTCAGCCTCGACAAGAGCATCGACGTCGCCGCCCAGGAAGTCCAGGCGGCGATCAACGCCGCGGCCGGGCGGCTGCCGGTGGACATGCCGAACCTGCCGACCTGGCGCAAGGTCAACCCGGCGGACAGCCCGATCATGATCCTGCGGGTCAACTCGGAGATGATGCCGCTGATCGAACTCAGCGATTACGCCGAGACCATCCTCGCCCGCCAGCTCAGCCAGGTGAACGGCGTGGGGCAGATCTTCGTGGTCGGCCAGCAGCGCCCGGCGATCCGCATCCAGGCCCAGCCGGAAAAGCTCGCCGCCTACCAGCTGACCCTGGCCGACCTGCGCCAGTCGTTGCAGTCGGCCAGCGTCAACCTGGCCAAGGGCGCGCTCTACGGCGAGGGGCGGGTGTCGACCCTCGCGGCCAACGACCAGTTGTTCAACGCCAGCGACTATGACGACCTGGTGGTCGCCTACCGCCAGGGCGCGCCGGTGTTCCTCAAGGACGTGGCGCGGATCGTCTCGGCGCCCGAGGACGACTACGTGCAGGCCTGGCCGAACGGCGTGCCCGGGGTGGCGCTGGTGATCCTGCGCCAGCCTGGGGCGAACATCGTCGATACCGCCGACGCGATCCAGGCCGCGCTGCCACGCCTGCGCGAGATGCTCCCGGCGACCATCGAGGTAGACGTGCTCAACGATCGCACCCGGACCATCCGCTCGTCGTTGCACGAGGTCGAACTGACCCTGCTGCTGACCATTGGCCTGGTGGTGCTGGTGATGGGCCTGTTCCTCCGCCAGCTGTCGGCGACCCTGATCGTCGCCACGGTGCTGGCGGTGTCCCTGAGCGCCAGCTTCGCGGCGATGTACGTGCTCGGCTTCACCCTCAACAACCTGACCCTGGTGGCGCTGATCATCGCCGTCGGCTTCATCGTCGACGACGCCATCGTGGTCGTGGAGAACATCCACCGACACCTGGAAGCGGGCGCCTCGAAGGTCGAGGCGGCGCTCAAGGGCGCGGCGGAGATCGGCTTTACCGTGATTTCCATCAGCTTCTCGCTGATCGCCGCGTTCATTCCCCTGCTGTTCATGGGCGGGATCGTCGGCCGGCTGTTTCGCGAATTCGCGGTCAGCGTGACGGTGGCGATCCTGATCTCGGTGGTCGCTTCGCTGACCCTGGCGCCGATGCTGGCTTCGCGCTTCATGCCGGCATTGCGGCATGCCGAAGCGCCGAGAAAGGGCTTCGCCGAATGGCTGACCGGCGGCTACGAACGCGGCCTGCGCTGGGCGCTCGGGCACCAGCGGCTGATGCTGGTCGGCTTCGCCTTTACCGTGCTGGTGGCGGTGGCCGGCTACGTCGGGATTCCCAAGGGTTTCTTCCCCTTGCAGGACACCGCCTTCGTCTTCGGCACGAGCCAGGCTGCCGAGGATATCTCCTACGACGACATGGTCGCCAAGCACCGGCAACTGGCCGAGATCATCGCCAGCGACCCGGCGGTGCAGAGCTACAACCATGCGGTGGGCGTCACCGGCGGTAGCCAGAGCCTGGCCAACGGGCGTTTCTGGATCGTCCTCAAGGACCGTGGCGAGCGCGATGTCTCGGTCGGCGAGTTCATCGACCGGCTGCGCCCGCAACTGGCCAAGGTGCCGGGAATCATGCTCTACCTGCGCGCGGCGCAGGACATCAACCTCAGTTCCGGACCCTCGCGGACCCAGTACCAGTACGCCCTGCGCAGCAGCGACAGCACCCAGCTGGCGCTCTGGGCGCAACGCCTCACCGAGCGCCTGAAGCAGGTGCCGGGGCTGATGGATGTGTCCAACGACCTGCAGGTCGGCGCCAGCGTCACCGCGCTGGACATCGACCGGGTGGCCGCGGCGCGTTTCGGCCTCAGCGCCGAGGATGTCAGCCAGACCCTCTACGACGCCTTCGGCCAGCGCCAGGTCGGCGAGTACCAGACCGAGGTCAACCAGTACAAGGTGGTCCTCGAACTCGATGCGCGCCAGCGCGGCCGCGCGGAAAGCCTGGACTGGTTCTACCTGCGCTCGCCGCTGAGCGGCGAGATGGTCCCGCTGTCGGCCATCGCCAAGGTCGCGGCGCCGCGCTCCGGGCCGCTGCAGATCAACCACAACGGCATGTTCCCGGCGGTCAACCTGTCCTTCAACCTGGCTGCCGGGGTGTCCCTCGGCGAGGCGGTGCAGGCGGTGCAGCGCGCCCAGGAGGAGATCGGCATGCCCTCGACCATTATCGGCGTGTTCCAGGGCGCGGCGCAGGCCTTCCAGAGCTCGCTGGCCTCGCAACCGCTGCTGATCCTCGCCGCGCTGATCGCGGTGTACATCATCCTCGGGGTGCTCTACGAGAGTTTCGTGCATCCGCTGACGATCCTTTCGACCCTGCCCTCGGCGGGGATCGGCGCGGTGTTCCTGCTCTGGGCCTGGGGCCAGGACTTCTCGATCATGGCGCTGATCGGCATCGTGCTGCTGATCGGTATCGTCAAGAAGAACGGCATCCTCATGGTCGACTTCGCCATCGTCGCCCAGCGCGAGCAGGGCATGAGCGCGGAGCAGGCGATCTACCAGGCCTGCCTGACCCGTTTCCGGCCGATCATGATGACCACCCTGGCCGCGCTGCTGGGCGCGATACCCCTGATGATCGGCTTCGGCACCGGTTCCGAGCTGCGCCAGCCTCTGGGCATCGCGGTGGTCGGCGGGCTGCTGGTGAGCCAGGTGCTGACCCTGTTCAGCACGCCGGTGGTATACCTGGCCCTGGAGCGGCTGTTCCACCGGCGCGGGGCGACGACCTCGGACGGCGGAACCGCTGGGGCGACGGCGACATGA	MTPRAGISGWCVRHPIATALLTLASLLLGLLAFLRLGVAPLPEADFPTIQINALLPGGSPETMASSVATPLEVQFSAIPGITEMTSSSALGTTTLTLQFSLDKSIDVAAQEVQAAINAAAGRLPVDMPNLPTWRKVNPADSPIMILRVNSEMMPLIELSDYAETILARQLSQVNGVGQIFVVGQQRPAIRIQAQPEKLAAYQLTLADLRQSLQSASVNLAKGALYGEGRVSTLAANDQLFNASDYDDLVVAYRQGAPVFLKDVARIVSAPEDDYVQAWPNGVPGVALVILRQPGANIVDTADAIQAALPRLREMLPATIEVDVLNDRTRTIRSSLHEVELTLLLTIGLVVLVMGLFLRQLSATLIVATVLAVSLSASFAAMYVLGFTLNNLTLVALIIAVGFIVDDAIVVVENIHRHLEAGASKVEAALKGAAEIGFTVISISFSLIAAFIPLLFMGGIVGRLFREFAVSVTVAILISVVASLTLAPMLASRFMPALRHAEAPRKGFAEWLTGGYERGLRWALGHQRLMLVGFAFTVLVAVAGYVGIPKGFFPLQDTAFVFGTSQAAEDISYDDMVAKHRQLAEIIASDPAVQSYNHAVGVTGGSQSLANGRFWIVLKDRGERDVSVGEFIDRLRPQLAKVPGIMLYLRAAQDINLSSGPSRTQYQYALRSSDSTQLALWAQRLTERLKQVPGLMDVSNDLQVGASVTALDIDRVAAARFGLSAEDVSQTLYDAFGQRQVGEYQTEVNQYKVVLELDARQRGRAESLDWFYLRSPLSGEMVPLSAIAKVAAPRSGPLQINHNGMFPAVNLSFNLAAGVSLGEAVQAVQRAQEEIGMPSTIIGVFQGAAQAFQSSLASQPLLILAALIAVYIILGVLYESFVHPLTILSTLPSAGIGAVFLLWAWGQDFSIMALIGIVLLIGIVKKNGILMVDFAIVAQREQGMSAEQAIYQACLTRFRPIMMTTLAALLGAIPLMIGFGTGSELRQPLGIAVVGGLLVSQVLTLFSTPVVYLALERLFHRRGATTSDGGTAGATAT	MTPRAGISGWCVRHPIATALLTLASLLLGLLAFLRLGVAPLPEADFPTIQINALLPGGSPETMASSVATPLEVQFSAIPGITEMTSSSALGTTTLTLQFSLDKSIDVAAQEVQAAINAAAGRLPVDMPNLPTWRKVNPADSPIMILRVNSEMMPLIELSDYAETILARQLSQVNGVGQIFVVGQQRPAIRIQAQPEKLAAYQLTLADLRQSLQSASVNLAKGALYGEGRVSTLAANDQLFNASDYDDLVVAYRQGAPVFLKDVARIVSAPEDDYVQAWPNGVPGVALVILRQPGANIVDTADAIQAALPRLREMLPATIEVDVLNDRTRTIRSSLHEVELTLLLTIGLVVLVMGLFLRQLSATLIVATVLAVSLSASFAAMYVLGFTLNNLTLVALIIAVGFIVDDAIVVVENIHRHLEAGASKVEAALKGAAEIGFTVISISFSLIAAFIPLLFMGGIVGRLFREFAVSVTVAILISVVASLTLAPMLASRFMPALRHAEAPRKGFAEWLTGGYERGLRWALGHQRLMLVGFAFTVLVAVAGYVGIPKGFFPLQDTAFVIGTSQAAEDISYDDMVAKHRQLAEIIASDPAVQSYNHAVGVTGGSQSLANGRFWIVLKDRGERDVSVGEFIDRLRPQLAKVPGIMLYLRAAQDINLSSGPSRTQYQYALRSSDSTQLALWAQRLTERLKQVPGLMDVSNDLQVGASVTALDIDRVAAARFGLSAEDVSQTLYDAFGQRQVGEYQTEVNQYKVVLELDARQRGRAESLDWFYLRSPLSGEMVPLSAIAKVAAPRSGPLQINHNGMFPAVNLSFNLAAGVSLGEAVQAVQRAQEEIGMPSTIIGVFQGAAQAFQSSLASQPLLILAALIAVYIILGVLYESFVHPLTILSTLPSAGIGAVFLLWAWGQDFSIMALIGIVLLIGIVKKNGILMVDFAIVAQREQGMSAEQAIYQACLTRFRPIMMTTLAALLGAIPLMIGFGTGSELRQPLGIAVVGGLLVSQVLTLFSTPVVYLALERLFHRRGTTTSDGGTAGATAT	100	gnl|BL_ORD_ID|2021|hsp_num:0	2217			128	37	Agar dilution	Pseudomonas aeruginosa	Pseudomonas	A	PT	4	PT_4	SINK	1	2	0	0	1	NODE_1_length_540518_cov_74.650659	S5_NODE_1_length_540518_cov_74.650659	7		No	No	68	8	1	1	10
S5	NODE_2_length_376360_cov_96.221395_268 # 262060 # 265116 # -1 # ID=1_268;partial=00;start_type=ATG;rbs_motif=GGA/GAG/AGG;rbs_spacer=5-10bp;gc_cont=0.646	NODE_2_length_376360_cov_96.221395_268	262060	265116	-	Strict	1900	2048.09	MexW				99.9	3003031	protein homolog model	n/a	n/a	macrolide antibiotic; fluoroquinolone antibiotic; tetracycline antibiotic; phenicol antibiotic; disinfecting agents and antiseptics	antibiotic efflux	resistance-nodulation-cell division (RND) antibiotic efflux pump	ATGGCTTTTACCGATCCGTTCATCCGTCGTCCGGTCCTGGCGAGCGTGGTCAGCCTGCTGATCGTCCTGCTCGGCATGCAGGCCTTCAGCAAGCTGGTGATCCGCGAGTATCCGCAAATGGAGAACGCGCTGATCACGGTGACCACGCTCTACGCCGGAGCCAACGCGGAGACCATCCAGGGCTACATCACCCAACCGCTGCAGCAGAGCCTGGCCAGCGCCGAAGGCATCGACTACATGACCTCGGTGAGCCGGCAGAACTATTCGACCATCTCCATCTACGCGCGGATCGGCGCCAATACCGATCGCCTGGTCACCGAGCTGCTGGCCAAGTCCAACGAAGTGAAGAGCCAACTGCCGCCGGACGCCGAGGACCCGGTGCTGCAGAAGGAGGCCGCGGATGCCTCGGCGCTGATGTACATCAGCTTCTACAGCGAGCAGATGAACAACCCGCAGATCACCGACTACCTGTCGCGGGTGATCCAGCCCAAGCTGGCGACCCTGCCCGGTATCGCCGAGGCGGAGATCCTCGGCAACCAGGTGTTCGCCATGCGCCTGTGGCTGGACCCGGTGAAGATGGCCGCGTTCGGCGTCACCGCCGGCGAGATCAACCAGGCGGTGCAGCAGTACAACTTCCTCGCCGCCGCCGGCGAGGTGAAGGGCCAGTTGGTGGTCACCAGCGTCAATGCTTCCACCGACCTCAAGTCGCCCCAGGCCTTCGCCGCCATCCCGGTGAAGACCGACGGCGACCGCCGGGTGCTGATGGGTGATGTCGCACGGGTCGAACTGGGCGCCGCCAGCTACGACGCGATCAGTTCGTTCAATGGGATTCCCTCGGTCTACATCGGCATCAAGGGCACGCCCAGCGCCAACCCGCTGGACGTGATCAAGGAAGTGCGGGCGAAGATGCCCGAACTGGAAGAGCAATTGCCGCCCAACCTCAAGGTGTCCATCGCCTACGACGCCACGCGCTTCATCCAGGCCTCCATCGACGAAGTGGTTAAGACCCTCGGCGAGGCGGTGCTGATCGTCATCGTGGTGGTGTTCCTGTTCCTCGGCGCGTTCCGTTCGGTACTGATCCCGGTGGTGACCATTCCGCTGTCGATGATCGGCGTATTGTTCTTCATGCAGGCCATGGGCTACTCGATCAACCTGCTGACCCTGCTGGCGATGGTCCTGGCCATCGGCCTGGTGGTGGACGACGCGATCGTGGTGGTGGAAAACATCCACCGCCACATCGAGGAGGGCAAGCCGCCCTTCGAGGCCGCCCTGGAGGGCGCGCGGGAGATCGCCGTACCGGTGGTCAGCATGACCATCACCCTCGCCGCGGTCTACGCGCCGATCGGTTTCCTCACCGGCCTCACCGGCGCCCTGTTCAAGGAGTTCGCCTTCACCCTGGCCGGCGCGGTGATCATTTCCGGGATCGTCGCCCTGACCCTGTCGCCGATGATGTGCTCGCGCCTGCTGCGCCACGAGGAGAATCCCTCGGGCCTGGCGCATCGCCTCGACCTGATCTTCGAGGGCCTGAAGCGACGCTACCAGCGCGCCCTTCACGGCACCCTGGACACCCGTCCGGTGGTCCTGGTGTTCGCCGTGCTGGTACTGGCGCTGATCCCGGTACTGCTGATGTTCACCAAGAAGGAGCTGGCGCCGGAAGAGGACCAGGGCATCGTGTTCCTCATGACCAACTCGCCGCAGACCGCCAACCTCGACTACCTGAATCGCTACACCGCCGAGTTCGAAGGCATCTTCCGCAGCTTCCCGGAGTATTACTCGGCGTTCCAGATCAACGGCTACAACGGCGTCCAGGCCGGCATCGGCGGCATGCTGCTCAAGCCCTGGGACGAACGCGAAAAGAGCCAGATGGAATTGCTCCATGCGGTGCAGGCGAAGCTCAACGAGATTCCCGGCGTGCAGATCTTCGCCTTCAACCTGCCGTCGCTACCGGGCACCGGCGAGGGCCTGCCATTCCAGTTCGTGCTCAACACCGCCAACGACTACGAGTCGCTGCTGCAAGTGGCGCAACGGGTGAAGCAGCGCGCCAGCGAGTCCGGCAAGTTCGCCTTCCTCGATCTCGACCTGGCGTTCGACAAACCCGAGCTGGTGGTCGACATCGACCGCGAGAAGGCCGCGCAGATGGGCGTCTCCATGCAGGACCTGGGGGTGGCGCTGGCCAGCCTGCTCGGCGAGGGCGAGATCAACCGCTTCACCATCGACGGGCGCAGCTACAAGGTCATCGCCCAGGTCGAACGCCCCTATCGCGACAATCCCGGCTGGCTCGGCAGCTACTACGTGAAGAGCCGCAACGGCCAACTGGTCGCCCTCTCGACCCTGATCGAGACCCACGAACGGGCACGGCCGCGGCAACTGAACCAGTTCCAGCAGCTCAACTCGGCGATCATCTCCGGCTTCCCCATCGTCAGCATGGGCGAGGCCATCGAGACGGTTCAGCAGATCGCCCGCGAGGAGGCCCCGCGCGGCTTCGCCGTCGACTACGCCGGCGCTTCCCGGCAATACGTGCAGGAAGGCAGCGCATTGCTGGTCACCTTCGGACTGGCCCTGGCGATCATCTTCCTGGTCCTCGCCGCACAGTTCGAAAGCTTCCGCGATCCGCTGGTGATCATGGTCACCGTGCCGCTGTCGATCTGCGGTGCGCTGATACCGCTGTTCCTCGGCGTGTCGAGCCTGAACATCTATACCCAGGTCGGCCTGGTGACACTGATCGGCCTGATCAGCAAACACGGCATCCTGATCGTCGAGTTCGCCAACCAGTTGCGCCACGAACAGGGGCTGGGGCGTCGCGAGGCCATCGAGCAGGCCGCCGCGATCCGCCTGCGGCCGGTACTGATGACCACCGCGGCGATGGTGCTCGGGGTGATCCCGCTGATCCTCGCCACCGGCGCCGGGGCGGTCAGTCGCTTCGACATCGGCATCGTGATCGCTACCGGCATGTCGGTGGGCACCCTCTTCACCCTGTTCGTCCTGCCGTGCATCTACACCCTGGTGGCCAGGCCGGATGCCCCGCCAGGCGTGACGCAAGCGGCAAACGCACACTGA	MAFTDPFIRRPVLASVVSLLIVLLGMQAFSKLVIREYPQMENALITVTTLYAGANAETIQGYITQPLQQSLASAEGIDYMTSVSRQNYSTISIYARIGANTDRLVTELLAKSNEVKSQLPPDAEDPVLQKEAADASALMYISFYSEQMNNPQITDYLSRVIQPKLATLPGIAEAEILGNQVFAMRLWLDPVKMAAFGVTAGEINQAVQQYNFLAAAGEVKGQLVVTSVNASTDLKSPQAFAAIPVKTDGDRRVLMGDVARVELGAASYDAISSFNGIPSVYIGIKGTPSANPLDVIKEVRAKMPELEEQLPPNLKVSIAYDATRFIQASIDEVVKTLGEAVLIVIVVVFLFLGAFRSVLIPVVTIPLSMIGVLFFMQAMGYSINLLTLLAMVLAIGLVVDDAIVVVENIHRHIEEGKPPFEAALEGAREIAVPVVSMTITLAAVYAPIGFLTGLTGALFKEFAFTLAGAVIISGIVALTLSPMMCSRLLRHEENPSGLAHRLDLIFEGLKRRYQRALHGTLDTRPVVLVFAVLVLALIPVLLMFTKKELAPEEDQGIVFLMTNSPQTANLDYLNRYTAEFEGIFRSFPEYYSAFQINGYNGVQAGIGGMLLKPWDEREKSQMELLHAVQAKLNEIPGVQIFAFNLPSLPGTGEGLPFQFVLNTANDYESLLQVAQRVKQRASESGKFAFLDLDLAFDKPELVVDIDREKAAQMGVSMQDLGVALASLLGEGEINRFTIDGRSYKVIAQVERPYRDNPGWLGSYYVKSRNGQLVALSTLIETHERARPRQLNQFQQLNSAIISGFPIVSMGEAIETVQQIAREEAPRGFAVDYAGASRQYVQEGSALLVTFGLALAIIFLVLAAQFESFRDPLVIMVTVPLSICGALIPLFLGVSSLNIYTQVGLVTLIGLISKHGILIVEFANQLRHEQGLGRREAIEQAAAIRLRPVLMTTAAMVLGVIPLILATGAGAVSRFDIGIVIATGMSVGTLFTLFVLPCIYTLVARPDAPPGVTQAANAH	MAFTDPFIRRPVLASVVSLLIVLLGMQAFSKLVIREYPQMENALITVTTLYAGANAETIQGYITQPLQQSLASAEGIDYMTSVSRQNYSTISIYARIGANTDRLVTELLAKSNEVKSQLPPDAEDPVLQKEAADASALMYISFYSEQMNNPQITDYLSRVIQPKLATLPGIAEAEILGNQVFAMRLWLDPVKMAAFGVTAGEINQAVQQYNFLAAAGEVKGQLVVTSVNASTDLKSPQAFAAIPVKTDGDRRVLMGDVARVELGAASYDAISSFNGIPSVYIGIKGTPSANPLDVIKEVRAKMPELEEQLPPNLKVSIAYDATRFIQASIDEVVKTLGEAVLIVIVVVFLFLGAFRSVLIPVVTIPLSMIGVLFFMQAMGYSINLLTLLAMVLAIGLVVDDAIVVVENIHRHIEEGKPPFEAALEGAREIAVPVVSMTITLAAVYAPIGFLTGLTGALFKEFAFTLAGAVIISGIVALTLSPMMCSRLLRHEENPSGLAHRLDLIFEGLKQRYQRALHGTLDTRPVVLVFAVLVLALIPVLLMFTKKELAPEEDQGIVFLMTNSPQTANLDYLNRYTAEFEGIFRSFPEYYSAFQINGYNGVQAGIGGMLLKPWDEREKSQMELLHAVQAKLNEIPGVQIFAFNLPSLPGTGEGLPFQFVLNTANDYESLLQVAQRVKQRASESGKFAFLDLDLAFDKPELVVDIDREKAAQMGVSMQDLGVALASLLGEGEINRFTIDGRSYKVIAQVERPYRDNPGWLGSYYVKSRNGQLVALSTLIETHERARPRQLNQFQQLNSAIISGFPIVSMGEAIETVQQIAREEAPRGFAVDYAGASRQYVQEGSALLVTFGLALAIIFLVLAAQFESFRDPLVIMVTVPLSICGALIPLFLGVSSLNIYTQVGLVTLIGLISKHGILIVEFANQLRHEQGLGRREAIEQAAAIRLRPVLMTTAAMVLGVIPLILATGAGAVSRFDIGIVIATGMSVGTLFTLFVLPCIYTLVARPDAPPGVTQAANAH	100	gnl|BL_ORD_ID|2018|hsp_num:0	2208			128	37	Agar dilution	Pseudomonas aeruginosa	Pseudomonas	A	PT	4	PT_4	SINK	1	2	0	0	1	NODE_2_length_376360_cov_96.221395	S5_NODE_2_length_376360_cov_96.221395	7		No	No	68	8	1	1	10
S5	NODE_2_length_376360_cov_96.221395_269 # 265167 # 266297 # -1 # ID=1_269;partial=00;start_type=ATG;rbs_motif=GGA/GAG/AGG;rbs_spacer=5-10bp;gc_cont=0.669	NODE_2_length_376360_cov_96.221395_269	265167	266297	-	Strict	650	743.036	MexV				99.2	3003030	protein homolog model	n/a	n/a	macrolide antibiotic; fluoroquinolone antibiotic; tetracycline antibiotic; phenicol antibiotic; disinfecting agents and antiseptics	antibiotic efflux	resistance-nodulation-cell division (RND) antibiotic efflux pump	ATGTTGCTCCGCCGCATGTTGATCATGCTCGCCGCGGTGATCGCCGTGGTGGCGATTCTCGCCGGCTACAAGGTCTACTCCATCCGTCAGCAGATCGCCCTTTTCAGCGCACCGAAACCGCCGATCAGCGTGACCGCCAGCCTGGCCGAAAAGCGTCCCTGGCAGAGCCGCCTGCCAGCCATCGGCAGCCTCAAGGCATTCCAGGGCGTGACCCTCACCGCCGAAGTCTCCGGCACGGTACGCGACGTACTGTTCCTTTCCGGCGACCAGGTGAAGCTGGACCAACCGCTGATCCAGCTGGAAAGCGACGTCGAGGAAGCCACCCTGCGCACTGCCGAGGCCGATCTCGGCCTGGCCAGGGCCGAGTACCAGCGCGGCCGCGAACTGATCGGCAGCAAGGCCATCTCGAAAAGCGAATTCGACCGTCTCGCCGCGCAGTGGGCCAAGACCAGCGCCACCGTCGCCGAGCTGAAGGCGGCGCTGGCGAAGAAGCGCGTGCTCGCGCCCTTCGCCGGGACCATCGGCATCCGCCAGGTGGACGTCGGCGACTACGTCTCGCCCGGGACGCCGATCGCCACCTTGCAGGACCTTTCCACCCTGCTCCTGGATTTCCACCTGCCCGAGCAGGACTTCCCCCTGCTCAGCCGCGGCCAGTTGGTGAAGGTCCGGGTCGCCGCCTACCCCGGCCAGGTGTTCGACGCCGAGATCGCCGCCATCAACCCCAAGGTCGACAACGAGACCCGCAACCTGCAGGTCCGCGCCGCCCTGGAGAACCCGGACGGCAAGCTGCTGCCGGGCATGTTCGCCAACCTCGAGGTGATGTTGCCTGGCGAGGAACAACGCGTCGTGGTGCCGGAGACGGCGATCACCTTCACCCTCTACGGCGACTCGATCTACGTCGTCGGGGAGAAGAAGGACGAGCAGGGCCAGGTGTCGAAGGACGACAAGGGCCAGCCGCAACGGGTCGTCGAGCGCCGCTTCGTCAGGATCGGCGAACGCCGCGAAGGCCTGGCGGTGGTGCTCGAAGGCCTGGAGGGCGGCGAGCAGGTAGTGACTTCCGGGCAACTGAAGCTCGACAACGGCGCCGCGGTGGCCATCGTCGCCGAGCGGGACCTCCAGCAAGAGCACTGA	MLLRRMLIMLAAVIAVVAILAGYKVYSIRQQIALFSAPKPPISVTASLAEKRPWQSRLPAIGSLKAFQGVTLTAEVSGTVRDVLFLSGDQVKLDQPLIQLESDVEEATLRTAEADLGLARAEYQRGRELIGSKAISKSEFDRLAAQWAKTSATVAELKAALAKKRVLAPFAGTIGIRQVDVGDYVSPGTPIATLQDLSTLLLDFHLPEQDFPLLSRGQLVKVRVAAYPGQVFDAEIAAINPKVDNETRNLQVRAALENPDGKLLPGMFANLEVMLPGEEQRVVVPETAITFTLYGDSIYVVGEKKDEQGQVSKDDKGQPQRVVERRFVRIGERREGLAVVLEGLEGGEQVVTSGQLKLDNGAAVAIVAERDLQQEH	MLLRRMLIMLAAVIAVVAILAGYKVYSIRQQIALFSAPKPPISVTASLAEKRPWQSRLPAIGSLKAFQGVTLTAEVSGTVRDVLFLSGDQVKLDQPLIQLESDVEEATLRTAEADLGLARAEYQRGRELIGSKAISKSEFDRLAAQWAKTSATVAELKAALAKKRVLAPFAGTIGIRQVDVGDYVSPGTPIATLQDLSTLLLDFHLPEQDFPLLSRGQLVKVRVAAYPAQVFDAEIAAINPKVDNETRNLQVRAALENPDGKLLPGMFANLEVMLPGEEQRVVVPETAITFTLYGDSIYVVGQKKDEQGQVSKDDKGQPQQVVERRFVRIGERREGLAVVLEGLEGGEQVVTSGQLKLDNGAAVAIVAERDLQQEH	100	gnl|BL_ORD_ID|2017|hsp_num:0	2207			128	37	Agar dilution	Pseudomonas aeruginosa	Pseudomonas	A	PT	4	PT_4	SINK	1	2	0	0	1	NODE_2_length_376360_cov_96.221395	S5_NODE_2_length_376360_cov_96.221395	7		No	No	68	8	1	1	10
S5	NODE_3_length_288969_cov_107.668333_237 # 239908 # 241365 # -1 # ID=1_237;partial=00;start_type=ATG;rbs_motif=GGA/GAG/AGG;rbs_spacer=5-10bp;gc_cont=0.684	NODE_3_length_288969_cov_107.668333_237	239908	241365	-	Perfect	850	963.37	OprM	13921.8	Q1	Multidrug	100	3000379	protein homolog model	n/a	n/a	macrolide antibiotic; fluoroquinolone antibiotic; monobactam; aminoglycoside antibiotic; carbapenem; cephalosporin; cephamycin; penam; tetracycline antibiotic; peptide antibiotic; aminocoumarin antibiotic; diaminopyrimidine antibiotic; sulfonamide antibiotic; phenicol antibiotic; penem; disinfecting agents and antiseptics	antibiotic efflux	resistance-nodulation-cell division (RND) antibiotic efflux pump	ATGAAACGGTCCTTCCTTTCCCTGGCGGTAGCCGCTGTCGTTCTGTCCGGCTGCTCGCTGATCCCCGACTACCAGCGCCCCGAGGCGCCGGTAGCCGCGGCCTACCCGCAAGGGCAGGCCTACGGGCAGAACACCGGCGCGGCGGCCGTTCCGGCCGCCGACATCGGCTGGCGCGAGTTCTTCCGCGACCCGCAGTTGCAGCAACTGATCGGCGTGGCGCTGGAAAACAACCGCGACCTGCGGGTCGCCGCGTTGAACGTCGAGGCCTTCCGGGCGCAGTACCGCATCCAGCGGGCCGACCTGTTCCCGCGGATCGGCGTGGACGGTAGCGGCACCCGCCAGCGTTTGCCGGGCGACCTGTCGACCACCGGCAGTCCGGCGATTTCCAGCCAGTACGGGGTGACCCTGGGCACTACCGCCTGGGAACTCGATCTCTTCGGCCGCCTGCGCAGCCTGCGCGACCAGGCCCTGGAGCAGTACCTGGCGACCGAACAGGCGCAGCGCAGCGCGCAGACCACCCTGGTGGCCAGCGTGGCGACCGCCTACCTGACGCTGAAGGCCGACCAGGCGCAGTTGCAACTGACCAAGGACACCCTGGGCACCTACCAGAAGAGTTTCGACCTGACCCAGCGCAGCTACGACGTCGGCGTCGCCTCCGCGCTCGACCTGCGCCAGGCGCAGACCGCCGTGGAAGGCGCCCGCGCGACCCTGGCGCAGTACACCCGCCTGGTAGCCCAGGACCAGAATGCGCTGGTCCTGCTGCTGGGCTCCGGGATCCCGGCGAACCTGCCGCAAGGCCTGGGCCTGGACCAGACCCTGCTGACCGAAGTGCCGGCGGGTCTGCCGTCGGACCTGCTGCAACGGCGCCCGGACATCCTCGAGGCCGAGCACCAGCTCATGGCCGCCAACGCCAGCATCGGCGCCGCGCGCGCGGCGTTCTTCCCGAGCATCAGCCTGACCGCCAACGCCGGCACCATGAGCCGCCAACTGTCCGGCCTGTTCGACGCCGGTTCGGGTTCCTGGTTGTTCCAGCCGTCGATCAACCTGCCGATCTTCACCGCCGGCAGCCTGCGCGCCAGCCTGGACTACGCGAAGATCCAGAAGGACATCAACGTCGCGCAGTACGAGAAGGCGATCCAGACCGCCTTCCAGGAAGTCGCCGACGGTCTGGCCGCGCGCGGTACCTTCACCGAGCAGTTGCAGGCACAGCGCGATCTGGTCAAGGCCAGCGACGAGTACTACCAGCTCGCCGACAAGCGCTACCGCACGGGGGTGGACAACTACCTGACCCTGCTCGACGCGCAACGCTCGCTGTTCACCGCGCAGCAGCAACTGATCACCGACCGCCTCAACCAACTGACCAGCGAGGTCAACCTGTACAAGGCCCTCGGCGGCGGCTGGAACCAGCAGACCGTGACCCAGCAGCAGACCGCGAAGAAGGAAGATCCGCAGGCCTGA	MKRSFLSLAVAAVVLSGCSLIPDYQRPEAPVAAAYPQGQAYGQNTGAAAVPAADIGWREFFRDPQLQQLIGVALENNRDLRVAALNVEAFRAQYRIQRADLFPRIGVDGSGTRQRLPGDLSTTGSPAISSQYGVTLGTTAWELDLFGRLRSLRDQALEQYLATEQAQRSAQTTLVASVATAYLTLKADQAQLQLTKDTLGTYQKSFDLTQRSYDVGVASALDLRQAQTAVEGARATLAQYTRLVAQDQNALVLLLGSGIPANLPQGLGLDQTLLTEVPAGLPSDLLQRRPDILEAEHQLMAANASIGAARAAFFPSISLTANAGTMSRQLSGLFDAGSGSWLFQPSINLPIFTAGSLRASLDYAKIQKDINVAQYEKAIQTAFQEVADGLAARGTFTEQLQAQRDLVKASDEYYQLADKRYRTGVDNYLTLLDAQRSLFTAQQQLITDRLNQLTSEVNLYKALGGGWNQQTVTQQQTAKKEDPQA	MKRSFLSLAVAAVVLSGCSLIPDYQRPEAPVAAAYPQGQAYGQNTGAAAVPAADIGWREFFRDPQLQQLIGVALENNRDLRVAALNVEAFRAQYRIQRADLFPRIGVDGSGTRQRLPGDLSTTGSPAISSQYGVTLGTTAWELDLFGRLRSLRDQALEQYLATEQAQRSAQTTLVASVATAYLTLKADQAQLQLTKDTLGTYQKSFDLTQRSYDVGVASALDLRQAQTAVEGARATLAQYTRLVAQDQNALVLLLGSGIPANLPQGLGLDQTLLTEVPAGLPSDLLQRRPDILEAEHQLMAANASIGAARAAFFPSISLTANAGTMSRQLSGLFDAGSGSWLFQPSINLPIFTAGSLRASLDYAKIQKDINVAQYEKAIQTAFQEVADGLAARGTFTEQLQAQRDLVKASDEYYQLADKRYRTGVDNYLTLLDAQRSLFTAQQQLITDRLNQLTSEVNLYKALGGGWNQQTVTQQQTAKKEDPQA	100	gnl|BL_ORD_ID|2355|hsp_num:0	1305			128	37	Agar dilution	Pseudomonas aeruginosa	Pseudomonas	A	PT	4	PT_4	SINK	1	2	0	0	1	NODE_3_length_288969_cov_107.668333	S5_NODE_3_length_288969_cov_107.668333	7		No	No	68	8	1	1	10
S5	NODE_3_length_288969_cov_107.668333_238 # 241367 # 244507 # -1 # ID=1_238;partial=00;start_type=ATG;rbs_motif=GGA/GAG/AGG;rbs_spacer=5-10bp;gc_cont=0.646	NODE_3_length_288969_cov_107.668333_238	241367	244507	-	Strict	1950	2120.12	MexB	38360.6	Q1	Multidrug	99.9	3000378	protein homolog model	n/a	n/a	macrolide antibiotic; fluoroquinolone antibiotic; monobactam; carbapenem; cephalosporin; cephamycin; penam; tetracycline antibiotic; peptide antibiotic; aminocoumarin antibiotic; diaminopyrimidine antibiotic; sulfonamide antibiotic; phenicol antibiotic; penem	antibiotic efflux	resistance-nodulation-cell division (RND) antibiotic efflux pump	ATGTCGAAGTTTTTCATTGATAGGCCCATTTTCGCGTGGGTGATCGCCTTGGTGATCATGCTCGCGGGCGGCCTGTCGATCCTCAGTCTGCCGGTCAACCAGTACCCGGCCATCGCCCCGCCGGCCATCGCCGTGCAGGTGAGCTACCCGGGCGCCTCGGCCGAGACGGTGCAGGACACCGTGGTCCAGGTGATCGAGCAGCAGATGAACGGGATCGACAATCTGCGCTACATCTCCTCGGAGAGTAACTCCGACGGCAGCATGACCATCACCGTGACCTTCGAACAGGGCACCGACCCCGACATCGCCCAGGTCCAGGTGCAGAACAAGCTGCAACTGGCCACCCCGCTACTGCCGCAGGAAGTGCAGCGCCAGGGGATCCGGGTGACCAAGGCGGTGAAGAACTTCCTCATGGTGGTCGGTGTGGTTTCCACCGACGGCAGCATGACCAAGGAAGACCTGTCGAACTACATCGTTTCCAACATCCAGGACCCGCTCTCGCGGACCAAGGGCGTCGGTGACTTCCAGGTGTTCGGCTCGCAGTACTCGATGCGCATCTGGCTCGACCCGGCCAAGCTGAACAGCTACCAGCTGACCCCGGGCGACGTGAGCAGCGCGATCCAGGCGCAGAACGTGCAGATTTCCTCCGGCCAGCTCGGCGGCTTGCCGGCGGTCAAGGGCCAGCAGCTCAACGCCACCATCATCGGCAAGACCCGCCTGCAGACCGCGGAGCAATTCGAGAACATCCTGCTCAAGGTCAATCCCGACGGTTCCCAGGTGCGCCTGAAGGACGTCGCCGATGTAGGCCTGGGCGGCCAGGACTACAGCATCAACGCGCAGTTCAACGGCAGCCCGGCGTCCGGTATCGCGATCAAGCTGGCCACCGGCGCCAACGCGCTGGATACCGCTAAGGCGATCCGCCAGACCATCGCCAACCTGGAACCGTTCATGCCGCAGGGCATGAAGGTGGTCTACCCGTACGACACCACCCCGGTGGTCTCGGCCTCGATCCATGAGGTAGTGAAGACCCTCGGCGAGGCGATCCTCCTCGTGTTCCTGGTGATGTACCTGTTCCTGCAGAACTTCCGCGCCACGCTGATCCCGACCATCGCCGTACCGGTGGTGCTGCTGGGGACCTTCGGCGTGCTCGCCGCGTTCGGCTTCTCGATCAACACCCTGACCATGTTCGGCATGGTGCTGGCCATCGGCTTGCTGGTGGACGACGCCATCGTGGTGGTGGAGAACGTCGAGCGGGTGATGGCCGAGGAAGGCCTGTCGCCAAGGGAGGCGGCGCGCAAGTCCATGGGCCAGATCCAGGGCGCGCTGGTCGGTATCGCCATGGTGCTCTCGGCGGTATTCCTGCCGATGGCGTTCTTCGGCGGCTCCACCGGGGTGATCTACCGGCAGTTCTCCATCACCATCGTGTCGGCCATGGCCCTCTCGGTGATCGTGGCGCTGATCCTCACCCCGGCGCTCTGCGCGACCATGCTCAAGCCGATCGAGAAAGGCGACCATGGCGAGCACAAGGGCGGCTTCTTCGGCTGGTTCAACCGGATGTTCCTTTCCACCACCCACGGCTACGAGCGGGGCGTGGCGTCGATCCTCAAGCATCGCGCGCCGTACCTGCTGATCTACGTGGTGATCGTGGCCGGGATGATCTGGATGTTCACCCGCATTCCCACCGCGTTCCTCCCCGACGAGGACCAGGGCGTACTGTTCGCCCAGGTACAGACCCCGCCGGGCTCCAGCGCCGAGCGTACCCAGGTGGTGGTGGACTCGATGCGCGAATACCTGCTGGAGAAGGAAAGCTCTTCGGTCAGCTCGGTGTTCACCGTGACCGGCTTCAACTTCGCCGGCCGCGGCCAGAGTTCGGGCATGGCGTTCATCATGCTCAAGCCCTGGGAAGAGCGTCCCGGTGGCGAGAACAGCGTGTTCGAGCTGGCCAAGCGCGCGCAGATGCACTTCTTCAGCTTCAAGGACGCGATGGTGTTCGCCTTCGCGCCGCCGTCGGTACTGGAACTGGGTAACGCCACCGGCTTCGACCTGTTCCTCCAGGACCAGGCGGGCGTCGGCCACGAGGTCCTGCTCCAGGCGCGCAACAAGTTCCTCATGCTCGCCGCGCAGAACCCGGCGCTGCAACGCGTGCGCCCCAACGGCATGAGCGACGAACCGCAGTACAAGCTGGAGATCGACGACGAGAAGGCCAGCGCCCTCGGCGTGTCCCTCGCCGACATCAACAGCACCGTGTCCATCGCCTGGGGTTCCAGCTACGTCAACGACTTCATCGACCGTGGCCGGGTCAAGCGGGTCTACCTGCAGGGCAGGCCGGACGCGCGGATGAACCCGGACGACCTGAGCAAGTGGTACGTGCGCAACGACAAGGGCGAGATGGTGCCGTTCAACGCCTTCGCCACCGGCAAGTGGGAATACGGTTCGCCGAAGCTGGAGCGCTACAATGGCGTGCCGGCGATGGAGATCCTCGGCGAGCCGGCGCCCGGCCTGAGTTCCGGTGACGCCATGGCGGCGGTCGAGGAGATCGTCAAGCAATTGCCGAAAGGCGTTGGCTACTCCTGGACCGGCCTGTCCTACGAGGAGCGCTTGTCCGGTTCGCAGGCGCCGGCGCTGTATGCGCTGTCGCTGCTGGTGGTGTTCCTCTGCCTGGCGGCCCTGTACGAAAGCTGGTCGATTCCGTTCTCGGTGATGCTGGTGGTGCCGTTGGGCGTGATCGGCGCGCTGCTGGCGACGTCCATGCGCGGCCTGTCCAACGACGTGTTCTTCCAGGTGGGCCTGTTGACGACCATCGGCCTGTCGGCGAAGAACGCCATTCTCATCGTGGAGTTCGCCAAGGAGCTGCACGAGCAGGGCAAGGGCATCGTCGAGGCGGCCATCGAAGCCTGCCGCATGCGTCTGCGGCCGATCGTGATGACCTCCCTGGCGTTCATCCTCGGCGTGGTCCCGCTGGCGATCTCCACCGGCGCCGGCTCGGGCAGCCAGCATGCGATCGGTACCGGCGTGATCGGCGGCATGGTCACTGCGACCGTCCTGGCGATCTTCTGGGTACCGCTGTTCTACGTGGCGGTCAGCACGCTGTTCAAGGACGAGGCGTCCAAGCAGCAAGCGTCCGTCGAAAAGGGGCAATGA	MSKFFIDRPIFAWVIALVIMLAGGLSILSLPVNQYPAIAPPAIAVQVSYPGASAETVQDTVVQVIEQQMNGIDNLRYISSESNSDGSMTITVTFEQGTDPDIAQVQVQNKLQLATPLLPQEVQRQGIRVTKAVKNFLMVVGVVSTDGSMTKEDLSNYIVSNIQDPLSRTKGVGDFQVFGSQYSMRIWLDPAKLNSYQLTPGDVSSAIQAQNVQISSGQLGGLPAVKGQQLNATIIGKTRLQTAEQFENILLKVNPDGSQVRLKDVADVGLGGQDYSINAQFNGSPASGIAIKLATGANALDTAKAIRQTIANLEPFMPQGMKVVYPYDTTPVVSASIHEVVKTLGEAILLVFLVMYLFLQNFRATLIPTIAVPVVLLGTFGVLAAFGFSINTLTMFGMVLAIGLLVDDAIVVVENVERVMAEEGLSPREAARKSMGQIQGALVGIAMVLSAVFLPMAFFGGSTGVIYRQFSITIVSAMALSVIVALILTPALCATMLKPIEKGDHGEHKGGFFGWFNRMFLSTTHGYERGVASILKHRAPYLLIYVVIVAGMIWMFTRIPTAFLPDEDQGVLFAQVQTPPGSSAERTQVVVDSMREYLLEKESSSVSSVFTVTGFNFAGRGQSSGMAFIMLKPWEERPGGENSVFELAKRAQMHFFSFKDAMVFAFAPPSVLELGNATGFDLFLQDQAGVGHEVLLQARNKFLMLAAQNPALQRVRPNGMSDEPQYKLEIDDEKASALGVSLADINSTVSIAWGSSYVNDFIDRGRVKRVYLQGRPDARMNPDDLSKWYVRNDKGEMVPFNAFATGKWEYGSPKLERYNGVPAMEILGEPAPGLSSGDAMAAVEEIVKQLPKGVGYSWTGLSYEERLSGSQAPALYALSLLVVFLCLAALYESWSIPFSVMLVVPLGVIGALLATSMRGLSNDVFFQVGLLTTIGLSAKNAILIVEFAKELHEQGKGIVEAAIEACRMRLRPIVMTSLAFILGVVPLAISTGAGSGSQHAIGTGVIGGMVTATVLAIFWVPLFYVAVSTLFKDEASKQQASVEKGQ	MSKFFIDRPIFAWVIALVIMLAGGLSILSLPVNQYPAIAPPAIAVQVSYPGASAETVQDTVVQVIEQQMNGIDNLRYISSESNSDGSMTTTVTFEQGTDPDIAQVQVQNKLQLATPLLPQEVQRQGIRVTKAVKNFLMVVGVVSTDGSMTKEDLSNYIVSNIQDPLSRTKGVGDFQVFGSQYSMRIWLDPAKLNSYQLTPGDVSSAIQAQNVQISSGQLGGLPAVKGQQLNATIIGKTRLQTAEQFENILLKVNPDGSQVRLKDVADVGLGGQDYSINAQFNGSPASGIAIKLATGANALDTAKAIRQTIANLEPFMPQGMKVVYPYDTTPVVSASIHEVVKTLGEAILLVFLVMYLFLQNFRATLIPTIAVPVVLLGTFGVLAAFGFSINTLTMFGMVLAIGLLVDDAIVVVENVERVMAEEGLSPREAARKSMGQIQGALVGIAMVLSAVFLPMAFFGGSTGVIYRQFSITIVSAMALSVIVALILTPALCATMLKPIEKGDHGEHKGGFFGWFNRMFLSTTHGYERGVASILKHRAPYLLIYVVIVAGMIWMFTRIPTAFLPDEDQGVLFAQVQTPPGSSAERTQVVVDSMREYLLEKESSSVSSVFTVTGFNFAGRGQSSGMAFIMLKPWEERPGGENSVFELAKRAQMHFFSFKDAMVFAFAPPSVLELGNATGFDLFLQDQAGVGHEVLLQARNKFLMLAAQNPALQRVRPNGMSDEPQYKLEIDDEKASALGVSLADINSTVSIAWGSSYVNDFIDRGRVKRVYLQGRPDARMNPDDLSKWYVRNDKGEMVPFNAFATGKWEYGSPKLERYNGVPAMEILGEPAPGLSSGDAMAAVEEIVKQLPKGVGYSWTGLSYEERLSGSQAPALYALSLLVVFLCLAALYESWSIPFSVMLVVPLGVIGALLATSMRGLSNDVFFQVGLLTTIGLSAKNAILIVEFAKELHEQGKGIVEAAIEACRMRLRPIVMTSLAFILGVVPLAISTGAGSGSQHAIGTGVIGGMVTATVLAIFWVPLFYVAVSTLFKDEASKQQASVEKGQ	100	gnl|BL_ORD_ID|1789|hsp_num:0	1925			128	37	Agar dilution	Pseudomonas aeruginosa	Pseudomonas	A	PT	4	PT_4	SINK	1	2	0	0	1	NODE_3_length_288969_cov_107.668333	S5_NODE_3_length_288969_cov_107.668333	7		No	No	68	8	1	1	10
S5	NODE_3_length_288969_cov_107.668333_239 # 244523 # 245674 # -1 # ID=1_239;partial=00;start_type=ATG;rbs_motif=GGAG/GAGG;rbs_spacer=5-10bp;gc_cont=0.663	NODE_3_length_288969_cov_107.668333_239	244523	245674	-	Perfect	650	768.074	MexA	7732.72	Q1	Multidrug	100	3000377	protein homolog model	n/a	n/a	macrolide antibiotic; fluoroquinolone antibiotic; monobactam; carbapenem; cephalosporin; cephamycin; penam; tetracycline antibiotic; peptide antibiotic; aminocoumarin antibiotic; diaminopyrimidine antibiotic; sulfonamide antibiotic; phenicol antibiotic; penem	antibiotic efflux	resistance-nodulation-cell division (RND) antibiotic efflux pump	ATGCAACGAACGCCAGCCATGCGTGTACTGGTTCCGGCCCTGCTGGTCGCGATTTCGGCCCTTTCCGGGTGCGGAAAAAGCGAGGCGCCGCCGCCGGCGCAAACGCCGGAGGTCGGGATCGTGACCCTGGAAGCGCAGACGGTGACCCTGAATACCGAGCTGCCGGGCCGGACCAATGCGTTCCGCATCGCCGAGGTGCGTCCCCAGGTGAACGGCATCATCCTCAAGCGCCTGTTCAAGGAAGGCAGTGACGTCAAGGCCGGGCAGCAGCTCTACCAGATCGACCCCGCCACCTACGAGGCCGACTACCAGAGCGCCCAGGCCAACCTGGCCTCGACCCAGGAGCAGGCCCAGCGCTACAAGCTGCTGGTCGCCGACCAGGCCGTGAGCAAGCAGCAGTACGCCGACGCCAATGCCGCATACCTGCAGTCCAAGGCGGCGGTGGAACAGGCGCGGATCAACCTGCGCTACACCAAGGTGCTGTCGCCGATCTCCGGCCGCATCGGCCGTTCCGCGGTGACCGAAGGCGCCCTGGTGACCAACGGCCAGGCCAACGCGATGGCCACCGTGCAACAGCTCGACCCGATCTACGTCGACGTCACCCAGCCGTCCACCGCCCTGCTGCGCCTGCGCCGCGAACTGGCCAGCGGCCAGTTGGAGCGCGCCGGCGACAACGCTGCGAAGGTCTCCCTGAAGCTGGAGGACGGTAGCCAATACCCGCTGGAAGGCCGCCTCGAATTCTCCGAGGTTTCCGTCGACGAAGGCACCGGCTCGGTCACCATCCGCGCCGTGTTCCCCAACCCGAACAACGAGCTGCTGCCCGGCATGTTCGTTCACGCGCAGTTGCAGGAAGGCGTCAAGCAGAAGGCCATCCTCGCTCCGCAGCAAGGCGTGACCCGCGACCTCAAGGGCCAGGCTACCGCGCTGGTGGTGAACGCGCAGAACAAGGTCGAGCTGCGGGTGATCAAGGCCGACCGGGTGATCGGCGACAAGTGGTTGGTTACCGAAGGCCTGAACGCCGGCGACAAGATCATTACCGAAGGCCTGCAGTTCGTGCAGCCGGGTGTCGAGGTGAAGACCGTGCCGGCGAAGAATGTCGCGTCCGCGCAGAAGGCCGACGCCGCTCCGGCGAAAACCGACAGCAAGGGCTGA	MQRTPAMRVLVPALLVAISALSGCGKSEAPPPAQTPEVGIVTLEAQTVTLNTELPGRTNAFRIAEVRPQVNGIILKRLFKEGSDVKAGQQLYQIDPATYEADYQSAQANLASTQEQAQRYKLLVADQAVSKQQYADANAAYLQSKAAVEQARINLRYTKVLSPISGRIGRSAVTEGALVTNGQANAMATVQQLDPIYVDVTQPSTALLRLRRELASGQLERAGDNAAKVSLKLEDGSQYPLEGRLEFSEVSVDEGTGSVTIRAVFPNPNNELLPGMFVHAQLQEGVKQKAILAPQQGVTRDLKGQATALVVNAQNKVELRVIKADRVIGDKWLVTEGLNAGDKIITEGLQFVQPGVEVKTVPAKNVASAQKADAAPAKTDSKG	MQRTPAMRVLVPALLVAISALSGCGKSEAPPPAQTPEVGIVTLEAQTVTLNTELPGRTNAFRIAEVRPQVNGIILKRLFKEGSDVKAGQQLYQIDPATYEADYQSAQANLASTQEQAQRYKLLVADQAVSKQQYADANAAYLQSKAAVEQARINLRYTKVLSPISGRIGRSAVTEGALVTNGQANAMATVQQLDPIYVDVTQPSTALLRLRRELASGQLERAGDNAAKVSLKLEDGSQYPLEGRLEFSEVSVDEGTGSVTIRAVFPNPNNELLPGMFVHAQLQEGVKQKAILAPQQGVTRDLKGQATALVVNAQNKVELRVIKADRVIGDKWLVTEGLNAGDKIITEGLQFVQPGVEVKTVPAKNVASAQKADAAPAKTDSKG	100	gnl|BL_ORD_ID|438|hsp_num:0	440			128	37	Agar dilution	Pseudomonas aeruginosa	Pseudomonas	A	PT	4	PT_4	SINK	1	2	0	0	1	NODE_3_length_288969_cov_107.668333	S5_NODE_3_length_288969_cov_107.668333	7		No	No	68	8	1	1	10
S5	NODE_3_length_288969_cov_107.668333_240 # 245949 # 246392 # 1 # ID=1_240;partial=00;start_type=ATG;rbs_motif=None;rbs_spacer=None;gc_cont=0.624	NODE_3_length_288969_cov_107.668333_240	245949	246392	+	Strict	270	295.049	MexR				99.32	3000506	protein overexpression model	n/a	n/a	macrolide antibiotic; fluoroquinolone antibiotic; monobactam; carbapenem; cephalosporin; cephamycin; penam; tetracycline antibiotic; peptide antibiotic; aminocoumarin antibiotic; diaminopyrimidine antibiotic; sulfonamide antibiotic; phenicol antibiotic; penem	antibiotic target alteration; antibiotic efflux	resistance-nodulation-cell division (RND) antibiotic efflux pump	ATGAACTACCCCGTGAATCCCGACCTGATGCCCGCGCTGATGGCGGTCTTCCAGCATGTGCGGACGCGCATCCAGAGCGAGCTCGATTGCCAGCGACTCGACCTGACCCCGCCCGACGTCCATGTATTGAAGCTTATCGACGAACAACGCGGGCTGAACCTGCAGGACCTGGGACGCCAGATGTGCCGCGACAAGGCACTGATCACCCGGAAGATCCGCGAGCTGGAGGGAAGAAACCTGGTCCGCCGCGAGCGCAACCCCAGCGACCAGCGCAGCTTCCAGCTCTTCCTCACCGACGAGGGGCTGGCCATCCACCAGCATGCGGAAGCCATCATGTCACGCGTGCATGACGAGTTGTTTGCCCCGCTCACCCCGGAGGAACAAGCCACCCTGGTGCATCTCCTCGACCAATGCCTGGCCGCGCAACCGCTTGAGGATATTTAA	MNYPVNPDLMPALMAVFQHVRTRIQSELDCQRLDLTPPDVHVLKLIDEQRGLNLQDLGRQMCRDKALITRKIRELEGRNLVRRERNPSDQRSFQLFLTDEGLAIHQHAEAIMSRVHDELFAPLTPEEQATLVHLLDQCLAAQPLEDI	MNYPVNPDLMPALMAVFQHVRTRIQSELDCQRLDLTPPDVHVLKLIDEQRGLNLQDLGRQMCRDKALITRKIRELEGRNLVRRERNPSDQRSFQLFLTDEGLAIHQHAEAIMSRVHDELFAPLTPVEQATLVHLLDQCLAAQPLEDI	100	gnl|BL_ORD_ID|2333|hsp_num:0	1474			128	37	Agar dilution	Pseudomonas aeruginosa	Pseudomonas	A	PT	4	PT_4	SINK	1	2	0	0	1	NODE_3_length_288969_cov_107.668333	S5_NODE_3_length_288969_cov_107.668333	7		No	No	68	8	1	1	10
S5	NODE_4_length_287703_cov_103.765508_209 # 244579 # 244911 # -1 # ID=1_209;partial=00;start_type=ATG;rbs_motif=GGAGG;rbs_spacer=5-10bp;gc_cont=0.664	NODE_4_length_287703_cov_103.765508_209	244579	244911	-	Perfect	170	206.838	Pseudomonas aeruginosa emrE	0	RI=0	aminoglycoside antibiotic	100	3004038	protein homolog model	n/a	n/a	aminoglycoside antibiotic	antibiotic efflux	small multidrug resistance (SMR) antibiotic efflux pump	ATGACCAATTATCTCTACCTCGCCATCGCCATCGCCGCCGAAGTGGTCGCCACCACCTCGCTGAAAGCCGTCGCCGGATTCAGCAAGCCACTGCCGCTGCTGCTGGTGGTGGGCGGCTACGTGCTCGCCTTCAGCATGCTCGTGCTGGTCATGCGCACCCTGCCGGTCGGCGTGGTCTACGCCATCTGGTCCGGGCTCGGCATCGTCCTGGTCAGCCTGGTGGCGATGTTCGTCTACGGCCAGCGCCTGGACCCCGCGGCCCTCCTCGGTATCGGCCTGATCATCGCCGGCGTGCTGGTGATCCAGTTGTTCTCCCGCGCTTCGGGGCACTGA	MTNYLYLAIAIAAEVVATTSLKAVAGFSKPLPLLLVVGGYVLAFSMLVLVMRTLPVGVVYAIWSGLGIVLVSLVAMFVYGQRLDPAALLGIGLIIAGVLVIQLFSRASGH	MTNYLYLAIAIAAEVVATTSLKAVAGFSKPLPLLLVVGGYVLAFSMLVLVMRTLPVGVVYAIWSGLGIVLVSLVAMFVYGQRLDPAALLGIGLIIAGVLVIQLFSRASGH	100	gnl|BL_ORD_ID|2316|hsp_num:0	2655			128	37	Agar dilution	Pseudomonas aeruginosa	Pseudomonas	A	PT	4	PT_4	SINK	1	2	0	0	1	NODE_4_length_287703_cov_103.765508	S5_NODE_4_length_287703_cov_103.765508	7		No	No	68	8	1	1	10
S5	NODE_4_length_287703_cov_103.765508_226 # 265466 # 266914 # -1 # ID=1_226;partial=00;start_type=ATG;rbs_motif=AGGA;rbs_spacer=5-10bp;gc_cont=0.687	NODE_4_length_287703_cov_103.765508_226	265466	266914	-	Perfect	850	967.222	OpmH	0.684612	Q4	triclosan	100	3003682	protein homolog model	n/a	n/a	disinfecting agents and antiseptics	antibiotic efflux	resistance-nodulation-cell division (RND) antibiotic efflux pump	ATGCTGCGCAGACTCTCCCTGGCGGCCGCCGTGGCCGCTGCTACCGGTGTCGCCTGGGCCGCCCAGCCGACCCCACTGCCGACCAAGACCGACCTGATCAGCGTCTACAAGGAAGCCGTCGACAACAACGCCGACCTCGCCGCCGCCCAGGCCGACTACCTGGCGCGCAAGGAAGTGGTGCCCCAGGCCCGCGCCGGCCTGCTGCCGCAACTCGGCGCCGGCGCCCGCGTCGGAGACACCCGGATCGCATTCGACGAGCGTCCGGCGACCGTCAAGCGCAACAGCCAGGTCGTCCAGGCCACCCTCAGCCAGCCGTTGTTCCGCGCCGACCGCTGGTTCCAGTGGCAGGCCGCCAAGGAAACCAGCGACCAGGCCCGGCTGGAATTCTCCGCGACCCAGCAGGACCTGATCCTGCGCAGCGCCGAGACCTACTTCACGGTGCTCCGCGCCCAGGACAACCTGGCCACCAGCAAGGCCGAGGAAGCCGCCTTCAAGCGCCAGCTGGACCAGGCAAACGAGCGCTTCGACGTGGGCCTTTCCGACAAGACCGACGTGCTCGAGGCCCAGGCCAGCTACGACACCGCCCGCGCCAACCGGCTGATCGCCGAACAGCGCGTGGACGATGCCTTCCAGGCCCTGGTGACCCTGACCAACCGCGACTACAGCGCCATCGAGGGCATGCGCCACACCCTGCCGGTGGTGCCGCCGGCGCCGAACGACGCCAAGGCCTGGGTCGATACCGCGGTGCAGCAGAACCTGCGCCTGCTGGCCAGCAACTACGCGGTCAACGCCGCCGAGGAAACCCTCCGCCAGCGCAAGGCCGGGCACCTGCCGACCCTCGATGCCGTGGCCCAGTACCAGAAGGGCGACAACGACGCCCTCGGCTTCGCCAACAGCGCCGCCAATCCGCTGGTGCACTATGGCAAGTATGTCGACGAGCGCAGCATTGGCCTGGAACTGAACATCCCGATCTACAGCGGCGGCCTGACCTCCTCCCAGGTCCGCGAGTCCTACCAGCGCCTCAACCAGAGCGAGCAGTCCCGCGAAGGCCAGCGCCGCCAGGTGGTGCAGGACACCCGCAACCTGCACCGCGCGGTGAATACCGACGTCGAGCAGGTCCAGGCGCGGCGCCAGGCGATCATCTCCAACCAGAGTTCGCTGGAAGCCACCGAGATCGGCTACCAGGTCGGCACCCGCAACATCGTCGACGTGCTCAACGCCCAGCGCCAGCTGTACGCCGCCGTGCGCGACTACAACAACAGCCGCTACGACTACATCCTCGATACCCTGCGCCTGAAGCAGGCGGCCGGCACCCTCAGCCCGGCCGACCTGGAGGCGCTCAGCGCCTACCTGAAGCAGGACTACGATCCGGACAAGGACTTCCTCCCGCCGGACCTGGCCAAGGCCGCCGCCGAGCAGTTACAGAGCAAGCCGCGCCAGCAGTACTAG	MLRRLSLAAAVAAATGVAWAAQPTPLPTKTDLISVYKEAVDNNADLAAAQADYLARKEVVPQARAGLLPQLGAGARVGDTRIAFDERPATVKRNSQVVQATLSQPLFRADRWFQWQAAKETSDQARLEFSATQQDLILRSAETYFTVLRAQDNLATSKAEEAAFKRQLDQANERFDVGLSDKTDVLEAQASYDTARANRLIAEQRVDDAFQALVTLTNRDYSAIEGMRHTLPVVPPAPNDAKAWVDTAVQQNLRLLASNYAVNAAEETLRQRKAGHLPTLDAVAQYQKGDNDALGFANSAANPLVHYGKYVDERSIGLELNIPIYSGGLTSSQVRESYQRLNQSEQSREGQRRQVVQDTRNLHRAVNTDVEQVQARRQAIISNQSSLEATEIGYQVGTRNIVDVLNAQRQLYAAVRDYNNSRYDYILDTLRLKQAAGTLSPADLEALSAYLKQDYDPDKDFLPPDLAKAAAEQLQSKPRQQY	MLRRLSLAAAVAAATGVAWAAQPTPLPTKTDLISVYKEAVDNNADLAAAQADYLARKEVVPQARAGLLPQLGAGARVGDTRIAFDERPATVKRNSQVVQATLSQPLFRADRWFQWQAAKETSDQARLEFSATQQDLILRSAETYFTVLRAQDNLATSKAEEAAFKRQLDQANERFDVGLSDKTDVLEAQASYDTARANRLIAEQRVDDAFQALVTLTNRDYSAIEGMRHTLPVVPPAPNDAKAWVDTAVQQNLRLLASNYAVNAAEETLRQRKAGHLPTLDAVAQYQKGDNDALGFANSAANPLVHYGKYVDERSIGLELNIPIYSGGLTSSQVRESYQRLNQSEQSREGQRRQVVQDTRNLHRAVNTDVEQVQARRQAIISNQSSLEATEIGYQVGTRNIVDVLNAQRQLYAAVRDYNNSRYDYILDTLRLKQAAGTLSPADLEALSAYLKQDYDPDKDFLPPDLAKAAAEQLQSKPRQQY	100	gnl|BL_ORD_ID|2005|hsp_num:0	2195			128	37	Agar dilution	Pseudomonas aeruginosa	Pseudomonas	A	PT	4	PT_4	SINK	1	2	0	0	1	NODE_4_length_287703_cov_103.765508	S5_NODE_4_length_287703_cov_103.765508	7		No	No	68	8	1	1	10
S5	NODE_5_length_272008_cov_108.843037_121 # 129411 # 132458 # -1 # ID=1_121;partial=00;start_type=ATG;rbs_motif=GGAG/GAGG;rbs_spacer=5-10bp;gc_cont=0.659	NODE_5_length_272008_cov_108.843037_121	129411	132458	-	Strict	1900	2050.79	TriC	1.55823	Q4	triclosan	99.9	3003681	protein homolog model	n/a	n/a	disinfecting agents and antiseptics	antibiotic efflux	resistance-nodulation-cell division (RND) antibiotic efflux pump	ATGAAGGGCGGTTTCAACCTGTCGGACTGGGCCCTGCGCCACCAGTCCCTGGTCTGGTACCTGATGGCGGTATCGCTGGTGATGGGCGTGTTCTCCTACCTCAACCTGGGGCGCGAGGAGGATCCCTCGTTCGCCATCAAGACCATGGTCATCCAGACCCGCTGGCCGGGCGCCACGGTGGACGACACCCTGGAGCAGGTCACCGACCGCATCGAGAAGAAGCTCGAGGAGCTGGACTCGCTGGATTACGTGAAGAGCTACACGCGACCCGGCGAATCGACGGTCTTCGTCTACCTCAAGGACACCACCAAGGCCGGCGACATCCCGGATATCTGGTACCAGGTGCGCAAGAAGATATCCGACATCCAGGGCGAATTCCCCCAAGGCATCCAGGGACCGGGTTTCAACGACGAGTTCGGCGACGTGTTCGGCAGCGTCTACGCCTTCACCGCCGACGGCCTGGACTTCCGCCAGCTGCGCGACTACGTGGAGAAGGTGCGCCTGGACATCCGCTCGGTGAAAGACCTGGGCAAGGTGCAGATGATCGGTGCGCAGAACGAGGTCATCTACCTCAACTTCTCCACCCGCAAGCTGGCCGCCCTCGGTCTCGACCAGCGCCAGGTCGTGCAGAGCCTGCAGGCGCAGAACGCGGTGACCCCGTCCGGCGTGGTCGAGGCCGGCCCCGAGCGCATCTCGGTGCGCACCTCCGGCAACTTCCGTTCGGAAAAGGACCTGCAGGCGGTCAACCTGCGGGTCAACGATCGTTTCTACCGGCTGTCCGACCTGGCCAGCATCAGCCGCGATTTCGTCGACCCGCCGACCTCGCTGTTCCGCTACAAGGGCGAGCCGGCCATCGGCCTGGCGGTGGCGATGAAGGAGGGCGGCAATATCCTCGAGTTCGGCGAGGCGCTCAATGCGCGCATGCAGGAGATCACCGGCGAACTGCCGGTCGGGGTCGGCGTGCACCAGGTGTCGAACCAGGCCCAGGTGGTGAAGAAGGCGGTCGGCGGTTTCACCCAGGCGCTGTTCGAGGCGGTGGTGATCGTCCTCATCGTCAGCTTCGTCAGCCTCGGCCTGCGCGCCGGGCTGGTGGTGGCCTGCTCGATCCCGCTGGTGCTGGCGATGGTCTTCGTGTTCATGGAATACACCGACATCACCATGCAGCGGGTTTCCCTCGGCGCGCTGATCATCGCCCTCGGCCTGCTGGTGGACGATGCCATGATCACCGTGGAGATGATGATCACGCGCCTCGAACTGGGCGACTCGCTGCACGACTCGGCGACCTACGCCTACACCTCGACGGCCTTCCCGATGCTCACCGGGACCCTGGTGACGGTGGCCGGCTTCGTGCCCATCGGGCTCAACGCCAGCTCCGCCGGCGAGTACACCTTCACCCTGTTCGCGGTGATCGCCGTGGCCCTGCTGCTGTCGTGGATCGTCGCGGTGCTGTTCGCCCCGGTGATCGCCGTGCACATCCTGCCGAAGACTCTCAAGCACAAGTCGGAGCAGAAGAAGGGGCGCATCGCCGAGCGTTTCGACAGCCTGCTGCACCTGGCGATGCGCCGGCGCTGGACGACCATCTTCCTCACCGCGCTGCTGTTCGGCGTGTCGCTGTTCCTGATGAAGTTCGTCCAGCACCAGTTCTTCCCGTCTTCCGACCGTCCGGAACTGCTGGTCGACCTCAACCTGCCGCAGAACAGCAGCATCCACGAGACCAGGGCGGTGATGGACCGCCTGGAAGCGACGCTGAAGGACGACGAGGACATCGACCACTGGAGCGCCTACGTCGGCGAAGGCGCGATCCGCTTCTACCTGCCGCTGGACCAGCAGTTGCAGAACAACTTCTATGGCCAACTGGTGATCGTCACCAAGGACCTGGAGGCCCGCGAGCGCGTCGCCGCACGCCTGCGCGATCGCTTGCGCAAGGACTACGTCGGCATCAGCACCTACGTGCAGCCGCTGGAGATGGGGCCGCCGGTGGGACGGCCGATCCAGTACCGGGTCAGCGGACCGCAGATCGACAAGGTCCGCGAGTACGCCATGGGCCTGGCCGGCGTGCTCGACGGCAACCCGAACATCGGCGATATCGTCTACGACTGGAACGAGCCCGGGAAGATGCTCAAGATCGACATCGCCCAGGACAAGGCGCGCCAGCTCGGGCTGTCCTCCGAGGACGTGGCGCAGATCATGAACAGCGTGGTGACCGGCAGCGCGGTGACCCAGGTGCGCGACGACATCTACCTGGTGAACGTCATCGGCCGCGCCGAGGATAGCGAGCGCGGCTCGCTGGAGACCCTGGAGAGCCTGCAGATCGTCACGCCCAGCGGCACCTCGATCCCGCTCAAGGCGTTCGCCAAGGTCAGCTACGAGCTGGAGCAGCCGCTGGTGTGGCGCCGCGACCGCAAGCCGACGATCACGGTGAAGGCGTCGCTGCGCGGCGAGATCCAGCCCACCGACCTGGTCGCCCGGCTGGCGCCGGAGGTCAAGCGCTTCGCCGACGGCCTGCCGGCGAACTACCGGATCGAAGTGGGCGGCACGGTGGAGGAGAGCGGCAAGGCCGAGGGCCCGATCGCCAAGGTGGTGCCTCTGATGCTGTTCCTCATGGCGACCTTCCTGATGATCCAGTTGCAGAGCGTGCAGAAGCTGTTCCTGGTGGCCAGCGTCGCGCCGCTGGGGCTGATCGGGGTGGTCGCGGCGTTGCTGCCGACCGGCACGCCGATGGGCTTCGTGGCGATCCTCGGGATTCTCGCGCTGATCGGCATCATCATCCGCAACTCGGTGATCCTGGTGACCCAGATCGATGCCTTCGAGAAGGACGGCAAGACGCCCTGGGAGGCCGTGCTGGAAGCCACCCACCACCGCACCCGGCCGATCCTGCTGACGGCGGCGGCGGCCAGCCTGGGGATGATCCCCATCGCCCGCGAAGTGTTCTGGGGGCCGATGGCCTATGCGATGATCGGCGGCATCGTTGCCGCCACGCTGCTCACGCTGATCTTCCTGCCGGCGCTGTACGTCGCCTGGTACCGGATTCCGGAACCGGGACGCTGA	MKGGFNLSDWALRHQSLVWYLMAVSLVMGVFSYLNLGREEDPSFAIKTMVIQTRWPGATVDDTLEQVTDRIEKKLEELDSLDYVKSYTRPGESTVFVYLKDTTKAGDIPDIWYQVRKKISDIQGEFPQGIQGPGFNDEFGDVFGSVYAFTADGLDFRQLRDYVEKVRLDIRSVKDLGKVQMIGAQNEVIYLNFSTRKLAALGLDQRQVVQSLQAQNAVTPSGVVEAGPERISVRTSGNFRSEKDLQAVNLRVNDRFYRLSDLASISRDFVDPPTSLFRYKGEPAIGLAVAMKEGGNILEFGEALNARMQEITGELPVGVGVHQVSNQAQVVKKAVGGFTQALFEAVVIVLIVSFVSLGLRAGLVVACSIPLVLAMVFVFMEYTDITMQRVSLGALIIALGLLVDDAMITVEMMITRLELGDSLHDSATYAYTSTAFPMLTGTLVTVAGFVPIGLNASSAGEYTFTLFAVIAVALLLSWIVAVLFAPVIAVHILPKTLKHKSEQKKGRIAERFDSLLHLAMRRRWTTIFLTALLFGVSLFLMKFVQHQFFPSSDRPELLVDLNLPQNSSIHETRAVMDRLEATLKDDEDIDHWSAYVGEGAIRFYLPLDQQLQNNFYGQLVIVTKDLEARERVAARLRDRLRKDYVGISTYVQPLEMGPPVGRPIQYRVSGPQIDKVREYAMGLAGVLDGNPNIGDIVYDWNEPGKMLKIDIAQDKARQLGLSSEDVAQIMNSVVTGSAVTQVRDDIYLVNVIGRAEDSERGSLETLESLQIVTPSGTSIPLKAFAKVSYELEQPLVWRRDRKPTITVKASLRGEIQPTDLVARLAPEVKRFADGLPANYRIEVGGTVEESGKAEGPIAKVVPLMLFLMATFLMIQLQSVQKLFLVASVAPLGLIGVVAALLPTGTPMGFVAILGILALIGIIIRNSVILVTQIDAFEKDGKTPWEAVLEATHHRTRPILLTAAAASLGMIPIAREVFWGPMAYAMIGGIVAATLLTLIFLPALYVAWYRIPEPGR	MKGGFNLSDWALRHQSLVWYLMAVSLVMGVFSYLNLGREEDPSFAIKTMVIQTRWPGATVDDTLEQVTDRIEKKLEELDSLDYVKSYTRPGESTVFVYLKDTTKAGDIPDIWYQVRKKISDIQGEFPQGIQGPGFNDEFGDVFGSVYAFTADGLDFRQLRDYVEKVRLDIRSVKDLGKVQMIGAQNEVIYLNFSTRKLAALGLDQRQVVQSLQAQNAVTPSGVVEAGPERISVRTSGNFRSEKDLQAVNLRVNDRFYRLSDLASISRDFVDPPTSLFRYKGEPAIGLAVAMKEGGNILEFGEALNARMQEITGELPVGVGVHQVSNQAQVVKKAVGGFTRALFEAVVIVLIVSFVSLGLRAGLVVACSIPLVLAMVFVFMEYTDITMQRVSLGALIIALGLLVDDAMITVEMMITRLELGDSLHDSATYAYTSTAFPMLTGTLVTVAGFVPIGLNASSAGEYTFTLFAVIAVALLLSWIVAVLFAPVIAVHILPKTLKHKSEQKKGRIAERFDSLLHLAMRRRWTTIFLTALLFGVSLFLMKFVQHQFFPSSDRPELLVDLNLPQNSSIHETRAVMDRLEATLKDDEDIDHWSAYVGEGAIRFYLPLDQQLQNNFYGQLVIVTKDLEARERVAARLRDRLRKDYVGISTYVQPLEMGPPVGRPIQYRVSGPQIDKVREYAMGLAGVLDGNPNIGDIVYDWNEPGKMLKIDIAQDKARQLGLSSEDVAQIMNSVVTGSAVTQVRDDIYLVNVIGRAEDSERGSLETLESLQIVTPSGTSIPLKAFAKVSYELEQPLVWRRDRKPTITVKASLRGEIQPTDLVARLAPEVKRFADGLPANYRIEVGGTVEESGKAEGPIAKVVPLMLFLMATFLMIQLQSVQKLFLVASVAPLGLIGVVAALLPTGTPMGFVAILGILALIGIIIRNSVILVTQIDAFEKDGKTPWEAVLEATHHRTRPILLTAAAASLGMIPIAREVFWGPMAYAMIGGIVAATLLTLIFLPALYVAWYRIPEPGR	100	gnl|BL_ORD_ID|2004|hsp_num:0	2194			128	37	Agar dilution	Pseudomonas aeruginosa	Pseudomonas	A	PT	4	PT_4	SINK	1	2	0	0	1	NODE_5_length_272008_cov_108.843037	S5_NODE_5_length_272008_cov_108.843037	7		No	No	68	8	1	1	10
S5	NODE_5_length_272008_cov_108.843037_122 # 132455 # 133525 # -1 # ID=1_122;partial=00;start_type=ATG;rbs_motif=GGAGG;rbs_spacer=5-10bp;gc_cont=0.711	NODE_5_length_272008_cov_108.843037_122	132455	133525	-	Perfect	600	699.123	TriB	0.255795	Q4	triclosan	100	3003680	protein homolog model	n/a	n/a	disinfecting agents and antiseptics	antibiotic efflux	resistance-nodulation-cell division (RND) antibiotic efflux pump	ATGAAGCCGTTTTCCCTCGCCGGCCTGTTCGGCTTCGCCCTGCTCCTCTCCGGCTGCGGCGACGAGCCGCCGCCGGCACCGCCGCGGCCGGTGCTGACGGTGACCGTGAAGACCCTGAAGAACGACGACCTCGGTCGCTTCGCCGGGAGCATCCAGGCGCGCTACGAGAGCGTGCTCGGCTTCCGCACCAACGGACGGATCGCCTCGCGCCTGTTCGACGTCGGTGACTTCGTCGGCAAGGGCGCGCTGCTGGCAACCCTCGACCCCACCGACCAGCAGAACCAGTTGCGCGCCAGCCAGGGCGACCTGGCCAGCGCCGAGGCGCAGTTGATCGACGCCCAGGCCAATGCCCGGCGCCAGGAAGAACTGTTCGCCCGCAGCGTCACCGCCCAGGCGCGCCTGGACGATGCGCGGACCCGCCTGAAGACCAGCCAGGCCAGCTTCGACCAGGCCAAAGCGGCGGTGCAGCAGGCCAGGGACCAGCTTTCCTACACGCGCCTGGTGACCGATTTCGACGGCGTCATCACCACCTGGCACGCCGAGGCCGGGCAAGTGGTCAGCGCCGGCCAGGCGGTGGTCACCCTGGCCCGGCCCGAAGTGCGCGAGGCAGTCTTCGACCTGCCCACCGAGGTCGCCGAGAGCCTGCCGGCCGACGCGCGCTTCCTGGTCAGCGCCCAGCTCGACCCGCAGGCCAGGACCACCGGCAGCATCCGCGAGCTGGGTCCGCAGGCCGACGCCTCGACCCGCACCCGTCGCGTGCGCCTGAGCCTGGCGCAGACGCCGGAGGCGTTCCGCCTCGGCTCGACCATCCAGGTCCAGCTGAGCAGCGCCGGTAGCGTGCGCAGCGTGCTGCCGGCCAGCGTGCTGCTGGAGCGGGACGGCAAGACCCAGGTCTGGGTCGTCGATGGGAAACAGTCCAGCGTGGCCCTGCGCGAGGTACAGGTGCTCAGCCGCGACGAACGCCAGGTGGTGATCGGACAGGGCCTGGCCGACGGCGACCGGGTGGTCCGCGCCGGAGTCAACAGCCTCAAGCCCGGCCAGAAGATCAAACTCGACGAGGATGCGCGATGA	MKPFSLAGLFGFALLLSGCGDEPPPAPPRPVLTVTVKTLKNDDLGRFAGSIQARYESVLGFRTNGRIASRLFDVGDFVGKGALLATLDPTDQQNQLRASQGDLASAEAQLIDAQANARRQEELFARSVTAQARLDDARTRLKTSQASFDQAKAAVQQARDQLSYTRLVTDFDGVITTWHAEAGQVVSAGQAVVTLARPEVREAVFDLPTEVAESLPADARFLVSAQLDPQARTTGSIRELGPQADASTRTRRVRLSLAQTPEAFRLGSTIQVQLSSAGSVRSVLPASVLLERDGKTQVWVVDGKQSSVALREVQVLSRDERQVVIGQGLADGDRVVRAGVNSLKPGQKIKLDEDAR	MKPFSLAGLFGFALLLSGCGDEPPPAPPRPVLTVTVKTLKNDDLGRFAGSIQARYESVLGFRTNGRIASRLFDVGDFVGKGALLATLDPTDQQNQLRASQGDLASAEAQLIDAQANARRQEELFARSVTAQARLDDARTRLKTSQASFDQAKAAVQQARDQLSYTRLVTDFDGVITTWHAEAGQVVSAGQAVVTLARPEVREAVFDLPTEVAESLPADARFLVSAQLDPQARTTGSIRELGPQADASTRTRRVRLSLAQTPEAFRLGSTIQVQLSSAGSVRSVLPASVLLERDGKTQVWVVDGKQSSVALREVQVLSRDERQVVIGQGLADGDRVVRAGVNSLKPGQKIKLDEDAR	100	gnl|BL_ORD_ID|2003|hsp_num:0	2193			128	37	Agar dilution	Pseudomonas aeruginosa	Pseudomonas	A	PT	4	PT_4	SINK	1	2	0	0	1	NODE_5_length_272008_cov_108.843037	S5_NODE_5_length_272008_cov_108.843037	7		No	No	68	8	1	1	10
S5	NODE_5_length_272008_cov_108.843037_123 # 133522 # 134625 # -1 # ID=1_123;partial=00;start_type=ATG;rbs_motif=None;rbs_spacer=None;gc_cont=0.707	NODE_5_length_272008_cov_108.843037_123	133522	134625	-	Strict	650	724.546	TriA	0	RI=0	triclosan	99.46	3003679	protein homolog model	n/a	n/a	disinfecting agents and antiseptics	antibiotic efflux	resistance-nodulation-cell division (RND) antibiotic efflux pump	ATGGCGCTGCCCGCCATCCTGTGCGCCAGCCTGCTTGTCGGTTGCGGCGCCGAGCCGCCCGCCGAGGAACACGTCCGTGTGCTGGCGCAGACGGTGAAGATGGCCGAGTTCGCCTCGGCCACCTCGATCACCGGCGACATCCAGGCACGGGTACAGGCCGACCAGTCGTTCCGTGTCGGCGGCAAGATCGTCGAGCGCCTGGTCGATGTCGGCGACCACGTCGCGGCTGGCCAGGTGCTGGCGCGGCTCGACCCGCAGGACCAGCGCAGCAACGTGGAGAACGCCCAGGCGGCGGTCGCCGCGCAGCAGGCGCAGTCGAAGCTCGCCGACCTCAACTACCAGCGGCAGAAGGCGCTGCTGCCCAAGGGCTACACCAGCCAGAGCGAGTACGACCAGGCGCTGGCCTCGGTGCGCAGCGCGCAGAGTTCGCTGAAGGCCGCCCAGGCGCAGTTGGCCAACGCCCGCGACCTGCTTTCCTATACCGAGCTGCGTGCCTCCGACGCCGGGGTCATCACCGCCCGCCAGGCCGAGGTCGGCCAGGTGGTGCAGGCCACCGTGCCGATCTTCACCCTGGCCCGCGACGGCGAGCGCGACGCGGTGTTCAACGTCTACGAGTCGTTGTTCAGCCACGATGTCGACGGCCAGCGGATCACCGTCAGCCTGCTCGGCAAGCCGGAAGTCACCGCCAGCGGCAAGGTCCGCGAGATCACCCCGACGGTGGACGAGCGCAGCGGTACGCTGAAGGTCAAGGTCGGCCTCGACTCGGTGCCGGCGGAAATGAGCCTCGGCAGCGTGGTCAACGCCAGCGTCGCCGCGCCGGCCGAGCACAGCGTGGTGCTGCCCTGGTCGGCGCTGTCCAAGGTCGGCGAGCAGCCGGCGGTCTGGTTGCTCGACCAGCAAAGCAAGGCGCGTCTGCAACCGGTGCGGGTGGCACGCTACGCCAGCGAGAAGGTGGTCATCGACGGTGGCCTGGAGGCGGGCCAGACAGTGGTCACGGTGGGCGGCCAACTGCTCCATCCGGGCCAGGTGGTCGAGGTGGCCCAGCCGCCGCAGCCGACCCAGAGCACCGCCAGCCGCGACGCCGTGGGCGGAGGCCAGCCATGA	MALPAILCASLLVGCGAEPPAEEHVRVLAQTVKMAEFASATSITGDIQARVQADQSFRVGGKIVERLVDVGDHVAAGQVLARLDPQDQRSNVENAQAAVAAQQAQSKLADLNYQRQKALLPKGYTSQSEYDQALASVRSAQSSLKAAQAQLANARDLLSYTELRASDAGVITARQAEVGQVVQATVPIFTLARDGERDAVFNVYESLFSHDVDGQRITVSLLGKPEVTASGKVREITPTVDERSGTLKVKVGLDSVPAEMSLGSVVNASVAAPAEHSVVLPWSALSKVGEQPAVWLLDQQSKARLQPVRVARYASEKVVIDGGLEAGQTVVTVGGQLLHPGQVVEVAQPPQPTQSTASRDAVGGGQP	MSDARGAFHSKGRWSRMALPAILCAGLLVGCGAEPPAEEHVRVLAQTVKMAEFASATSITGDIQARVQADQSFRVGGKIVERLVDVGDHVAAGQVLARLDPQDQRSNVENAQAAVAAQQAQSKLADLNYQRQKALLPKGYTSQSEYDQALASVRSAQSSLKAAQAQLANARDLLSYTELRASDAGVITARQAEVGQVVQATVPIFTLARDGERDAVFNVYESLFSHDVDGQRITVSLLGKPEVTASGKVREITPTVDERSGTLKVKVGLDSVPAEMSLGSVVNASVAAPAEHSVVLPWSALSKVGEQPAVWLLDQQGKARLQPVRVARYASEKVVIDGGLEAGQTVVTVGGQLLHPGQVVEVAQPPQPTQSTASRDAVGGGQP	95.82	gnl|BL_ORD_ID|2002|hsp_num:0	2192			128	37	Agar dilution	Pseudomonas aeruginosa	Pseudomonas	A	PT	4	PT_4	SINK	1	2	0	0	1	NODE_5_length_272008_cov_108.843037	S5_NODE_5_length_272008_cov_108.843037	7		No	No	68	8	1	1	10
S5	NODE_6_length_264394_cov_114.935789_99 # 101550 # 102338 # -1 # ID=1_99;partial=00;start_type=ATG;rbs_motif=AGGA;rbs_spacer=5-10bp;gc_cont=0.646	NODE_6_length_264394_cov_114.935789_99	101550	102338	-	Perfect	500	536.569	OXA-848				100	3006041	protein homolog model	n/a	n/a	carbapenem; cephalosporin; penam	antibiotic inactivation	OXA beta-lactamase	ATGCGCCCTCTCCTCTTCAGCGCCCTTCTCCTGCTCTCCGGGCATGCCCAGGCCAGCGAATGGAACGACAGCCGGGCCGTGGACAAGCTATTCGGAGCGGCCGGTGTGAAAGGCACCTTCGTCCTCTACGATGTGCAGCGGCAGCGCTATGTCGGCCATGACCGGGAGCGCGCGGAAACTCGCTTCGTTCCTGCCTCCACCTACAAGGTGGCGAACAGCCTGATTGGCTTATCCACAGGGGCGGTTAAATCCGCCGACGAGGTTCTTCCCTATGGCGGCAAGCCCCAGCGCTTCAAGGCCTGGGAGCACGACATGAGCCTGCGCGACGCGATCAAGGCATCGAACGTACCGGTCTACCAGGAACTGGCGCGACGCATCGGCCTGGAGCGGATGCGCGCCAATGTCTCGCGCCTGGGTTACGGCAACGCGGAAATCGGCCAGGTTGTGGATAACTTCTGGTTGGTGGGACCGCTGAAGATCAGCGCGATGGAACAGACCCGCTTTCTGCTCCGACTGGCGCAGGGAGAATTGCCATTCCCCGCCCCGGTGCAGTCCACCGTGCGCGCCATGACCCTGCTGGAAAGCGGCCCGGGCTGGGAGCTGCACGGCAAGACCGGCTGGTGCTTCGACTGCACGCCGGAACTCGGCTGGTGGGTGGGCTGGGTGAAGCGCAACGAGCGGCTCTACGGCTTCGCCCTGAACATCGACATGCCCGGCGGCGAGGCCGACATCGGCAAGCGCGTCGAACTGGGCAAGGCCAGTCTCAAGGCTCTCGGGATACTGCCCTGA	MRPLLFSALLLLSGHAQASEWNDSRAVDKLFGAAGVKGTFVLYDVQRQRYVGHDRERAETRFVPASTYKVANSLIGLSTGAVKSADEVLPYGGKPQRFKAWEHDMSLRDAIKASNVPVYQELARRIGLERMRANVSRLGYGNAEIGQVVDNFWLVGPLKISAMEQTRFLLRLAQGELPFPAPVQSTVRAMTLLESGPGWELHGKTGWCFDCTPELGWWVGWVKRNERLYGFALNIDMPGGEADIGKRVELGKASLKALGILP	MRPLLFSALLLLSGHAQASEWNDSRAVDKLFGAAGVKGTFVLYDVQRQRYVGHDRERAETRFVPASTYKVANSLIGLSTGAVKSADEVLPYGGKPQRFKAWEHDMSLRDAIKASNVPVYQELARRIGLERMRANVSRLGYGNAEIGQVVDNFWLVGPLKISAMEQTRFLLRLAQGELPFPAPVQSTVRAMTLLESGPGWELHGKTGWCFDCTPELGWWVGWVKRNERLYGFALNIDMPGGEADIGKRVELGKASLKALGILP	100	gnl|BL_ORD_ID|4076|hsp_num:0	5146			128	37	Agar dilution	Pseudomonas aeruginosa	Pseudomonas	A	PT	4	PT_4	SINK	1	2	0	0	1	NODE_6_length_264394_cov_114.935789	S5_NODE_6_length_264394_cov_114.935789	7		No	No	68	8	1	1	10
S5	NODE_7_length_263988_cov_94.323389_152 # 150939 # 151277 # 1 # ID=1_152;partial=00;start_type=ATG;rbs_motif=AGGAG;rbs_spacer=5-10bp;gc_cont=0.617	NODE_7_length_263988_cov_94.323389_152	150939	151277	+	Perfect	200	223.787	YajC				100	3005040	protein homolog model	n/a	n/a	fluoroquinolone antibiotic; cephalosporin; glycylcycline; penam; tetracycline antibiotic; oxazolidinone antibiotic; glycopeptide antibiotic; rifamycin antibiotic; phenicol antibiotic; disinfecting agents and antiseptics	antibiotic efflux	resistance-nodulation-cell division (RND) antibiotic efflux pump	ATGAGCTTTCTAATTCCCGCTGCCTACGCCGACGCAGCCGCTCCGGCAGCCGCTGGCCCGGCCGGCACCGGTTTCGAGTGGGTCTTCCTGGTCGGTTTCCTGGTCATCTTCTACCTGATGATCTGGCGTCCCCAGGCCAAGCGCGCCAAGGAACACAAGAACCTGCTGGGCAACCTGCAGAAAGGTGACGAAGTCGTCACTTCCGGCGGTATCGCCGGCAAGGTGACCAAGGTCGCCGACGATTTCGTCGTGGTCGAGGTTTCCGACAACGTCGAGCTGAAGTTCCAGAAGGCCGCGATTGCCGCGACCCTGCCGAAAGGCACCCTGAAAGCGATCTGA	MSFLIPAAYADAAAPAAAGPAGTGFEWVFLVGFLVIFYLMIWRPQAKRAKEHKNLLGNLQKGDEVVTSGGIAGKVTKVADDFVVVEVSDNVELKFQKAAIAATLPKGTLKAI	MSFLIPAAYADAAAPAAAGPAGTGFEWVFLVGFLVIFYLMIWRPQAKRAKEHKNLLGNLQKGDEVVTSGGIAGKVTKVADDFVVVEVSDNVELKFQKAAIAATLPKGTLKAI	100	gnl|BL_ORD_ID|2771|hsp_num:0	3783			128	37	Agar dilution	Pseudomonas aeruginosa	Pseudomonas	A	PT	4	PT_4	SINK	1	2	0	0	1	NODE_7_length_263988_cov_94.323389	S5_NODE_7_length_263988_cov_94.323389	7		No	No	68	8	1	1	10
S5	NODE_7_length_263988_cov_94.323389_256 # 263061 # 263690 # -1 # ID=1_256;partial=00;start_type=ATG;rbs_motif=None;rbs_spacer=None;gc_cont=0.657	NODE_7_length_263988_cov_94.323389_256	263061	263690	-	Strict	400	412.149	nalC				96.71	3000818	protein overexpression model	S209R, G71E	n/a	macrolide antibiotic; fluoroquinolone antibiotic; monobactam; carbapenem; cephalosporin; cephamycin; penam; tetracycline antibiotic; peptide antibiotic; aminocoumarin antibiotic; diaminopyrimidine antibiotic; sulfonamide antibiotic; phenicol antibiotic; penem	antibiotic efflux	resistance-nodulation-cell division (RND) antibiotic efflux pump	ATGAACGATGCGTCCCCCCGTCTGACCGAACGCCGCCGCGCCATGCTCGACGCCGCCACCCAGGCCTTTCTCGAACACGGTTTCGAAGGCACCACCCTGGACATGGTGATTGAACGGGCCGGTGGTTCACGGGGAACCCTGTACAGCTCCTTCGGCGGCAAGGAAGGCCTGTTTGCCGCGGTGATCGCCCACATGATCGAGGAAATCTTCGACGACAGCGCCGATCAGCCGCGCCCCGCCGCCACGCTGAGCGCCACCCTCGAGCATTTCGGCCGGCGCTTCCTCACCAGCCTGCTCGATCCCCGCTGCCAGAGCCTCTATCGCCTGGTGGTGGCGGAATCTCCGCGGTTTCCGGCGATCGGCAAGTCCTTCTACGAGCAGGGGCCGCAGCAGAGCTACCTGCTGCTCAGCGAGCGACTGGTAGCGGTCGCCCCCCACATGGACGAGGAAACGCTCTACGCGGTGGCCTGCCAGTTTCTCGAGATGCTCAAGGCCGACCTGTTCCTCAAGGCCCTCAGCGTGGCCGACTTCCAGCCGACCATGGCGCTGCTGGAAACCCGCCTCAAGCTGTCGGTGGACATCATCGCCTGCTACCTGGAACACCTGTCGCAGCGCCCCGCGCAGGGCTGA	MNDASPRLTERRRAMLDAATQAFLEHGFEGTTLDMVIERAGGSRGTLYSSFGGKEGLFAAVIAHMIEEIFDDSADQPRPAATLSATLEHFGRRFLTSLLDPRCQSLYRLVVAESPRFPAIGKSFYEQGPQQSYLLLSERLVAVAPHMDEETLYAVACQFLEMLKADLFLKALSVADFQPTMALLETRLKLSVDIIACYLEHLSQRPAQG	MNDASPRLTERGRQRRRAMLDAATQAFLEHGFEGTTLDMVIERAGGSRGTLYSSFGGKEGLFAAVIAHMIGEIFDDSADQPRPAATLSATLEHFGRRFLTSLLDPRCQSLYRLVVAESPRFPAIGKSFYEQGPQQSYLLLSERLAAVAPHMDEETLYAVACQFLEMLKADLFLKALSVADFQPTMALLETRLKLSVDIIACYLEHLSQSPAQG	98.12	gnl|BL_ORD_ID|2127|hsp_num:0	1670			128	37	Agar dilution	Pseudomonas aeruginosa	Pseudomonas	A	PT	4	PT_4	SINK	1	2	0	0	1	NODE_7_length_263988_cov_94.323389	S5_NODE_7_length_263988_cov_94.323389	7		No	No	68	8	1	1	10
S5	NODE_8_length_259386_cov_74.442630_214 # 226737 # 228170 # -1 # ID=1_214;partial=00;start_type=GTG;rbs_motif=AGGA;rbs_spacer=5-10bp;gc_cont=0.698	NODE_8_length_259386_cov_74.442630_214	226737	228170	-	Strict	900	936.021	PmpM	1617.21	Q1	Multidrug	99.37	3004077	protein homolog model	n/a	n/a	fluoroquinolone antibiotic; aminoglycoside antibiotic; disinfecting agents and antiseptics	antibiotic efflux	multidrug and toxic compound extrusion (MATE) transporter	GTGAACAGCCCCGCCCTGCCCCTTTCCCGTGGCTTGCGCATCCGCGCCGAACTCAAGGAACTGCTGACCCTCGCCGCGCCGATCATGATCGCGCAACTGGCGACCACCGCCATGGGCTTCGTCGACGCGGTGATGGCCGGGCGCGCCAGTCCGCACGATCTGGCAGCGGTGGCGCTGGGCAACTCGATCTGGATCCCGATGTTCCTGCTGATGACCGGCACCCTGCTCGCCACCACGGCCAAGGTCGCCCAGCGCTACGGCGCCGGCGACCAGCCCGGCACCGGGCCGCTGGTGCGCCAGGCGCTGTGGCTGGCGCTGCTGATCGGACCGCTGTCGGGGGCGGTGCTGTGGTGGTTGTCGGAGCCGATCCTCGGCTTGATGAAAGTGCGCCCGGAACTGATCGGGCCGAGCCTGCTGTACCTCAAGGGCATCGCCCTGGGCTTCCCGGCGGCGGCGCTGTACCACGTACTACGCTGCTACACCAACGGCCTGGGACGGACCCGGCCGAGTATGGTGCTGGGGATCGGCGGGCTGCTGCTGAACATCCCGATCAACTACGCGCTGATCTACGGCCACTTCGGCATGCCGAAGATGGGCGGCCCCGGCTGCGGCTGGGCCACCGGCTCGGTGATGTGGTTCATGTTCCTCGGCATGCTGTTCTGGGTGAACAAGGCCTCGATCTACCGCGCCAGCCAACTGTTCTCGCGCTGGGAGTGGCCGGATCGCGCGACCATCGGCCCGCTGGTGGCGGTCGGCCTGCCGATCGGCATCGCGGTGTTCGCCGAGTCGAGCATCTTCTCGGTGATCGCCCTGCTGATCGGCGGGCTCGACGAGAACGTGGTGGCCGGCCACCAGATCGCCCTGAACTTCAGCGCGCTGGTGTTCATGATTCCCTATTCGCTGGGGATGGCGGTGACCGTGCGGGTCGGCCACAACCTCGGCGCCGGCCTGCCGCGCGACGCGCGCTTCGCCGCCGGCGTGGGGATGGCCGCGGCGCTGGGCTACGCCTGCGTCTCGGCGAGCCTGATGTTGTTGCTGCGCGAGCAGATCGCCGCGATGTATTCGCCGGACCCGGCGGTGATCGCCATCGCCGCCTCGCTGATCGTGTTCTCCGCGCTGTTCCAGTTCTCCGACGCCCTGCAGGTCACCGCCGCCGGGGCCCTGCGCGGCTACCAGGACACCCGGGTGACGATGATCATGACCCTGTTCGCCTACTGGGGCATCGGCCTGCCGGTGGGCTACAGCCTCGGCCTCACCGACTGGATCCAGGAACCCACCGGACCGCGCGGCCTGTGGCAGGGCCTGGTGGTGGGCCTGACCGGCGCGGCGATCATGCTCTGCATCCGCCTGGCGCGCAGCGCGCGGCGCTTCATCCGCCAGCACGAGCGCCTGCAGCGGGAGGACGCGGCGGCCGCCTCAGTCCTTGGCCGGTAG	MNSPALPLSRGLRIRAELKELLTLAAPIMIAQLATTAMGFVDAVMAGRASPHDLAAVALGNSIWIPMFLLMTGTLLATTAKVAQRYGAGDQPGTGPLVRQALWLALLIGPLSGAVLWWLSEPILGLMKVRPELIGPSLLYLKGIALGFPAAALYHVLRCYTNGLGRTRPSMVLGIGGLLLNIPINYALIYGHFGMPKMGGPGCGWATGSVMWFMFLGMLFWVNKASIYRASQLFSRWEWPDRATIGPLVAVGLPIGIAVFAESSIFSVIALLIGGLDENVVAGHQIALNFSALVFMIPYSLGMAVTVRVGHNLGAGLPRDARFAAGVGMAAALGYACVSASLMLLLREQIAAMYSPDPAVIAIAASLIVFSALFQFSDALQVTAAGALRGYQDTRVTMIMTLFAYWGIGLPVGYSLGLTDWIQEPTGPRGLWQGLVVGLTGAAIMLCIRLARSARRFIRQHERLQREDAAAASVLGR	MNSPALPLSRGLRIRAELKELLTLAAPIMIAQLATTAMGFVDAVMAGRASPHDLAAVALGNSIWIPMFLLMTGTLLATTAKVAQRHGAGDQPGTGPLVRQALWLALLIGPLSGAVLWWLSEPILGLMKVRPELIGPSLLYLKGIALGFPAAALYHVLRCYTNGLGRTRPSMVLGIGGLLLNIPINYALIYGHFGMPKMGGPGCGWATGSVMWFMFLGMLFWVNKASIYRASQLFSRWEWPDRATIGPLVAVGLPIGIAVFAESSIFSVIALLIGGLDENVVAGHQIALNFSALVFMIPYSLGMAVTVRVGHNLGAGLPRDARFAAGVGMAAALGYACVSASLMLLLREQIAAMYSPDPAVIAIAASLIVFSALFQFSDALQVTAAGALRGYQDTRVTMIMTLFAYWGIGLPVGYSLGLTDWFQEPTGPRGLWQGLVVGLTGAAIMLCIRLARSARRFIRQHERLQREDAEAASVLGR	100	gnl|BL_ORD_ID|2378|hsp_num:0	2734			128	37	Agar dilution	Pseudomonas aeruginosa	Pseudomonas	A	PT	4	PT_4	SINK	1	2	0	0	1	NODE_8_length_259386_cov_74.442630	S5_NODE_8_length_259386_cov_74.442630	7		No	No	68	8	1	1	10
S5	NODE_9_length_244365_cov_87.383838_42 # 45275 # 45913 # -1 # ID=1_42;partial=00;start_type=ATG;rbs_motif=None;rbs_spacer=None;gc_cont=0.660	NODE_9_length_244365_cov_87.383838_42	45275	45913	-	Strict	400	426.402	MexL				99.53	3003710	protein homolog model	n/a	n/a	macrolide antibiotic; tetracycline antibiotic; disinfecting agents and antiseptics	antibiotic efflux	resistance-nodulation-cell division (RND) antibiotic efflux pump	ATGTCAGAACCCACCTCCTCCGTCGGTCCCGGCCGGCCCAAGGACCCGGCCAAACGGGAAGCCATTCTCGAGGCGGCCAAGCGCCTGTTCCTCTGCAACGGCTACGACGGCAGCAGCATGGAAGCCATCGCCTCGGAAGCCGGCGTTTCCAAGCTCACCGTCTACAGCCACTTCACCGACAAGGAAACCCTGTTCAGCGAAGCGGTGAAGGCCAAGTGCGCCGAGCAGCTTCCCGCCCTGTACTTCCAACTGGCCGAAGGCGCGCCGCTGGAAAAGGTCCTGCTGAATATCGCCCGCGGCTTCCACCGGCTGATCAACAGCCACGAGGCGATCGCCCTGACCCGCCTGATGGCCGCGCAGGCCGGGCAGAACCCCAAGCTTTCCGAGCTGTTCTTCGAGGCCGGGCCGAAGCAGGTGATCGACGAGATGGAACGCCTCCTCGAGCAGGCCCGCCGCAGCGGCAAGCTGGCGTTCCCGGACGCGCGACACGCCGCCGAACACTTCTTCATGCTGGTCAAGGGCTGCGCCAATTACCGTCTGTTGATCGGCTGCGCCGAACCGCTGGACGAGGCCGAAGGCGAGCGGCACGTGGAAGAAGTGGTGGCACTGTTCCTGCGCGCCTTCGCCGCGGGCGGCTGA	MSEPTSSVGPGRPKDPAKREAILEAAKRLFLCNGYDGSSMEAIASEAGVSKLTVYSHFTDKETLFSEAVKAKCAEQLPALYFQLAEGAPLEKVLLNIARGFHRLINSHEAIALTRLMAAQAGQNPKLSELFFEAGPKQVIDEMERLLEQARRSGKLAFPDARHAAEHFFMLVKGCANYRLLIGCAEPLDEAEGERHVEEVVALFLRAFAAGG	MSESTSSVGPGRPKDPAKREAILEAAKRLFLCNGYDGSSMEAIASEAGVSKLTVYSHFTDKETLFSEAVKAKCAEQLPALYFQLAEGAPLEKVLLNIARGFHRLINSHEAIALTRLMAAQAGQNPKLSELFFEAGPKQVIDEMERLLEQARRSGKLAFPDARHAAEHFFMLVKGCANYRLLIGCAEPLDEAEGERHVEEVVALFLRAFAAGG	100	gnl|BL_ORD_ID|4690|hsp_num:0	2219			128	37	Agar dilution	Pseudomonas aeruginosa	Pseudomonas	A	PT	4	PT_4	SINK	1	2	0	0	1	NODE_9_length_244365_cov_87.383838	S5_NODE_9_length_244365_cov_87.383838	7		No	No	68	8	1	1	10
S5	NODE_9_length_244365_cov_87.383838_43 # 46009 # 47112 # 1 # ID=1_43;partial=00;start_type=ATG;rbs_motif=GGA/GAG/AGG;rbs_spacer=5-10bp;gc_cont=0.708	NODE_9_length_244365_cov_87.383838_43	46009	47112	+	Strict	690	721.079	MexJ				99.46	3003692	protein homolog model	n/a	n/a	macrolide antibiotic; tetracycline antibiotic; disinfecting agents and antiseptics	antibiotic efflux	resistance-nodulation-cell division (RND) antibiotic efflux pump	ATGTACCGCCATATCCCGCTCGTCGCCCTGTCCCTGCTTTCCTCCCTGTTCCTCGCCGCCTGCGGCAACGGCACGCCGCCGCCAGCCGCGGCGCGTCCGGCGATCGTCGTCCAGCCCCAGCCGGCGGGGGAGGTGAGCCAGGCCTTTCCCGGCGAGATCCGCGCCCGCCACGAGCCTGAGCTGGCCTTCCGCATCGGCGGCAAGGTCATCCGCCGGCTGGTGGAAGTCGGCGAGCGGGTGAAGAAGGACCAGCCCCTGGCCGAACTCGATCCCCAGGACGTGCGCCTGCAACTGGAGGCGGCGCGGGCCCAGGTCAGTGCCGCCGAGGCCAATTTGCAGACCGTGCGCGCCGAGTACCGGCGCTACCGCACCTTGCTCGACCGCAACCTGGTCAGCCATTCCCAGTTCGAGAACATCCAGAACAGCTACCGCGCCGGCGAGGCGCGGTTGAAGCAGATCCGCGCCGAATTCAACGTCGCCGACAACCAGGCCGGCTACGCCGTGCTGCGCTCGCCCCAGGATGGCGTGATCGCCAGCCGGCGCGTCGAGGTGGGCCAGGTGGTGGCGGCCGGGCAGACGGTCTTCAGCCTGGCCGCCGACGGCGAGCGCGAGGTGCTGATCGGCCTGCCGGAACACAGCTTCGAACGTTTCCGCATCGGCCAGCCGGTGTCGGTCGAACTCTGGTCGCAACGCGACAGACGCTTTGCCGGGCATATCCGCGAACTCTCGCCCGCGGCCGATCCGCAATCGCGTACCTTCGCCGCCCGGGTGGCCTTCGACGACCGCGCGACTCCGGCCGAACTGGGCCAGAGCGCGCGGGTCTACGTCGCCGCCGCCGAGGCGGTGCCGTTATCGGTTCCCTTGTCGGCGCTGACCGCAGAGGCCGGCCAGGCGTTCGTCTGGGTGGTCGAACCGGGCAGCTCGACCCTGCGCCGGCAGCCGGTGCGCACCGGTCCCTATGCCGAGGACCGGGTGCCGGTGCTCGAAGGCCTGAAGGCTGGCGACTGGGTGGTGGCCACCGGGGTCCAGGTGCTTCGCGAAGGGCAGCAGGTGCGTCCGATCGACCGGGCCAACCGCACGGTGAAACTGGCGGCCAAGGAGTAG	MYRHIPLVALSLLSSLFLAACGNGTPPPAAARPAIVVQPQPAGEVSQAFPGEIRARHEPELAFRIGGKVIRRLVEVGERVKKDQPLAELDPQDVRLQLEAARAQVSAAEANLQTVRAEYRRYRTLLDRNLVSHSQFENIQNSYRAGEARLKQIRAEFNVADNQAGYAVLRSPQDGVIASRRVEVGQVVAAGQTVFSLAADGEREVLIGLPEHSFERFRIGQPVSVELWSQRDRRFAGHIRELSPAADPQSRTFAARVAFDDRATPAELGQSARVYVAAAEAVPLSVPLSALTAEAGQAFVWVVEPGSSTLRRQPVRTGPYAEDRVPVLEGLKAGDWVVATGVQVLREGQQVRPIDRANRTVKLAAKE	MYRHIPLVALSLFSSLFLAACGNGTPPPAAARPAIVVQPQPAGEVSQAFPGEIRARHEPELAFRIGGKVIRRLVEVGERVKKDQPLAELDPQDVRLQLEAARAQVSAAEANLQTVRAEYRRYRTLLDRNLVSHSQFENIQNSYRAGEARLKQIRAEFNVADNQAGYAVLRSPQDGVIASRRVEVGQVVAAGQTVFSLAADGEREVLIGLPEHSFERFRIGQPVSVELWSQRDRRFAGHIRELSPAADPQSRTFAARVAFDDRATPAELGQSARVYVAAAEAVPLSVPLSALTAEAGQAFVWVVEPGSSTLRRQAVRTGPYAEDRVPVLEGLKAGDWVVATGVQVLREGQQVRPIDRANRTVKLAAKE	100	gnl|BL_ORD_ID|2015|hsp_num:0	2205			128	37	Agar dilution	Pseudomonas aeruginosa	Pseudomonas	A	PT	4	PT_4	SINK	1	2	0	0	1	NODE_9_length_244365_cov_87.383838	S5_NODE_9_length_244365_cov_87.383838	7		No	No	68	8	1	1	10
S5	NODE_9_length_244365_cov_87.383838_44 # 47117 # 50194 # 1 # ID=1_44;partial=00;start_type=ATG;rbs_motif=AGGAG;rbs_spacer=5-10bp;gc_cont=0.663	NODE_9_length_244365_cov_87.383838_44	47117	50194	+	Strict	1900	2059.26	MexK				99.8	3003693	protein homolog model	n/a	n/a	macrolide antibiotic; tetracycline antibiotic; disinfecting agents and antiseptics	antibiotic efflux	resistance-nodulation-cell division (RND) antibiotic efflux pump	ATGTCCTTCAACCTTTCCGCCTGGGCGTTGCAGAATCGCCAGATCGTCCTGTACCTGATGATCCTGCTTGGCGCGGTTGGCGCGCTGTCCTACAGCAAGCTGGGGCAGAGCGAAGACCCGCCGTTCACCTTCAAGGCCATGGTGGTGCAGACCAACTGGCCGGGTGCCAGCGCCGAAGAGGTGGCCCGGCAGGTCACCGAGCGTATCGAGAAGAAGCTGATGGAAACCGGCGACTACGATCGCATCGTGTCCTTCTCCCGCCCCGGCGTCTCGCAGGTGACCTTCATGGCCCGCGAGGACATCCATTCCAGCGAGATCCCCGAACTCTGGTACCAGATCCGCAAGAAGATCAGCGACATTCGCGCCACCTTGCCGCAAAGCATCCAGGGCCCGTTCTTCAACGACGAGTTCGGCACCACCTACGGCAATATCTATGCGCTCACCGGCAAGGGCTTCGACTATGCGGTGATGAAGGACTATGCCGACCGCCTGCAACTGCAATTGCAGCGGATCAGGAACGTCGGCAAGGTCGAACTGATCGGCCTGCAGGACGAGAAGATCTGGATCGACCTGTCCAACACCAAGCTGGCCACCCTCGGCCTGCCCCTGGCGGCGGTGCAGAAGGCGTTGGAGGAACAGAACGCGGTGGCCTCCTCCGGGTTCTTCGAGACCGCCAGCGACCGCGTGCAATTGCGCGTTTCCGGGCGTTTCGATTCGGTGGAGGAGATCCGCGACTTCCCCATCCGCGTCGGCGACCGCACCTTCCGCATCGGCGACGTGGCCGAGGTTCGCCGCGGCTTCAACGATCCGCCGGCGCCGCGCATGCGCTTCATGGGCGAGGACGCCATCGGTCTTGCGGTAGCGATGAAGCCGGGCGGCGACATCCTGGTGCTGGGCAAGGCCCTGGAAACCGAGTTCGCCCGCCTGCAGCAGTCGCTGCCGGCCGGACTGGAACTGCGCAAGGTGTCCGACCAGCCGGCGGCGGTACGTACCGGGGTCGGCGAGTTCATCCGGGTGCTGGCCGAGGCGCTGGTGATCGTCCTGCTGGTGAGCTTCTTCTCCCTCGGCCTGCGCACCGGCCTGGTGGTGGCGCTGTCGATCCCGCTGGTACTGGCGATGACCTTCGCCGCCATGCATTACTTCGGCATCGGCCTGCACAAGATCTCCCTCGGCGCCCTGGTGCTGGCGCTGGGATTGCTGGTGGACGACGCGATCATCGCGGTGGAGATGATGGCGGTGAAGATGGAGCAGGGCTACGACCGTCTCAAGGCGGCCGCCTTCGCCTGGACCAGTACCGCCTTCCCGATGCTCACCGGCACCCTGATCACCGCCGCCGGCTTCCTGCCGATCGCCACCGCGCAGTCCGGCACCGGCGAATACACCCGCTCGCTGTTCCAGGTGGTGACCATCGCCCTGGTGGTCTCCTGGTTCGCCGCGGTGGTCTTCGTTCCCTACCTGGGGGCCAAGCTGCTGCCGGACCTGGCCAGGCTGCACGCGCAGAAGCACGGCGGCAGCGCCGACGGCTACGATCCCTATGCAACGGCCTTCTACCAGCGCTTCCGGCGTCTGGTGGAGTGGTGCGTGCGCTACCGCAAGACGGTGATCGTCCTGACCCTCGCCGCCTTCGTCGGCGCGCTGCTGCTGTTCCGCCTGGTGCCGCAGCAGTTCTTCCCGCCCTCGGCGCGCCTGGAGCTGCTGCTGGACATCAAGCTGGCCGAGGGCGCCTCGCTGCGCTCGACCGGCGAGGAAGTCCAGCGCCTGGAAAAAATGCTGCAGGGCCATGACGGCATCGACAATTACGTGGCCTACGTCGGCACCGGCTCGCCCCGCTTCTACCTGCCGCTGGACCAGCAGTTGCCGGCGGCCAGCTTCGCCCAGGTGGTGGTGCTGGCCAAGGACCTGGAGAGCCGCGAGGCGCTGCGCAAGTGGCTGATCGAGCGGATGAACGAGGACTTCCCGCACCTGCGCAGCCGCATCAGTCGCCTGGAGAACGGGCCGCCGGTGGGCTATCCGGTGCAGTTCCGGGTTTCCGGCGAGGACATCCCGCAGGTTCGCGAACTGGCGCGCAAGGTCGCCGACAGGATGCGCGAGAACCCGCACGTGGTGAATGTGCACCTGGATTGGGAAGAGCCGAGCAAGGTGGTGTACCTGAGCATCGACCAGGAGCGCGCCCGTGCCCTGGGGGTGAGCACCGCCAGCCTGTCGCAGTTCCTGCAGAGCGCGCTGACCGGTTCGCATGTGAGCTTCTTCCGCGAAGACAACGAGCTGATCGAGATCCTCCTGCGCGGCACCGAGCAGGAGCGTCGCGACCTGTCGTTGCTGCCGAGCCTGGCGGTGCCGACCGAGAATGGTCGGAGCGTGGCGCTGTCGCAGATCGCCACGCTCGAATACGGCTTCGAAGAGGGCATCATCTGGCACCGCAACCGCCTGCCGACGGTCACCGTGCGCGCCGATATCTACGACGATTCGCTGCCGGCGACCCTGGTCGCGCAGATCGCCCCGACCCTGGAACCGATCCGCGCCGAGCTGCCGGACGGCTACCTGCTGGAGGTGGGCGGAACGGTGGAGGACGCGGCGAAGGGCCAGAGTTCGGTGAACGCCGGCGTGCCGCTGTTCATCGTGGTGGTGTTGAGCCTGCTGATGGTGCAGTTGCGCAGCTTCTCGCGGATGGCGATGGTATTCCTCACCGCACCGCTGGGCCTGATCGGCGTGACCCTGTTCCTGCTGCTGTTCCGCCAGCCGTTCGGCTTCGTGGCGATGCTCGGGACCATCGCCCTGGCCGGCATGATCATGCGCAACTCGGTGATCCTGGTGGACCAGATCGAACAGGACATCAGCCATGGACTGGATCGCTGGCACGCCATCATCGAGGCTACCGTGCGGCGTTTCCGGCCCATCGTGCTGACCGCGCTGGCGGCGGTGCTGGCGATGATCCCGCTGTCGCGCAGCGTGTTCTTCGGGCCGATGGCGGTGGCGATCATGGGCGGGCTGATCGTCGCCACCGTGCTCACCCTGTTGTTCCTGCCGGCGCTCTATGCCGCCTGGTTCCGCGTGAAGAAGGACGAGGCGCGGGCCTGA	MSFNLSAWALQNRQIVLYLMILLGAVGALSYSKLGQSEDPPFTFKAMVVQTNWPGASAEEVARQVTERIEKKLMETGDYDRIVSFSRPGVSQVTFMAREDIHSSEIPELWYQIRKKISDIRATLPQSIQGPFFNDEFGTTYGNIYALTGKGFDYAVMKDYADRLQLQLQRIRNVGKVELIGLQDEKIWIDLSNTKLATLGLPLAAVQKALEEQNAVASSGFFETASDRVQLRVSGRFDSVEEIRDFPIRVGDRTFRIGDVAEVRRGFNDPPAPRMRFMGEDAIGLAVAMKPGGDILVLGKALETEFARLQQSLPAGLELRKVSDQPAAVRTGVGEFIRVLAEALVIVLLVSFFSLGLRTGLVVALSIPLVLAMTFAAMHYFGIGLHKISLGALVLALGLLVDDAIIAVEMMAVKMEQGYDRLKAAAFAWTSTAFPMLTGTLITAAGFLPIATAQSGTGEYTRSLFQVVTIALVVSWFAAVVFVPYLGAKLLPDLARLHAQKHGGSADGYDPYATAFYQRFRRLVEWCVRYRKTVIVLTLAAFVGALLLFRLVPQQFFPPSARLELLLDIKLAEGASLRSTGEEVQRLEKMLQGHDGIDNYVAYVGTGSPRFYLPLDQQLPAASFAQVVVLAKDLESREALRKWLIERMNEDFPHLRSRISRLENGPPVGYPVQFRVSGEDIPQVRELARKVADRMRENPHVVNVHLDWEEPSKVVYLSIDQERARALGVSTASLSQFLQSALTGSHVSFFREDNELIEILLRGTEQERRDLSLLPSLAVPTENGRSVALSQIATLEYGFEEGIIWHRNRLPTVTVRADIYDDSLPATLVAQIAPTLEPIRAELPDGYLLEVGGTVEDAAKGQSSVNAGVPLFIVVVLSLLMVQLRSFSRMAMVFLTAPLGLIGVTLFLLLFRQPFGFVAMLGTIALAGMIMRNSVILVDQIEQDISHGLDRWHAIIEATVRRFRPIVLTALAAVLAMIPLSRSVFFGPMAVAIMGGLIVATVLTLLFLPALYAAWFRVKKDEARA	MSFNLSAWALQNRQIVLYLMILLGAVGALSYSKLGQSEDPPFTFKAMVVQTNWPGASAEEVARQVTERIEKKLMETGDYDRIVSFSRPGVSQVTFMAREDIHSSEIPELWYQIRKKISDIRATLPQSIQGPFFNDEFGTTYGNIYALTGKGFDYAVMKDYADRLQLQLQRIRNVGKVELIGLQDEKIWIDLSNTKLATLGLPLAAVQKALEEQNAVASSGFFETASDRVQLRVSGRFDSVEEIRDFPIRVGDRTFRIGDVAEVRRGFNDPPAPRMRFMGEDAIGLAVAMKPGGDILVLGKALETEFARLQQSLPAGLELRKVSDQPAAVRTGVGEFIRVLAEALVIVLLVSFFSLGLRTGLVVALSIPLVLAMTFAAMHYFGIGLHKISLGALVLALGLLVDDAIIAVEMMAVKMEQGYDRLKAASFAWTSTAFPMLTGTLITAAGFLPIATAQSGTGEYTRSLFQVVTIALVVSWFAAVVFVPYLGAKLLPDLARLHAQKHGGSADGYDPYATAFYQRFRRLVEWCVRYRKTVIVLTLAAFVGALLLFRLVPQQFFPPSARLELLLDIKLAEGASLRSTGEEVQRLEKMLQGHDGIDNYVAYVGTGSPRFYLPLDQQLPAASFAQVVVLAKDLESREALRKWLIERMNEDFPHLRSRISRLENGPPVGYPVQFRVSGEDIPQVRELARKVADKMRENPHVVNVHLDWEEPSKVVYLSIDQERARALGVSTASLSQFLQSALTGSHVSFFREDNELIEILLRGTEQERRDLSLLPSLAVPTENGRSVALSQIATLEYGFEEGIIWHRNRLPTVTVRADIYDDSLPATLVAQIAPTLEPIRAELPDGYLLEVGGTVEDAAKGQSSVNAGVPLFIVVVLSLLMVQLRSFSRMAMVFLTAPLGLIGVTLFLLLFRQPFGFVAMLGTIALAGMIMRNSVILVDQIEQDISHGLDRWHAIIEATVRRFRPIVLTALAAVLAMIPLSRSVFFGPMAVAIMGGLIVATVLTLLFLPALYAAWFRVKKDEARA	100	gnl|BL_ORD_ID|2016|hsp_num:0	2206			128	37	Agar dilution	Pseudomonas aeruginosa	Pseudomonas	A	PT	4	PT_4	SINK	1	2	0	0	1	NODE_9_length_244365_cov_87.383838	S5_NODE_9_length_244365_cov_87.383838	7		No	No	68	8	1	1	10
S5	NODE_9_length_244365_cov_87.383838_146 # 159317 # 159955 # -1 # ID=1_146;partial=00;start_type=ATG;rbs_motif=None;rbs_spacer=None;gc_cont=0.640	NODE_9_length_244365_cov_87.383838_146	159317	159955	-	Strict	375	436.032	nalD				100	3000819	protein overexpression model	n/a	n/a	macrolide antibiotic; fluoroquinolone antibiotic; monobactam; carbapenem; cephalosporin; cephamycin; penam; tetracycline antibiotic; peptide antibiotic; aminocoumarin antibiotic; diaminopyrimidine antibiotic; sulfonamide antibiotic; phenicol antibiotic; penem	antibiotic efflux	resistance-nodulation-cell division (RND) antibiotic efflux pump	ATGCGACGCACAAAGGAAGATTCTGAAAAAACCCGTACGGCCATCCTCCTGGCCGCCGAGGAACTGTTCCTGGAAAAGGGCGTGTCCCATACCAGCCTGGAACAGATCGCCAGGGCCGCCGGGGTGACCCGTGGCGCCGTCTACTGGCACTTCCAGAACAAGGCCCACCTGTTCAACGAGATGCTCAACCAGGTACGCCTGCCGCCGGAGCAACTCACCGAGCGCCTGTCCGGCTGCGATGGCAGCGACCCGCTGCGCTCGCTCTACGACCTCTGTCTGGAGGCCGTGCAATCGCTGCTGACGCAGGAGAAGAAGCGCCGCATCCTGACCATCCTGATGCAACGTTGCGAATTCACCGAGGAACTGCGCGAGGCGCAGGAACGCAACAACGCCTTCGTGCAGATGTTCATCGAACTCTGCGAGCAGTTGTTCGCCCGCGACGAATGCCGTGTGCGGCTGCATCCGGGCATGACCCCGAGGATCGCCTCGCGCGCCTTGCACGCGCTGATCCTGGGCCTGTTCAACGACTGGTTGCGCGACCCGCGCCTGTTCGATCCGGATACGGACGCGGAACACCTGCTGGAGCCGATGTTCCGTGGCCTGGTGCGCGACTGGGGTCAGGCCAGCTCGGCGCCGTAG	MRRTKEDSEKTRTAILLAAEELFLEKGVSHTSLEQIARAAGVTRGAVYWHFQNKAHLFNEMLNQVRLPPEQLTERLSGCDGSDPLRSLYDLCLEAVQSLLTQEKKRRILTILMQRCEFTEELREAQERNNAFVQMFIELCEQLFARDECRVRLHPGMTPRIASRALHALILGLFNDWLRDPRLFDPDTDAEHLLEPMFRGLVRDWGQASSAP	MRRTKEDSEKTRTAILLAAEELFLEKGVSHTSLEQIARAAGVTRGAVYWHFQNKAHLFNEMLNQVRLPPEQLTERLSGCDGSDPLRSLYDLCLEAVQSLLTQEKKRRILTILMQRCEFTEELREAQERNNAFVQMFIELCEQLFARDECRVRLHPGMTPRIASRALHALILGLFNDWLRDPRLFDPDTDAEHLLEPMFRGLVRDWGQASSAP	100	gnl|BL_ORD_ID|2335|hsp_num:0	1213			128	37	Agar dilution	Pseudomonas aeruginosa	Pseudomonas	A	PT	4	PT_4	SINK	1	2	0	0	1	NODE_9_length_244365_cov_87.383838	S5_NODE_9_length_244365_cov_87.383838	7		No	No	68	8	1	1	10
S5	NODE_9_length_244365_cov_87.383838_165 # 179927 # 181576 # -1 # ID=1_165;partial=00;start_type=ATG;rbs_motif=GGAG/GAGG;rbs_spacer=5-10bp;gc_cont=0.705	NODE_9_length_244365_cov_87.383838_165	179927	181576	-	Strict	400	446.817	ArnT				43.66	3005053	protein homolog model	n/a	n/a	peptide antibiotic	antibiotic target alteration	pmr phosphoethanolamine transferase	ATGAGCCGCCGCCAGACCTGTTCGCTGCTGCTGATCGCCTTCGGCCTGTTCTACCTGGTTCCATTGAGCAACCATGGCCTGTGGATTCCCGACGAGACCCGCTACGCGCAGATCAGCCAGGCGATGCTGCTGGGCGGCGACTGGGTGTCGCCGCACTTCCTCGGCCTGCGCTACTTCGAGAAGCCGGTCGCCGGCTACTGGATGATCGCCCTCGGCCAGGCGGTCTTCGGCGAAAACCTGTTCGGCGTGCGCATCGCCTCGGTCGTCGCCACCGCCCTCAGCGTCCTGCTCGCCTACCTGCTGGCCCGCCGCCTGTGGCGCGACCCGCGCACCAGCCTGGCGTGCGCGCTGCTCTACGCCAGCTTCGGCTTGATCGCCGGGCAGTCCGGCTATGCCAACCTCGACCCGCAATTCACCTTCTGGGTCAACCTGAGCCTGGTGGCGCTGTGGTACGCCCTCGACGCGGGGAGCCGCCGCGCGCGCCTGCTCGGCTGGATCCTGCTCGGCCTCGCCTGCGGCATGGGCTTCCTGACCAAGGGCTTCCTCGCCTGGCTGCTGCCGGTGCTGGTCGCCCTGCCCTACATGCTCTGGCAGCGGCGCTGGCGCGAGCTGCTTGGCTACGGCGCGCTGGCGGTGCTGGCGGCGCTGCTCGTCTGCCTGCCCTGGGCGCTCGCCGTGCATGCGCGGGAAGCGGACTACTGGCGGTTCTTCTTCTGGCACGAACACATCCGCCGCTTCGCCGGCGAAGACGCCCAGCACTCTCGCCCGTGGTGGTTCTACCTGCCGTTGCTGGTGGTCGCCTGCCTGCCCTGGAGCGGCCTGCTGCCGAGCGCGCTGCGCCAGGCCTGGCACGAGCGGCGCCAGGCGCCGGTGGTCTTCCTGGCGCTATGGCTGCTGTTGCCGCTGGCGTTCTTCAGCCTGAGCCGGGGCAAGCTGCCGACCTACATCATGCCCTGCCTGCTGCCGCTGGCACTGCTCATGGGCCACGCCCTGGTGCAGCGGCTGCGCCTGGGGAACAGCGTCGCGCTGCGCGGCAACGGGCTGCTCAACCTGGGCCTGGCGCTCCTCGCGCTGGCGGCCCTGGCCTACCTGCAACTGCGCAAGCCGGTGTACCAGGAAGAACCCTTCGAGCTGTTCCTGGTCCTGCTGGTGATCGGCGCCTGGGCCGCCGCCGGCCTCGCCCAGTGGCGCTACCCGCTACGCGCCTGGGCCGCGCCGCTGCTGGCGAGCTGGGTGCTGATCGCGCTGCTGCCGGCAGCGATGCCCAACCATGTGGTGCAGAACAAGACCCCCGACCTGTTCGTCGCCGAACACCTCGACGAACTGGCCGGCGCCCGCCATCTGCTGAGCAACGACCTCGGCGCCGCCTCGGCCCTCGCCTGGCGCCTGCGCCGTAGCGACGTGACGCTCTACGACACGCGCGGCGAGCTGAAGTACGGCCTCTCCTACCCCGAGCACAGCCAGCGCAGCGTGCCCTTGGCAGACATCCGCCAGTGGCTCTGGCGGGCACGCCAGGACGGCTCGGTTGCCGTGCTGCTGCGGATCAACAGCGCCAGCGACCGCTACCAGCTGGCGCTGTTGCCGGGCGACGGCGAACGCTACCGGAACGGCAACCTGGTCCTGGCGATCCTGCCGCAGGTGCGCCCATGA	MSRRQTCSLLLIAFGLFYLVPLSNHGLWIPDETRYAQISQAMLLGGDWVSPHFLGLRYFEKPVAGYWMIALGQAVFGENLFGVRIASVVATALSVLLAYLLARRLWRDPRTSLACALLYASFGLIAGQSGYANLDPQFTFWVNLSLVALWYALDAGSRRARLLGWILLGLACGMGFLTKGFLAWLLPVLVALPYMLWQRRWRELLGYGALAVLAALLVCLPWALAVHAREADYWRFFFWHEHIRRFAGEDAQHSRPWWFYLPLLVVACLPWSGLLPSALRQAWHERRQAPVVFLALWLLLPLAFFSLSRGKLPTYIMPCLLPLALLMGHALVQRLRLGNSVALRGNGLLNLGLALLALAALAYLQLRKPVYQEEPFELFLVLLVIGAWAAAGLAQWRYPLRAWAAPLLASWVLIALLPAAMPNHVVQNKTPDLFVAEHLDELAGARHLLSNDLGAASALAWRLRRSDVTLYDTRGELKYGLSYPEHSQRSVPLADIRQWLWRARQDGSVAVLLRINSASDRYQLALLPGDGERYRNGNLVLAILPQVRP	MKSIRYGVSLIALFALYYLLPLNFRLLWQPDETRYAEISREMLATGDWVVPHFLGLRYFEKPIAGYWINSIGQWLFGHNNFGVRFGSVFAITMTALLVAWLAWRIFRDKRVAILSLIIFLTAMLVYAIGTYAVLDPMITLWLALAMCSFWGAVQAHSRSGKILGYVLLGVACGMGVMTKGFLALAVPVVGVLPWVIARKRWREVLTYGWLAVIVCTLVVLPWGLAIAQREPDFWRYFFWVEHIQRFAEKDAQHKAPFWYYIPFLIAGSLPWLALLPGALKRGWLERDEARGALYLLGWVAMPFLFFSIAKGKLPTYILPCFAPLSILMARYALEAAKTGAKALRINGMINLGVGLLGLIAVLVVSPWGFMHKPVWTKIELYKCLLAAIAFAVWALMGWLAMKDSGRRWSLAALCPLGLALLVGFAIPDRVIDSKQPQFLVDIVSESLQPSRYVLTNNVGIAGGLAWELKRSDIIMFDKQGELKYGLDWPDAQGSFVSQAGFADWLAAHRQQGPVSLVLLMDKGESMLDLPLPKPDNAYELGRVVFLQYLPQ	99.64	gnl|BL_ORD_ID|2783|hsp_num:0	3795			128	37	Agar dilution	Pseudomonas aeruginosa	Pseudomonas	A	PT	4	PT_4	SINK	1	2	0	0	1	NODE_9_length_244365_cov_87.383838	S5_NODE_9_length_244365_cov_87.383838	7		No	No	68	8	1	1	10
S5	NODE_9_length_244365_cov_87.383838_167 # 182457 # 184445 # -1 # ID=1_167;partial=00;start_type=ATG;rbs_motif=GGA/GAG/AGG;rbs_spacer=11-12bp;gc_cont=0.689	NODE_9_length_244365_cov_87.383838_167	182457	184445	-	Strict	1200	1345.49	arnA	46.7554	Q2	peptide antibiotic	99.55	3002985	protein homolog model	n/a	n/a	peptide antibiotic	antibiotic target alteration	pmr phosphoethanolamine transferase	ATGACCTCGAAAGCCGTCGTCTTCGCCTACCACGACATCGGTTGCACCGGTATCGAAGCCCTGCTCAATGCCGGCTACGAGATCGCCGCCGTCTTCACCCATGCCGACGACCCACGGGAAAACACCTTCTACGCCTCGGTCGCACGCCTCTGTGCCGAGCGCGGCATTCCGCTGCACGCGCCCGAGGACGTGAACCATCCGCTGTGGCTGGAGCGCATCCGCCAACTGCGCCCGGACTTCCTGTTCTCCTTCTACTACCGCCGCCTGCTCGGCGCCGAGCTGCTCGCCTGCGCCGCACGCGGCGCCTACAACCTGCACGGTTCGCTGCTGCCGCGCTACCGCGGACGCGCCCCGGCGAACTGGGTGCTGGTCAACGGCGAAACGCAGACCGGGGTGACCCTGCATCGCATGATCGAGCGCGCCGACGCCGGGCCGATCCTCGCCCAGCAGGCCGTCGCCATCGACCCCGAGGACACCGCCCTGAGCCTGCACGGCAAGCTGCGCAAGGCCGCCGGCGCCCTGCTGCGCGACAGCCTGCCGCTGCTCGCCCTCGGCGTGCTGCCGGAAGTCGAGCAGGACGAGAGCCAGGCCAGCCACTTCGGCCGGCGCACCCCGGCGGACGGCCTGCTCGACTGGCACAGGCCGGCACGGCAGTTGTACGACCTGGTGCGCGCGGTGACCCAGCCCTACCCTGGCGCCTTCTGCCAGGTCGGCGAACAGAAGCTGATCGTCTGGAGCGCCGAGGTGGTCGCCGGCAACCACGGTCGCGAGCCGGGCAGCGTACTGTCCTGCGACCCGCTGCGGATCGCCTGCGGCGAGGACTCGCTGGTGCTGCGCTTCGGCCAGCGCGGCGAGCGCGGCCTGTACCTGGCCGGCACGCAACTGGCCACCGAGCTGGGCCTGGTCGAGGGCGCGCGCCTGCGTGGCGCGGCGTCCGGCCCGCAGCGCCGCACGCGGGTGCTGATCCTCGGGGTCAACGGCTTCATCGGCAACCACCTGTCCGAACGCCTGCTGCGCGACGGGCGCTACGAGGTCCACGGCATGGACATCGGCTCCGACGCCATCGAACGGCTCAAGGCCGACCCGCATTTCCACTTCGTCGAAGGCGACATCGGCATCCATTCGGAGTGGCTCGAATACCATGTGAAGAAATGCGACGTGGTCCTGCCGCTGGTGGCCATCGCCACGCCCATCGAGTACACGCGCAACCCGCTGCGGGTGTTCGAACTGGACTTCGAGGAAAACCTGCGGATCGTCCGCTACTGCGTGAAATACGGCAAACGCGTGGTGTTCCCTTCCACCTCCGAGGTCTACGGCATGTGCCAGGACCCGGACTTCGACGAAGACCGCTCGAATCTGGTGGTCGGGCCGATCAACAAGCAGCGCTGGATCTACTCGGTGTCCAAGCAGTTGCTCGACCGGGTGATCTGGGCCTACGGCCAGCAGGGCCTGCGCTTCACCCTGTTCCGTCCGTTCAACTGGATGGGCCCGCGCCTGGACCGCCTGGATTCGGCGCGGATCGGCAGCTCGCGGGCGATCACCCAGCTCATCCTGCACCTGGTCGAAGGCACGCCGATCCGCCTGGTCGACGGCGGCGCGCAGAAGCGCTGCTTCACCGACGTCGACGACGGCATCGAGGCCCTCGCGCGGATCATCGACAACCGCGACGGCCGCTGCGACGGGCAGATCGTCAACATCGGCAACCCGGACAACGAGGCGAGCATCCGCCAGCTCGGCGAGGAACTGCTGCGCCAGTTCGAGGCCCACCCGCTGCGCGCGCAGTTCCCGCCCTTCGCCGGCTTCCGCGAGGTGGAGAGCCGCAGCTTCTACGGCGACGGCTACCAGGACGTGGCCCACCGCAAGCCGAGCATCGACAACGCCCGGCGCCTGCTCGACTGGCAGCCCACCATCGAACTGCGCGAGACCATCGGCAAGACCCTCGACTTCTTCCTCCACGAAGCGCTCCGCGAGCGCGAGGCACAGGCGTGA	MTSKAVVFAYHDIGCTGIEALLNAGYEIAAVFTHADDPRENTFYASVARLCAERGIPLHAPEDVNHPLWLERIRQLRPDFLFSFYYRRLLGAELLACAARGAYNLHGSLLPRYRGRAPANWVLVNGETQTGVTLHRMIERADAGPILAQQAVAIDPEDTALSLHGKLRKAAGALLRDSLPLLALGVLPEVEQDESQASHFGRRTPADGLLDWHRPARQLYDLVRAVTQPYPGAFCQVGEQKLIVWSAEVVAGNHGREPGSVLSCDPLRIACGEDSLVLRFGQRGERGLYLAGTQLATELGLVEGARLRGAASGPQRRTRVLILGVNGFIGNHLSERLLRDGRYEVHGMDIGSDAIERLKADPHFHFVEGDIGIHSEWLEYHVKKCDVVLPLVAIATPIEYTRNPLRVFELDFEENLRIVRYCVKYGKRVVFPSTSEVYGMCQDPDFDEDRSNLVVGPINKQRWIYSVSKQLLDRVIWAYGQQGLRFTLFRPFNWMGPRLDRLDSARIGSSRAITQLILHLVEGTPIRLVDGGAQKRCFTDVDDGIEALARIIDNRDGRCDGQIVNIGNPDNEASIRQLGEELLRQFEAHPLRAQFPPFAGFREVESRSFYGDGYQDVAHRKPSIDNARRLLDWQPTIELRETIGKTLDFFLHEALREREAQA	MTSKAVVFAYHDIGCTGIEALLNAGYEIAAVFTHADDPRENTFYASVARLCAERGIPLHAPEDVNHPLWLERIRQLRPDFLFSFYYRRLLGAELLACAARGAYNLHGSLLPRYRGRAPANWVLVNGETQTGVTLHRMIERADAGPILAQQAVAIDPEDTALSLHGKLRKAAGALLRDSLPLLALGVLPEVEQDESQASHFGRRTPADGLLDWHRPARQLYDLVRAVTQPYPGAFCQVGEQKLIVWSAEVVAGNHGREPGSVLSCDPLRIACGEDSLVLRFGQRGERGLYLAGTQLATELGLVEGARLRGAACSPQRRTRVLILGVNGFIGNHLSERLLRDGRYEVHGMDIGSDAIERLKADPHFHFVEGDIGIHSEWLEYHVKKCDVILPLVAIATPIEYTRNPLRVFELDFEENLRIVRYCVKYGKRVVFPSTSEVYGMCQDPDFDEDRSNLVVGPINKQRWIYSVSKQLLDRVIWAYGQQGLRFTLFRPFNWMGPRLDRLDSARIGSSRAITQLILHLVEGTPIRLVDGGAQKRCFTDVDDGIEALARIIDNRDGRCDGQIVNIGNPDNEASIRQLGEELLRQFEAHPLRAQFPPFAGFREVESRSFYGDGYQDVAHRKPSIDNARRLLDWQPTIELRETIGKTLDFFLHEALREREAQA	100	gnl|BL_ORD_ID|1513|hsp_num:0	1643			128	37	Agar dilution	Pseudomonas aeruginosa	Pseudomonas	A	PT	4	PT_4	SINK	1	2	0	0	1	NODE_9_length_244365_cov_87.383838	S5_NODE_9_length_244365_cov_87.383838	7		No	No	68	8	1	1	10
S5	NODE_9_length_244365_cov_87.383838_198 # 222663 # 223820 # 1 # ID=1_198;partial=00;start_type=ATG;rbs_motif=AGGA;rbs_spacer=5-10bp;gc_cont=0.694	NODE_9_length_244365_cov_87.383838_198	222663	223820	+	Strict	650	755.362	mexP	16.9177	Q3	Multidrug	99.74	3003698	protein homolog model	n/a	n/a	macrolide antibiotic; carbapenem; tetracycline antibiotic; diaminopyrimidine antibiotic; phenicol antibiotic; disinfecting agents and antiseptics	antibiotic efflux	resistance-nodulation-cell division (RND) antibiotic efflux pump	ATGAATCTCAGACACTTCATCCGCATCACCGCGACGCTAGGCGTCGCGGCCCTTATCGCTGGCTGCGGGGAATCGGCGCCGCCCGGGGCGGCGAGCGCCCCGCCAAGCGTTCCCGTCGCCGAGGTGGTGGTTCGCCCGGTGACACCCTACGCCGAGTTCACCGGCTCGCTGACCGCTGTCGAGCAGGTAGAACTACGGCCGCGCGTCGCCGGCTACATCCAGGACGTTACGGTGCCGGAAGGCCGCCTGGTAGAGAAGGGCCAGCAACTGTTCCTCATCGACCCGCGCGTGTTCAAGGCGGCGCAGGATGCCGCCAGGGCACGCCTGCGCGAGGCCGAGGCCGCGGCGTTGCTGGCGCGCACCGAACACGAGCGAGCCGAGCTGCTGTATGCGCGGAAGGTCGTCGCCCGGGAGCGGCTCGACAGCGCCATCGCCTCGCGCAATGCCAGCAAGGCCCAGGTCGATGCGGCCAGGGCCGCCCTCGACGCGGCGCAACTGGATCTCGGCTTCACGCGGGTGACGGCACCGATCGGCGGGCGTGTCGGGCATATCCAGGTCACCGAGGGCAACTACGTCACCAATGGCGTCACCGCGCTGACCAGCATCGTCTCGGTCGATCCGCTGTACGTGTACTTCGATGTCGACGAGCGCACCTACCTGCAGGCCCTGGCGCCGACCCGCGGCAGGGAAGGCGAGCAGGCCCCCAGGGTCAAGGTGGCGTTGCTCACCGACGAGTCCTATGGACGAAGCAGTCGCCTCGATTTCCTCGCCAACGCCGCCGACCGCGGGACCGGCACGGTCCGGGTTCGGGCGGTGGTCGACAACCCGGACGGGCAACTGACGCCGGGGCTGTTCGCCAAGGTCAGGCTGGAGACCGGCAAGCCTCGCGCGCAGGTGCTGGTCGCCGACCATTCCATCGGCACCGACCAGGGCCGGCGCTATGTGCTGGTCGTCGACGAAGGCAACAAGACCCAGTACCGGCCGGTGGAACTCGGCCCGATGGTCGACGGCCTGCGGGTCGTCCGCCAGGGCCTGCAGCCGGGCGAGCGCATCGTCGTCAAGGGCCTGGTGCGGCCGGACATGCAGATCACGCCGCTCCTTGCGGAAATCGATGGCACGCCCGTCGACCTGTCGAAGACCGTGGGGGCCGCACAATGA	MNLRHFIRITATLGVAALIAGCGESAPPGAASAPPSVPVAEVVVRPVTPYAEFTGSLTAVEQVELRPRVAGYIQDVTVPEGRLVEKGQQLFLIDPRVFKAAQDAARARLREAEAAALLARTEHERAELLYARKVVARERLDSAIASRNASKAQVDAARAALDAAQLDLGFTRVTAPIGGRVGHIQVTEGNYVTNGVTALTSIVSVDPLYVYFDVDERTYLQALAPTRGREGEQAPRVKVALLTDESYGRSSRLDFLANAADRGTGTVRVRAVVDNPDGQLTPGLFAKVRLETGKPRAQVLVADHSIGTDQGRRYVLVVDEGNKTQYRPVELGPMVDGLRVVRQGLQPGERIVVKGLVRPDMQITPLLAEIDGTPVDLSKTVGAAQ	MNLRHFIRITATLGVAALIAGCGESAPPGAASAPPSVPVAEVVVRPVTPYAEFTGSLTAVEQVELRPRVAGYIQDVTVPEGRLVEKGQQLFLIDPRVFKAAQDAARARLREAEAAALLARTEHERAELLYARKVVARERLDSAIASRNASKAQVDAARAALDAAQLDLGFTRVTAPIGGRVGHIQVTEGNYVTNGVTALTSIVSVDPLYVYFDVDERTYLQALAPTRGREGEQAPRVKVALLTDESYGRSSRLDFLANAADRGTGTVRVRAVVDNPDGQLTPGLFAKVRLETGKPRAQVLVADHSIGTDQGRRYVLVVDEGNKTQYRPVELGPMVDGLRVVRQGLQPGERIVVKGLVRPDMQITPRLAEIDGTPVDLSKTVGAAQ	100	gnl|BL_ORD_ID|2009|hsp_num:0	2211			128	37	Agar dilution	Pseudomonas aeruginosa	Pseudomonas	A	PT	4	PT_4	SINK	1	2	0	0	1	NODE_9_length_244365_cov_87.383838	S5_NODE_9_length_244365_cov_87.383838	7		No	No	68	8	1	1	10
S5	NODE_9_length_244365_cov_87.383838_199 # 223817 # 226978 # 1 # ID=1_199;partial=00;start_type=ATG;rbs_motif=GGxGG;rbs_spacer=5-10bp;gc_cont=0.676	NODE_9_length_244365_cov_87.383838_199	223817	226978	+	Strict	1900	2077.37	mexQ	1817.02	Q1	Multidrug	99.24	3003699	protein homolog model	n/a	n/a	macrolide antibiotic; carbapenem; tetracycline antibiotic; diaminopyrimidine antibiotic; phenicol antibiotic; disinfecting agents and antiseptics	antibiotic efflux	resistance-nodulation-cell division (RND) antibiotic efflux pump	ATGACATTCCCACGCTTCTTCATCGATAGGCCGATCTTCGCCATCGTTCTTTCGGTGCTGATGATGATCGGAGGCATCGTTTCGTTCTTCCAGTTGCCGCTGAGCGAATACCCGGCGGTGACGCCGCCGACCGTGCAAGTGACCACCGCCTATCCCGGCGCCAACCCCGACGTGATCGCGCAGACGGTGGCGACACCGCTGGAGCAGGCGATCACCGGGGTCGAGGGGATGCTGTACATGTCCTCGCAGTCGGCCACCGACGGGCGAATGATCCTGACCATCACCTTCGACCAGCACATCGATCCCGACATGGCCCAGATCCAGGTGCAGAACCGGGTCTCGCGGGTGCTCTCGCGCCTGCCCGACGAGGTGCAGCGGCAGGGCGTGGTCACCCAGAAGACCTCGCCGGACATCCTCATGGTGGTGCACCTGCTGTCGCCGGAGCAGCGCTACGACCCGCTGTACATCTCGAACTACGCCTACCTCCAGGTGCGCGACGAACTGCTGCGCCTGCCGGGGATCAGCGATGTGGTGGTGTGGGGCGCCGGCGAGTACAGCATGCGCCTGTGGCTCGACCCCGACCTGATCGCCGCGCGCGGACTGACGGCGGGCGAGGTGATCGCCGCGGTACGCGAACAGAACGTCCAGGTGGCGGCCGGCGCCGTCGGCCAGGCGCCGGACTCCACCGCGGCCTTCCAGGTCACGGTGAATACCCTCGGGCGCCTGAGCGACGAAGAGCAGTTCGGCGACATCATCGTCCGCACCGGCGCCGACGGCCAGGTGACGCGCCTGCGCGACGTCGCGCGGATCGAGATGGGCGGCGATGCCTATGCGCTGCGCAGCCTGCTGGACGGCGAGCCGGCGGTGGCCTTGCAGATCGTCCAGAGCCCCGGAGCCAACGCGCTGGATACCGCCGAGGCGGTGCGTGCCACCGTGGCGAGGCTCGAAGGCAACTTCCCGGCCGGCCTGAGCGCGCGCATCGCCTACGACCCGACAGTGTTCGTCCGCGCTTCGTTGCAGACCGTGGCCACCACCCTGCTGGAGGCGATCCTGCTGGTCGTGGTGGTGGTGGTGCTGTTCCTGCGTAGCTGGCGTGCTTCGCTGATTCCGCTGATGGCCGTGCCGGTCTCGCTGGTCGGCACCTTCGCCATCATGCATCTGATGGGTTTCTCGCTGAATACCCTGTCGCTGTTCGGCCTGGTGCTGTCGATCGGCATCGTCGTCGATGACGCCATCGTGGTGGTGGAAAACGTCGAGCGCCACATCGAGAACGGCGAGCCGCCGCTCCAGGCCGCGCGGCGTGCGATGGACGAGGTCACCGGACCGATCATGGCGATCACCTCGGTGCTGGCGGCAGTGTTCGTCCCCACGGCCTTTCTCAGTGGCCTGCAGGGCGAGTTCTATCGTCAGTTCGCCCTGACCATCGCCATCTCCACCATCCTGTCGGCGCTCAACTCGCTGACCCTCAGCCCGGCCCTGGCGGGCCTGCTGTTGCGTCCGCGGCCGGCCGGAGATGCGGTGGCGGGGCGCTTCCAGCGACTGCTCCAGGCCCTCGGCCGACCGTTGCGAAATGCCCCCGAGGCCTACGGCAACGCGGTGCGCAAGGTGGTGCGGGTGAGCGGCCTGGCCCTGGTGGTGTATGGGGGCCTGCTTGGCCTGACCTGGGTCGGTTTCCAGGCGGTGCCACCGGGCTTCGTGCCGATGCAGGACAAGTACTATCTGGTCGGCATCGCCCAGTTGCCGAACGGAGCGTCGCTGGAGCGTACCGATGCGGTGGTCAGGCAGATGTCCCGGATCGGCCTCGACGAGCCGGGGGTGGAGAGCGTCGTGGCCTTCCCGGGCCTGTCGGTGAATGGCTTCGTCAACGTGCCGAACGCCGCGGTCATGTTCTTCATGCTCGACCCGTTCGAATCGCGCACCTCCGCTGATCTCGGCGCGCTGGCCATCGCCGGGCGCCTGCAAGCCAAGTTCGCCAGCATTCCCGACGGCTTCCTCGGGGTCTTCCCACCGCCGCCGGTACCGGGGCTGGGAACCATCGGCGGCTTCAAGATGCAGGTCGAGGATCGCGGCGGCGCCGGGCTGGAAGCCCTGGCCAGGCAGACCCAGGTGCTGATGATGAAGGCCACTGAGTCCGGCCAGCTCGGGGGCTTGATGACCAGCTTCGATATCAATGCCCCGCAGCTCGAGGTGGTGGTCGACCGCACCAAGGTGAAGAGCCAGGGCGTTCGCCTGGCCGATGTGTTCGAGGCATTGCAGGTCTACCTCGGCTCGCTGTACATCAACGACTTCAACCGCTTCGGGCGCACCTACAAGGTCACTGCCCAGGCCGATGCGCCGCACCGCATGCAGGCCGAAGCCATCGGGCGCCTGCAGGTACGCAATGCCGCCGGGGCGATGTTGCCGCTGTCCTCGTTCGTCACCGTGACGCCCAGCTCCGGTCCCGACCGGGTGATCCACTACAACGGCTATCCGTCGGCCGATATCAGCGGTGGCGCGCTTCCCGGCATCAGTTCGGGACAGGCGGTGGCGTTGATGGAGCGCCTGGCCGGCGAAGTGCTGCCCGAGGGCATGACCTTCGAATGGACCGACCTGACCTACCAGCAGAAGCTGGCCGGCAACAGCGCGTTGTTCATCTTCCCGCTGTGCGTGCTGCTGGCCTACCTGATCCTCGCCGCGCAGTACAACAGCTGGCTGTTGCCGCTGGCGGTCCTGCTGATCGTGCCGATGTGCCTGCTCAGCGCGATCGCCGGGGTGTGGCTGGTGGGCGGCGACAACAACGTGTTCGTCCAGATCGGGCTGGTGGTGCTGGTCGGCCTGGCGGCGAAGAACGCGATCCTGATCGTCGAGTTCGCCCGCACGCTGGAGGCCGAGGGCGCCCGTGCGCTGGAGGCGGTGGTCGAGGCTTGCCGCCTGCGCCTGCGGCCGATCCTGATGACCTCGCTGGCGTTCATCGCCGGCGTGGTGCCGTTGGTCATGGCCAGCGGCGCCGGAGCGGAAATGCGCCAGGCCATGGGCGTCGCGGTATTCGCCGGGATGCTCGGGGTAACGCTGTTCGGCCTGTTCCTCACGCCAGTGTTCTACGTACTGGTACGGGCACTGGCGGCGCGCCTGGAGCGACGCGCCGGCGGCAGCCTGGCGCATCTGGAGGGAGGCCGTCCATGA	MTFPRFFIDRPIFAIVLSVLMMIGGIVSFFQLPLSEYPAVTPPTVQVTTAYPGANPDVIAQTVATPLEQAITGVEGMLYMSSQSATDGRMILTITFDQHIDPDMAQIQVQNRVSRVLSRLPDEVQRQGVVTQKTSPDILMVVHLLSPEQRYDPLYISNYAYLQVRDELLRLPGISDVVVWGAGEYSMRLWLDPDLIAARGLTAGEVIAAVREQNVQVAAGAVGQAPDSTAAFQVTVNTLGRLSDEEQFGDIIVRTGADGQVTRLRDVARIEMGGDAYALRSLLDGEPAVALQIVQSPGANALDTAEAVRATVARLEGNFPAGLSARIAYDPTVFVRASLQTVATTLLEAILLVVVVVVLFLRSWRASLIPLMAVPVSLVGTFAIMHLMGFSLNTLSLFGLVLSIGIVVDDAIVVVENVERHIENGEPPLQAARRAMDEVTGPIMAITSVLAAVFVPTAFLSGLQGEFYRQFALTIAISTILSALNSLTLSPALAGLLLRPRPAGDAVAGRFQRLLQALGRPLRNAPEAYGNAVRKVVRVSGLALVVYGGLLGLTWVGFQAVPPGFVPMQDKYYLVGIAQLPNGASLERTDAVVRQMSRIGLDEPGVESVVAFPGLSVNGFVNVPNAAVMFFMLDPFESRTSADLGALAIAGRLQAKFASIPDGFLGVFPPPPVPGLGTIGGFKMQVEDRGGAGLEALARQTQVLMMKATESGQLGGLMTSFDINAPQLEVVVDRTKVKSQGVRLADVFEALQVYLGSLYINDFNRFGRTYKVTAQADAPHRMQAEAIGRLQVRNAAGAMLPLSSFVTVTPSSGPDRVIHYNGYPSADISGGALPGISSGQAVALMERLAGEVLPEGMTFEWTDLTYQQKLAGNSALFIFPLCVLLAYLILAAQYNSWLLPLAVLLIVPMCLLSAIAGVWLVGGDNNVFVQIGLVVLVGLAAKNAILIVEFARTLEAEGARALEAVVEACRLRLRPILMTSLAFIAGVVPLVMASGAGAEMRQAMGVAVFAGMLGVTLFGLFLTPVFYVLVRALAARLERRAGGSLAHLEGGRP	MTFPRFFIDRPIFAIVLSVLMMIGGIVSFFQLPLSEYPAVTPPTVQVTTAYPGANPDVIAQTVATPLEQAITGVEGMLYMSSQSATDGRMILTITFDQHIDPDMAQIQVQNRVSRVLSRLPDEVQRQGVVTQKTSPDILMVVHLLSPEQRYDPLYISNYAYLQVRDELLRLPGISDVVVWGAGEYSMRLWLDPDLIAARGLTAGEVIAAVREQNVQVAAGAVGQAPDSTAAFQVTVNTLGRLSDEEQFGDIIVRTGADGQVTRLRDVARIEMGGDAYALRSLLDGEPAVALQIIQSPGANALDTAEAVRATVARLEGNFPAGLSARIAYDPTVFVRASLQTVATTLLEAILLVVVVVVLFLRSWRASLIPLMAVPVSLVGTFAVMHLMGFSLNTLSLFGLVLSIGIVVDDAIVVVENVERHIENGEPPLQAARRAMDEVTGPIMAITSVLAAVFIPTAFLSGLQGEFYRQFALTIAISTILSALNSLTLSPALAGLLLRPRPAGGAVAGRFQRLLQVLGRPLRNAPEAYGNAVRKVVRVSGLALVVYGGLLGLTWVGFQAVPPGFVPMQDKYYLIGIAQLPNGASLERTDAVVRQMSRIGLDEPGVESVVAFPGLSVNGFVNVPNAAVMFFMLDPFESRTSADLGALAIAGRLQARFASIPDGFLGVFPPPPVPGLGTIGGFKMQVEDRGGAGLEALARQTQVLMMKATESGQLGGLMTSFDINAPQLEVVVDRTKVKSQGVRLADVFEALQVYLGSLYINDFNRFGRTYKVTAQADAPHRMQAEAIGRLQVRNAAGAMLPLSSFVTVTPSSGPDRVIHYNGYPSADISGGALPGVSSGQAVALMERLAGEVLPEGMTFEWTDLTYQQKLAGNSALFIFPLCVLLAYLILAAQYNSWLLPLAVLLIVPMCLLSAIAGVWLVGGDNNVFVQIGLVVLVGLAAKNAILIVEFARTLEAEGARALEAVVEACRLRLRPILMTSLAFIAGVVPLVMASGAGAEMRQAMGVAVFAGMLGVTLFGLFLTPVFYVLVRALAARLERRAGGSLAHLEGGRP	100	gnl|BL_ORD_ID|2010|hsp_num:0	2212			128	37	Agar dilution	Pseudomonas aeruginosa	Pseudomonas	A	PT	4	PT_4	SINK	1	2	0	0	1	NODE_9_length_244365_cov_87.383838	S5_NODE_9_length_244365_cov_87.383838	7		No	No	68	8	1	1	10
S5	NODE_9_length_244365_cov_87.383838_200 # 226975 # 228450 # 1 # ID=1_200;partial=00;start_type=ATG;rbs_motif=GGAGG;rbs_spacer=5-10bp;gc_cont=0.712	NODE_9_length_244365_cov_87.383838_200	226975	228450	+	Strict	850	945.266	opmE	84.4737	Q2	Multidrug	99.39	3003700	protein homolog model	n/a	n/a	macrolide antibiotic; carbapenem; tetracycline antibiotic; diaminopyrimidine antibiotic; phenicol antibiotic; disinfecting agents and antiseptics	antibiotic efflux	resistance-nodulation-cell division (RND) antibiotic efflux pump	ATGAAGCGATACCTGCGGTCTTCGTTGAGCGCGCTGATCCTGCTGGGCGGCTGTGCCGCGGTGGGGCCCGACTATGCGCCGCCGAGCGCGTCCGCACCGGCCAGCTTCGGCGCGATGCCGGCGGGTATCGATGGCAGTGGCGTGGAGATCGAGTGGTGGCGCGGGTTCGACGAGCCAGCCCTGGAGTCTCTGATCCAGCGGGCGCTCGCGGCGAACCTCGACATCGCCCTTGCCGGCGCGCGCCTGGACGAAGCGAAGGCGCTGCTGCGCGAGAACCGCGAGGAGTTCCTGCCGCGCGGCGGGCCGGCGTTCGATTACCAGGCCCGGCGGCGCGGCGAGGTGGAAACACCGGCCGGCCAGCAGCGCGACATCGAGACCTATCGCGGCGCGCTGGATGCTTCCTGGGAAATCGACCTGTTCGGCCGGGTGCGGCGCTCGGTGGAGGCCGCCGAGGCGCAGGCGGGTTCGCGCGAGGCCCTGCTGCGCAACGTGCAGGCGAGCGTCGCGGCTACGGTTGCCATGACCTGGTTCCAGCTACAGGGCATCGAGGCCGAACTTGCGGTGGTCCATGACATCGCCGGCAACCAGCGCGACAGCCTGGAGATGGTCGAACGCCTGGTCAGCGCCGGCTCCGCCCACGAGTTCGACCGGTTGCGCGCCGAAGCGTTATTGCACAACGTCGAGGCGGCCGTGCCCGACCTCGAACGGCGCCGCGCCGCCACCCGCAATGCGCTGGCCGTTCTCCTCGCGGAAGCCCCGCAGGCCTTCAGCCCGCCGGTCGCCCGCGCCTCCGGGGAAAGGCTGACGCTCCGCACCCTCGGGGTCGGCGACCCGGCGGGACTGCTGGCGCGTCGCGCCGACATCGCCGCGGCCGAACGCAACCTGGCGGCCGCGACCGCACGTATCGGCGTCGAGACCGCGGGGCTGTATCCGCAGGTCGAGGTACGCGGCTCGATCGGCCTGGTCGCCGGCAATCTCGATGCTTTGGACGAGAGTGGTACGTCCTTCAACGTCCTGAACCCGGTGATTCGCTGGGCGTTACTCGACCGCGGTCGCGTGCGGGCGCGGATCGCCGCCAGCGAAGCCCGTGCGCAGGAGGCATTGATCCTCTACGACCGGACGGTACTGCGCGCCCTGCAGGAGACCGATGATGCCTTCAACGGCTATGGCGCTGCCGCTGACAGGCTCCGCCTGCGCCTGCTCGAGGCGACGGCCAATCGCGAGGCGGCGCGCCTGGCCCGGGAGCGCTTCGTCCAGGGGGACGGCGAGTACCTGGACGTGCTCGAGGCGGAACGCTCGGACTACCTCAGCCGGCGCGCATTGAGCATCGCGCGCACCGAGCAGCGCCTTGCCGTCGTGGGTATCTACAAGGCGCTGGGGGGTGGCTGGGAAGCCTGCGCGGGGGCGCGGCGCTGTGGCGTGGCTACCGACGATACCTCTCCAGGCGTGGCACGGCAGCGCGACAGTCGCTCCTGA	MKRYLRSSLSALILLGGCAAVGPDYAPPSASAPASFGAMPAGIDGSGVEIEWWRGFDEPALESLIQRALAANLDIALAGARLDEAKALLRENREEFLPRGGPAFDYQARRRGEVETPAGQQRDIETYRGALDASWEIDLFGRVRRSVEAAEAQAGSREALLRNVQASVAATVAMTWFQLQGIEAELAVVHDIAGNQRDSLEMVERLVSAGSAHEFDRLRAEALLHNVEAAVPDLERRRAATRNALAVLLAEAPQAFSPPVARASGERLTLRTLGVGDPAGLLARRADIAAAERNLAAATARIGVETAGLYPQVEVRGSIGLVAGNLDALDESGTSFNVLNPVIRWALLDRGRVRARIAASEARAQEALILYDRTVLRALQETDDAFNGYGAAADRLRLRLLEATANREAARLARERFVQGDGEYLDVLEAERSDYLSRRALSIARTEQRLAVVGIYKALGGGWEACAGARRCGVATDDTSPGVARQRDSRS	MKPYLRSSLSALILLGGCAAVGPDYAPPSASAPASFGAMPAGIDGSGVEIEWWRGFDEPALESLIQRALAANLDIALAGARLDEAKALLRENREEFLPRGGPAFDYQARRRGEVETPAGQQRDIETYRGALDASWEIDLFGRVRRSVEAAEAQAGSREALLRNVQASVAATVAMSWFQLQGIEAELAVVHDIAGNQRDSLEMVERLVSAGSAHEFDRLRAEALLHNVEAAVPDLERRRAATRNALAVLLAEAPQAFSPPVARASGERLTLRTLGVGDPAGLLARRADIAAAERNLAAATARIGVETAGLYPQVEVRGSIGLVAGNLDALDESGTSFNVLNPVIRWALLDRGRVWARIAASEARAQEALILYDRTVLRALQETDDAFNGYGAAADRLRLRLLEATANREAARLARERFVQGDGEYLDVLEAERSDYLSRRALSIARTEQRLAVVGIYKALGGGWEACAGARRCGVATDDTSPGVARQRDSRS	100	gnl|BL_ORD_ID|2019|hsp_num:0	2213			128	37	Agar dilution	Pseudomonas aeruginosa	Pseudomonas	A	PT	4	PT_4	SINK	1	2	0	0	1	NODE_9_length_244365_cov_87.383838	S5_NODE_9_length_244365_cov_87.383838	7		No	No	68	8	1	1	10
S44	NODE_53_length_16560_cov_178.755142_5 # 3411 # 4250 # -1 # ID=1_5;partial=00;start_type=ATG;rbs_motif=GGAGG;rbs_spacer=5-10bp;gc_cont=0.617	NODE_53_length_16560_cov_178.755142_5	3411	4250	-	Perfect	500	553.132	sul1	2331.23	Q1	sulfonamide antibiotic	100	3000410	protein homolog model	n/a	n/a	sulfonamide antibiotic	antibiotic target replacement	sulfonamide resistant sul	ATGGTGACGGTGTTCGGCATTCTGAATCTCACCGAGGACTCCTTCTTCGATGAGAGCCGGCGGCTAGACCCCGCCGGCGCTGTCACCGCGGCGATCGAAATGCTGCGAGTCGGATCAGACGTCGTGGATGTCGGACCGGCCGCCAGCCATCCGGACGCGAGGCCTGTATCGCCGGCCGATGAGATCAGACGTATTGCGCCGCTCTTAGACGCCCTGTCCGATCAGATGCACCGTGTTTCAATCGACAGCTTCCAACCGGAAACCCAGCGCTATGCGCTCAAGCGCGGCGTGGGCTACCTGAACGATATCCAAGGATTTCCTGACCCTGCGCTCTATCCCGATATTGCTGAGGCGGACTGCAGGCTGGTGGTTATGCACTCAGCGCAGCGGGATGGCATCGCCACCCGCACCGGTCACCTTCGACCCGAAGACGCGCTCGACGAGATTGTGCGGTTCTTCGAGGCGCGGGTTTCCGCCTTGCGACGGAGCGGGGTCGCTGCCGACCGGCTCATCCTCGATCCGGGGATGGGATTTTTCTTGAGCCCCGCACCGGAAACATCGCTGCACGTGCTGTCGAACCTTCAAAAGCTGAAGTCGGCGTTGGGGCTTCCGCTATTGGTCTCGGTGTCGCGGAAATCCTTCTTGGGCGCCACCGTTGGCCTTCCTGTAAAGGATCTGGGTCCAGCGAGCCTTGCGGCGGAACTTCACGCGATCGGCAATGGCGCTGACTACGTCCGCACCCACGCGCCTGGAGATCTGCGAAGCGCAATCACCTTCTCGGAAACCCTCGCGAAATTTCGCAGTCGCGACGCCAGAGACCGAGGGTTAGATCATGCCTAG	MVTVFGILNLTEDSFFDESRRLDPAGAVTAAIEMLRVGSDVVDVGPAASHPDARPVSPADEIRRIAPLLDALSDQMHRVSIDSFQPETQRYALKRGVGYLNDIQGFPDPALYPDIAEADCRLVVMHSAQRDGIATRTGHLRPEDALDEIVRFFEARVSALRRSGVAADRLILDPGMGFFLSPAPETSLHVLSNLQKLKSALGLPLLVSVSRKSFLGATVGLPVKDLGPASLAAELHAIGNGADYVRTHAPGDLRSAITFSETLAKFRSRDARDRGLDHA	MVTVFGILNLTEDSFFDESRRLDPAGAVTAAIEMLRVGSDVVDVGPAASHPDARPVSPADEIRRIAPLLDALSDQMHRVSIDSFQPETQRYALKRGVGYLNDIQGFPDPALYPDIAEADCRLVVMHSAQRDGIATRTGHLRPEDALDEIVRFFEARVSALRRSGVAADRLILDPGMGFFLSPAPETSLHVLSNLQKLKSALGLPLLVSVSRKSFLGATVGLPVKDLGPASLAAELHAIGNGADYVRTHAPGDLRSAITFSETLAKFRSRDARDRGLDHA	100	gnl|BL_ORD_ID|979|hsp_num:0	1070			128	37	Agar dilution	Pseudomonas aeruginosa	Pseudomonas	B	PT	4	PT_4	SINK	1				1	NODE_53_length_16560_cov_178.755142	S44_NODE_53_length_16560_cov_178.755142	7	Plasmid	Yes	No	68	8	1	1	10
S44	NODE_53_length_16560_cov_178.755142_6 # 4244 # 4591 # -1 # ID=1_6;partial=00;start_type=ATG;rbs_motif=GGAG/GAGG;rbs_spacer=5-10bp;gc_cont=0.497	NODE_53_length_16560_cov_178.755142_6	4244	4591	-	Perfect	190	219.55	qacEdelta1				100	3005010	protein homolog model	n/a	n/a	disinfecting agents and antiseptics	antibiotic efflux	major facilitator superfamily (MFS) antibiotic efflux pump	ATGAAAGGCTGGCTTTTTCTTGTTATCGCAATAGTTGGCGAAGTAATCGCAACATCCGCATTAAAATCTAGCGAGGGCTTTACTAAGCTTGCCCCTTCCGCCGTTGTCATAATCGGTTATGGCATCGCATTTTATTTTCTTTCTCTGGTTCTGAAATCCATCCCTGTCGGTGTTGCTTATGCAGTCTGGTCGGGACTCGGCGTCGTCATAATTACAGCCATTGCCTGGTTGCTTCATGGGCAAAAGCTTGATGCGTGGGGCTTTGTAGGTATGGGGCTCATAATTGCTGCCTTTTTGCTCGCCCGATCCCCATCGTGGAAGTCGCTGCGGAGGCCGACGCCATGGTGA	MKGWLFLVIAIVGEVIATSALKSSEGFTKLAPSAVVIIGYGIAFYFLSLVLKSIPVGVAYAVWSGLGVVIITAIAWLLHGQKLDAWGFVGMGLIIAAFLLARSPSWKSLRRPTPW	MKGWLFLVIAIVGEVIATSALKSSEGFTKLAPSAVVIIGYGIAFYFLSLVLKSIPVGVAYAVWSGLGVVIITAIAWLLHGQKLDAWGFVGMGLIIAAFLLARSPSWKSLRRPTPW	100	gnl|BL_ORD_ID|2744|hsp_num:0	3755			128	37	Agar dilution	Pseudomonas aeruginosa	Pseudomonas	B	PT	4	PT_4	SINK	1				1	NODE_53_length_16560_cov_178.755142	S44_NODE_53_length_16560_cov_178.755142	7	Plasmid	Yes	No	68	8	1	1	10
S44	NODE_53_length_16560_cov_178.755142_7 # 4679 # 5536 # -1 # ID=1_7;partial=00;start_type=GTG;rbs_motif=GGAG/GAGG;rbs_spacer=5-10bp;gc_cont=0.523	NODE_53_length_16560_cov_178.755142_7	4679	5512	-	Perfect	535	565.074	aadA10	0.847837	Q4	aminoglycoside antibiotic	100	3004692	protein homolog model	n/a	n/a	aminoglycoside antibiotic	antibiotic inactivation	ANT(3'')	ATGAGAAACACAGTGCCCGCCGAGATTTCGGTACAGTTATCACAGGCACTCAACGTCATCGAGCATCATCTGGGATCGACGTTGCTGGCCATGCATTTGTATGGCTCTGCACTCGACGGTGGCCTGAAGCCATACAGTGACATTGATTTGCTGGTTACTGTGACCGCACGGCTCGATGAGAGTGTGCGGCAAGCTCTGTTCGTCGATCTCTTGGGGGTTTCCGTTTTCCCTGGTCAAAGCAGAGTTCTCCGCGCCTTGGAAGTTACCATTGTCGTGCACAGTGACATCGTTCCTTGGCGCTATCCGGCCAGACGGGAACTGCAATTCGGGGAGTGGCAGCGCAAAGACATTCTTGCGGGCATCTTCGAGCCTGCGACAACCGATGTTGATCTAGCCATTCTGCTAACAAAAGCAAGGCAACATAGCCTTGCCTTGGCCGGTTCGGCTGCGGAAGATTTCTTCAACCCAGTCCCGGAAAGCGATCTGTTCAAGGCACTGGCCGACACCCTGAAACTATGGAACTCACAGCCGGATTGGATAGGTGACGAGCGGAATGTAGTGCTTACTTTGTCTCGTATTTGGTACAGCGCAGCAACCGGCAAGATCGCGCCGAAGGATGTTGCCGCCAACTGGGTAATGGAGCGTTTGCCAGTTCAACATCAGCCCGTGCTGCTTGAAGCCCGGCAGGCTTATCTTGGACAAGGAGAAGATTGCTTGGCTTCGCTCACGGATCAGTTAGAGGCGTTTGTTCACTTCGTGAAGCATGAAGCCACTAAACTGCTTGGTGCCACGCCAATGATGTCTAAAACAAAGTTAGATGCACTAAGCACATAA	MRNTVPAEISVQLSQALNVIEHHLGSTLLAMHLYGSALDGGLKPYSDIDLLVTVTARLDESVRQALFVDLLGVSVFPGQSRVLRALEVTIVVHSDIVPWRYPARRELQFGEWQRKDILAGIFEPATTDVDLAILLTKARQHSLALAGSAAEDFFNPVPESDLFKALADTLKLWNSQPDWIGDERNVVLTLSRIWYSAATGKIAPKDVAANWVMERLPVQHQPVLLEARQAYLGQGEDCLASLTDQLEAFVHFVKHEATKLLGATPMMSKTKLDALST	MRNTVPAEISVQLSQALNVIEHHLGSTLLAMHLYGSALDGGLKPYSDIDLLVTVTARLDESVRQALFVDLLGVSVFPGQSRVLRALEVTIVVHSDIVPWRYPARRELQFGEWQRKDILAGIFEPATTDVDLAILLTKARQHSLALAGSAAEDFFNPVPESDLFKALADTLKLWNSQPDWIGDERNVVLTLSRIWYSAATGKIAPKDVAANWVMERLPVQHQPVLLEARQAYLGQGEDCLASLTDQLEAFVHFVKHEATKLLGATPMMSKTKLDALST	102.89	gnl|BL_ORD_ID|2153|hsp_num:0	3398	TRUE	possible complete gene, reference contained within open reading frame	128	37	Agar dilution	Pseudomonas aeruginosa	Pseudomonas	B	PT	4	PT_4	SINK	1				1	NODE_53_length_16560_cov_178.755142	S44_NODE_53_length_16560_cov_178.755142	7	Plasmid	Yes	No	68	8	1	1	10
S44	NODE_53_length_16560_cov_178.755142_8 # 5529 # 6329 # -1 # ID=1_8;partial=00;start_type=ATG;rbs_motif=AGxAGG/AGGxGG;rbs_spacer=3-4bp;gc_cont=0.419	NODE_53_length_16560_cov_178.755142_8	5529	6329	-	Perfect	500	545.814	OXA-10	85.6091	Q2	Beta-lactams	100	3001405	protein homolog model	n/a	n/a	carbapenem; cephalosporin; penam	antibiotic inactivation	OXA beta-lactamase	ATGAAAACATTTGCCGCATATGTAATTATCGCGTGTCTTTCGAGTACGGCATTAGCTGGTTCAATTACAGAAAATACGTCTTGGAACAAAGAGTTCTCTGCCGAAGCCGTCAATGGTGTCTTCGTGCTTTGTAAAAGTAGCAGTAAATCCTGCGCTACCAATGACTTAGCTCGTGCATCAAAGGAATATCTTCCAGCATCAACATTTAAGATCCCCAACGCAATTATCGGCCTAGAAACTGGTGTCATAAAGAATGAGCATCAGGTTTTCAAATGGGACGGAAAGCCAAGAGCCATGAAGCAATGGGAAAGAGACTTGACCTTAAGAGGGGCAATACAAGTTTCAGCTGTTCCCGTATTTCAACAAATCGCCAGAGAAGTTGGCGAAGTAAGAATGCAGAAATACCTTAAAAAATTTTCCTATGGCAACCAGAATATCAGTGGTGGCATTGACAAATTCTGGTTGGAAGGCCAGCTTAGAATTTCCGCAGTTAATCAAGTGGAGTTTCTAGAGTCTCTATATTTAAATAAATTGTCAGCATCTAAAGAAAACCAGCTAATAGTAAAAGAGGCTTTGGTAACGGAGGCGGCACCTGAATATCTAGTGCATTCAAAAACTGGTTTTTCTGGTGTGGGAACTGAGTCAAATCCTGGTGTCGCATGGTGGGTTGGGTGGGTTGAGAAGGAGACAGAGGTTTACTTTTTCGCCTTTAACATGGATATAGACAACGAAAGTAAGTTGCCGCTAAGAAAATCCATTCCCACCAAAATCATGGAAAGTGAGGGCATCATTGGTGGCTAA	MKTFAAYVIIACLSSTALAGSITENTSWNKEFSAEAVNGVFVLCKSSSKSCATNDLARASKEYLPASTFKIPNAIIGLETGVIKNEHQVFKWDGKPRAMKQWERDLTLRGAIQVSAVPVFQQIAREVGEVRMQKYLKKFSYGNQNISGGIDKFWLEGQLRISAVNQVEFLESLYLNKLSASKENQLIVKEALVTEAAPEYLVHSKTGFSGVGTESNPGVAWWVGWVEKETEVYFFAFNMDIDNESKLPLRKSIPTKIMESEGIIGG	MKTFAAYVIIACLSSTALAGSITENTSWNKEFSAEAVNGVFVLCKSSSKSCATNDLARASKEYLPASTFKIPNAIIGLETGVIKNEHQVFKWDGKPRAMKQWERDLTLRGAIQVSAVPVFQQIAREVGEVRMQKYLKKFSYGNQNISGGIDKFWLEGQLRISAVNQVEFLESLYLNKLSASKENQLIVKEALVTEAAPEYLVHSKTGFSGVGTESNPGVAWWVGWVEKETEVYFFAFNMDIDNESKLPLRKSIPTKIMESEGIIGG	100	gnl|BL_ORD_ID|1452|hsp_num:0	1587			128	37	Agar dilution	Pseudomonas aeruginosa	Pseudomonas	B	PT	4	PT_4	SINK	1				1	NODE_53_length_16560_cov_178.755142	S44_NODE_53_length_16560_cov_178.755142	7	Plasmid	Yes	No	68	8	1	1	10
S44	NODE_53_length_16560_cov_178.755142_9 # 6398 # 6931 # -1 # ID=1_9;partial=00;start_type=ATG;rbs_motif=GGA/GAG/AGG;rbs_spacer=11-12bp;gc_cont=0.577	NODE_53_length_16560_cov_178.755142_9	6398	6931	-	Perfect	300	358.992	ANT(2'')-Ia	36997.4	Q1	aminoglycoside antibiotic	100	3000230	protein homolog model	n/a	n/a	aminoglycoside antibiotic	antibiotic inactivation	ANT(2'')	ATGGACACAACGCAGGTCACATTGATACACAAAATTCTAGCTGCGGCAGATGAGCGAAATCTGCCGCTCTGGATCGGTGGGGGCTGGGCGATCGATGCACGGCTAGGGCGTGTAACACGCAAGCACGATGATATTGATCTGACGTTTCCCGGCGAGAGGCGCGGCGAGCTCGAGGCAATAGTTGAAATGCTCGGCGGGCGCGTCATGGAGGAGTTGGACTATGGATTCTTAGCGGAGATCGGGGATGAGTTACTTGACTGCGAACCTGCTTGGTGGGCAGACGAAGCGTATGAAATCGCGGAGGCTCCGCAGGGCTCGTGCCCAGAGGCGGCTGAGGGCGTCATCGCCGGGCGGCCAGTCCGTTGTAACAGCTGGGAGGCGATCATCTGGGATTACTTTTACTATGCCGATGAAGTACCACCAGTGGACTGGCCTACAAAGCACATAGAGTCCTACAGGCTCGCATGCACCTCACTCGGGGCGGAAAAGGTTGAGGTCTTGCGTGCCGCTTTCAGGTCGCGATATGCGGCCTAA	MDTTQVTLIHKILAAADERNLPLWIGGGWAIDARLGRVTRKHDDIDLTFPGERRGELEAIVEMLGGRVMEELDYGFLAEIGDELLDCEPAWWADEAYEIAEAPQGSCPEAAEGVIAGRPVRCNSWEAIIWDYFYYADEVPPVDWPTKHIESYRLACTSLGAEKVEVLRAAFRSRYAA	MDTTQVTLIHKILAAADERNLPLWIGGGWAIDARLGRVTRKHDDIDLTFPGERRGELEAIVEMLGGRVMEELDYGFLAEIGDELLDCEPAWWADEAYEIAEAPQGSCPEAAEGVIAGRPVRCNSWEAIIWDYFYYADEVPPVDWPTKHIESYRLACTSLGAEKVEVLRAAFRSRYAA	100	gnl|BL_ORD_ID|1258|hsp_num:0	1372			128	37	Agar dilution	Pseudomonas aeruginosa	Pseudomonas	B	PT	4	PT_4	SINK	1				1	NODE_53_length_16560_cov_178.755142	S44_NODE_53_length_16560_cov_178.755142	7	Plasmid	Yes	No	68	8	1	1	10
S44	NODE_53_length_16560_cov_178.755142_10 # 7005 # 7337 # -1 # ID=1_10;partial=00;start_type=GTG;rbs_motif=AGGAG;rbs_spacer=5-10bp;gc_cont=0.508	NODE_53_length_16560_cov_178.755142_10	7005	7337	-	Strict	180	207.608	qacL				98.18	3005098	protein homolog model	n/a	n/a	disinfecting agents and antiseptics	antibiotic efflux	small multidrug resistance (SMR) antibiotic efflux pump	GTGAAGAACTGGATATTTCTGGCTGTTTCAATCTTTGGCGAGGTCATCGCAACTTCCGCACTGAAGTCTAGCCATGGATTCACTAGGTTAGTTCCTTCCGTTGTAGTTGTGGCTGGCTACGGGCTTGCGTTCTATTTCTTGTCTCTCGCGCTCAAGTCCATTCCGGTCGGTATTGCTTACGCTGTATGGGCTGGGCTTGGCATCGTGCTTGTGGCAGCTATTGCTTGGATTTTCCATGGCCAAAAACTAGACTTCTGGGCGTTCATTGGCATGGGACTTATTGTCAGTGGCGTCGCCGTTCTAAACCTGCTATCCAAGGTCAGCGCACATTGA	MKNWIFLAVSIFGEVIATSALKSSHGFTRLVPSVVVVAGYGLAFYFLSLALKSIPVGIAYAVWAGLGIVLVAAIAWIFHGQKLDFWAFIGMGLIVSGVAVLNLLSKVSAH	MKNWIFMAVAIFGEVIATSALKSSHGFTRLVPSVVVVAGYGLAFYFLSLALKSIPVGIAYAVWAGLGIVLVAAIAWIFHGQKLDFWAFIGMGLIVSGVAVLNLLSKVSAH	100	gnl|BL_ORD_ID|2814|hsp_num:0	3830			128	37	Agar dilution	Pseudomonas aeruginosa	Pseudomonas	B	PT	4	PT_4	SINK	1				1	NODE_53_length_16560_cov_178.755142	S44_NODE_53_length_16560_cov_178.755142	7	Plasmid	Yes	No	68	8	1	1	10
S44	NODE_45_length_37879_cov_145.221628_11 # 12429 # 15194 # -1 # ID=1_11;partial=00;start_type=ATG;rbs_motif=GGA/GAG/AGG;rbs_spacer=5-10bp;gc_cont=0.656	NODE_45_length_37879_cov_145.221628_11	12429	15194	-	Strict	1500	1841.24	Pseudomonas aeruginosa gyrA conferring resistance to fluoroquinolones				99.67	3003684	protein variant model	T83I	n/a	fluoroquinolone antibiotic	antibiotic target alteration	fluoroquinolone resistant gyrA	ATGGGCGAACTGGCCAAAGAAATTCTCCCGGTCAATATCGAAGACGAGCTGAAACAGTCCTATCTCGACTACGCGATGAGCGTGATCGTCGGGCGGGCCCTGCCGGATGCACGTGACGGCCTGAAGCCGGTGCACCGCCGTGTGCTTTATGCCATGAGCGAGCTGGGCAACGACTGGAACAAGCCCTACAAGAAATCCGCCCGTGTGGTCGGCGACGTGATCGGTAAGTACCACCCGCACGGCGACATCGCGGTCTACGACACCATCGTGCGCATGGCGCAGCCGTTCTCGCTGCGCTACATGCTGGTAGACGGCCAGGGCAACTTCGGTTCGGTGGACGGCGACAACGCCGCAGCCATGCGATACACCGAAGTGCGCATGGCCAAGCTGGCCCACGAACTGCTGGCGGACCTGGAAAAGGAAACCGTCGACTGGGTGCCCAACTACGATGGCACCGAGCAGATCCCGGCGGTCATGCCGACCAAGATTCCCAACCTGCTGGTCAACGGTTCCAGCGGTATCGCCGTGGGCATGGCGACCAACATCCCGCCGCACAACCTCGGCGAAGTGATCGACGGCTGCCTGGCGCTGATGGACAACCCCGACCTGACCGTCGATGAGCTGATGCAGTACATCCCCGGTCCGGACTTCCCCACCGCCGGCATCATCAACGGCCGCGCCGGGATCATCGAGGCCTACCGCACCGGTCGCGGGCGCATCTACATCCGTGCCCGCGCCGTCGTCGAGGAGATGGAGAAGGGCGGCGGTCGCGAGCAGATCATCATCACCGAGCTGCCGTACCAGTTGAACAAGGCGCGGTTGATCGAGAAGATCGCCGAGCTGGTGAAAGAGAAGAAGATCGAGGGTATTTCCGAGCTGCGCGACGAGTCCGACAAGGACGGCATGCGCGTGGTCATCGAGCTGCGTCGCGGCGAGGTGGGCGAGGTGGTCCTCAACAACCTCTATGCCCAGACCCAGCTGCAGAGCGTGTTCGGCATCAACGTGGTGGCCCTGGTCGACGGCCAGCCGCGCACGCTGAACCTGAAGGACATGCTCGAGGTGTTCGTCCGCCACCGCCGCGAAGTGGTGACCCGGCGTACCGTCTACGAGCTGCGCAAGGCCCGCGAGCGCGGGCACATCCTGGAAGGCCAGGCGGTCGCCCTGTCGAACATCGACCCGGTGATCGAGCTGATCAAGAGTTCGCCGACCCCGGCCGAGGCCAAGGAACGCCTGATCGCCACTGCCTGGGAGTCCAGCGCGGTGGAAGCGATGGTCGAGCGTGCCGGCGCCGACGCCTGTCGTCCGGAAGATCTGGATCCGCAGTACGGCCTGCGCGACGGCAAGTACTACCTGTCGCCGGAACAGGCCCAGGCGATCCTCGAGCTGCGCCTGCATCGCCTGACCGGCCTGGAGCACGAGAAGCTGCTCTCCGAATACCAGGAAATCCTCAACCTGATCGGCGAGTTGATCCGCATCCTGACCAACCCGGCGCGCCTGATGGAGGTGATCCGTGAGGAGCTGGAAGCGGTCAAGGCCGAATTCGGCGATGCTCGCCGCACCGAGATCGTGGCTTCCCAGGTCGACCTGACCATCGCCGACCTGATCACCGAGGAAGACCGCGTGGTGACCATCTCCCACGGCGGCTACGCCAAGTCCCAGCCGCTGGCCGCCTACCAGGCGCAGCGTCGCGGCGGCAAAGGCAAGTCCGCCACCGGGATGAAGGACGAGGACTACATCGAACACCTGCTGGTGGCCAACAGCCATGCGACCCTCCTGCTGTTCTCCAGCAAGGGCAAGGTCTACTGGCTGCGTACCTTCGAGATTCCGGAAGCCTCGCGTACCGCGCGTGGCCGGCCGCTGGTGAACCTGCTGCCGCTGGATGAGGGCGAGCGGATCACCGCGATGTTGCAGATCGACCTGGAGGCGCTGCAGCAGAACGGTGGCGCCGATGACGACCTCGACGAAGCCGAAGGCGCGGTGCTCGAGGGCGAGGTGGTCGAGGCCGCCGAGGTCGAGGAAGTCGAGGGCGAGACCGCCGAGCTGGTGGCCGAGCCGACCGGCGCCTACATCTTCATGGCCACCGCCTTCGGTACCGTGAAGAAGACCCCGCTGGTGCAGTTCAGCCGTCCGCGCAGCAGCGGCCTGATCGCGCTCAAGCTGGAAGAGGGCGACACCCTGATCGCCGCCGCGATCACCGATGGCGCCAAGGAAGTCATGCTGTTCTCCAGCGCCGGCAAGGTGATCCGCTTCGCCGAGAGCGTGGTGCGCATCATGGGCCGCAACGCCCGCGGCGTACGTGGCATGCGCCTGGGCAAGGGGCAGCAGCTGATCTCCATGCTGATTCCGGAGTCCGGGGCGCAGATCCTCACCGCCTCCGAGCGCGGCTTCGGCAAGCGTACCCCGCTGAGCAAGTTCCCGCGTCGCGGCCGCGGCGGCCAGGGGGTGATCGCCATGGTCACCAACGAGCGCAACGGCGCGCTGATCGCCGCGGTACAGGTCCAGGAAGGCGAGGAGATCATGCTGATTTCCGACCAGGGCACCCTGGTGCGGACGCGTGTCGACGAAGTCTCCCTGTCCGGCCGCAATACCCAGGGCGTAACCCTGATCAAGCTCGCCAGCGACGAGGTACTGGTCGGTCTGGAGCGTGTCCAGGAGCCGTCGGGCGGAGATGACGAGGACCTGCCCGAAGGGGAGGAAGCTGCCGAATCTCTGGGCGAGTCGGCCGAGTCCGAGCCCGCGGCGGAAGCGGAAGGCAACGAAGAGTAA	MGELAKEILPVNIEDELKQSYLDYAMSVIVGRALPDARDGLKPVHRRVLYAMSELGNDWNKPYKKSARVVGDVIGKYHPHGDIAVYDTIVRMAQPFSLRYMLVDGQGNFGSVDGDNAAAMRYTEVRMAKLAHELLADLEKETVDWVPNYDGTEQIPAVMPTKIPNLLVNGSSGIAVGMATNIPPHNLGEVIDGCLALMDNPDLTVDELMQYIPGPDFPTAGIINGRAGIIEAYRTGRGRIYIRARAVVEEMEKGGGREQIIITELPYQLNKARLIEKIAELVKEKKIEGISELRDESDKDGMRVVIELRRGEVGEVVLNNLYAQTQLQSVFGINVVALVDGQPRTLNLKDMLEVFVRHRREVVTRRTVYELRKARERGHILEGQAVALSNIDPVIELIKSSPTPAEAKERLIATAWESSAVEAMVERAGADACRPEDLDPQYGLRDGKYYLSPEQAQAILELRLHRLTGLEHEKLLSEYQEILNLIGELIRILTNPARLMEVIREELEAVKAEFGDARRTEIVASQVDLTIADLITEEDRVVTISHGGYAKSQPLAAYQAQRRGGKGKSATGMKDEDYIEHLLVANSHATLLLFSSKGKVYWLRTFEIPEASRTARGRPLVNLLPLDEGERITAMLQIDLEALQQNGGADDDLDEAEGAVLEGEVVEAAEVEEVEGETAELVAEPTGAYIFMATAFGTVKKTPLVQFSRPRSSGLIALKLEEGDTLIAAAITDGAKEVMLFSSAGKVIRFAESVVRIMGRNARGVRGMRLGKGQQLISMLIPESGAQILTASERGFGKRTPLSKFPRRGRGGQGVIAMVTNERNGALIAAVQVQEGEEIMLISDQGTLVRTRVDEVSLSGRNTQGVTLIKLASDEVLVGLERVQEPSGGDDEDLPEGEEAAESLGESAESEPAAEAEGNEE	MGELAKEILPVNIEDELKQSYLDYAMSVIVGRALPDARDGLKPVHRRVLYAMSELGNDWNKPYKKSARVVGDVIGKYHPHGDTAVYDTIVRMAQPFSLRYMLVDGQGNFGSVDGDNAAAMRYTEVRMAKLAHELLADLEKETVDWVPNYDGTEQIPAVMPTKIPNLLVNGSSGIAVGMATNIPPHNLGEVIDGCLALMDNPDLTVDELMQYIPGPDFPTAGIINGRAGIIEAYRTGRGRIYIRARAVVEEMEKGGGREQIIITELPYQLNKARLIEKIAELVKEKKIEGISELRDESDKDGMRVVIELRRGEVGEVVLNNLYAQTQLQSVFGINVVALVDGQPRTLNLKDMLEVFVRHRREVVTRRTVYELRKARERGHILEGQAVALSNIDPVIELIKSSPTPAEAKERLIATAWESSAVEAMVERAGADACRPEDLDPQYGLRDGKYYLSPEQAQAILELRLHRLTGLEHEKLLSEYQEILNLIGELIRILTNPARLMEVIREELEAVKAEFGDARRTEIVASQVDLTIADLITEEDRVVTISHGGYAKSQPLAAYQAQRRGGKGKSATGMKDEDYIEHLLVANSHATLLLFSSKGKVYWLRTFEIPEASRTARGRPLVNLLPLDEGERITAMLQIDLEALQQNGGADDDLDEAEGAVLEGEVVEAAEVEEVEGETAELVAEPTGAYIFMATAFGTVKKTPLVQFSRPRSSGLIALKLEEGDTLIAAAITDGAKEVMLFSSAGKVIRFAESVVRIMGRNARGVRGMRLGKGQQLISMLIPESGAQILTASERGFGKRTPLSKFPRRGRGGQGVIAMVTNERNGALIAAVQVQEGEEIMLISDQGTLVRTRVDEVSLSGRNTQGVTLIKLASDEVLVGLERVQEPSGGDDEDLPEGEEAAESLGESAESESEPAAEAEGNEE	99.78	gnl|BL_ORD_ID|2008|hsp_num:0	2196			128	37	Agar dilution	Pseudomonas aeruginosa	Pseudomonas	B	PT	4	PT_4	SINK	1				1	NODE_45_length_37879_cov_145.221628	S44_NODE_45_length_37879_cov_145.221628	7		No	No	68	8	1	1	10
S44	NODE_32_length_81520_cov_134.174355_3 # 1969 # 3432 # -1 # ID=1_3;partial=00;start_type=ATG;rbs_motif=None;rbs_spacer=None;gc_cont=0.726	NODE_32_length_81520_cov_134.174355_3	1969	3432	-	Strict	920	946.036	OpmD				99.38	3000809	protein homolog model	n/a	n/a	fluoroquinolone antibiotic; tetracycline antibiotic; disinfecting agents and antiseptics	antibiotic efflux	resistance-nodulation-cell division (RND) antibiotic efflux pump	ATGAAGCGCTCCTACCCGAACCTTTCGCGCTTGGCGCTGGCCCTGGCGGTCGGCACCGGCCTGGCCGCCTGCAGCGTCGGCCCCGACTACCAGCGTCCGCAGTCGCCGCCGCCACGCGTCGCCAGCGAGCACCTCGGCGAATTCTCCGGCGAGCGGCGGGAAGCACCCTGGTGGAGCTTCTTCGACGATCCGCAACTGGTGCGCCTGGTCGACCAGGCACTGGCGCGCAACCACGACATCCGCGAGGCCCGCGCCAACCTGCGCAGCGCCCGCGCGCTGTTCGACGACCGCTGGCTCGACCAGTTGCCGCAGGTCACCAGCCAGGCCGGCTACAACCGCAGCATCGAACAACAGCTGGACTACGACGGCGAGCCGCGCCGGCGCCTGGCGGAGAGCTACCGCGCCGGCTTCGACGCGCAGTGGGAAATCGACCTGTTCGGCCGCCTCGGCCGACTTTCCGACGCCGCCCTGGCCCGCGCCGAAGCGGCCGACGCCGACCTCCGGCTGGTACGCCTGAGCATCGCCGCCGACACCGCCCGCGCCTACTTCGAGATCCAGGGCTACCAGCGCCGACTGGACGTGGCGCGCGCCCAGGTGCGCAGTTGGCGCGACACCCTGGAGCTGACCCGCAGCAGCCTGCAACTGGGCAGCGGGCTGCCGGAGGACGTGGAGAACGCCCAGGCCAACCTGCTGCGCAGCGAAGCGGCGATTCCGCCACTGACGACCGCGCTGGAGAGCGCCCGCTATCGCCTCGACGTGCTGCGCGGCGAGGCGCCGGGCAGCGGCGCGCCGATCCTCGACGGCAGCGGCGCCGCGCCATTGGCGAAGAACCTGCCGCTGGGCGACGTCGACCGCCTGATCCTCCAGCGCCCCGACGTAGTCAGCGCCGAGCGGCAACTGGCAGCGAGCACCGAAGACGTCGGCGCGGCCACCGCCGAACTCTATCCGCGCCTCGACCTGGGCGGCTTCATCGGTTTCTTCGCCCTGCGCAGCGGCGACCTCGGCAGTGCCTCGCGCGCCTTCGAACTGGCGCCCAGCGTCAGTTGGCCGGCGTTCCGCCTGGGCAACGTACGGGCCCGCCTGCGCGCCGTCGAGGCGCAGTCCGACGCCGCGCTGGCGCGCTACCAGCGCTCCCTGCTGCTGGCCCAGGAGGACGTCGGCAACGCGCTCAACCAACTGGCCGAACACCAGCGTCGGCTGGTCGCCCTGTTCCAGTCCGCGACCCATGGCGCGAACGCCCTGGAGATCGCCAACGAACGCTACCGCGCCGGCGCCGGCAGCTACCTGGCGGTGCTGGAGAACCAGCGCGCGCTGTACCAGATCCGCGAGGAACTGGCGCAGGCGGAGACCGCCTCGTTCGTCAACGTCATCGCCCTCTACAAGGCGCTCGGCTGGGGCAGCGGCGACCTGGCGCCGGGCGCCGGCCAACTGGCCGCCGGCGAAACCGCCGGGGCCAACCGTTGA	MKRSYPNLSRLALALAVGTGLAACSVGPDYQRPQSPPPRVASEHLGEFSGERREAPWWSFFDDPQLVRLVDQALARNHDIREARANLRSARALFDDRWLDQLPQVTSQAGYNRSIEQQLDYDGEPRRRLAESYRAGFDAQWEIDLFGRLGRLSDAALARAEAADADLRLVRLSIAADTARAYFEIQGYQRRLDVARAQVRSWRDTLELTRSSLQLGSGLPEDVENAQANLLRSEAAIPPLTTALESARYRLDVLRGEAPGSGAPILDGSGAAPLAKNLPLGDVDRLILQRPDVVSAERQLAASTEDVGAATAELYPRLDLGGFIGFFALRSGDLGSASRAFELAPSVSWPAFRLGNVRARLRAVEAQSDAALARYQRSLLLAQEDVGNALNQLAEHQRRLVALFQSATHGANALEIANERYRAGAGSYLAVLENQRALYQIREELAQAETASFVNVIALYKALGWGSGDLAPGAGQLAAGETAGANR	MKRSYPNLSRLALALAVGTGLAACSVGPDYQRPQSPPPRVASEHLGEFSGERREAPWWSFFDDPQLVRLVDQALARNHDIREARANLRSARALFDDRWLDQLPQVTSQAGYSRSIEQQLDYDGEPRRRLAESYRAGFDAQWEIDLFGRLGRLSDAALARAEAADADLRLVRLSIAADTARAYFEIQGYQRRLDVARAQVRSWRDTLELTRSSLQLGSGLPEDVENAQANLLRSEAAIPPLTTALESARYRLDVLRGEAPGSGAPILDGGAAAPLAKNLPLGDVDRLILQRPDVVSAERQLAASTEDVGAATAELYPRLDLGGFIGFFALRSGDLGSASRAFELAPSVSWPAFRLGNVRARLRAVEAQSDAALARYQRSLLLAQEDVGNALNQLAEHQRRLVALFQSATHGANALEIANERYRAGAGSYLAVLENQRALYQIREELAQAETASFVNVIALYKALGWGSGDLAPGAGQLAAGETAGANR	100	gnl|BL_ORD_ID|450|hsp_num:0	442			128	37	Agar dilution	Pseudomonas aeruginosa	Pseudomonas	B	PT	4	PT_4	SINK	1				1	NODE_32_length_81520_cov_134.174355	S44_NODE_32_length_81520_cov_134.174355	7		No	No	68	8	1	1	10
S44	NODE_32_length_81520_cov_134.174355_4 # 3429 # 6518 # -1 # ID=1_4;partial=00;start_type=ATG;rbs_motif=AGGA;rbs_spacer=5-10bp;gc_cont=0.677	NODE_32_length_81520_cov_134.174355_4	3429	6518	-	Strict	1900	2057.72	MexI				99.9	3000808	protein homolog model	n/a	n/a	fluoroquinolone antibiotic; tetracycline antibiotic; disinfecting agents and antiseptics	antibiotic efflux	resistance-nodulation-cell division (RND) antibiotic efflux pump	ATGACCTTTACCGACCTGTTCGTCCGCCGGCCGGTGCTGGCGCTGGTGGTCAGCACGCTGATCCTGCTGCTCGGCCTGTTCTCCCTGGGCAAGCTGCCGATCCGCCAGTACCCGCTGCTGGAAAGCTCGACCATCACCGTCACCACCGAGTACCCCGGCGCCTCCGCCGATCTCATGCAGGGCTTCGTCACCCAGCCGATCGCCCAGGCGGTGTCGTCAGTGGAGGGCATCGACTACCTTTCCTCGACCTCGGTGCAGGGGCGTAGCGTGGTGACCATCCGCATGCTGCTCAACCGCGATTCGACCCAGGCGATGACCGAGACCATGGCCAAGGTCAACTCGGTGCGCTACAAGCTGCCCGAGCGTGCCTACGACTCGGTGATCGAACGCTCTTCCGGCGAGACCACCGCGGTAGCCTACGTTGGCTTTTCCAGCAAAACCCTGCCGATCCCGGCGTTGACCGATTACCTGTCGCGGGTGGTCGAGCCGATGTTCTCTTCCATCGACGGCGTGGCCAAGGTCCAGACCTTTGGCGGCCAGCGCCTGGCCATGCGCCTCTGGCTCGACGCCGACCGCCTCGCCGGGCGCGGCCTGACCGCCTCCGACGTGGCCGAGGCGATCCGCCGCAACAACTACCAGGCGGCGCCGGGGATGGTGAAGGGGCAGTACGTGCTGTCCAACGTGCGGGTCAACACCGACCTGACCAACGTCGACGACTTCCGCGAGATGGTCATCCGCAACGATGGCAACGGCCTGGTGCGCCTGCGCGACGTCGGTACCGTCGAACTGGGCGCCGCGGCCACCGAGACCAGCGCACTGATGGACGGCGACCCGGCGGTGCACCTGGGGTTGTTCCCGACGCCCACCGGCAACCCGCTGGTGATCGTCGACGGCATCCGCAAGCTGCTGCCGGAGATCCAGAAGACCCTGCCGCCGGATGTCCGCGTCGACCTCGCCTACGAGACTTCGCGCTTCATCCAGGCCTCCATCGACGAGGTGGTGCGGACCCTGGTGGAAGCGCTGCTGATCGTGGTGCTGGTGATCTACCTCTGCCTCGGCTCGCTGCGCAGCGTGCTGATCCCGGTGGCGACCATTCCCCTGTCGATGCTCGGCGCCGCCGCGCTGATGCTGGCCTTCGGCTTCAGCGTCAACCTGCTGACCCTGCTGGCGATGGTGCTGGCCATCGGGCTGGTGGTGGACGACGCCATCGTGGTGGTGGAGAACGTCCACCGCCACATCGAGGAAGGCAAGTCGCCGGTGGCGGCGGCGCTGATCGGCGCCCGCGAAGTGGCCGGCCCGGTGATCGCCATGACCATCACCCTGGCCGCCGTGTACACCCCCATCGGCCTGATGGGCGGCCTCACCGGCGCGCTGTTCCGCGAGTTCGCCCTGACCCTGGCGGGCGCGGTGATCGTGTCCGGGGTGGTGGCGCTGACCCTGTCGCCGGTGATGAGTTCGCTGCTGCTCCAGGCACACCAGAACGAGGGGCGCATGGGCCGCGCCGCCGAGTGGTTCTTCGGCGGCCTGACGCGGCGCTACGGGCAGGTCCTGGAGTTCTCCCTGGGCCACCGCTGGCTGACCGGCGGCCTGGCATTGCTGGTGTGCATCAGCCTGCCGCTGCTGTATTCAATGCCCAAGCGCGAACTGGCGCCGACCGAGGACCAGGCCGCGGTGCTCACCGCGATCAAGGCGCCGCAGCACGCCAACCTCGACTACGTCGAACTGTTCGCGCGCAAGCTCGACCAGGTCTACACCAGCATCCCGGAAACCGTGAGCACCTGGATCATCAACGGCACCGACGGACCGGCGGCGAGCTTCGGCGGGATCAACCTGGCGGCCTGGGAAAAACGCGAGCGCGACGCCTCGGCGATCCAGTCCGAGCTGCAAGGCAAGGTCGGCGACGTCGAGGGCAGCAGCATCTTCGCCTTCCAGTTGGCCGCCCTGCCCGGCTCCACCGGCGGCCTGCCGGTGCAGATGGTGCTGCGCAGCCCGCAGGACTATCCGGTGCTCTACCGGACCATGGAAGAGATCAAGCAGAAGGCCCGACAGAGCGGGCTGTTCGTAGTGGTCGACAGCGACCTCGACTACAACAACCCGGTGGTCCAGGTCCGCATCGACCGCGCCAAGGCCAACAGCCTGGGCATCCGCATGCAGGACATCGGCGAGTCGCTGGCGGTGCTGGTGGGCGAGAACTACGTCAACCGCTTCGGCATGGAGGGCCGCTCCTACGACGTGATCCCACAGAGCCTGCGCGACCAGCGTTTCACTCCGCAAGCGCTGGCACGACAGTTCGTGCGCACCCAGGACGGCAACCTGGTGCCGCTGTCGACGGTGGTCCGGGTGGAGCTTCAGGTCGAACCGAACAAGCTGATCCAGTTCGACCAGCAGAACGCCGCGACCCTCCAGGCGATCCCCGCGCCCGGCGTCTCCATGGGCCAGGCGGTGGCCTTCCTCGACGACGTGGCGCGCGGCCTGCCGGCCGGCTTCAGCCACGACTGGCAATCCGACTCGCGGCAATACACCCAGGAAGGCAACACCCTGGTGTTCGCCTTCCTCGCCGCCCTGGTGGTGATCTACCTGGTGCTCGCCGCGCAGTACGAGAGCCTGGCCGACCCGCTGATCATCCTGATCACCGTGCCGCTGTCGATCTGCGGCGCGCTGCTGCCGCTGGCGCTGGGCTACGCGACGATGAACATCTATACGCAGATCGGCCTGGTCACCCTGATCGGCCTGATCAGCAAGCACGGCATCCTCATGGTCGAGTTCGCCAACGAACTGCAACTCCACGAGCGCCTCGACCGCCGCGCGGCGATCCTGCGCGCCGCGCAGATCCGCCTGCGGCCGGTGCTGATGACCACTGCGGCAATGGTCTTCGGCCTGGTGCCGCTGCTCTTCGCCAGCGGCGCCGGCGCCGCCAGCCGCTTCGGCCTGGGCGTGGTGATCGTCTCCGGGATGCTGGTCGGCACCCTCTTCACCCTGTTCGTGCTGCCCACCGTCTATACCCTGCTGGCGCGCAACCACGCGGAAGTCGACAAGAGCCCGCGCAGCCGGCAACTGGCCGAGGCCGATCTGCTGGTGAACAAGGCATGA	MTFTDLFVRRPVLALVVSTLILLLGLFSLGKLPIRQYPLLESSTITVTTEYPGASADLMQGFVTQPIAQAVSSVEGIDYLSSTSVQGRSVVTIRMLLNRDSTQAMTETMAKVNSVRYKLPERAYDSVIERSSGETTAVAYVGFSSKTLPIPALTDYLSRVVEPMFSSIDGVAKVQTFGGQRLAMRLWLDADRLAGRGLTASDVAEAIRRNNYQAAPGMVKGQYVLSNVRVNTDLTNVDDFREMVIRNDGNGLVRLRDVGTVELGAAATETSALMDGDPAVHLGLFPTPTGNPLVIVDGIRKLLPEIQKTLPPDVRVDLAYETSRFIQASIDEVVRTLVEALLIVVLVIYLCLGSLRSVLIPVATIPLSMLGAAALMLAFGFSVNLLTLLAMVLAIGLVVDDAIVVVENVHRHIEEGKSPVAAALIGAREVAGPVIAMTITLAAVYTPIGLMGGLTGALFREFALTLAGAVIVSGVVALTLSPVMSSLLLQAHQNEGRMGRAAEWFFGGLTRRYGQVLEFSLGHRWLTGGLALLVCISLPLLYSMPKRELAPTEDQAAVLTAIKAPQHANLDYVELFARKLDQVYTSIPETVSTWIINGTDGPAASFGGINLAAWEKRERDASAIQSELQGKVGDVEGSSIFAFQLAALPGSTGGLPVQMVLRSPQDYPVLYRTMEEIKQKARQSGLFVVVDSDLDYNNPVVQVRIDRAKANSLGIRMQDIGESLAVLVGENYVNRFGMEGRSYDVIPQSLRDQRFTPQALARQFVRTQDGNLVPLSTVVRVELQVEPNKLIQFDQQNAATLQAIPAPGVSMGQAVAFLDDVARGLPAGFSHDWQSDSRQYTQEGNTLVFAFLAALVVIYLVLAAQYESLADPLIILITVPLSICGALLPLALGYATMNIYTQIGLVTLIGLISKHGILMVEFANELQLHERLDRRAAILRAAQIRLRPVLMTTAAMVFGLVPLLFASGAGAASRFGLGVVIVSGMLVGTLFTLFVLPTVYTLLARNHAEVDKSPRSRQLAEADLLVNKA	MTFTDLFVRRPVLALVVSTLILLLGLFSLGKLPIRQYPLLESSTITVTTEYPGASADLMQGFVTQPIAQAVSSVEGIDYLSSTSVQGRSVVTIRMLLNRDSTQAMTETMAKVNSVRYKLPERAYDSVIERSSGETTAVAYVGFSSKTLPIPALTDYLSRVVEPMFSSIDGVAKVQTFGGQRLAMRLWLDADRLAGRGLTASDVAEAIRRNNYQAAPGMVKGQYVLSNVRVNTDLTNVDDFREMVIRNDGNGLVRLRDVGTVELGAAATETSALMDGDPAVHLGLFPTPTGNPLVIVDGIRKLLPEIQKTLPPDVRVDLAYETSRFIQASIDEVVRTLVEALLIVVLVIYLCLGSLRSVLIPVATIPLSMLGAAALMLAFGFSVNLLTLLAMVLAIGLVVDDAIVVVENVHRHIEEGKSPVAAALIGAREVAGPVIAMTITLAAVYTPIGLMGGLTGALFREFALTLAGAVIVSGVVALTLSPVMSSLLLQAHQNEGRMGRAAEWFFGGLTRRYGQVLEFSLGHRWLTGGLALLVCISLPLLYSMPKRELAPTEDQAAVLTAIKAPQHANLDYVELFARKLDQVYTSIPETVSTWIINGTDGPAASFGGINLAAWEKRERDASAIQSELQGKVGDVEGSSIFAFQLAALPGSTGGLPVQMVLRSPQDYPVLYRTMEEIKQKARQSGLFVVVDSDLDYNNPVVQVRIDRAKANSLGIRMQDIGESLAVLVGENYVNRFGMEGRSYDVIPQSLRDQRFTPQALARQFVRTQDGNLVPLSTVVRVALQVEPNKLIQFDQQNAATLQAIPAPGVSMGQAVAFLDDVARGLPAGFSHDWQSDSRQYTQEGNTLVFAFLAALVVIYLVLAAQYESLADPLIILITVPLSICGALLPLALGYATMNIYTQIGLVTLIGLISKHGILMVEFANELQLHERLDRRAAILRAAQIRLRPVLMTTAAMVFGLVPLLFASGAGAASRFGLGVVIVSGMLVGTLFTLFVLPTVYTLLARNHAEVDKSPRSRQLAEADLLVNKA	100	gnl|BL_ORD_ID|4683|hsp_num:0	1647			128	37	Agar dilution	Pseudomonas aeruginosa	Pseudomonas	B	PT	4	PT_4	SINK	1				1	NODE_32_length_81520_cov_134.174355	S44_NODE_32_length_81520_cov_134.174355	7		No	No	68	8	1	1	10
S44	NODE_32_length_81520_cov_134.174355_5 # 6531 # 7643 # -1 # ID=1_5;partial=00;start_type=ATG;rbs_motif=GGAG/GAGG;rbs_spacer=5-10bp;gc_cont=0.696	NODE_32_length_81520_cov_134.174355_5	6531	7643	-	Strict	650	726.857	MexH				99.46	3000807	protein homolog model	n/a	n/a	fluoroquinolone antibiotic; tetracycline antibiotic; disinfecting agents and antiseptics	antibiotic efflux	resistance-nodulation-cell division (RND) antibiotic efflux pump	ATGCAGAAACCCGTCCTGATCGCCAGTGCCGCGCTCATCTGCGCGGCGGTTATCGGCATCGCCGTCTACGCCACCGGCTCGGCGAAGAAAGACGCCGGCGGTTTCGCCGGCTACCCGCCGGTGAAGGTCGCCCTCGCCTCGGTGGAGCGGCGGGTGGTGCCGCGCGTCTTCGATGGCGTCGGCGAGCTGGAGGCCGGTCGCCAGGTCCAGGTGGCCGCCGAAGCGGCAGGACGGATCACCCGCATCGCCTTCGAATCGGGCCAGCAGGTGCAGCAAGGGCAGTTGCTGGTGCAACTCAACGACGCGGTGGAACAGGCCGAGCTGATCCGTCTCAAGGCGCAGTTGCGCAATGCCGAGATCCTCCATGCCCGTGCGCGCAAGCTGGTAGAGCGCAACGTCGCCTCGCAGGAACAGCTGGACAACGCCGTCGCCGCCCGCGACATGGCGCTCGGCGCGGTGCGCCAGACCCAGGCGCTGATCGACCAGAAGGCGATCCGCGCGCCCTTCTCCGGCCAGCTCGGCATCCGCCGCGTGCACCTCGGCCAGTACCTCGGCGTCGCCGAGCCGGTGGCCAGCCTGGTGGATGCGCGGACCCTGAAAAGCAATTTCTCCCTGGACGAAAGCACCAGCCCCGAGCTGAAGCTCGGCCAGACCCTCGAGGTCCTGGTCGACGCCTATCCGGGGCGCAGCTTCCCGGCGCGCATCAGCGCCATCGACCCGCTGATCGGCAAGTCGCGCACGGTGCAGGTCCAGGCCTTGCTGGACAACCCCGAAGGCCTCCTCGCCGCCGGCATGTTCGCCAGCATCCGGGTCTCGCGCAAAGCCGACGCGCCGTCGCTGAGCGTGCCGGAAACCGCGGTCACCTATACCGCCTACGGCGACACCGTGTTCGTCGCCCACCAGGAAGGCGACCGGCCGCTCAGCGCCAAGCGCGTCTCGGTGCGGATCGGCGAGCGCTGGGACGGTCGCGTGGAAATCCTCCAGGGCCTCGCCGAGGGCGACCGGGTAGTGACTTCCGGGCAGATCAACCTGAGCGACGGGATGGCCGTGGAACCGGTCAAGGAAGACACCCTGAGCAGTGCCGCGCCCCCCGTGCCGGTCGCCGGCCGCTGA	MQKPVLIASAALICAAVIGIAVYATGSAKKDAGGFAGYPPVKVALASVERRVVPRVFDGVGELEAGRQVQVAAEAAGRITRIAFESGQQVQQGQLLVQLNDAVEQAELIRLKAQLRNAEILHARARKLVERNVASQEQLDNAVAARDMALGAVRQTQALIDQKAIRAPFSGQLGIRRVHLGQYLGVAEPVASLVDARTLKSNFSLDESTSPELKLGQTLEVLVDAYPGRSFPARISAIDPLIGKSRTVQVQALLDNPEGLLAAGMFASIRVSRKADAPSLSVPETAVTYTAYGDTVFVAHQEGDRPLSAKRVSVRIGERWDGRVEILQGLAEGDRVVTSGQINLSDGMAVEPVKEDTLSSAAPPVPVAGR	MQKPVLIASAALICAAVIGIAVYATGSAKKDAGGFAGYPPVKVALASVERRVVPRVFDGVGELEAGRQVQVAAEAAGRITRIAFESGQQVQQGQLLVQLNDAVEQAELIRLKAQLRNAEILHARARKLVERNVASQEQLDNAVAARDMALGAVRQTQALIDQKAIRAPFSGQLGIRRVHLGQYLGVAEPVASLVDARTLKSNFSLDESTSPELKLGQPLEVLVDAYPGRSFPARISAIDPLIGKSRTVQVQALLDNPEGLLAAGMFASIRVSRKADAPSLSVPETAVTYTAYGDTVFVAHQDGDRPLSAKRVSVRIGERWDGRVEILQGLAEGDRVVTSGQINLSDGMAVEPVKEDTLSSAAPPVPVAGR	100	gnl|BL_ORD_ID|1350|hsp_num:0	1344			128	37	Agar dilution	Pseudomonas aeruginosa	Pseudomonas	B	PT	4	PT_4	SINK	1				1	NODE_32_length_81520_cov_134.174355	S44_NODE_32_length_81520_cov_134.174355	7		No	No	68	8	1	1	10
S44	NODE_32_length_81520_cov_134.174355_6 # 7651 # 8097 # -1 # ID=1_6;partial=00;start_type=ATG;rbs_motif=AGGA;rbs_spacer=5-10bp;gc_cont=0.669	NODE_32_length_81520_cov_134.174355_6	7651	8097	-	Perfect	260	291.197	MexG				100	3000806	protein homolog model	n/a	n/a	fluoroquinolone antibiotic; tetracycline antibiotic; disinfecting agents and antiseptics	antibiotic efflux	resistance-nodulation-cell division (RND) antibiotic efflux pump	ATGCAGCGCTTCATCGATAACTCGCTCGAAAGCAACTGGCTCTGGCTGACCGCCCGGATCTGCCTGGCCCTGATGTTCGTCGCCTCGGGACTGGCGAAGCTGTTCGACTATCAGGCCAGCCTGGAGGAAATGCGCGCCGCCGGCCTGGAGCCGGCCTGGCTGTTCAACATCGCCACCGCCGTGACCCTGCTGGCCGGCTCCGCACTGGTCCTGCTGGACCGCAAGCTATGGCTCGGCGCCGGGGCGCTGGCGGTGTTCCTGCTGCTGACCATCCTCATCGTCCACACCTTCTGGAGCAAGACCGGCGTCGAAGCCAAGCTGGCGATGTTCTTCGCCCTCGAGCACATCGCGGTGATCGGCGGCCTGATCGCCACGGCCATCGCCAGCGCGCAACGCCAGCGGCTGCGCCAGGACGTCTCCGTGGCCGCCACCTACCAGAAGGCCTGA	MQRFIDNSLESNWLWLTARICLALMFVASGLAKLFDYQASLEEMRAAGLEPAWLFNIATAVTLLAGSALVLLDRKLWLGAGALAVFLLLTILIVHTFWSKTGVEAKLAMFFALEHIAVIGGLIATAIASAQRQRLRQDVSVAATYQKA	MQRFIDNSLESNWLWLTARICLALMFVASGLAKLFDYQASLEEMRAAGLEPAWLFNIATAVTLLAGSALVLLDRKLWLGAGALAVFLLLTILIVHTFWSKTGVEAKLAMFFALEHIAVIGGLIATAIASAQRQRLRQDVSVAATYQKA	100	gnl|BL_ORD_ID|4677|hsp_num:0	995			128	37	Agar dilution	Pseudomonas aeruginosa	Pseudomonas	B	PT	4	PT_4	SINK	1				1	NODE_32_length_81520_cov_134.174355	S44_NODE_32_length_81520_cov_134.174355	7		No	No	68	8	1	1	10
S44	NODE_38_length_60976_cov_135.130922_39 # 51822 # 52460 # -1 # ID=1_39;partial=00;start_type=ATG;rbs_motif=GGA/GAG/AGG;rbs_spacer=5-10bp;gc_cont=0.629	NODE_38_length_60976_cov_135.130922_39	51822	52460	-	Strict	400	437.958	Pseudomonas aeruginosa catB7	0	RI=0	phenicol antibiotic	98.11	3002679	protein homolog model	n/a	n/a	phenicol antibiotic	antibiotic inactivation	chloramphenicol acetyltransferase (CAT)	ATGGGCAACTATTTCGAGAGCCCCTTCAGGGGCAAGCTGCTCTCGGAACAGGTCAGCAACCCAAACATTCGGGTGGGGCGCTACAGCTACTACTCCGGCTACTATCACGGGCATTCCTTCGACGACTGCGCCCGCTACCTGATGCCGGACCGCGACGACGTGGACAAGCTGGTCATCGGCAGTTTCTGTTCGATCGGCAGTGGCGCCGCCTTCATCATGGCCGGCAACCAGGGACACCGCGCCGAATGGGCATCGACCTTCCCCTTCCACTTCATGCACGAAGAGCCGGCCTTCGCCGGCGCCGTGAACGGCTATCAGCCAGCGGGCGACACGCTGATCGGCCATGAAGTCTGGATCGGTACCGAGGCGATGTTCATGCCCGGCGTACGGGTCGGCCACGGAGCCATCATCGGCAGCCGCGCGCTGGTGACCGGCGATGTCGAGCCCTATGCCATCGTCGGCGGTAACCCGGCCCGGACCATTCGTAAGCGCTTTTCCGATGGCGATATCCAGAACCTGCTGGAAATGGCCTGGTGGGACTGGCCACTGGCCGATATCGAGGCAGCCATGCCACTGCTGTGTACTGGGGATATCCCCGCCTTGTACCAGCACTGGAAACAGCGCCAGGCCTCGGCCTGA	MGNYFESPFRGKLLSEQVSNPNIRVGRYSYYSGYYHGHSFDDCARYLMPDRDDVDKLVIGSFCSIGSGAAFIMAGNQGHRAEWASTFPFHFMHEEPAFAGAVNGYQPAGDTLIGHEVWIGTEAMFMPGVRVGHGAIIGSRALVTGDVEPYAIVGGNPARTIRKRFSDGDIQNLLEMAWWDWPLADIEAAMPLLCTGDIPALYQHWKQRQASA	MGNYFESPFRGKLLSEQVSNPNIRVGRYSYYSGYYHGHSFDDCARYLMPDRDDVDKLVIGSFCSIGSGAAFIMAGNQGHRAEWASTFPFHFMHEEPVFAGAVNGYQPAGDTLIGHDVWIGTEAMFMPGVRVGHGAIIGSRALVTGDVEPYAIVGGNPARTIRKRFSDGDIQNLLEMAWWDWPLADIEAAMPLLCTGDIPALYRHWKQRQATA	100	gnl|BL_ORD_ID|2507|hsp_num:0	1042			128	37	Agar dilution	Pseudomonas aeruginosa	Pseudomonas	B	PT	4	PT_4	SINK	1				1	NODE_38_length_60976_cov_135.130922	S44_NODE_38_length_60976_cov_135.130922	7		No	No	68	8	1	1	10
S44	NODE_21_length_124838_cov_126.366020_108 # 120128 # 120835 # 1 # ID=1_108;partial=00;start_type=ATG;rbs_motif=None;rbs_spacer=None;gc_cont=0.631	NODE_21_length_124838_cov_126.366020_108	120128	120835	+	Strict	400	466.463	ParR				98.72	3005068	protein homolog model	n/a	n/a	macrolide antibiotic; fluoroquinolone antibiotic; monobactam; aminoglycoside antibiotic; carbapenem; cephalosporin; cephamycin; penam; tetracycline antibiotic; phenicol antibiotic; penem; disinfecting agents and antiseptics	antibiotic efflux; reduced permeability to antibiotic	resistance-nodulation-cell division (RND) antibiotic efflux pump; Outer Membrane Porin (Opr)	ATGGACTGCCCTACCCTCAGCAAGGTATTGCTCGTCGAAGACGACCAGAAGCTCGCCCGCCTGATTGCCAGCTTCCTTTCCCAGCATGGTTTCGAAGTGCGCCAGGTGCATCGCGGTGATGCCGCGTTCGCCGCTTTCCTCGACTTCAAGCCGCAAGTGGTGGTTCTCGACCTCATGCTCCCCGGACAGAATGGTCTGCAGGTGTGCCGGGAGATCCGCCGGGTCGCGAACCTGCCGATCCTCATACTCACCGCCCAGGAGGACGATCTTGATCACATCCTCGGCCTGGAGTCCGGCGCCGACGACTACGTGATCAAGCCGATCGAGCCACCGGTGCTGCTCGCCCGCCTGCGCGCCCTGATGCGCCGGCACGCGCCCCTTCCCGCCTCCCCGGAAAGCCTGACATTCGGCAAGCTGAACATCGACCGACGGCGGCGCGAAGCGGAACTCGAAGGCCGCGGCATAGAACTGACCACGATGGAGTTCGAGCTGCTCTGGCTGCTGGCCAACCAGGCAGGGGAAATACTTTCCCGCGACGAGATCCTCAACCAGATCCGCGGCATCGGCTTCGACGGCCTGAACCGCAGCGTCGACGTCTGCATCAGCAAGCTGCGCAATAAACTGAAGGACAATCCGCGCGAGCCGGTCCGGATCAAGACCGTCTGGGGCAAGGGCTACCTGTTCAACCCGCTGGACTGGGAACTCTGA	MDCPTLSKVLLVEDDQKLARLIASFLSQHGFEVRQVHRGDAAFAAFLDFKPQVVVLDLMLPGQNGLQVCREIRRVANLPILILTAQEDDLDHILGLESGADDYVIKPIEPPVLLARLRALMRRHAPLPASPESLTFGKLNIDRRRREAELEGRGIELTTMEFELLWLLANQAGEILSRDEILNQIRGIGFDGLNRSVDVCISKLRNKLKDNPREPVRIKTVWGKGYLFNPLDWEL	MDCPTLSKVLLVEDDQKLARLIASFLSQHGFEVRQVHRGDAAFAAFLDFKPQVVVLDLMLPGQNGLQVCREIRRVANLPILILTAQEDDLDHILGLESGADDYVIKPIEPPVLLARLRALMRRHAPLPASPESLTFGKLNIDRRRREAELEGLGIELTTMEFELLWLLASQAGEILSRDEILNQIRGIGFDGLNRSVDVCISKLRNKLKDNPREPVRIKTVWGKGYLFNPLGWEL	100	gnl|BL_ORD_ID|2791|hsp_num:0	3806			128	37	Agar dilution	Pseudomonas aeruginosa	Pseudomonas	B	PT	4	PT_4	SINK	1				1	NODE_21_length_124838_cov_126.366020	S44_NODE_21_length_124838_cov_126.366020	7		No	No	68	8	1	1	10
S44	NODE_21_length_124838_cov_126.366020_109 # 120836 # 122122 # 1 # ID=1_109;partial=00;start_type=ATG;rbs_motif=GGA/GAG/AGG;rbs_spacer=5-10bp;gc_cont=0.660	NODE_21_length_124838_cov_126.366020_109	120836	122122	+	Strict	800	859.751	ParS				99.77	3005067	protein homolog model	n/a	n/a	macrolide antibiotic; fluoroquinolone antibiotic; monobactam; aminoglycoside antibiotic; carbapenem; cephalosporin; cephamycin; penam; tetracycline antibiotic; phenicol antibiotic; penem; disinfecting agents and antiseptics	antibiotic efflux; reduced permeability to antibiotic	resistance-nodulation-cell division (RND) antibiotic efflux pump; Outer Membrane Porin (Opr)	ATGCTGCGCCTGTTCCTGCGCCTCTACCTGCTGCTGGCCCTGGGGTTCGCTGCCGCGATCTTCGTGGTCGACCATGTCATCGACGCGTTCTACGACAGCATCGTCGAGAACTATCACCGCGACGCCGTTCGCGGCCAGGCCTATTCGCTGGTGGAAAAGCTGGCCCCGCTGGACCAGGCCGGACGCCAGCGACAGCTCGAAGACTGGCGTCCCCACTACGGGCTCGAGCTGAGCCTGACGGATGCCAGGCAGGCGAAGCTGACGCAGGAAGAGCAGGCCCTCCTCGACAAGAACCTGCTGGTGGTACGCGAGGACTTTACGGAATTCATCAGCCGCATCGACGCGGGTCCGCAGCTGCTCGACATCAAGCTGCCGCCGGAACCCTCGCTGACCCCACTGTTCACCGTGCTGGCCTACATCCTGCTCGGCGTGCTGGTCGGCATCGCCCTGCTGGTATGGGTCCGCCCGCACTGGCGCGACCTCGAGACCCTGCGCCTGGCCGCGCAACGCTTCGGCGATGGCGACCTGTCATCGCGCACGCGCATTTTCCGACGCTCCGATATCCGCACCCTGGCCCAGCACTTCAACCAGATGGCCGACCGCATCGAAAGCCTGATCAGCAACCAGCGCGAACTGACCAACGCGGTATCCCACGAATTGCGCACGCCGATCTCCCGCCTGTCCTTCGAACTCGAGCAATTGAACAAGCAGGTCGACGCCGAAGTACGCCACGACCTGATAGAGGACATGCGCGCCGACCTCGGCGAACTGGAGGAAATGGTCTCCGAACTGCTGACCTACGCCCGCCTGGAGCACGGCAACGTCGGGAGCCACCGGGAAATCGTCGACGCCGCGAGCTGGCTGGATAGCGTCGTCGCCGACGTCGCCCTGGAAGCCGAAGCCGCCGGAGTCACCTGCGAGATCAGCGCCTGCCAGGTCGAACAGATCCGCATCGAGCCTCGCTTCATGGCGCGCGCCGTGATCAACCTGCTGCGCAACGCCATCCGCCACGCACACTCGCGCGTCGAAATCGCCCTCCTCGATCAAGGCGACAGCTGTCAGATACGGGTCAACGACGACGGCCCGGGGATACCGGCGGACGCCCGGCAGAAGATCTTCGAACCCTTTTCGCGCCTGGACGACAGCCGCGATCGCAGCACCGGCGGCTTCGGCCTGGGCCTGGCGATCGTCCGCCGGGTCGCGCAATGGCACGGCGGCTATGCGGAAGCGCTGGAAACGCCGCAGGGAGGCGCCTCCTTCCGCCTGACCTGGGAGCGGCCCCGTTGA	MLRLFLRLYLLLALGFAAAIFVVDHVIDAFYDSIVENYHRDAVRGQAYSLVEKLAPLDQAGRQRQLEDWRPHYGLELSLTDARQAKLTQEEQALLDKNLLVVREDFTEFISRIDAGPQLLDIKLPPEPSLTPLFTVLAYILLGVLVGIALLVWVRPHWRDLETLRLAAQRFGDGDLSSRTRIFRRSDIRTLAQHFNQMADRIESLISNQRELTNAVSHELRTPISRLSFELEQLNKQVDAEVRHDLIEDMRADLGELEEMVSELLTYARLEHGNVGSHREIVDAASWLDSVVADVALEAEAAGVTCEISACQVEQIRIEPRFMARAVINLLRNAIRHAHSRVEIALLDQGDSCQIRVNDDGPGIPADARQKIFEPFSRLDDSRDRSTGGFGLGLAIVRRVAQWHGGYAEALETPQGGASFRLTWERPR	MLRLFLRLYLLLALGFAAAIFVVDHVIDAFYDSIVENYHRDAVRGQAYSLVEKLAPLDQAGRQRQLEDWRPHYGLELSLTDARQAKLTQEEQALLDKNLLVVREDFTEFISRIDAGPQLLDIKLPPEPSLTPLFTVLAYILLGVLVGIALLVWVRPHWRDLETLRLAAQRFGDGDLSSRTRIFRRSDIRTLAQHFNQMADRIESLISNQRELTNAVSHELRTPISRLSFELEQLNKQVDAEVRHDLIEDMRADLGELEEMVSELLTYARLEHGNVGSHREIVDAASWLDSVVADVALEAEAAGVTCEISACQVEQIRIEPRFMARAVINLLRNAIRHAHSRVEIALLDQGDSCQIRVNDDGPGIPADARQKIFEPFSRLDDSRDRSTGGFGLGLAIVHRVAQWHGGYAEALETPQGGASFRLTWERPR	100	gnl|BL_ORD_ID|2790|hsp_num:0	3805			128	37	Agar dilution	Pseudomonas aeruginosa	Pseudomonas	B	PT	4	PT_4	SINK	1				1	NODE_21_length_124838_cov_126.366020	S44_NODE_21_length_124838_cov_126.366020	7		No	No	68	8	1	1	10
S44	NODE_22_length_118532_cov_146.930547_87 # 94333 # 94998 # 1 # ID=1_87;partial=00;start_type=ATG;rbs_motif=GGAG/GAGG;rbs_spacer=5-10bp;gc_cont=0.707	NODE_22_length_118532_cov_146.930547_87	94333	94998	+	Strict	375	428.713	basR				99.55	3003582	protein variant model	L71R	n/a	peptide antibiotic	antibiotic target alteration; antibiotic efflux	pmr phosphoethanolamine transferase	ATGAGAATACTGCTGGCCGAGGACGACCTGCTGCTCGGCGACGGCATCCGCGCCGGGCTGCGCCTGGAAGGCGATACCGTGGAATGGGTGACCGACGGCGTGGCCGCGGAGAACGCGCTGGTCACCGACGAGTTCGACCTGCTGGTGCTCGACATCGGCCTGCCGCGCCGCAGCGGCCTGGACATCCTGCGCAACCTGCGCCACCAGGGCCGGCTCACCCCGGTGCTGCTGCTCACCGCGCGGGACAAGGTGGCCGACCGGGTCGCCGGGCTCGACAGCGGTGCCGACGACTACCTGACCAAGCCCTTCGATCTCGACGAACTGCAGGCGCGGGTGCGCGCCCTGACCCGCCGCACCACCGGCCGCGCCCTGCCGCAACTGGTGCACGGCGAGCTGCGCCTGGACCCGGCGACCCACCAGGTGACCCTGTCCGGCCAGGCGGTGGAACTGGCGCCGCGCGAATACGCGCTGCTGCGCCTGCTGCTGGAGAACAGCGGCAAGGTGCTCTCGCGCAACCAACTGGAGCAGAGCCTCTACGGCTGGAGCGGCGACGTCGAGAGCAACGCCATCGAGGTCCATGTCCATCACCTGCGGCGCAAGCTCGGCAACCAGTTGATCCGCACCGTCCGCGGCATCGGCTACGGCATCGACCAGCCGGCGCCCTGA	MRILLAEDDLLLGDGIRAGLRLEGDTVEWVTDGVAAENALVTDEFDLLVLDIGLPRRSGLDILRNLRHQGRLTPVLLLTARDKVADRVAGLDSGADDYLTKPFDLDELQARVRALTRRTTGRALPQLVHGELRLDPATHQVTLSGQAVELAPREYALLRLLLENSGKVLSRNQLEQSLYGWSGDVESNAIEVHVHHLRRKLGNQLIRTVRGIGYGIDQPAP	MRILLAEDDLLLGDGIRAGLRLEGDTVEWVTDGVAAENALVTDEFDLLVLDIGLPRRSGLDILRNLRHQGLLTPVLLLTARDKVADRVAGLDSGADDYLTKPFDLDELQARVRALTRRTTGRALPQLVHGELRLDPATHQVTLSGQAVELAPREYALLRLLLENSGKVLSRNQLEQSLYGWSGDVESNAIEVHVHHLRRKLGNQLIRTVRGIGYGIDQPAP	100	gnl|BL_ORD_ID|743|hsp_num:0	632			128	37	Agar dilution	Pseudomonas aeruginosa	Pseudomonas	B	PT	4	PT_4	SINK	1				1	NODE_22_length_118532_cov_146.930547	S44_NODE_22_length_118532_cov_146.930547	7		No	No	68	8	1	1	10
S44	NODE_22_length_118532_cov_146.930547_88 # 95022 # 96455 # 1 # ID=1_88;partial=00;start_type=ATG;rbs_motif=GGAG/GAGG;rbs_spacer=5-10bp;gc_cont=0.683	NODE_22_length_118532_cov_146.930547_88	95022	96455	+	Perfect	900	946.806	basS	0.3732	Q4	peptide antibiotic	100	3003583	protein homolog model	n/a	n/a	peptide antibiotic	antibiotic target alteration; antibiotic efflux	pmr phosphoethanolamine transferase	ATGTCCCGTGCCGCCGTCCCCTCCGTCCGCCGGCGCCTGCTGGTCAACCTGCTGGTCGGCTTCGTGCTGTGCTGGCTGAGCGTGGCGGCGCTGACCTACCACCTCTCGCTGAAGCAGGTGAACCGCCTGTTCGACGATGACATGGTGGACTTCGGCGAAGCCGCCCTGCGCCTGCTCGACCTTGCCACCGAAGACCAGGCCGGCGAGGACGGCTCGATCACCGAGATCATCGAACGCAGCCGCGAAGCGATCCAGGGTCTGCCCCTGCTACGCCGCGAAAGCGCCCTCGGCTACGCCCTGTGGCGCGACGGCCAGCCGCTGCTGTCGAGCCTCAACCTGCCGCCGGAGATCACGGCCCAGGGCCCCGGCTTCAGCACCGTGGAAGCCCAGGGCACCCACTGGCGGGTGCTCCAGCTGAATATCGACGGCTTCCAGATCTGGATCAGCGAAAACCTGATCTACCGCCAGCACACCATGAACCTGCTGCTGTTCTACTCGCTGTTCCCGCTGCTGCTGGCGCTACCGTTGCTCGGCGGCCTGGTCTGGTTCGGCGTTGCCCGCGGCCTGGCGCCGCTACGCGAAGTGCAGGCCGAGGTCCAGCAGCGCTCCGCGCGCCACCTGCAGCCGATCGCCGTGGAAGCGGTGCCGCTGGAGATCCGCGGCCTCATCGACGAACTCAACCTCCTGCTGGAGCGCCTGCGCACCGCCCTCGAGGCCGAACGCCGACTGACCAGCGACGCCGCCCATGAAATCCGCACGCCACTGGCCAGCCTGCGCACCCATGCCCAGGTCGCGCTGCGTTCGGAAGACCCCAAGGCCCACGCCCGCGGCCTGCTGCAAGTCAGTCGCAGCGTCGAGCGGATCAGCACCTTGATGGAGCAGATCCTGCTTCTCGCCCGCCTCGACGGCGACGCCCTGCTGGAGCAATTCCACCCGGTCAACCTCGCCACCCTGGCCGAAGACGTACTCTCCGAACTGGCGCGCCAGGCCATCGACAAGGACATCGAGCTGTCGTTGCACCAGGAGACCGTGCACGTGATGGGCATCGACCTGTGGCTGAAGGCGATGGTCGGCAACCTGGTGGGCAACGCCCTGCGCTACACACCGGCCGGGGGCCAGGTCGAGATCCGCGTCGAGAATCGCGCCCAGCACGCTGTGCTGCGGGTGCGCGACAACGGCCCCGGGGTCGCCCTGGAAGAGCAGCAGGCGATCTTCACCCGCTTCTACCGCAGCCCCGCCACCAGCAGCGGCGAGGGCAGCGGCCTGGGCCTGCCGATCGTCAAGCGCATCGTCGAACTGCACTTCGGCAGTATCGGCCTGGGCAAGGGACTGGAGGGCAAAGGGCTGGAAGTACAGGTGTTCCTGCCGAAGACCCAGCCGGACGCGACGCGGCCGCCGGCCAGAGGTCCGGACAGCGGGCGGTCACATATCTGA	MSRAAVPSVRRRLLVNLLVGFVLCWLSVAALTYHLSLKQVNRLFDDDMVDFGEAALRLLDLATEDQAGEDGSITEIIERSREAIQGLPLLRRESALGYALWRDGQPLLSSLNLPPEITAQGPGFSTVEAQGTHWRVLQLNIDGFQIWISENLIYRQHTMNLLLFYSLFPLLLALPLLGGLVWFGVARGLAPLREVQAEVQQRSARHLQPIAVEAVPLEIRGLIDELNLLLERLRTALEAERRLTSDAAHEIRTPLASLRTHAQVALRSEDPKAHARGLLQVSRSVERISTLMEQILLLARLDGDALLEQFHPVNLATLAEDVLSELARQAIDKDIELSLHQETVHVMGIDLWLKAMVGNLVGNALRYTPAGGQVEIRVENRAQHAVLRVRDNGPGVALEEQQAIFTRFYRSPATSSGEGSGLGLPIVKRIVELHFGSIGLGKGLEGKGLEVQVFLPKTQPDATRPPARGPDSGRSHI	MSRAAVPSVRRRLLVNLLVGFVLCWLSVAALTYHLSLKQVNRLFDDDMVDFGEAALRLLDLATEDQAGEDGSITEIIERSREAIQGLPLLRRESALGYALWRDGQPLLSSLNLPPEITAQGPGFSTVEAQGTHWRVLQLNIDGFQIWISENLIYRQHTMNLLLFYSLFPLLLALPLLGGLVWFGVARGLAPLREVQAEVQQRSARHLQPIAVEAVPLEIRGLIDELNLLLERLRTALEAERRLTSDAAHEIRTPLASLRTHAQVALRSEDPKAHARGLLQVSRSVERISTLMEQILLLARLDGDALLEQFHPVNLATLAEDVLSELARQAIDKDIELSLHQETVHVMGIDLWLKAMVGNLVGNALRYTPAGGQVEIRVENRAQHAVLRVRDNGPGVALEEQQAIFTRFYRSPATSSGEGSGLGLPIVKRIVELHFGSIGLGKGLEGKGLEVQVFLPKTQPDATRPPARGPDSGRSHI	100	gnl|BL_ORD_ID|2350|hsp_num:0	249			128	37	Agar dilution	Pseudomonas aeruginosa	Pseudomonas	B	PT	4	PT_4	SINK	1				1	NODE_22_length_118532_cov_146.930547	S44_NODE_22_length_118532_cov_146.930547	7		No	No	68	8	1	1	10
S44	NODE_24_length_110596_cov_136.544214_15 # 12845 # 13522 # 1 # ID=1_15;partial=00;start_type=ATG;rbs_motif=GGA/GAG/AGG;rbs_spacer=5-10bp;gc_cont=0.699	NODE_24_length_110596_cov_136.544214_15	12845	13522	+	Perfect	400	441.039	Pseudomonas aeruginosa CpxR	0	RI=0	Multidrug	100	3004054	protein homolog model	n/a	n/a	macrolide antibiotic; fluoroquinolone antibiotic; monobactam; aminoglycoside antibiotic; carbapenem; cephalosporin; cephamycin; penam; tetracycline antibiotic; peptide antibiotic; aminocoumarin antibiotic; diaminopyrimidine antibiotic; sulfonamide antibiotic; phenicol antibiotic; penem	antibiotic efflux	resistance-nodulation-cell division (RND) antibiotic efflux pump	ATGAGCGAACTGCTGTTGATCGACGATGACCGGGAGCTCTGCGAGCTGCTCGGTACCTGGCTGGTCCAGGAAGGTTTCTCCGTGCGTGCCAGCCACGACGGCGCCCAGGCCCGTCGCGCCCTCGCCGAGCAGACGCCGGATGCCGTGGTGCTCGACGTGATGCTGCCGGACGGCAGCGGCCTGGAACTGCTCAAGCAACTGCGCGGCGACCATCCCGACCTGCCGGTGCTGATGCTGTCCGCCCGCGGCGAGCCGCTGGACCGCATCCTCGGTCTGGAACTGGGCGCCGACGACTACCTGGCCAAGCCCTGCGACCCGCGCGAACTCACCGCACGGCTGCGCGCCGTGCTGCGGCGAACCCACCCGGCGCAGCCCAGCGCGCAGATGCAACTGGGCGACCTGTCGCTGAACCTGACGCGCGGCGTGGCGCAGATCGACGGCCAGGAGATCAGCCTGACCCTTTCCGAAAGCCGCATCCTCGAAGCGCTCCTGCGCCAGCCCGGCGAGCCGCTGGACAAGCAGGCCCTGGCGCAACTGGCGCTGGGCCGCAAGCTGACCCTCTACGACCGCAGCCTGGACATGCACGTCAGCAACCTGCGCAAGAAGCTCGGCAGCCACCCCGACGGCAGCCCGCGCATCCTCGCCCTACGCGGCCGCGGCTACTACTACAGCCACTGA	MSELLLIDDDRELCELLGTWLVQEGFSVRASHDGAQARRALAEQTPDAVVLDVMLPDGSGLELLKQLRGDHPDLPVLMLSARGEPLDRILGLELGADDYLAKPCDPRELTARLRAVLRRTHPAQPSAQMQLGDLSLNLTRGVAQIDGQEISLTLSESRILEALLRQPGEPLDKQALAQLALGRKLTLYDRSLDMHVSNLRKKLGSHPDGSPRILALRGRGYYYSH	MSELLLIDDDRELCELLGTWLVQEGFSVRASHDGAQARRALAEQTPDAVVLDVMLPDGSGLELLKQLRGDHPDLPVLMLSARGEPLDRILGLELGADDYLAKPCDPRELTARLRAVLRRTHPAQPSAQMQLGDLSLNLTRGVAQIDGQEISLTLSESRILEALLRQPGEPLDKQALAQLALGRKLTLYDRSLDMHVSNLRKKLGSHPDGSPRILALRGRGYYYSH	100	gnl|BL_ORD_ID|2300|hsp_num:0	2685			128	37	Agar dilution	Pseudomonas aeruginosa	Pseudomonas	B	PT	4	PT_4	SINK	1				1	NODE_24_length_110596_cov_136.544214	S44_NODE_24_length_110596_cov_136.544214	7		No	No	68	8	1	1	10
S44	NODE_25_length_104631_cov_153.552518_60 # 66739 # 68178 # -1 # ID=1_60;partial=00;start_type=ATG;rbs_motif=GGAG/GAGG;rbs_spacer=5-10bp;gc_cont=0.699	NODE_25_length_104631_cov_153.552518_60	66739	68178	-	Strict	850	933.324	OprJ	473.116	Q2	Multidrug	99.16	3000802	protein homolog model	n/a	n/a	macrolide antibiotic; fluoroquinolone antibiotic; aminoglycoside antibiotic; cephalosporin; penam; tetracycline antibiotic; aminocoumarin antibiotic; diaminopyrimidine antibiotic; phenicol antibiotic	antibiotic efflux	resistance-nodulation-cell division (RND) antibiotic efflux pump	ATGCGCAAACCTGCATTCGGCGTATCGGCGCTGCTGATCGCCCTGACCCTCGGCGCCTGCTCCATGGCGCCGACCTACGAACGTCCCGCCGCGCCGGTGGCCGACAGCTGGAGCGGCGCCGCCGCCCAGCGCCAGGGCGCGGCGATCGACACGCTGGATTGGAAGAGTTTCATCGTCGATGCCGAACTACGCCGCCTGGTGGACGTGGCCCTGGATAACAACCGCTCGTTGCGCCAGACCCTCCTGGATATCGAGGCGGCCCGCGCGCAGTATCGAATCCAGCGCGCCGACCGGGTTCCGGGCCTGAACGCCGCTGCCACCGGCAACCGCCAGCGGCAGCCGGCCGACCTGTCCGCCGGCAATCGCTCGGAAGTGGCCAGCAGCTACCAGGTCGGGCTGGCCCTGCCGGAGTACGAACTGGACCTCTTCGGTCGGGTCAAGAGCCTGACCGACGCAGCCCTGCAACAGTACCTGGCCAGCGAGGAGGCGGCGCGCGCGGCACGGATCGCCCTGGTCGCCGAGGTCAGCCAGGCCTACCTGAGCTACGACGGCGCCCTGCGGCGCCTGGCGCTGACCCGTCAGACCCTGGTCAGCCGCGAGTATTCCTTCGCCCTGATCGACCAGCGCCGCGCGGCCGGTGCCGCCACCGCGCTGGACTACCAGGAAGCCCTTGGCCTGGTGGAGCAGGCGCGCGCCGAGCAGGAGCGCAACCTGCGGCAGAAACAGCAGGCATTCAACGCGCTGGTGCTGCTGCTGGGTAGCGACGATGCCGCGCAGGCGATTCCGCGGAGTCCGGGGCAGCGTCCGAAGCTGCTGCAGGACATCGCTCCCGGCACGCCGTCCGAGCTGATCGAGCGACGCCCCGACATCCTTGCCGCCGAACATCGTTTGCGGGCGCGCAACGCGGATATCGGCGCGGCGCGCGCGGCGTTCTTCCCGCGCATCAGCCTGACCGGCAGCTTCGGCACCTCCAGCGCGGAAATGTCCGGCCTGTTCGATGGCGGCTCGCGCTCCTGGAGCTTCCTGCCGACGCTGACGCTGCCGATCTTCGATGGCGGGCGCAACCGTGCCAACCTGAGCCTGGCCGAGGCGCGCAAGGATTCGGCGGTGGCCGCCTACGAGGGGTCCATCCAGACCGCCTTCCGCGAGGTCGCCGACGCCCTGGCGGCCAGCGATACCCTGCGTCGCGAAGAGAAGGCCCTGCGCGCCCTGGCGAACAGCAGCAACGAAGCCCTGAAGCTGGCCAAGGCACGCTACGAGAGTGGCGTCGACAACCACCTGCGCTACCTCGATGCGCAGCGCAGCAGCTTCCTCAACGAGATCGCCTTCATCGACGGCAGCACCCAGCGGCAGATCGCCCTGGTCGACCTGTTCCGCGCACTCGGCGGAGGCTGGGACGAGGGGCGGAGCCTGGTGGTACATCGAGGCGGCAGGAGTTGA	MRKPAFGVSALLIALTLGACSMAPTYERPAAPVADSWSGAAAQRQGAAIDTLDWKSFIVDAELRRLVDVALDNNRSLRQTLLDIEAARAQYRIQRADRVPGLNAAATGNRQRQPADLSAGNRSEVASSYQVGLALPEYELDLFGRVKSLTDAALQQYLASEEAARAARIALVAEVSQAYLSYDGALRRLALTRQTLVSREYSFALIDQRRAAGAATALDYQEALGLVEQARAEQERNLRQKQQAFNALVLLLGSDDAAQAIPRSPGQRPKLLQDIAPGTPSELIERRPDILAAEHRLRARNADIGAARAAFFPRISLTGSFGTSSAEMSGLFDGGSRSWSFLPTLTLPIFDGGRNRANLSLAEARKDSAVAAYEGSIQTAFREVADALAASDTLRREEKALRALANSSNEALKLAKARYESGVDNHLRYLDAQRSSFLNEIAFIDGSTQRQIALVDLFRALGGGWDEGRSLVVHRGGRS	MRKPAFGVSALLIALTLGACSMAPTYERPAAPVADSWSGAAAQRQGAAIDTLDWKSFIVDAELRRLVDMALDNIRSLRQTLLDIEAARAQYRIQRADRVPGLNAAATGNRQRQPADLSAGNRSEVASSYQVGLALPEYELDLFGRVKSLTDAALQQYLASEEAARAARIALVAEVSQAYLSYDGALRRLALTRQTLVSREYSFALIDQRRAAGAATALDYQEALGLVEQARAEQERNLRQKQQAFNALVLLLGSDDAAQAIPRSPGQRPKLLQDIAPGTPSELIERRPDILAAEHRLRARNADIGAARAAFFPRISLTGSFGTSSAEMSGLFDGGSRSCSFLPTLTLPIFDGGRNRANLSLAEARKDSAVAAYEGTIQTAFREVADALAASDTLRREEKALRALANSSNEALKLAKARYESGVDNHLRYLDAQRSSFLNEIAFIDGSTQRQIALVDLFRALGGGWDEGRSLVVHRGGRS	100	gnl|BL_ORD_ID|745|hsp_num:0	704			128	37	Agar dilution	Pseudomonas aeruginosa	Pseudomonas	B	PT	4	PT_4	SINK	1				1	NODE_25_length_104631_cov_153.552518	S44_NODE_25_length_104631_cov_153.552518	7		No	No	68	8	1	1	10
S44	NODE_25_length_104631_cov_153.552518_61 # 68184 # 71315 # -1 # ID=1_61;partial=00;start_type=ATG;rbs_motif=GGAG/GAGG;rbs_spacer=5-10bp;gc_cont=0.656	NODE_25_length_104631_cov_153.552518_61	68184	71315	-	Strict	1800	1930.22	MexD	19547.5	Q1	Multidrug	95.43	3000801	protein homolog model	n/a	n/a	macrolide antibiotic; fluoroquinolone antibiotic; aminoglycoside antibiotic; cephalosporin; penam; tetracycline antibiotic; aminocoumarin antibiotic; diaminopyrimidine antibiotic; phenicol antibiotic	antibiotic efflux	resistance-nodulation-cell division (RND) antibiotic efflux pump	ATGTCCGAATTCTTCATCAAGCGGCCGAACTTCGCCTGGGTGGTGGCCCTGTTCATCTCCCTGGCCGGCCTGCTGGTCATTTCCAAATTGCCGGTAGCGCAGTACCCCAATGTCGCGCCGCCACAGATCACCATCACCGCCACCTATCCCGGCGCCTCGGCGAAAGTGCTGGTGGACTCCGTCACCAGTGTGCTCGAGGAGTCGCTGAACGGCGCCAAGGGCCTGCTCTACTTCGAGTCGACCAACAACTCCAACGGCACCGCCGAGATCGTCGTCACCTTCGAGCCGGGCACCGATCCGGACCTGGCCCAGGTGGACGTGCAGAACCGCCTGAAGAAAGCCGAGGCGCGCATGCCGCAGGCGGTGCTGACCCAGGGCCTGCAGGTCGAGCAGACCAGCGCCGGTTTCCTGCTGATCTATGCGCTCAGCTACAAGGAAGGCGCTCAGCGCAGCGACACCACCGCCCTCGGCGACTACGCCGCGCGCAATATCAACAACGAGCTGCGGCGCCTGCCGGGCGTCGGCAAGCTGCAATTCTTCTCTTCCGAGGCGGCCATGCGGGTCTGGATCGATCCGCAGAAGCTGGTGGGCTTCGGCCTCTCCATCGACGACGTGAGCAATGCCATCCGCGGGCAGAACGTGCAGGTGCCGGCCGGCGCCTTCGGCAGCGCACCGGGCAGTTCCGCGCAGGAGCTGACGGCGACCCTGGCGGTGAAGGGCACCCTGGACGATCCGCAGGAGTTCGGCCAGGTAGTGCTGCGCGCCAACCAGGACGGCTCGCTGGTCCGGCTCGCCGATGTCGCGCGCCTGGAACTCGGCAAGGAGAGCTACAACATTTCCTCGCGACTGAACGGCACGCCCACCGTGGGCGGGGCGATCCAGCTGTCGCCCGGGGCCAACGCGATCCAGACCGCTACCCTGGTGAAACAGCGTCTCGCCGAACTGTCGGCGTTCTTCCCCGAGGACATGCAGTACAGCGTGCCCTACGACACCTCGCGCTTCGTCGACGTGGCCATCGAGAAGGTGATCCACACCCTGATCGAAGCGATGGTCCTGGTGTTCCTGGTGATGTTCCTGTTCCTGCAGAACGTCCGCTACACCCTGATCCCGTCCATCGTGGTGCCGGTGTGCCTGCTGGGTACGCTGATGGTGATGTACCTGCTGGGGTTCTCGGTGAACATGATGACCATGTTCGGCATGGTCCTGGCGATCGGCATCCTGGTGGACGACGCCATCGTGGTGGTGGAGAACGTCGAGCGGATCATGGCGGAGGAGGGGATTTCCCCGGCCGAGGCCACGGTCAAGGCGATGAAGCAGGTGTCCGGCGCCATCGTCGGCATCACCCTGGTGCTCTCGGCGGTGTTCCTGCCGCTGGCTTTCATGGCCGGTTCGGTGGGGGTGATCTACCAGCAGTTCTCGGTGTCGCTGGCGGTCTCGATCCTGTTCTCCGGCTTCCTCGCCCTGACCTTCACCCCGGCGCTGTGCGCCACGCTGCTCAAGCCCATTCCCGAAGGGCACCACGAGAAGCGCGGCTTCTTCGGCGCCTTCAACCGTGGCTTCGCCCGCGTCACCGAGCGCTATTCGCTGCTCAACTCGAAGCTGGTGGCGCGCGCCGGACGCTTCATGCTGGTGTACGCCGGCCTGGTGGCCATGCTCGGCTACTTCTACCTGCGCCTGCCGGAAGCCTTCGTGCCGGCGGAAGACCTCGGCTACATGGTGGTCGACGTGCAACTGCCGCCTGGCGCTTCGCGCGTGCGCACCGATGCCACCGGCGAGGAGCTCGAGCGCTTCCTCAAGTCCCGCGAGGCGGTGGCTTCGGTGTTCCTGATCTCGGGCTTCAGCTTCTCCGGCCAGGGCGACAATGCCGCGCTGGCCTTCCCGACCTTCAAGGACTGGTCCGAGCGAGGCGCCGAGCAGTCGGCCGCCGCCGAGATCGCCGCGCTGAACGAGCATTTCGCGCTGCCCGACGATGGCACGGTCATGGCCGTGTCGCCGCCACCGATCAACGGTCTGGGTAACTCCGGCGGCTTCGCATTGCGCCTGATGGACCGTAGCGGGGTCGGCCGCGAAGCGCTGCTGCAGGCTCGCGATACTCTTCTTGGCGAGATCCAGACCAACCCGAAATTCCTTTACGCGATGATGGAAGGACTGGCCGAAGCGCCGCAACTGCGCCTGTTGATCGACCGGGAGAAGGCCCGTGCCCTGGGGGTGAGCTTCGAGACCATCAGCGGCACGCTGTCCGCTGCCTTCGGCTCGGAGGTGATCAACGACTTCACCAATGCGGGGCGCCAACAGCGGGTGGTGATCCAGGCCGAACAGGGCAACCGGATGACCCCGGAAAGCGTGCTCGAGCTATACGTGCCTAACGCTGCTGGCAACCTGGTACCGCTCAGCGCCTTCGTCAGCGTGAAATGGGAAGAGGGACCGGTGCAATTGGTGCGCTATAACGGCTACCCGTCGATCCGCATCGTCGGTGACGCCGCGCCCGGCTTCAGTACCGGCGAAGCCATGGCGGAAATGGAGCGCCTGGCCGCGCAGCTGCCGGCCGGCATCGGCTACGAGTGGACCGGCCTGTCCTATCAGGAGAAGGTCTCCGCCGGGCAGGCCACCAGCCTGTTCGCCCTCGCCATCCTGGTGGTGTTCCTGTTGCTGGTGGCGCTCTACGAGAGCTGGTCGATCCCGCTGTCGGTGATGCTGATCGTGCCGATCGGCGCCATCGGCGCGGTGCTCGCGGTGATGGTCAGCGGTATGTCCAACGACGTGTATTTCAAGGTCGGCCTGATCACCATCATCGGTCTTTCGGCGAAGAACGCGATCCTCATCGTCGAGTTCGCCAAGGAACTCTGGGAGCAGGGGCATAGCCTGCGCGACGCCGCCATCGAGGCCGCGCGCCTGCGCTTCCGGCCGATCATCATGACTTCCATGGCGTTCATCCTCGGCGTGATACCCCTGGCCCTGGCCAGCGGCGCCGGCGCGGCGAGCCAGCGTGCCATCGGCACCGGAGTGATCGGCGGGATGCTCAGCGCCACCTTCCTCGGCGTGCTGTTCGTACCTATCTGTTTCGTCTGGCTGCTGTCGCTGCTGCGCAGCAAGCCGGCACCCATCGAACAGGCCGCTTCGGCCGGGGAGTGA	MSEFFIKRPNFAWVVALFISLAGLLVISKLPVAQYPNVAPPQITITATYPGASAKVLVDSVTSVLEESLNGAKGLLYFESTNNSNGTAEIVVTFEPGTDPDLAQVDVQNRLKKAEARMPQAVLTQGLQVEQTSAGFLLIYALSYKEGAQRSDTTALGDYAARNINNELRRLPGVGKLQFFSSEAAMRVWIDPQKLVGFGLSIDDVSNAIRGQNVQVPAGAFGSAPGSSAQELTATLAVKGTLDDPQEFGQVVLRANQDGSLVRLADVARLELGKESYNISSRLNGTPTVGGAIQLSPGANAIQTATLVKQRLAELSAFFPEDMQYSVPYDTSRFVDVAIEKVIHTLIEAMVLVFLVMFLFLQNVRYTLIPSIVVPVCLLGTLMVMYLLGFSVNMMTMFGMVLAIGILVDDAIVVVENVERIMAEEGISPAEATVKAMKQVSGAIVGITLVLSAVFLPLAFMAGSVGVIYQQFSVSLAVSILFSGFLALTFTPALCATLLKPIPEGHHEKRGFFGAFNRGFARVTERYSLLNSKLVARAGRFMLVYAGLVAMLGYFYLRLPEAFVPAEDLGYMVVDVQLPPGASRVRTDATGEELERFLKSREAVASVFLISGFSFSGQGDNAALAFPTFKDWSERGAEQSAAAEIAALNEHFALPDDGTVMAVSPPPINGLGNSGGFALRLMDRSGVGREALLQARDTLLGEIQTNPKFLYAMMEGLAEAPQLRLLIDREKARALGVSFETISGTLSAAFGSEVINDFTNAGRQQRVVIQAEQGNRMTPESVLELYVPNAAGNLVPLSAFVSVKWEEGPVQLVRYNGYPSIRIVGDAAPGFSTGEAMAEMERLAAQLPAGIGYEWTGLSYQEKVSAGQATSLFALAILVVFLLLVALYESWSIPLSVMLIVPIGAIGAVLAVMVSGMSNDVYFKVGLITIIGLSAKNAILIVEFAKELWEQGHSLRDAAIEAARLRFRPIIMTSMAFILGVIPLALASGAGAASQRAIGTGVIGGMLSATFLGVLFVPICFVWLLSLLRSKPAPIEQAASAGE	MSEFFIKRPNFAWVVALFISLGGLLVISKLPVAQYPNVAPPQITITATYPGASAKVLVDSVTSVLEESLNGAKGLLYFESTNNSNGTAEIVVTFEPGTDPDLAQVDVQNRLKKAEARMPQAVLTQGLQVEQTSAGFLLIYALSYKEGAQRSDTTALGDYAARNINNELRRLPGVGKLQFFSSEAAMRVWIDPQKLVGFGLSIDDVSNAIRGQNVQVPAGAFGSAPGSSAQELTATLAVKGTLDDPQEFGQVVLRANEDGSLVPARRCRAPGTRQGELQHFLATERHAHRGRGYPAVARGQRDPDPTLVKQRLAELSAFFPEDMQYSVPYDTSRFVDVAIEKVIHTLIEAMVLVFLVMFLFLENVRYTLIPSIVVPVCLLGTLMVMYLLGFSVNMMTMFGMVLAIGILVDDAIVVVENVERIMAEEGISPAEATVKAMKQVSGAIVGITLVLSAVFLPLAFMAGSVGVIYQQFSVSLAVSILFSGFLALTFTPALCATLFKPIPEGHHEKRGFFGAFNRGFARVTERYSLLNSKLVARAGRFMLVYAGLVAMLGYFYLRLPEAFVPAEDLGYMVVDVQLPPGASRVRTDATGEELERFLKSREAVASVFLISGFSFSGQGDNAALAFPTFKDWSERGAEQSSAAEIAALNEHFALPDDGTVMAVSPPPINGLGNSGGFALRLMDRSGVGREALLQARDTLLGEIQTNPKFLYAMMEGLAEAPQLRLLIDREKARALGVSFETISGTLSAAFGSEVINDFTNAGRQQRVVIQAEQGNRMTPESVLELYVPNAAGNLVPLSAFVSVKWEEGPVQLVRYNGYPSIRIVGDAAPGFSTGEAMAEMERLASQLPAGIGYEWTGLSYQEKVSAGQATSLFALAILVVFLLLVALYESWSIPLSVMLIVPIGAIGAVLAVMVSGMSNDVYFKVGLITIIGLSAKNAILIVEFAKELWEQGHSLRDAAIEAARLRFRPIIMTSMAFILGVIPLALASGAGAASQRAIGTGVIGGMLSATFLGVLFVPICFVWLLSLLRSKPAPIEQAASAGE	100	gnl|BL_ORD_ID|1485|hsp_num:0	1523			128	37	Agar dilution	Pseudomonas aeruginosa	Pseudomonas	B	PT	4	PT_4	SINK	1				1	NODE_25_length_104631_cov_153.552518	S44_NODE_25_length_104631_cov_153.552518	7		No	No	68	8	1	1	10
S44	NODE_25_length_104631_cov_153.552518_62 # 71343 # 72407 # -1 # ID=1_62;partial=00;start_type=ATG;rbs_motif=AGGAG;rbs_spacer=5-10bp;gc_cont=0.720	NODE_25_length_104631_cov_153.552518_62	71343	72407	-	Strict	600	679.863	MexC	1911.33	Q1	Multidrug	98.59	3000800	protein homolog model	n/a	n/a	macrolide antibiotic; fluoroquinolone antibiotic; aminoglycoside antibiotic; cephalosporin; penam; tetracycline antibiotic; aminocoumarin antibiotic; diaminopyrimidine antibiotic; phenicol antibiotic	antibiotic efflux	resistance-nodulation-cell division (RND) antibiotic efflux pump	ATGGTGTTGCCGGTGGAGGTCCTGACGGTGCAGGCCGAGCCCCTGGCGCTGAGTTCGGAACTGCCTGGGCGGATCGAACCGGTGCGTGTCGCCGAGGTGCGCGCGCGGGTGGCCGGCATCGTCGTGCGGAAGCGCTTCGAGGAGGGCGCCGACGTCAAGGCTGGCGACCTGCTGTTCCAGATCGATCCGGCACCGCTGAAGGCTGCGGTGTCGCGCGCCGAGGGTGAGCTGGCGCGGAACCGCGCGGTGCTGTTCGAGGCGCAGGCGCGGGTGCGTCGCTACGAGCCGCTGGTGAAGATCCAGGCGGTCAGCCAGCAGGACTTCGATACCGCCACCGCCGACCTGCGCAGCGCCGAGGCGGCGACCCGCTCGGCCCAGGCCGACCTGGAGACCGCGCGCCTGAACCTCGGCTACGCCTCGGTCACTGCGCCGATCTCCGGGCGCATCGGCCGCGCGCTGGTGACCGAGGGCGCGCTGGTCGGGCAGGGCGAGGCGACGCTGATGGCGCGCATCCAGCAGCTCGATCCGATCTATGCGGATTTCACCCAGACCGCGGCCGAGGCCCTGCGCCTGCGCGACGCCCTGAAGAAAGGCACCTTGGCCGCCGGCGACAGCCAGGCGCTGACCCTGCGCGTCGAAGGGACGCCCTACGAGCGCCAGGGCGCGTTGCAGTTCGCCGACGTGGCGGTGGATCGCGGCACCGGCCAGATCGCCCTGCGCGGCAAGTTCGCCAACCCCGACGGGGTCCTGCTGCCGGGCATGTACGTGCGCGTACGTACGCCCCAGGGCATCGACAACCAGGCGATCCTGGTGCCGCAACGGGCCGTGCGCCGCTCCAGCGACGGCAGCGCCCAGGTGATGGTGGTGGGCGCCGACGAGCGCGCCGAGGCGCGCAGCGTCGGTACCGGCGTCATGCAGGGGTCGCGCTGGCAGATCACCGAGGGCCTGGAGCCGGGTGACCGGGTCATAGTCGGCGGCCTGGCTGCGGTGCAGCCGGGGGTGAAGATCGTGCCGAAGCCGGATGGTGCCCAGACGCAAGCCCAGTCGTCCGTGCCGCAACAGTAA	MVLPVEVLTVQAEPLALSSELPGRIEPVRVAEVRARVAGIVVRKRFEEGADVKAGDLLFQIDPAPLKAAVSRAEGELARNRAVLFEAQARVRRYEPLVKIQAVSQQDFDTATADLRSAEAATRSAQADLETARLNLGYASVTAPISGRIGRALVTEGALVGQGEATLMARIQQLDPIYADFTQTAAEALRLRDALKKGTLAAGDSQALTLRVEGTPYERQGALQFADVAVDRGTGQIALRGKFANPDGVLLPGMYVRVRTPQGIDNQAILVPQRAVRRSSDGSAQVMVVGADERAEARSVGTGVMQGSRWQITEGLEPGDRVIVGGLAAVQPGVKIVPKPDGAQTQAQSSVPQQ	MADLRAIGRIGALAMAIALAGCGPAEERQEAAEMVLPVEVLTVQAEPLALSSELPGRIEPVRVAEVRARVAGIVVRKRFEEGADVKAGDLLFQIDPAPLKAAVSRAEGELARNRAVLFEAQARVRRYEPLVKIQAVSQQDFDTATADLRSAEAATRSAQADLETARLNLGYASVTAPISGRIGRALVTEGALVGQGEATLMARIQQLDPIYADFTQTAAEALRLRDALKKGTLAAGDSQALTLRVEGTPYERQGALQFADVAVDRGTGQIALRGKFANPDGVLLPGMYVRVRTPQGIDNQAILVPQRAVHRSSDGSAQVMVVGADERAESRSVGTGVMQGSRWQITEGLEPGDRVIVGGLAAVQPGVKIVPKPDGAQAQAQSPAPQQ	91.47	gnl|BL_ORD_ID|744|hsp_num:0	805			128	37	Agar dilution	Pseudomonas aeruginosa	Pseudomonas	B	PT	4	PT_4	SINK	1				1	NODE_25_length_104631_cov_153.552518	S44_NODE_25_length_104631_cov_153.552518	7		No	No	68	8	1	1	10
S44	NODE_25_length_104631_cov_153.552518_63 # 72667 # 73230 # 1 # ID=1_63;partial=00;start_type=ATG;rbs_motif=GGA/GAG/AGG;rbs_spacer=5-10bp;gc_cont=0.640	NODE_25_length_104631_cov_153.552518_63	72667	73230	+	Strict	310	384.03	Type B NfxB				100	3004060	protein overexpression model	n/a	n/a	macrolide antibiotic; fluoroquinolone antibiotic; aminoglycoside antibiotic; cephalosporin; penam; tetracycline antibiotic; aminocoumarin antibiotic; diaminopyrimidine antibiotic; phenicol antibiotic	antibiotic efflux	resistance-nodulation-cell division (RND) antibiotic efflux pump	ATGACCCTGATTTCCCATGACGAGCGACTCATCAAGGCGCTGGCAGTCGCTATCGTCGACCGCCCGCGAGCGACGCTGAAGGAACTGGCCGAGGCGGCCGGCGTAAGCAAGGCCACCCTGCACCGCTTCTGCGGCACGCGGGACAACCTGGTGCAGATGCTCGAGGACCACGGAGAGACCGTACTGAACCAGATCATCCAGGCCTGCGACCTGGAGCATGCCGAGCCTCTGGAGGCGTTGCAGCGCCTGATCAAGGAACACCTCACCCACCGCGAGCTGCTGGTATTCCTGGTATTCCAGTACCGCCCGGACTTCCTCGACCCGCACGGCGAAGGCGCACGCTGGCAGTCCTACCTGGAAGCGCTGGACGCCTTCTTCCTGCGCGGACAGCAGAAAGGCGTGTTTCGCATCGACATCACGGCAGCCGTGTTCACCGAACTGTTCATCACCCTGGTCTACGGCATGGTCGATGCGGAACGCCGCGGACGGGCGGCCAGCTCCAATTCCGCGCATACCCTGGAGCAGATGTTCCTCCACGGCGCTTCCAATCCGGCGCGCTCCTGA	MTLISHDERLIKALAVAIVDRPRATLKELAEAAGVSKATLHRFCGTRDNLVQMLEDHGETVLNQIIQACDLEHAEPLEALQRLIKEHLTHRELLVFLVFQYRPDFLDPHGEGARWQSYLEALDAFFLRGQQKGVFRIDITAAVFTELFITLVYGMVDAERRGRAASSNSAHTLEQMFLHGASNPARS	MTLISHDERLIKALAVAIVDRPRATLKELAEAAGVSKATLHRFCGTRDNLVQMLEDHGETVLNQIIQACDLEHAEPLEALQRLIKEHLTHRELLVFLVFQYRPDFLDPHGEGARWQSYLEALDAFFLRGQQKGVFRIDITAAVFTELFITLVYGMVDAERRGRAASSNSAHTLEQMFLHGASNPARS	100	gnl|BL_ORD_ID|2342|hsp_num:0	2693			128	37	Agar dilution	Pseudomonas aeruginosa	Pseudomonas	B	PT	4	PT_4	SINK	1				1	NODE_25_length_104631_cov_153.552518	S44_NODE_25_length_104631_cov_153.552518	7		No	No	68	8	1	1	10
S44	NODE_26_length_102356_cov_141.138152_72 # 75267 # 76088 # -1 # ID=1_72;partial=00;start_type=ATG;rbs_motif=AGGA;rbs_spacer=5-10bp;gc_cont=0.664	NODE_26_length_102356_cov_141.138152_72	75267	76088	-	Strict	50	149.828	vanW gene in vanG cluster				32.58	3002965	protein homolog model	n/a	n/a	glycopeptide antibiotic	antibiotic target alteration	vanW; glycopeptide resistance gene cluster	ATGCGCAAACCCCTATCGCTCTACCACCCCTGGCTCTACTGGCTGCGGGTCTGGCAACGACGTCTCTGGCGGCACTGCCGCTGGCGTCTTGGCGGCCGTCGCTACGTGCGGCTGCCATCGGTCGACGAGCGCCTGCCGTACCGCTACATCAAGCACACCTCGAAGTTGATCCGCCGCCTCGGCGACAGCGACCTCGCCCTGCAACGCAACAAGGTGGTCAACCTGCGCCTGGCGGTGGACTGCATGAACGGCGTGCGCATCGGCCCCGGCGAGTACTTCTCGTTCTGCCGGCTGGTCGGTCGGCCCAGCGCCCGGCGTGGCTTCGTCGAAGGCATGGAGTTGTCCTTCGGCGAGGCGCGCAGCGGAATCGGCGGCGGCATCTGCCAACTGAGCAACCTGATCCACTGGATGGCCCTGCATTCGCCGCTGCGCGTGGTGGAGCGGGCCAACCACAGCTTCGACCCGTTTCCCGACGAGGGACGGATCCTGCCGTTCGGCTCGGGCGCGGCGATCTTCTACAACTTCATCGACCTGGTGCTGCACAATCCGACGGCGGATACCTTCCAGTTGCGCTTCCATATCGCCGCCCACCAACTGGAAGGCGAACTGCTGTGCAGTGCGCCGCGCCCTGTGCGCTACCACGTCTACGAGAGGGCCCAGCGTTTTGTCCGCGACGGCGAGGCAGTGCTGAGGCTCAACGAGATCTGGCGCGACATCCGGGAAAAGGGCCAGGCCGGCACCTTGCTGGCCAGCGAGTGCCTGTACCGCAACCGGGTGCGCGTGAAGTATCCGCTGGAAGAGGCCCGCCTGTCCCGAGATTGA	MRKPLSLYHPWLYWLRVWQRRLWRHCRWRLGGRRYVRLPSVDERLPYRYIKHTSKLIRRLGDSDLALQRNKVVNLRLAVDCMNGVRIGPGEYFSFCRLVGRPSARRGFVEGMELSFGEARSGIGGGICQLSNLIHWMALHSPLRVVERANHSFDPFPDEGRILPFGSGAAIFYNFIDLVLHNPTADTFQLRFHIAAHQLEGELLCSAPRPVRYHVYERAQRFVRDGEAVLRLNEIWRDIREKGQAGTLLASECLYRNRVRVKYPLEEARLSRD	MIEVYKLTQRKRLTQLFPFLLPLRKWQRKKYFYFKMKFDGNRYAKKTSEKLLPNTVFETSSLMLNENSGFDMKYQINKVHNLKLAAKTINKVIIEPKETFSFWQLVRWADRHEKYKDGLNLVNGKIVGSYGGGLCQLSNMLFWLFLHTPLVIVERHGHAVESFPSTTEDLPCGTDATINEGWLDLKLRNDTDNTFQIEISFDDNFMYGRILSQSSVNIEYTVFNSSVSYFKREEKVYQIASVCRTEKDKMTGSQTEKELYVNQCEIAYKLPDDVKIEERGV	97.15	gnl|BL_ORD_ID|4741|hsp_num:0	1622			128	37	Agar dilution	Pseudomonas aeruginosa	Pseudomonas	B	PT	4	PT_4	SINK	1				1	NODE_26_length_102356_cov_141.138152	S44_NODE_26_length_102356_cov_141.138152	7		No	No	68	8	1	1	10
S44	NODE_12_length_208830_cov_121.148252_49 # 56536 # 57006 # -1 # ID=1_49;partial=00;start_type=ATG;rbs_motif=AGGA/GGAG/GAGG;rbs_spacer=11-12bp;gc_cont=0.696	NODE_12_length_208830_cov_121.148252_49	56536	57006	-	Perfect	200	314.694	Pseudomonas aeruginosa soxR	0	RI=0	Multidrug	100	3004107	protein homolog model	n/a	n/a	fluoroquinolone antibiotic; cephalosporin; glycylcycline; penam; tetracycline antibiotic; rifamycin antibiotic; phenicol antibiotic; disinfecting agents and antiseptics	antibiotic target alteration; antibiotic efflux	ATP-binding cassette (ABC) antibiotic efflux pump; major facilitator superfamily (MFS) antibiotic efflux pump; resistance-nodulation-cell division (RND) antibiotic efflux pump	ATGAAGAATTCCTGCGCATCCCGCGAACTGAGCGTCGGCGAACTGGCCAGGCGTGCCGGCGTGGCGGTCTCCGCCCTGCATTTCTACGAAACCAAGGGGCTGATCAGCAGCCAGCGCAACGCCGGCAACCAGCGGCGCTTCAGTCGCGAGACGCTACGCCGGGTGGTGGTGATCAAGGTCGCACAGCGGGTCGGCATTCCCCTCGCGGAGATCGCTCGCGCCCTGCAGACCCTGCCGGCCGGGCGCAGCCCTAGCGCGGCGGACTGGGCGCGCCTGTCGGCGCAGTGGAAGGAGGATCTCACCGAGCGCATCGACAAGCTGCTGCTGTTGCGCGACCAACTGGACGGCTGCATCGGTTGCGGCTGCCTGTCGCTCCAGGCCTGCCCGTTGCGCAACCCCGGCGACCAGCTTTCCGCCGAGGGGCCGGGAGCGCACTGGCTGGACGCCGAGGGCCGCGAGCACGACGGCTAG	MKNSCASRELSVGELARRAGVAVSALHFYETKGLISSQRNAGNQRRFSRETLRRVVVIKVAQRVGIPLAEIARALQTLPAGRSPSAADWARLSAQWKEDLTERIDKLLLLRDQLDGCIGCGCLSLQACPLRNPGDQLSAEGPGAHWLDAEGREHDG	MKNSCASRELSVGELARRAGVAVSALHFYETKGLISSQRNAGNQRRFSRETLRRVVVIKVAQRVGIPLAEIARALQTLPAGRSPSAADWARLSAQWKEDLTERIDKLLLLRDQLDGCIGCGCLSLQACPLRNPGDQLSAEGPGAHWLDAEGREHDG	100	gnl|BL_ORD_ID|2395|hsp_num:0	2775			128	37	Agar dilution	Pseudomonas aeruginosa	Pseudomonas	B	PT	4	PT_4	SINK	1				1	NODE_12_length_208830_cov_121.148252	S44_NODE_12_length_208830_cov_121.148252	7		No	No	68	8	1	1	10
S44	NODE_13_length_206211_cov_142.659896_24 # 26358 # 26765 # -1 # ID=1_24;partial=00;start_type=ATG;rbs_motif=AGGAG;rbs_spacer=5-10bp;gc_cont=0.694	NODE_13_length_206211_cov_142.659896_24	26358	26765	-	Perfect	200	273.478	FosA				100	3000149	protein homolog model	n/a	n/a	phosphonic acid antibiotic	antibiotic inactivation	fosfomycin thiol transferase	ATGCTTACCGGTCTCAATCACCTGACCCTGGCGGTCGCCGACCTGCCGGCCAGCATCGCCTTCTACCGCGATCTTCTCGGCTTTCGCCTGGAAGCGCGCTGGGACCAGGGCGCCTATCTCGAACTGGGTTCGCTGTGGCTGTGCCTGTCCCGGGAGCCGCAGTACGGCGGGCCGGCCGCGGACTACACGCACTACGCCTTCGGCATAGCCGCCGCGGACTTCGCCCGCTTCGCCGCGCAGCTGCGCGCGCATGGCGTGCGCGAATGGAAGCAGAACCGCAGCGAGGGCGATTCGTTCTACTTCCTCGACCCGGACGGCCATCGCCTGGAGGCCCACGTCGGCGACCTGCGCAGCCGGCTCGCGGCGTGCCGGCAAGCGCCCTATGCGGGAATGCGTTTCGCCGACTAG	MLTGLNHLTLAVADLPASIAFYRDLLGFRLEARWDQGAYLELGSLWLCLSREPQYGGPAADYTHYAFGIAAADFARFAAQLRAHGVREWKQNRSEGDSFYFLDPDGHRLEAHVGDLRSRLAACRQAPYAGMRFAD	MLTGLNHLTLAVADLPASIAFYRDLLGFRLEARWDQGAYLELGSLWLCLSREPQYGGPAADYTHYAFGIAAADFARFAAQLRAHGVREWKQNRSEGDSFYFLDPDGHRLEAHVGDLRSRLAACRQAPYAGMRFAD	100	gnl|BL_ORD_ID|1204|hsp_num:0	1222			128	37	Agar dilution	Pseudomonas aeruginosa	Pseudomonas	B	PT	4	PT_4	SINK	1				1	NODE_13_length_206211_cov_142.659896	S44_NODE_13_length_206211_cov_142.659896	7		No	No	68	8	1	1	10
S44	NODE_15_length_171479_cov_138.405981_2 # 251 # 1270 # -1 # ID=1_2;partial=00;start_type=ATG;rbs_motif=GGAG/GAGG;rbs_spacer=5-10bp;gc_cont=0.673	NODE_15_length_171479_cov_138.405981_2	251	1270	-	Strict	660	689.493	MexS				100	3000813	protein overexpression model	n/a	n/a	fluoroquinolone antibiotic; diaminopyrimidine antibiotic; phenicol antibiotic	antibiotic efflux	resistance-nodulation-cell division (RND) antibiotic efflux pump	ATGTCCCGAGTGATCCGTTTTCATCAGTTTGGCCCGCCAGAGGTCCTCAAATGCGAAGAGCTGCCGACCCCGGCGCCGGCCGCAGGGGAAGTCCTGGTGCGTGTCCAGGCGATCGGCGTGAGCTGGAAGGATGTGCTCTGGCGTCAGAACCTGGCCCCGGAGCAGGCTGCGCTGCCGTCCGGTCTCGGCTTCGAACTGGCCGGCGAGGTGCTGGCGGTCGGCGCCGGCGTCGGCGACCTGCCGCTGGGTTCCCGCGTGGCCAGTTTCCCCGCCCATACCCCCGATCATTATCCGGCCTATGGCGACGTGGTGCTGATGCCACGCGCGGCCCTGGCGGTCTACCCCGAGGTACTCACCCCGGTGGAGGCCAGCGTCTACTACACCGGCCTGCTGGTGGCCTATTTCGGCCTGGTCGACCTGGCCGGGTTGAAGGCCGGGCAGACCGTGCTGATCACCGAGGCGGCGCGCATGTACGGGCCGGTCTCGATCCAGTTGGCCAAGGCTCTCGGCGCGCGGGTGATCGCTTCCACCAAGTCCGCCGAGGAGCGCGAGTTCCTCCGCGAGCAGGGCGCCGACAAGGTGGTGGTGACCGACGAGCAGGACCTGGTCCTGGAAGTCGAGCGCTTCACCGAGGGCAAGGGCGTCAACGTCATCCTCGACGAACTGGGCGGCCCGCAGATGACCCTGCTCGGCGATGTCTCCGCCACCCGCGGCAAGCTGGTGCTGTATGGCTGCAACGGCGGCAACGAGTCGGCGTTCCCGGCCTGCGCCGCGTTCAAGAAGCACCTGCAGTTCTATCGCCACTGCCTGATGGATTTCACCGGTCATCCGGAGATGGGCCTGGAACGCAACGACGAGTCGGTGAGCAAGGCCCTCGCGCACATCGAGCAACTGACCCGCGATCGCCTGCTCAAACCGGTGGTCGACCGGGTATTCGAGTTCGACCAGGTGGTCGAGGCGCACCGCTACATGGAAACCTGTCCGAAGCGCGGCCGGGTGGTGATCCACGTCGCCGATTGA	MSRVIRFHQFGPPEVLKCEELPTPAPAAGEVLVRVQAIGVSWKDVLWRQNLAPEQAALPSGLGFELAGEVLAVGAGVGDLPLGSRVASFPAHTPDHYPAYGDVVLMPRAALAVYPEVLTPVEASVYYTGLLVAYFGLVDLAGLKAGQTVLITEAARMYGPVSIQLAKALGARVIASTKSAEEREFLREQGADKVVVTDEQDLVLEVERFTEGKGVNVILDELGGPQMTLLGDVSATRGKLVLYGCNGGNESAFPACAAFKKHLQFYRHCLMDFTGHPEMGLERNDESVSKALAHIEQLTRDRLLKPVVDRVFEFDQVVEAHRYMETCPKRGRVVIHVAD	MSRVIRFHQFGPPEVLKCEELPTPAPAAGEVLVRVQAIGVSWKDVLWRQNLAPEQAALPSGLGFELAGEVLAVGAGVGDLPLGSRVASFPAHTPDHYPAYGDVVLMPRAALAVYPEVLTPVEASVYYTGLLVAYFGLVDLAGLKAGQTVLITEAARMYGPVSIQLAKALGARVIASTKSAEEREFLREQGADKVVVTDEQDLVLEVERFTEGKGVNVILDELGGPQMTLLGDVSATRGKLVLYGCNGGNESAFPACAAFKKHLQFYRHCLMDFTGHPEMGLERNDESVSKALAHIEQLTRDRLLKPVVDRVFEFDQVVEAHRYMETCPKRGRVVIHVAD	100	gnl|BL_ORD_ID|1039|hsp_num:0	1041			128	37	Agar dilution	Pseudomonas aeruginosa	Pseudomonas	B	PT	4	PT_4	SINK	1				1	NODE_15_length_171479_cov_138.405981	S44_NODE_15_length_171479_cov_138.405981	7		No	No	68	8	1	1	10
S44	NODE_15_length_171479_cov_138.405981_3 # 1491 # 2405 # 1 # ID=1_3;partial=00;start_type=ATG;rbs_motif=GGAG/GAGG;rbs_spacer=5-10bp;gc_cont=0.691	NODE_15_length_171479_cov_138.405981_3	1491	2405	+	Strict	500	534.258	MexT				99.63	3000814	protein overexpression model	n/a	n/a	fluoroquinolone antibiotic; diaminopyrimidine antibiotic; phenicol antibiotic	antibiotic efflux	resistance-nodulation-cell division (RND) antibiotic efflux pump	ATGAACCGAAACGACCTGCGCCGCGTCGATCTGAACCTGCTGATCGTGTTCGAGACTCTGATGCACGAACGCAGCGTGACCCGCGCCGCAGAGAAACTGTTCCTCGGCCAGCCGGCCATCAGCGCCGCGCTGTCGCGCCTGCGCACGCTGTTCGACGACCCGCTGTTCGTCCGTACCGGACGCAGCATGGAGCCCACCGCGCGAGCCCAGGAAATCTTCGCCCACCTGTCGCCGGCGCTGGACTCCATCTCCACCGCCATGAGTCGCGCCAGCGAGTTCGATCCGGCGACCAGCACCGCGGTGTTCCGCATCGGCCTTTCCGACGACGTCGAGTTCGGCCTGCTGCCGCCCCTGCTCCGCCGCCTGCGCGCAGAGGCGCCGGGGATCGTCCTCGTCGTGCGCCGCGCCAACTATCTATTGATGCCGAACCTGCTGGCCTCGGGGGAGATCTCGGTGGGCGTCAGCTACACCGACGAACTGCCGGCCAACGCCAAGCGCAAGACCGTGCGCCGCAGCAAGCCGAAGATCCTCCGCGCCGACTCCGCGCCCGGCCAGCTGACCCTCGACGACTATTGCGCGCGACCGCACGCGCTGGTGTCCTTCGCCGGCGACCTCAGCGGCTTCGTCGACGAGGAACTGGAGAAATTCGGCCGCAAGCGCAAGGTGGTCCTGGCGGTGCCGCAGTTCAACGGCCTCGGCACCCTCCTCGCCGGCACCGACATCATCGCCACCGTGCCCGACTACGCCGCCCAGGCGCTGATCGCCGCCGGCGGCCTGCGCGCCGAGGACCCGCCGTTCGAGACCCGCGCCTTCGAACTGTCGATGGCCTGGCGCGGCGCCCAGGACAACGACCCGGCGGAACGCTGGCTGCGCTCGCGGATCAGCATGTTCATCGGCGATCCGGACAGTCTCTGA	MNRNDLRRVDLNLLIVFETLMHERSVTRAAEKLFLGQPAISAALSRLRTLFDDPLFVRTGRSMEPTARAQEIFAHLSPALDSISTAMSRASEFDPATSTAVFRIGLSDDVEFGLLPPLLRRLRAEAPGIVLVVRRANYLLMPNLLASGEISVGVSYTDELPANAKRKTVRRSKPKILRADSAPGQLTLDDYCARPHALVSFAGDLSGFVDEELEKFGRKRKVVLAVPQFNGLGTLLAGTDIIATVPDYAAQALIAAGGLRAEDPPFETRAFELSMAWRGAQDNDPAERWLRSRISMFIGDPDSL	MPVSDPMPLRHLARPRPVSHARLDGEPPRLQPLAPGNEERHEPKRPAPRRSEPADRVRDPDARTQRDPRRRETVPRPAGQPAISAALSRLRTLFDDPLFVRTGRSMEPTARAQEIFAHLSPALDSISTAMSRASEFDPATSTAVFRIGLSDDVEFGLLPPLLRRLRAEAPGFVLVVRRANYLLMPNLLASGEISVGVSYTDELPANAKRKTVRRSKPKILRADSAPGQLTLDDYCARPHALVSFAGDLSGFVDEELEKFGRKRKVVLAVPQFNGLGTLLAGTDIIATVPDYAAQALIAAGGLRAEDPPFETRAFELSMAWRGAQDNDPAERWLRSRISMFIGDPDSL	87.61	gnl|BL_ORD_ID|1484|hsp_num:0	1608			128	37	Agar dilution	Pseudomonas aeruginosa	Pseudomonas	B	PT	4	PT_4	SINK	1				1	NODE_15_length_171479_cov_138.405981	S44_NODE_15_length_171479_cov_138.405981	7		No	No	68	8	1	1	10
S44	NODE_15_length_171479_cov_138.405981_4 # 2636 # 3880 # 1 # ID=1_4;partial=00;start_type=ATG;rbs_motif=GGAG/GAGG;rbs_spacer=5-10bp;gc_cont=0.690	NODE_15_length_171479_cov_138.405981_4	2636	3880	+	Strict	750	833.558	MexE	2996.35	Q1	Multidrug	99.76	3000803	protein homolog model	n/a	n/a	fluoroquinolone antibiotic; diaminopyrimidine antibiotic; phenicol antibiotic	antibiotic efflux	resistance-nodulation-cell division (RND) antibiotic efflux pump	ATGGAACAGTCATCCCACTTCTTCTGGCGCTACCCCCTCGCACTCGCGGCCGTACTGGTCCTGAGCGCCTGCGGCAAGGCCCCGGAAACCACCCAAGGCATGGCGGCGCCCAAGGTCAGCGTCGCCGAAGTCATCGAACAACCGCTGAACGAGTGGGACGAATTCACCGGCCGCCTGGAAGCCCCGGAATCGGTGGAGCTGCGCCCGCGGGTATCGGGCTACATCGACCGCGTGGCCTTCCATGAAGGCGCCCTGGTGAAGAAAGGCGACCTGCTGTTCCAGATCGACCCGCGCCCGTTCGAGGCCGAGGTCAAGCGCCTCGAAGCCCAGCTGCAACAGGCCCGCGCGGCCCAGGCGCGGAGCGTCAACGAAGCCCAGCGCGGCGAACGCCTGCGCGCCAGCAACGCGATCTCCGCGGAACTCGCCGACGCCCGCACCACCGCCGCCCAGGAAGCCAAGGCGGCGGTCGCCGCGACCCAGGCGCAACTGGACGCGGCACGCCTGAACCTGAGCTTCACCCGGATCACCGCGCCGATCGATGGTCGCGTCAGCCGCGCCGAGGTCACCGCCGGCAACCTGGTCAACTCCGGGGAGACCCTGCTCACCACCCTGGTCAGCACCGACAAGGTCTACGCCTACTTCGACGCCGACGAGCGCGTGTTCCTCAAGTACGTCGAGCTGGCCCGCCAGGCCGGTCGCGACACGCGCAGCGAGAGCCCGGTGTACCTCGGCCTGAGCAGCGAGGACGGCAACCCGCACCTGGGCCGGCTGGACTTCCTCGACAACCAGGTCAACCCGCGTACCGGCACCATCCGCGGCCGCGCCGTGTTCGACAACGCCAAGGGCGAGTTCACCCCGGGCCTCTACGTGCGCCTGAAGCTGGTCGGCAGCAAGACCTACGCCGCCACCCTGATCAAGGACGAAGCGGTCGGCACCGACCTGGGCAAGAAGTTCGTGCTGGTCCTGGATGGCGACAACAAGACCGTCTACCGCACCGTCGAGATGGGACCGAAGCTGGAGGGCCTGCGCATCGTCCGCAGCGGCCTGAGCAAGGGCGACCGGATCGTCGTGAATGGCCTGCAGCGGGTCCGCCCGGGCATGCAGGTGGATCCGCAGAAGGTCGAGATGGCCAGCGCCGACACCCTGGCCACCCTCGCGCGCCTGCGGCAGTCGGTCGGCGACAGCGAACCACCGAAGGTGGCGGCGTCCAAGGACAACGCCACTCGCAACGAGCCGCGCGGCTGA	MEQSSHFFWRYPLALAAVLVLSACGKAPETTQGMAAPKVSVAEVIEQPLNEWDEFTGRLEAPESVELRPRVSGYIDRVAFHEGALVKKGDLLFQIDPRPFEAEVKRLEAQLQQARAAQARSVNEAQRGERLRASNAISAELADARTTAAQEAKAAVAATQAQLDAARLNLSFTRITAPIDGRVSRAEVTAGNLVNSGETLLTTLVSTDKVYAYFDADERVFLKYVELARQAGRDTRSESPVYLGLSSEDGNPHLGRLDFLDNQVNPRTGTIRGRAVFDNAKGEFTPGLYVRLKLVGSKTYAATLIKDEAVGTDLGKKFVLVLDGDNKTVYRTVEMGPKLEGLRIVRSGLSKGDRIVVNGLQRVRPGMQVDPQKVEMASADTLATLARLRQSVGDSEPPKVAASKDNATRNEPRG	MEQSSHFSWRYPLALAAVLVLSACGKAPETTQGMAAPKVSVAEVIEQPLNEWDEFTGRLEAPESVELRPRVSGYIDRVAFHEGALVKKGDLLFQIDPRPFEAEVKRLEAQLQQARAAQARSVNEAQRGERLRASNAISAELADARTTAAQEAKAAVAATQAQLDAARLNLSFTRITAPIDGRVSRAEVTAGNLVNSGETLLTTLVSTDKVYAYFDADERVFLKYVELARQAGRDTRSESPVYLGLSSEDGNPHLGRLDFLDNQVNPRTGTIRGRAVFDNAKGEFTPGLYVRLKLVGSKTYAATLIKDEAVGTDLGKKFVLVLDGDNKTVYRTVEMGPKLEGLRIVRSGLSKGDRIVVNGLQRVRPGMQVDPQKVEMASADTLATLARLRQSVGDSEPPKVAASKDNATRNEPRG	100	gnl|BL_ORD_ID|1038|hsp_num:0	1067			128	37	Agar dilution	Pseudomonas aeruginosa	Pseudomonas	B	PT	4	PT_4	SINK	1				1	NODE_15_length_171479_cov_138.405981	S44_NODE_15_length_171479_cov_138.405981	7		No	No	68	8	1	1	10
S44	NODE_15_length_171479_cov_138.405981_5 # 3902 # 7090 # 1 # ID=1_5;partial=00;start_type=ATG;rbs_motif=AGGA;rbs_spacer=5-10bp;gc_cont=0.656	NODE_15_length_171479_cov_138.405981_5	3902	7090	+	Perfect	2110	2147.09	MexF	5511.99	Q1	Multidrug	100	3000804	protein homolog model	n/a	n/a	fluoroquinolone antibiotic; diaminopyrimidine antibiotic; phenicol antibiotic	antibiotic efflux	resistance-nodulation-cell division (RND) antibiotic efflux pump	ATGAATTTCTCCCAATTCTTCATCCAGCGGCCGATCTTCGCCGCGGTGCTGTCGCTGCTGATCCTGATTGGCGGCGCCATCTCCCTGTTCCAGCTACCCATCAGCGAATACCCGGAAGTGGTGCCGCCGACCGTCGTGGTCCGCGCCAACTTCCCCGGCGCCAACCCGAAAGTCATCGGCGAGACCGTCGCCTCTCCCTTGGAACAGGCGATCACCGGGGTGGAGAACATGCTCTACATGTCCTCCCAGTCGACCTCCGACGGCAAGCTGACCCTGACCATCACCTTCGCCCTCGGCACCGACCTGGACAACGCCCAGGTGCAGGTGCAGAACCGCGTCACCCGGACCGAGCCGAAGCTCCCGGAAGAAGTGACCCGGCTCGGCATCACCGTCGACAAGGCCTCGCCCGACCTGACCATGGTCGTGCACCTGACCTCGCCGGATAACCGCTACGACATGCTCTACCTGTCGAACTACGCGGTGCTCAACGTGAAGGACGAACTGGCCCGCCTCGACGGCGTCGGCGACGTCCAGTTGTTCGGCCTCGGTGACTATTCGCTGCGCGTCTGGCTGGACCCGAACAAGGTCGCCTCGCGCAACCTCACCGCCACCGACGTGGTCAACGCCATCCGCGAGCAGAACCGCCAGGTCGCCGCCGGCACCCTGGGCGCGCCGCCGGCGCCGAGCGATACCAGCTTCCAGTTGTCGATCAACACCCAGGGTCGCCTGGTCACCGAGGAAGAGTTCGAGAACATCATCATCCGCGCCGGCGCCAACGGCGAGATCACCCGTCTGCGCGACATCGCCCGGGTCGAGCTGGGCTCCAACCAGTACGCCCTGCGCTCGCTGCTGAACAACAAGCCGGCGGTGGCGATCCCGATCTTCCAGCGTCCCGGCTCGAACGCCATCGAGATCTCCAACCTGGTGCGGGAGAAGATGGCCGAGCTGAAGCACAGCTTCCCGCAAGGCATGGACTACTCCATCGTCTACGACCCGACCATCTTCGTCCGCGGCTCCATCGAGGCGGTGGTGCACACCCTGTTCGAAGCCCTGGTGCTGGTGGTGCTGGTGGTGATCCTGTTCCTGCAGACCTGGCGCGCCTCGATCATCCCGCTGGCCGCGGTGCCGGTGTCGCTGATCGGCACCTTCGCGGTGATGCACATGCTCGGCTTCTCGCTCAACGCGCTGTCGCTGTTCGGCCTGGTGCTGGCCATCGGCATCGTGGTGGACGACGCCATCGTGGTGGTGGAGAACGTCGAGCGCAACATCGGCCTCGGCCTCAAGCCGGTGGAAGCCACCAAGCGTGCCATGCGCGAGGTGACCGGGCCGATCATCGCCACGGCGCTGGTGCTCTGCGCGGTGTTCATCCCGACCGCGTTCATCTCCGGCCTCACCGGGCAGTTCTACCGCCAGTTCGCCCTGACCATCGCGATCTCCACGGTGATCTCGGCGTTCAACTCGCTGACCCTGTCGCCAGCGCTGGCGGCGGTCCTGCTCAAGGGCCACCACGAGCCGAAGGACCGCTTCTCGGTGTTCCTCGACAAGCTCCTCGGCAGTTGGCTGTTCCGTCCGTTCAACCGTTTCTTCGACCGCGCCAGCCATGGCTACGTCGGCACGGTGAACCGGGTCCTGCGCGGCAGCTCGATCGCCCTGCTGGTCTACGGCGGGCTGATGGTGCTGACCTACTTCGGCTTCTCCAGCACGCCGACCGGTTTCGTCCCGCAGCAGGACAAGCAGTACCTGGTGGCCTTCGCCCAGTTGCCCGACGCGGCCAGCCTGGACCGTACCGAGGCGGTGATCAAGCAGATGTCCGAGATCGCCCTGGCGCAGCCCGGCGTGGCGGACTCGGTGGCCTTCCCCGGCCTGTCGATCAACGGCTTCACCAACAGCCCGAACAGCGGCATCGTGTTCACCCCGCTGAAGCCGTTCGACGAGCGCAAGGACCCGAGCCAGTCGGCCGGGGCCATCGCCGCCGCGTTGAACGCCAAGTACGCCGACATCCAGGACGCCTACATCGCGATCTTCCCGCCGCCGCCGGTACAGGGGCTGGGGACCATCGGCGGCTTCCGCCTGCAGATCGAGGACCGTGGCAACCAGGGCTACGAGGAGCTGTTCAAGCAGACCCAGAACATCATCACCAAGGCCCGTGCGCTGCCTGAGCTGGAACCCAGCTCGGTGTTCTCCAGCTACCAGGTCAACGTGCCGCAGATCGACGCCGACATCGACCGCGAGAAGGCCAAGACCCACGGCGTGGCGATCAGCGACATCTTCGACACCCTGCAGGTCTACCTCGGCTCGCTGTACGCGAACGACTTCAACCGCTTCGGCCGTACCTATCAGGTCAACGTCCAGGCCGAGCAGCAGTTCCGCCTCGAACCCGAGCAGATCGGCCAGTTGAAGGTGCGCAACAACCTCGGCGAGATGGTCCCGCTGGCGTCCTTCATCAAGGTCAGCGACACCTCCGGTCCGGACCGTGTGATGCACTACAACGGCTTCATCACCGCCGAACTCAACGGCGCCCCGGCCGCGGGCTATAGCTCCGGCCAGGCGCAGGCGGCGATCGAGAAGCTGCTGAAGGAGGAACTGCCCAACGGCATGACCTACGAGTGGACCGAGCTGACCTACCAGCAGATCCTCGCCGGCAATACCGCGCTGTTCGTCTTCCCGCTCTGCGTGCTGCTGGCCTTCCTCGTGCTGGCCGCCCAGTACGAGAGCTGGAGCCTGCCGCTGGCGGTGATCCTGATCGTGCCGATGACCCTGCTGTCGGCGATCACCGGGGTGATCCTGGCCGGCAGCGACAACAACATCTTCACCCAGATCGGCCTGATCGTTCTGGTGGGGCTGGCGTGCAAGAACGCGATCCTGATCGTCGAGTTCGCCAAGGACAAGCAGGAGGAAGGCATGGACCGCGTCGCCGCGGTGCTGGAAGCCTGCCGCCTGCGCCTGCGGCCGATCCTGATGACGTCCATCGCCTTCATCATGGGCGTGGTGCCGCTGGTGATCTCCACCGGCGCCGGCGCCGAGATGCGCCATGCGATGGGCGTGGCGGTGTTCTCCGGGATGATCGGGGTGACCTTCTTCGGCCTGCTGCTGACGCCGGTGTTCTACGTCCTCATCCGCCGCTTCGTGGAGAACCGCGAAGCGCGCCGCGCCGCCAACGACAAAGGCCTGCCAGAGGTGCATGCATGA	MNFSQFFIQRPIFAAVLSLLILIGGAISLFQLPISEYPEVVPPTVVVRANFPGANPKVIGETVASPLEQAITGVENMLYMSSQSTSDGKLTLTITFALGTDLDNAQVQVQNRVTRTEPKLPEEVTRLGITVDKASPDLTMVVHLTSPDNRYDMLYLSNYAVLNVKDELARLDGVGDVQLFGLGDYSLRVWLDPNKVASRNLTATDVVNAIREQNRQVAAGTLGAPPAPSDTSFQLSINTQGRLVTEEEFENIIIRAGANGEITRLRDIARVELGSNQYALRSLLNNKPAVAIPIFQRPGSNAIEISNLVREKMAELKHSFPQGMDYSIVYDPTIFVRGSIEAVVHTLFEALVLVVLVVILFLQTWRASIIPLAAVPVSLIGTFAVMHMLGFSLNALSLFGLVLAIGIVVDDAIVVVENVERNIGLGLKPVEATKRAMREVTGPIIATALVLCAVFIPTAFISGLTGQFYRQFALTIAISTVISAFNSLTLSPALAAVLLKGHHEPKDRFSVFLDKLLGSWLFRPFNRFFDRASHGYVGTVNRVLRGSSIALLVYGGLMVLTYFGFSSTPTGFVPQQDKQYLVAFAQLPDAASLDRTEAVIKQMSEIALAQPGVADSVAFPGLSINGFTNSPNSGIVFTPLKPFDERKDPSQSAGAIAAALNAKYADIQDAYIAIFPPPPVQGLGTIGGFRLQIEDRGNQGYEELFKQTQNIITKARALPELEPSSVFSSYQVNVPQIDADIDREKAKTHGVAISDIFDTLQVYLGSLYANDFNRFGRTYQVNVQAEQQFRLEPEQIGQLKVRNNLGEMVPLASFIKVSDTSGPDRVMHYNGFITAELNGAPAAGYSSGQAQAAIEKLLKEELPNGMTYEWTELTYQQILAGNTALFVFPLCVLLAFLVLAAQYESWSLPLAVILIVPMTLLSAITGVILAGSDNNIFTQIGLIVLVGLACKNAILIVEFAKDKQEEGMDRVAAVLEACRLRLRPILMTSIAFIMGVVPLVISTGAGAEMRHAMGVAVFSGMIGVTFFGLLLTPVFYVLIRRFVENREARRAANDKGLPEVHA	MNFSQFFIQRPIFAAVLSLLILIGGAISLFQLPISEYPEVVPPTVVVRANFPGANPKVIGETVASPLEQAITGVENMLYMSSQSTSDGKLTLTITFALGTDLDNAQVQVQNRVTRTEPKLPEEVTRLGITVDKASPDLTMVVHLTSPDNRYDMLYLSNYAVLNVKDELARLDGVGDVQLFGLGDYSLRVWLDPNKVASRNLTATDVVNAIREQNRQVAAGTLGAPPAPSDTSFQLSINTQGRLVTEEEFENIIIRAGANGEITRLRDIARVELGSNQYALRSLLNNKPAVAIPIFQRPGSNAIEISNLVREKMAELKHSFPQGMDYSIVYDPTIFVRGSIEAVVHTLFEALVLVVLVVILFLQTWRASIIPLAAVPVSLIGTFAVMHMLGFSLNALSLFGLVLAIGIVVDDAIVVVENVERNIGLGLKPVEATKRAMREVTGPIIATALVLCAVFIPTAFISGLTGQFYRQFALTIAISTVISAFNSLTLSPALAAVLLKGHHEPKDRFSVFLDKLLGSWLFRPFNRFFDRASHGYVGTVNRVLRGSSIALLVYGGLMVLTYFGFSSTPTGFVPQQDKQYLVAFAQLPDAASLDRTEAVIKQMSEIALAQPGVADSVAFPGLSINGFTNSPNSGIVFTPLKPFDERKDPSQSAGAIAAALNAKYADIQDAYIAIFPPPPVQGLGTIGGFRLQIEDRGNQGYEELFKQTQNIITKARALPELEPSSVFSSYQVNVPQIDADIDREKAKTHGVAISDIFDTLQVYLGSLYANDFNRFGRTYQVNVQAEQQFRLEPEQIGQLKVRNNLGEMVPLASFIKVSDTSGPDRVMHYNGFITAELNGAPAAGYSSGQAQAAIEKLLKEELPNGMTYEWTELTYQQILAGNTALFVFPLCVLLAFLVLAAQYESWSLPLAVILIVPMTLLSAITGVILAGSDNNIFTQIGLIVLVGLACKNAILIVEFAKDKQEEGMDRVAAVLEACRLRLRPILMTSIAFIMGVVPLVISTGAGAEMRHAMGVAVFSGMIGVTFFGLLLTPVFYVLIRRFVENREARRAANDKGLPEVHA	100	gnl|BL_ORD_ID|2353|hsp_num:0	1300			128	37	Agar dilution	Pseudomonas aeruginosa	Pseudomonas	B	PT	4	PT_4	SINK	1				1	NODE_15_length_171479_cov_138.405981	S44_NODE_15_length_171479_cov_138.405981	7		No	No	68	8	1	1	10
S44	NODE_15_length_171479_cov_138.405981_6 # 7087 # 8505 # 1 # ID=1_6;partial=00;start_type=ATG;rbs_motif=GGAG/GAGG;rbs_spacer=5-10bp;gc_cont=0.714	NODE_15_length_171479_cov_138.405981_6	7087	8505	+	Strict	800	918.302	OprN	363.384	Q2	Multidrug	99.79	3000805	protein homolog model	n/a	n/a	fluoroquinolone antibiotic; diaminopyrimidine antibiotic; phenicol antibiotic	antibiotic efflux	resistance-nodulation-cell division (RND) antibiotic efflux pump	ATGATTCACGCGCAGTCGATCCGGAGCGGGCTCGCGCCCGCCCTGGGTCTGTTCAGTCTGCTGGCGCTCAGCGCCTGCACGGTGGGTCCGGACTACCGGACCCCCGACACCGCGGCGGCGAAGATCGACGCCACGGCGAGCAAGCCCTACGACCGCAGCCGCTTCGAAAGCCTGTGGTGGAAACAGTTCGACGATCCGACCCTGAACCAACTGGTCGAACAGTCGCTGAGCGGCAACCGCGACCTGCGCGTGGCCTTCGCCCGCCTGCGCGCCGCCCGCGCCCTGCGCGACGACGTGGCCAACGATCGCTTCCCGGTGGTCACCAGCCGCGCCAGCGCCGACATCGGCAAGGGCCAGCAACCGGGAGTGACCGAGGACCGGGTCAACAGCGAGCGCTACGACCTTGGCCTGGATAGCGCCTGGGAGCTTGACCTGTTCGGGCGCATCCGTCGCCAGCTGGAATCCAGCGACGCCCTCAGCGAAGCGGCCGAGGCCGACCTGCAGCAACTGCAGGTCAGCCTGATCGCCGAGCTGGTGGACGCCTACGGCCAGCTGCGCGGCGCGCAACTGCGCGAGAAGATTGCCCTGAGCAACCTGGAGAACCAGAAGGAGTCGCGCCAGCTCACCGAGCAACTGCGCGACGCCGGGGTCGGTGCCGAACTCGACGTACTGCGCGCCGATGCGCGCCTGGCGGCCACCGCCGCCAGCGTGCCGCAACTGCAGGCGGAAGCCGAGCGCGCCAGGCACCGTATCGCCACCCTCCTCGGCCAGCGGCCGGAAGAATTGACGGTGGACCTTTCGCCGCGCGACCTGCCGGCGATCACCAAGGCCCTGCCGATCGGCGATCCCGGCGAACTGCTGCGCCGCCGGCCGGACATCCGCGCCGCCGAACGGCGCCTGGCCGCCAGCACCGCCGACGTCGGCGTGGCCACCGCCGACCTGTTCCCGCGGGTCAGCCTCAGCGGCTTCCTCGGCTTCACCGCCGGGCGGGGCTCGCAGATCGGCTCGAGCGCCGCCCGCGCCTGGAGCGTCGGCCCGAGCATCAGTTGGGCCGCCTTCGACCTCGGCAGCGTGCGTGCCCGCCTGCGCGGCGCCAAGGCCGACGCCGACGCCGCGCTGGCCAGCTACGAACAGCAGGTGCTGCTGGCCCTGGAAGAATCGGCGAATGCCTTCAGCGACTACGGCAAGCGCCAGGAGCGCCTGGTCTCGCTGGTCCGCCAGTCGGAAGCCAGCCGCGCCGCCGCGCAACAGGCGGCGATCCGCTACCGCGAAGGCACCACCGACTTCCTGGTGCTGCTGGACGCCGAACGCGAGCAACTCTCCGCCGAAGATGCCCAGGCCCAGGCCGAGGTCGAGCTGTACCGCGGCATCGTGGCGATCTACCGCTCCCTCGGCGGTGGCTGGCAACCCAGCGCCTGA	MIHAQSIRSGLAPALGLFSLLALSACTVGPDYRTPDTAAAKIDATASKPYDRSRFESLWWKQFDDPTLNQLVEQSLSGNRDLRVAFARLRAARALRDDVANDRFPVVTSRASADIGKGQQPGVTEDRVNSERYDLGLDSAWELDLFGRIRRQLESSDALSEAAEADLQQLQVSLIAELVDAYGQLRGAQLREKIALSNLENQKESRQLTEQLRDAGVGAELDVLRADARLAATAASVPQLQAEAERARHRIATLLGQRPEELTVDLSPRDLPAITKALPIGDPGELLRRRPDIRAAERRLAASTADVGVATADLFPRVSLSGFLGFTAGRGSQIGSSAARAWSVGPSISWAAFDLGSVRARLRGAKADADAALASYEQQVLLALEESANAFSDYGKRQERLVSLVRQSEASRAAAQQAAIRYREGTTDFLVLLDAEREQLSAEDAQAQAEVELYRGIVAIYRSLGGGWQPSA	MIHAQSIRSGLASALGLFSLLALSACTVGPDYRTPDTAAAKIDATASKPYDRSRFESLWWKQFDDPTLNQLVEQSLSGNRDLRVAFARLRAARALRDDVANDRFPVVTSRASADIGKGQQPGVTEDRVNSERYDLGLDSAWELDLFGRIRRQLESSDALSEAAEADLQQLQVSLIAELVDAYGQLRGAQLREKIALSNLENQKESRQLTEQLRDAGVGAELDVLRADARLAATAASVPQLQAEAERARHRIATLLGQRPEELTVDLSPRDLPAITKALPIGDPGELLRRRPDIRAAERRLAASTADVGVATADLFPRVSLSGFLGFTAGRGSQIGSSAARAWSVGPSISWAAFDLGSVRARLRGAKADADAALASYEQQVLLALEESANAFSDYGKRQERLVSLVRQSEASRAAAQQAAIRYREGTTDFLVLLDAEREQLSAEDAQAQAEVELYRGIVAIYRSLGGGWQPSA	100	gnl|BL_ORD_ID|293|hsp_num:0	172			128	37	Agar dilution	Pseudomonas aeruginosa	Pseudomonas	B	PT	4	PT_4	SINK	1				1	NODE_15_length_171479_cov_138.405981	S44_NODE_15_length_171479_cov_138.405981	7		No	No	68	8	1	1	10
S44	NODE_15_length_171479_cov_138.405981_37 # 40179 # 41678 # -1 # ID=1_37;partial=00;start_type=ATG;rbs_motif=GGAG/GAGG;rbs_spacer=5-10bp;gc_cont=0.696	NODE_15_length_171479_cov_138.405981_37	40179	41678	-	Strict	850	987.638	OpmB	6117.84	Q1	Multidrug	98.8	3004072	protein homolog model	n/a	n/a	macrolide antibiotic; monobactam; tetracycline antibiotic; aminocoumarin antibiotic	antibiotic efflux	resistance-nodulation-cell division (RND) antibiotic efflux pump	ATGAAACACACCCCCTCGTTGCTCGCCCTGGCCCTGGTCGCCGCCCTCGGCGGCTGCGCCATCGGCCCCGACTACCAGCGACCGGACCTGGCGGTGCCCGCCGAATTCAAGGAAGCCGAAGGCTGGCGCCGCGCCGAGCCGCGCGACGTGTTCCAGCGCGGCGCCTGGTGGGAGCTGTACGGCGACCAGACCCTGAACGACCTGCAGATGCACCTGGAACGTTCCAACCAGACCCTGGCCCAGTCGGTGGCGCAGTTCCGCCAGGCCGAGGCGCTGGTGCGCGGCGCGCGAGCCGCGTTCTTCCCGTCGATCACCGGCAACGTGGGCAAGACCCGCAGCGGCCAGGGCGGCGGCGACAGCACCGTGCGCCTTCCCGACGGCTCCACTGTGAGCAGCGGCGGTGGCTCCGGTGCGATCAGCAACAGTTACTCGACCAGCCTCGGCGTCAGCTGGGAGGTCGACCTCTGGGGCAAGCTGCGCCGGCAACTGGAGGCCAACCAGGCGAGCCTGCATGCCAGCGCCGCCGACCTCGCCGCGGTGCGCCTCAGCCAGCAGTCGCAACTGGCGCAGAACTACCTGCAACTGCGGGTGATGGACGAACAGATCCGCCTGCTCAACGACACGGTGACGGCCTACGAGCGTTCGCTGAAGGTGGCCGAGAACAAATACCGCGCCGGCATCGTCACCAGGGCCGACGTGGCCCAGGCCCGCACCCAGCTGAAAAGCACCCAGGCCCAGGCCATCGACCTGAAGTACCAGCGTGCCCAGCTGGAGCACGCCATCGCCGTGCTGGTCGGCCTGCCGCCGGCGCAATTCAACCTGCCGCCGGTGGCGAGCGTGCCGAAGCTGCCGGACCTGCCGGCAGTGGTGCCGTCGCAATTGCTCGAACGACGGCCGGACATCGCCTCGGCGGAACGCAAGGTGATTTCCGCCAACGCCCAGATCGGCGTGGCCAAGGCCGCCTATTTCCCCGACCTCACCCTGAGCGCCGCCGGCGGCTACCGCAGCGGCAGCCTGAGCAACTGGATCAGCACGCCGAACCGCTTCTGGTCGATCGGCCCGCAGTTCGCCATGACCCTGTTCGACGGCGGCCTGATCGGCTCCCAGGTGGACCAGGCCGAGGCGACCTACGACCAGACCGTGGCGACCTACCGGCAGACCGTGCTCGACGGTTTCCGCGAGGTGGAGGACTACCTGGTGCAATTGAGCGTCCTCGACGAGGAGAGCGGGGTGCAGCGCGAAGCCCTGGAGTCGGCCCGCGAGGCACTGCGCCTGGCCGAGAACCAGTACAAGGCCGGCACCGTCGACTACACCGACGTGGTCACCAACCAGGCCACCGCGCTGAGCAACGAACGCACCGTGCTGACCCTGCTCGGCAGCCGCCTGACCGCCAGCGTCCAGTTGATCGCGGCAATGGGCGGCGGCTGGGACAGCGCCGACATCGAGCGGACCGACGAGCGGCTCGGCCGGGTCGAAGAGGGCCTGCCGCCTTCGCCCTGA	MKHTPSLLALALVAALGGCAIGPDYQRPDLAVPAEFKEAEGWRRAEPRDVFQRGAWWELYGDQTLNDLQMHLERSNQTLAQSVAQFRQAEALVRGARAAFFPSITGNVGKTRSGQGGGDSTVRLPDGSTVSSGGGSGAISNSYSTSLGVSWEVDLWGKLRRQLEANQASLHASAADLAAVRLSQQSQLAQNYLQLRVMDEQIRLLNDTVTAYERSLKVAENKYRAGIVTRADVAQARTQLKSTQAQAIDLKYQRAQLEHAIAVLVGLPPAQFNLPPVASVPKLPDLPAVVPSQLLERRPDIASAERKVISANAQIGVAKAAYFPDLTLSAAGGYRSGSLSNWISTPNRFWSIGPQFAMTLFDGGLIGSQVDQAEATYDQTVATYRQTVLDGFREVEDYLVQLSVLDEESGVQREALESAREALRLAENQYKAGTVDYTDVVTNQATALSNERTVLTLLGSRLTASVQLIAAMGGGWDSADIERTDERLGRVEEGLPPSP	MKHTPSLLALALVAALGGCAIGPDYQRPDLAVPAEFKEAEGWRRAEPRDVFQRGAWWELYGDQTLNDLQMHLERSNQTLAQSVAQFRQAEALVRGARAAFFPSITGNVGKTRSGQGGGDSTVLLPGGSTVSSGGSGAISTSYSTNLSVSWEVDLWGKLRRQLEANQASLHASAADLAAVRLSQQSQLAQNYLQLRVMDEQIRLLNDTVTAYERSLKVAENKYRAGIVTRADVAQARTQLKSTQAQAIDLKYQRAQLEHAIAVLVGLPPAQFNLPPVASVPKLPDLPAVVPSQLLERRPDIASAERKVISANAQIGVAKAAYFPDLTLSAAGGYRSGSLSNWISTPNRFWSIGPQFAMTLFDGGLIGSQVDQAEATYDQTVATYRQTVLDGFREVEDYLVQLSVLDEESGVQREALESAREALRLAENQYKAGTVDYTDVVTNQATALSNERTVLTLLGSRLTASVQLIAAMGGGWDSADIERTDERLGRVEEGLPPSP	100.2	gnl|BL_ORD_ID|2312|hsp_num:0	2716			128	37	Agar dilution	Pseudomonas aeruginosa	Pseudomonas	B	PT	4	PT_4	SINK	1				1	NODE_15_length_171479_cov_138.405981	S44_NODE_15_length_171479_cov_138.405981	7		No	No	68	8	1	1	10
S44	NODE_15_length_171479_cov_138.405981_38 # 41675 # 44785 # -1 # ID=1_38;partial=00;start_type=ATG;rbs_motif=GGA/GAG/AGG;rbs_spacer=5-10bp;gc_cont=0.678	NODE_15_length_171479_cov_138.405981_38	41675	44785	-	Strict	1900	2075.44	MuxC	0	RI=0	Multidrug	99.9	3004075	protein homolog model	n/a	n/a	macrolide antibiotic; monobactam; tetracycline antibiotic; aminocoumarin antibiotic	antibiotic efflux	resistance-nodulation-cell division (RND) antibiotic efflux pump	ATGAGCCTGTCCACGCCCTTCATCCGCCGCCCGGTCGCCACCACGCTGCTGACCCTGGCGTTGCTGCTCGCCGGCACCCTGTCGTTCGGTCTGCTGCCGGTGGCGCCGCTGCCCAACGTCGATTTTCCGGCCATCGTGGTCAGCGCCAGCCTGCCGGGCGCCAGCCCGGAAACCATGGCCTCGTCGGTGGCCACGCCGCTGGAGCGCTCGCTGGGACGGATCGCCGGGATCAGCGAGATGACCTCCAGCAGTTCGCTGGGCTCGACCACCGTGGTGCTCGTGTTCGACCTGGAGAAGGACATCGACGGCGCCGCCCGCGAGGTGCAGGCGGCGATCAACGGCGCGATGAGCCTGCTGCCCAGCGGCATGCCGAACAATCCCAGCTACCGCAAGGCCAACCCCTCGGACATGCCGATCATGGTTCTCACCCTGACCTCGGAGACCCAGAGTCGCGGCGAGATGTACGACCTCGCCTCGACCGTGCTGGCGCCGAAGCTGTCGCAGGTGCAGGGGGTAGGGCAGGTGAGCATCGGCGGCAGCTCGCTGCCGGCGGTGCGGGTCGACCTCAACCCGGATGCCATGAGCCAGTACGGGCTGTCCCTGGACAGCGTGCGCACGGCCATCGCCGCGGCCAACAGCAACGGCCCCAAGGGCGCCGTCGAGAAGGACGACAAGCACTGGCAGGTGGACGCCAACGACCAGTTGCGCAAGGCCCGCGAGTACGAGCCGCTGGTGATCCACTACAACGCCGACAACGGCGCCGCGGTGCGCCTCGGCTACGTGGCCAAGGTCAGCGACTCGGTGGAGGACGTGCGCAACGCCGGCTTTTCCGACGACCTGCCGGCGGTGCTGCTGATCGTCACCCGCCAGCCCGGCGCCAACATCATCGAGGCCACCGACGCCATCCACGCGCAACTGCCGGTATTGCAGGAACTGCTCGGGCCGCAGGTCAAGCTGAACGTGATGGATGATCGCAGCCCGTCGATCCGTGCGTCGCTGGAAGAGGCCGAGCTGACCCTGCTGATCTCGGTGGCGCTGGTGATCCTGGTGGTCTTCCTGTTCCTACGCAACGGCCGCGCCACGCTGATCCCCAGCCTGGCGGTGCCGGTCTCGCTGATCGGCACCTTTGCGGTCATGTACCTGTGCGACTTCAGCCTGAACAACCTGTCGCTGATGGCGCTGATCATCGCCACCGGCTTCGTGGTGGACGACGCCATCGTGGTGGTGGAGAACATCGCCCGACGCATCGAGGAGGGCGATCCGCCGATCCAGGCGGCGATCACCGGCGCCCGCCAGGTCGGTTTCACCGTGTTGTCGATGACGCTCTCGCTGGTCGCGGTGTTCATCCCGCTGCTGCTCATGGGCGGCCTCACCGGGCGGTTGTTCCGCGAGTTCGCGGTGACTCTCTCGGCGGCGATCCTGGTGTCCCTGGTGGTATCCCTGACCCTCACGCCGATGCTCTGCGCGCGTCTGCTGCGTCCGCTGAAACGGCCCGAGGGCGCCTCCCTGGCGCGGCGCAGCGATCGCTTCTTCGCCGCCTTCATGCTGCGCTACCGCGCCAGCCTGGGCTGGGCGCTGGAGCACTCGCGGCTGATGGTGGTGATCATGCTGGCCTGCATCGCCATGAACCTCTGGTTGTTCGTGGTGGTGCCCAAGGGCTTCCTCCCGCAGCAGGACTCCGGGCGCCTGCGCGGCTACGCGGTGGCCGACCAGAGCATCTCGTTCCAGTCCCTGAGCGCGAAGATGGGCGAGTACCGCAAGATCCTCTCTTCCGATCCGGCGGTGGAAAACGTGGTCGGCTTCATCGGCGGCGGCCGCTGGCAGTCGAGCAACACCGGTTCGTTCTTCGTCACCCTCAAGCCGATCGGCGAACGCGACCCGGTGGAGAAGGTCCTCACCCGGCTGCGCGAGCGGATCGCCAAGGTGCCCGGCGCGGCGCTCTATCTCAATGCCGGCCAGGACGTGCGCCTGGGCGGCCGCGACAGCAACGCGCAGTACGAATTCACCCTGCGCAGCGACGACCTGACCCTGCTCCGCGAATGGGCGCCGAAGGTCGAGGCGGCGATGCGCAAGCTGCCGCAGCTGGTGGACGTCAACAGCGACTCCCAGGACAAGGGCGTGCAGACCCGCCTGGTGATCGACCGCGACCGTGCGGCGACCCTGGGGATCAACGTGGAAATGGTCGACGCGGTGCTCAACGATTCCTTCGGCCAGCGCCAGGTGTCGACCATCTTCAACCCGCTGAACCAGTACCGGGTGGTGATGGAGGTCGACCAGCAGTACCAGCAGAGCCCGGAGATCCTCCGCCAGGTCCAGGTGATCGGCAACGACGGCCAGCGCGTGCCGCTGTCCGCGTTCAGCCACTACGAACCGAGCCGGGCACCGCTGGAGGTCAACCACCAGGGCCAGTTCGCCGCCACCACGCTGTCCTTCAACCTGGCGCCGGGCGCGCAGATAGGCCCGACCCGCGAGGCCATCATGCAGGCCCTGGAGCCGCTGCACATCCCGGTGGACGTGCAGACCAGCTTCGAGGGCAACGCCGGCGCGGTGCAGGACACGCAGAACCAGATGCCCTGGCTGATCCTCCTGGCGCTGCTGGCGGTGTACATCGTCCTCGGCATCCTCTACGAGAGCTACGTGCACCCGCTGACCATCCTCTCGACCCTGCCTTCGGCCGGGGTCGGCGCGCTGCTCGCGCTGATCCTCTGCCGCAGCGAGCTGAGCCTGATCGCGCTGATCGGCATCATCCTGCTGATCGGCATCGTCAAGAAGAACGCGATCATGATGATCGACTTCGCCCTGGAGGCCGAGCGCAACCACGGCCTGAGCCCGCGCGAGGCGATCCTCGAGGCCTGCATGATGCGCTTCCGGCCGATCATGATGACCACCCTGGCCGCCTTGCTCGGCGCCTTGCCGCTGATCTTCGGCATCGGCGGCGACGCCGCGCTGCGCCGGCCGCTGGGCATCACCATCGTCGGCGGGCTGATCGGCAGCCAGTTGCTGACCCTGTACACCACCCCGGTGGTCTACCTCTATCTCGACCGCCTGCGCCACTGGGTCAACCAGAAACGCGGCGTACGCACGGACGGTGCGCTGGAGACACCCCTATGA	MSLSTPFIRRPVATTLLTLALLLAGTLSFGLLPVAPLPNVDFPAIVVSASLPGASPETMASSVATPLERSLGRIAGISEMTSSSSLGSTTVVLVFDLEKDIDGAAREVQAAINGAMSLLPSGMPNNPSYRKANPSDMPIMVLTLTSETQSRGEMYDLASTVLAPKLSQVQGVGQVSIGGSSLPAVRVDLNPDAMSQYGLSLDSVRTAIAAANSNGPKGAVEKDDKHWQVDANDQLRKAREYEPLVIHYNADNGAAVRLGYVAKVSDSVEDVRNAGFSDDLPAVLLIVTRQPGANIIEATDAIHAQLPVLQELLGPQVKLNVMDDRSPSIRASLEEAELTLLISVALVILVVFLFLRNGRATLIPSLAVPVSLIGTFAVMYLCDFSLNNLSLMALIIATGFVVDDAIVVVENIARRIEEGDPPIQAAITGARQVGFTVLSMTLSLVAVFIPLLLMGGLTGRLFREFAVTLSAAILVSLVVSLTLTPMLCARLLRPLKRPEGASLARRSDRFFAAFMLRYRASLGWALEHSRLMVVIMLACIAMNLWLFVVVPKGFLPQQDSGRLRGYAVADQSISFQSLSAKMGEYRKILSSDPAVENVVGFIGGGRWQSSNTGSFFVTLKPIGERDPVEKVLTRLRERIAKVPGAALYLNAGQDVRLGGRDSNAQYEFTLRSDDLTLLREWAPKVEAAMRKLPQLVDVNSDSQDKGVQTRLVIDRDRAATLGINVEMVDAVLNDSFGQRQVSTIFNPLNQYRVVMEVDQQYQQSPEILRQVQVIGNDGQRVPLSAFSHYEPSRAPLEVNHQGQFAATTLSFNLAPGAQIGPTREAIMQALEPLHIPVDVQTSFEGNAGAVQDTQNQMPWLILLALLAVYIVLGILYESYVHPLTILSTLPSAGVGALLALILCRSELSLIALIGIILLIGIVKKNAIMMIDFALEAERNHGLSPREAILEACMMRFRPIMMTTLAALLGALPLIFGIGGDAALRRPLGITIVGGLIGSQLLTLYTTPVVYLYLDRLRHWVNQKRGVRTDGALETPL	MSLSTPFIRRPVATTLLTLALLLAGTLSFGLLPVAPLPNVDFPAIVVSASLPGASPETMASSVATPLERSLGRIAGISEMTSSSSLGSTTVVLVFDLEKDIDGAAREVQAAINGAMSLLPSGMPNNPSYRKANPSDMPIMVLTLTSETQSRGEMYDLASTVLAPKLSQVQGVGQVSIGGSSLPAVRVDLNPDAMSQYGLSLDSVRTAIAAANSNGPKGAVEKDDKHWQVDANDQLRKAREYEPLVIHYNADNGAAVRLGDVAKVSDSVEDVRNAGFSDDLPAVLLIVTRQPGANIIEATDAIHAQLPVLQELLGPQVKLNVMDDRSPSIRASLEEAELTLLISVALVILVVFLFLRNGRATLIPSLAVPVSLIGTFAVMYLCDFSLNNLSLMALIIATGFVVDDAIVVVENIARRIEEGDPPIQAAITGARQVGFTVLSMTLSLVAVFIPLLLMGGLTGRLFREFAVTLSAAILVSLVVSLTLTPMLCARLLRPLKRPEGASLARRSDRFFAAFMLRYRASLGWALEHSRLMVVIMLACIAMNLWLFVVVPKGFLPQQDSGRLRGYAVADQSISFQSLSAKMGEYRKILSSDPAVENVVGFIGGGRWQSSNTGSFFVTLKPIGERDPVEKVLTRLRERIAKVPGAALYLNAGQDVRLGGRDSNAQYEFTLRSDDLTLLREWAPKVEAAMRKLPQLVDVNSDSQDKGVQTRLVIDRDRAATLGINVEMVDAVLNDSFGQRQVSTIFNPLNQYRVVMEVDQQYQQSPEILRQVQVIGNDGQRVPLSAFSHYEPSRAPLEVNHQGQFAATTLSFNLAPGAQIGPTREAIMQALEPLHIPVDVQTSFEGNAGAVQDTQNQMPWLILLALLAVYIVLGILYESYVHPLTILSTLPSAGVGALLALILCRSELSLIALIGIILLIGIVKKNAIMMIDFALEAERNHGLSPREAILEACMMRFRPIMMTTLAALLGALPLIFGIGGDAALRRPLGITIVGGLIGSQLLTLYTTPVVYLYLDRLRHWVNQKRGVRTDGALETPL	100	gnl|BL_ORD_ID|2367|hsp_num:0	2720			128	37	Agar dilution	Pseudomonas aeruginosa	Pseudomonas	B	PT	4	PT_4	SINK	1				1	NODE_15_length_171479_cov_138.405981	S44_NODE_15_length_171479_cov_138.405981	7		No	No	68	8	1	1	10
S44	NODE_15_length_171479_cov_138.405981_39 # 44782 # 47913 # -1 # ID=1_39;partial=00;start_type=ATG;rbs_motif=GGAG/GAGG;rbs_spacer=5-10bp;gc_cont=0.678	NODE_15_length_171479_cov_138.405981_39	44782	47913	-	Perfect	1900	2073.52	MuxB	0	RI=0	Multidrug	100	3004074	protein homolog model	n/a	n/a	macrolide antibiotic; monobactam; tetracycline antibiotic; aminocoumarin antibiotic	antibiotic efflux	resistance-nodulation-cell division (RND) antibiotic efflux pump	ATGAACCCGTCCCGCCCGTTCATCCTGCGGCCGGTCGCGACCACCCTGCTGATGGTGGCGATCCTGCTCTCGGGCCTGATCGCCTACCGCTTCCTGCCGATCTCGGCGTTGCCGGAAGTGGACTACCCGACCATCCAGGTGGTCACCCTGTACCCTGGCGCCAGCCCGGAGATCATGACCTCGTCGATCACCGCGCCGCTGGAGAACCAGCTCGGGCAGATTCCGGGACTCAACGAGATGTCTTCCAGCAGTTCCGGCGGCGCCTCGGTGATCACCCTGCAATTCAGCCTGCAGAGCAACCTCGATGTCGCCGAGCAGGAAGTCCAGGCGGCGATCAACGCCGCGCAGAGCCTGCTGCCCAACGACCTGCCGAACCAGCCGGTGTTCAGCAAGGTGAACCCGGCGGACGCGCCGATCCTGACCCTGGCGGTGATGTCCGACGGCATGCCGCTGCCGCAGATCCAGGACCTGGTGGATACCCGCCTGGCACAGAAGATCTCGCAGATCTCCGGGGTCGGCCTGGTCAGCATCAGCGGCGGCCAGCGTCCGGCGGTGCGGGTGCGCGCCAACCCGACGGCGCTGGCAGCGGCCGGGCTGAGCCTGGAGGACCTGCGCAGCACGGTGACCAGCAACAACCTCAACGGCCCCAAGGGCAGCTTCGACGGCCCGACCCGTGCCTCGACCCTGGACGCCAACGACCAGTTGCGCTCGGCCGACGCCTACCGCGACCTGATCATCGCCTACAAGAACGGCTCGCCGCTGCGCATCCGCGACGTCGCCAGCGTCGAGGACGACGCCGAGAACGTGCGCCTGGCCGCCTGGGCCAACAACCTGCCGGCGGTGGTGCTGAACATCCAGCGCCAGCCGGGGGCCAACGTGATCGAGGTGGTCGACCGGATCAAGGCGCTGCTGCCGCAGCTGCAATCGACCCTGCCGGGGAATCTCGACGTGCAGGTGCTGACCGACCGCACCACCACCATCCGCGCCTCGGTCAAGGACGTGCAGTTCGAGCTGGCGCTGGCGGTGGCGCTGGTGGTGATGGTCACCTTCCTGTTCCTGCGCAACGTCTACGCCACCCTGATTCCCAGCTTCGCCGTGCCGCTGTCGCTGATCGGCACCTTCGGCGTGATGTACCTGTCCGGCTTCTCGATCAACAACCTGACCCTGATGGCGCTGACCATCGCCACCGGCTTCGTGGTCGACGACGCGATCGTCATGGTGGAGAACATCGCCCGCTACCTGGAGCAGGGCGACTCGCCGCTGGAAGCGGCGCTCAAGGGCTCGAAGCAGATCGGCTTCACCATCATCTCGCTGACCTTCTCGCTGATCGCCGTGCTGATCCCGCTGCTGTTCATGGGCGACGTCGCCGGGCGGCTGTTCCGCGAGTTCGCCATCACCCTGGCGGTGGCGATCCTGATTTCCGGCTTCGTCTCCCTGACCCTTACGCCGATGCTCAGCGCCAAGCTGCTGCGCCACATCGACGAGGACCAGCAGGGCCGCTTCGCGCGCGCCGCGGGGCGGGTCATCGATGGCCTGATCGCACAATACGCCAAGGCCCTGCGGGTGGTCCTGCGGCACCAGCCGCTGACCCTGCTGGTGGCCATCGCCACCCTGGCGCTGACCGCGCTGCTCTACCTGGCCATGCCCAAGGGCTTCTTCCCGGTGCAGGACACCGGGGTGATCCAGGGCGTCGCCGAAGCGCCGCAGTCGATCTCCTTCCAGGCCATGTCCGAGCGCCAGCGCGCCCTCGCCGAGGTGGTGCTGAAGGACCCGGCGGTGGCCAGCCTGTCCTCCTACATCGGCGTCGACGGCAGCAACCCGACCCTCAACACCGGCCGCCTGCTGATCAACCTCAAGCCGCACAGCGAGCGCGACGTCACCGCCAGCGAAGTGATCCAGCGCCTGCAGCCCGAACTCGACCACCTGCCCGGGATCAAGCTGTACATGCAGCCGGTGCAGGACCTGACCATCGAGGACCGGGTCGCCCGCACCCAGTACCAGTTCACCTTGCAGGACGCCGACCCGGACGTGCTCGCCGAGTGGGTACCGAAGCTGGTGGCGCGGCTGCAGGAGTTGCCGCAGCTCGCCGACGTCGCCAGCGACTGGCAGGACAAGGGCTTGCAGGCCTACCTGAACATCGACCGCGACACCGCCTCGCGCCTCGGCGTGAAGCTCTCCGACATCGACAGCGTGCTCTACAACGCCTTCGGCCAGCGGCTGATCTCGACCATCTTCACCCAGGCCACCCAGTACCGCGTGGTGCTGGAGGTGGCGCCGCAGTTCCAGCTCGGCCCGCAGGCCCTGGAGCAGCTCTACGTGCCGTCCAGCGACGGCACCCAGGTGCGCCTGTCGAGCCTGGCGAAGGTGGAGGAGCGGCATACCCTGCTGGCGATCAACCATATCGCCCAGTTCCCCTCGGCGACCCTGTCGTTCAACCTGGCCAAGGGTTACTCCCTGGGCGAGGCGGTCGAGGCGATCCGTGGCGTCGAGGCCAGCCTGGAGCTGCCGCTGAGCATGCAGGGCAGCTTCCGCGGCGCGGCGCTGGCCTTCGAGGCCTCGCTGTCGAACACGCTGCTGCTGATCCTCGCCTCGGTGGTGACCATGTACATCGTCCTGGGCATCCTCTACGAGAGCTTCATCCATCCGGTGACCATCCTCTCGACCCTGCCCTCGGCCGGGGTCGGCGCGCTGTTGGCGCTGATGCTGGCGGGGCAGGAGATCGGCATCGTGGCGATCATCGGCATCATCCTGCTGATCGGCATCGTCAAGAAGAACGCGATCATGATGATCGACTTCGCCCTCGACGCCGAGCGCAACGAAGGCAAGCCGCCCCATGAGGCGATCTACCAGGCCTGCCTGCTGCGCTTCCGGCCGATCCTGATGACCACCATGGCCGCGCTGCTCGGCGCGCTGCCGCTGATGCTCGCCGGCGGCGCCGGCGCCGAGCTGCGCCAGCCGCTGGGCATCACCATGGTCGGTGGCCTGCTGCTGAGCCAGGTCCTGACCCTGTTCACCACCCCGGTGATCTATCTCTACTTCGACCGCCTGGCCCGTCGCTGGGCGGCCTGGCGCAAGCAGCGCGGGCTGGACCTGAACACCGAGGCCGGGTTCGACGGGGATGCCGGGCGATGA	MNPSRPFILRPVATTLLMVAILLSGLIAYRFLPISALPEVDYPTIQVVTLYPGASPEIMTSSITAPLENQLGQIPGLNEMSSSSSGGASVITLQFSLQSNLDVAEQEVQAAINAAQSLLPNDLPNQPVFSKVNPADAPILTLAVMSDGMPLPQIQDLVDTRLAQKISQISGVGLVSISGGQRPAVRVRANPTALAAAGLSLEDLRSTVTSNNLNGPKGSFDGPTRASTLDANDQLRSADAYRDLIIAYKNGSPLRIRDVASVEDDAENVRLAAWANNLPAVVLNIQRQPGANVIEVVDRIKALLPQLQSTLPGNLDVQVLTDRTTTIRASVKDVQFELALAVALVVMVTFLFLRNVYATLIPSFAVPLSLIGTFGVMYLSGFSINNLTLMALTIATGFVVDDAIVMVENIARYLEQGDSPLEAALKGSKQIGFTIISLTFSLIAVLIPLLFMGDVAGRLFREFAITLAVAILISGFVSLTLTPMLSAKLLRHIDEDQQGRFARAAGRVIDGLIAQYAKALRVVLRHQPLTLLVAIATLALTALLYLAMPKGFFPVQDTGVIQGVAEAPQSISFQAMSERQRALAEVVLKDPAVASLSSYIGVDGSNPTLNTGRLLINLKPHSERDVTASEVIQRLQPELDHLPGIKLYMQPVQDLTIEDRVARTQYQFTLQDADPDVLAEWVPKLVARLQELPQLADVASDWQDKGLQAYLNIDRDTASRLGVKLSDIDSVLYNAFGQRLISTIFTQATQYRVVLEVAPQFQLGPQALEQLYVPSSDGTQVRLSSLAKVEERHTLLAINHIAQFPSATLSFNLAKGYSLGEAVEAIRGVEASLELPLSMQGSFRGAALAFEASLSNTLLLILASVVTMYIVLGILYESFIHPVTILSTLPSAGVGALLALMLAGQEIGIVAIIGIILLIGIVKKNAIMMIDFALDAERNEGKPPHEAIYQACLLRFRPILMTTMAALLGALPLMLAGGAGAELRQPLGITMVGGLLLSQVLTLFTTPVIYLYFDRLARRWAAWRKQRGLDLNTEAGFDGDAGR	MNPSRPFILRPVATTLLMVAILLSGLIAYRFLPISALPEVDYPTIQVVTLYPGASPEIMTSSITAPLENQLGQIPGLNEMSSSSSGGASVITLQFSLQSNLDVAEQEVQAAINAAQSLLPNDLPNQPVFSKVNPADAPILTLAVMSDGMPLPQIQDLVDTRLAQKISQISGVGLVSISGGQRPAVRVRANPTALAAAGLSLEDLRSTVTSNNLNGPKGSFDGPTRASTLDANDQLRSADAYRDLIIAYKNGSPLRIRDVASVEDDAENVRLAAWANNLPAVVLNIQRQPGANVIEVVDRIKALLPQLQSTLPGNLDVQVLTDRTTTIRASVKDVQFELALAVALVVMVTFLFLRNVYATLIPSFAVPLSLIGTFGVMYLSGFSINNLTLMALTIATGFVVDDAIVMVENIARYLEQGDSPLEAALKGSKQIGFTIISLTFSLIAVLIPLLFMGDVAGRLFREFAITLAVAILISGFVSLTLTPMLSAKLLRHIDEDQQGRFARAAGRVIDGLIAQYAKALRVVLRHQPLTLLVAIATLALTALLYLAMPKGFFPVQDTGVIQGVAEAPQSISFQAMSERQRALAEVVLKDPAVASLSSYIGVDGSNPTLNTGRLLINLKPHSERDVTASEVIQRLQPELDHLPGIKLYMQPVQDLTIEDRVARTQYQFTLQDADPDVLAEWVPKLVARLQELPQLADVASDWQDKGLQAYLNIDRDTASRLGVKLSDIDSVLYNAFGQRLISTIFTQATQYRVVLEVAPQFQLGPQALEQLYVPSSDGTQVRLSSLAKVEERHTLLAINHIAQFPSATLSFNLAKGYSLGEAVEAIRGVEASLELPLSMQGSFRGAALAFEASLSNTLLLILASVVTMYIVLGILYESFIHPVTILSTLPSAGVGALLALMLAGQEIGIVAIIGIILLIGIVKKNAIMMIDFALDAERNEGKPPHEAIYQACLLRFRPILMTTMAALLGALPLMLAGGAGAELRQPLGITMVGGLLLSQVLTLFTTPVIYLYFDRLARRWAAWRKQRGLDLNTEAGFDGDAGR	100	gnl|BL_ORD_ID|2364|hsp_num:0	2718			128	37	Agar dilution	Pseudomonas aeruginosa	Pseudomonas	B	PT	4	PT_4	SINK	1				1	NODE_15_length_171479_cov_138.405981	S44_NODE_15_length_171479_cov_138.405981	7		No	No	68	8	1	1	10
S44	NODE_15_length_171479_cov_138.405981_40 # 47910 # 49190 # -1 # ID=1_40;partial=00;start_type=ATG;rbs_motif=None;rbs_spacer=None;gc_cont=0.681	NODE_15_length_171479_cov_138.405981_40	47910	49190	-	Strict	800	846.269	MuxA	0	RI=0	Multidrug	99.77	3004073	protein homolog model	n/a	n/a	macrolide antibiotic; monobactam; tetracycline antibiotic; aminocoumarin antibiotic	antibiotic efflux	resistance-nodulation-cell division (RND) antibiotic efflux pump	ATGACTCCAACGACCGGTAAATCCAAGTTCCGTACCCTGCGCCCGTGGCTGATCACCGCCCTGGCCTTCGCCGCCGTGATCGGCCTGGTGATGTGGCTGGCGGCGCCCGCCTCGGCGCCGTCCTCCGACGGGCGACCCGGTCGCGGCGGCAAGCCGGGCGCCGCGCTGCCCAAGGCCAACGCGCTCACCGTCGGCGTGGCCAGGGTGGAGCAGGGCGACCTGGCGCTGCATTTCAACGCGCTTGGCACCGTCACCGCCTTCAACACGGTGAACGTCAAGCCGCGGGTCAACGGCGAGCTGGTCAAGGTGCTGTTCCAGGAGGGGCAGGAGGTCAAGGCCGGCGACCTGCTGGCGGTGGTCGACCCGCGCACCTACAAGGCGGCGCTGGCCCAGGCCGAGGGCACGCTGATGCAGAACCAGGCGCAACTGAAGAACGCCGAGATCGACCTGCAGCGCTACAAGGGGCTGTACGCCGAGGACTCGATCGCCAAGCAGACCCTGGATACCCAGGAAGCCCAGGTCCGCCAGTTGCAGGGCACCATCCGTACCAACCAGGGCCAGGTCGACGACGCCCGCCTCAACCTGACCTTCACCGAGGTCCGCGCACCGATTTCCGGACGCCTCGGCCTGCGCCAGGTGGACATCGGCAACCTGGTCACCAGCGGCGATACCACGCCGCTGGTGGTGATCACCCAGGTCAAGCCGATCTCGGTGGTGTTCAGCCTGCCGCAGCAGCAGATCGGCACCGTCGTCGAGCAGATGAACGGCCCCGGCAAGCTGGCGGTCACCGCGCTGGACCGCAACCAGGACAAGGTTCTCGCCGAAGGCACCCTGACCACCCTGGACAACCAGATCGACACCACCACCGGCACGGTCAAGCTCAAGGCACGCTTCGAGAACGCCGATGGCAAGCTGTTCCCCAACCAGTTCGTCAACGTGCGCCTGTTGGCGCAGACCCTCAAGGGCGTGCTGACCATTCCGGCCAACGCCGTGCAGCGCGGCACCAACGGCATCTATGTGTACGTGGTCGGCGCCGACAACAAGGTCAGCCAGCGCAGCGTCGCCATCGGCACCAGCGAGAACGAGCGGGTGGTGGTGGAAAGCGGCCTGAAGGCCGGCGAGCAGGTGGTGGTGGAAGGCACCGACCGCCTGCGCGACGGTATGGAAGTGCGTGTCGCCGAGGCCTCCCCGCAGGTCCTCGAGGGCGAGCCGCAGAAACCGCAGACTGGCCGCCCCAGCGGCCTCCAGGGCGACTCGGTGGGTAGCGGGAGCGCTGAATGA	MTPTTGKSKFRTLRPWLITALAFAAVIGLVMWLAAPASAPSSDGRPGRGGKPGAALPKANALTVGVARVEQGDLALHFNALGTVTAFNTVNVKPRVNGELVKVLFQEGQEVKAGDLLAVVDPRTYKAALAQAEGTLMQNQAQLKNAEIDLQRYKGLYAEDSIAKQTLDTQEAQVRQLQGTIRTNQGQVDDARLNLTFTEVRAPISGRLGLRQVDIGNLVTSGDTTPLVVITQVKPISVVFSLPQQQIGTVVEQMNGPGKLAVTALDRNQDKVLAEGTLTTLDNQIDTTTGTVKLKARFENADGKLFPNQFVNVRLLAQTLKGVLTIPANAVQRGTNGIYVYVVGADNKVSQRSVAIGTSENERVVVESGLKAGEQVVVEGTDRLRDGMEVRVAEASPQVLEGEPQKPQTGRPSGLQGDSVGSGSAE	MTPTTGKSKFRTLRPWLITALAFAAVIGLVMWLAAPASAPSSDGRPGRGGKPGAALPKANALTVGVARVEQGDLALHFNALGTVTAFNTVNVKPRVNGELVKVLFQEGQEVKAGDLLAVVDPRTYKAALAQAEGTLMQNQAQLKNAEIDLQRYKGLYAEDSIAKQTLDTQEAQVRQLQGTIRTNQGQVDDARLNLTFTEVRAPISGRLGLRQVDIGNLVTSGDTTPLVVITQVKPISVVFSLPQQQIGTVVEQMNGPGKLTVTALDRNQDKVLAEGTLTTLDNQIDTTTGTVKLKARFENADGKLFPNQFVNVRLLAQTLKGVLTIPANAVQRGTNGIYVYVVGADNKVSQRSVAIGTSENERVVVESGLKAGEQVVVEGTDRLRDGMEVRVAEASPQVLEGEPQKPQTGRPSGLQGDSVGSGSAE	100	gnl|BL_ORD_ID|2242|hsp_num:0	2717			128	37	Agar dilution	Pseudomonas aeruginosa	Pseudomonas	B	PT	4	PT_4	SINK	1				1	NODE_15_length_171479_cov_138.405981	S44_NODE_15_length_171479_cov_138.405981	7		No	No	68	8	1	1	10
S44	NODE_16_length_164803_cov_150.651664_70 # 46949 # 48154 # 1 # ID=1_70;partial=00;start_type=GTG;rbs_motif=AGGAG;rbs_spacer=5-10bp;gc_cont=0.716	NODE_16_length_164803_cov_150.651664_70	46949	48154	+	Strict	500	748.429	bcr-1	0.0407323	Q4	bicyclomycin	99.75	3003801	protein homolog model	n/a	n/a	bicyclomycin-like antibiotic	antibiotic efflux	major facilitator superfamily (MFS) antibiotic efflux pump	GTGCCTGCGAGTGCATCGAGGATTCAGGTCGGAAGCGGCGAACGACGCCTGTTGCTGCTGTTGTCGGCGCTGGTGGCATTCGGCCCGCTGTCGATCGACATGTATTTGAGCCTGCCGGCGATCGCCGCCGATCTCGGCGCCAGCGATGCCCAGGTGCAGCGGAGCATCAGCGGCTTCCTGGTCGGCTTCTGCGTCGGCATGCTGTTCTACGGCCCCTTGTCCGACCGTTTCGGCCGGCGCCCGGTGCTGCTGGCCGGTATTGCCTTGTACCTGTTCAGCAGCCTGGCCTGCGCGCTGGCCGACAGCGCGGGGCAACTGGTCCTGCTGAGGGTGCTCCAGGCCCTCGGCGGCGGCGCCGCGTCGGTGCTGGCGCGGGCCATGGTGCGCGACCTCTATCCGTTGGGCGAGGCCGCCCGGATGCTGGCATTGATGCACATGGTGACCATGCTGGCACCGCTGGCCGCGCCGCTGCTCGGCGGCTACCTGATGCTCTGGGCCGGCTGGCGCGCGTTGTTCGTGGTCCTGGCGCTGTTCGCCGGGCTCTGCCTGCTGGCGGTCTGGCGGGTCGCCGAAAGCCACCCGCCGGAGCGCCGCGGCGGCAGCCTGGCCCAGGCCTTTCTCGCCTATGGGCGGCTGCTCGGCGACCGTCGCGCGCTGGGCTACGTGCTGTGCATGGGGCTGGCGTTCGCCGGGATGTTCGCCTACATCAGCGCCGCGCCCTTCGTGTTCATCGAGCATTTCGGCGTGCGCGCGGAGCGCTTCGGCTGGTTCTTCGGCCTGAACATCCTCGGCGTGATGCTCGCCACCTGGTGCAGCGCGCGCCTGGTGCGCCGCCACGGTCCGCGGCCGCTGCTGCGGGCCGGCAGCCTGCTGGCCTGCGTGTCCGGGCTGTTCCTCCTCGGCTATGCGGCGCTCGGCGAGCGGGGCGGGTTGTGGGCGCTGGTGCCCGGGCTGCTGTGCTTCGTCAGCGTCACCGGCCTGCTCGGCGCCAACTGCATCGCCAGCCTGCTGGCGTTGTATCCCGGACAGGCCGGGGCGGCTTCGGCGGTGGCGGTGTCCGGGCAGTTCGGCCTCGGCTGCCTGGCCAGCCTGGCGGTCGGCTGGCTGGCGTTGCCCGGCGTGCTGCCGATGGCGCTGGTGATGGCCGTCTGCGGCGTCGGCAGCCTGCTCGCGCTGGGCTTGGCCCTGCACGGCGGAAACCGTTGA	MPASASRIQVGSGERRLLLLLSALVAFGPLSIDMYLSLPAIAADLGASDAQVQRSISGFLVGFCVGMLFYGPLSDRFGRRPVLLAGIALYLFSSLACALADSAGQLVLLRVLQALGGGAASVLARAMVRDLYPLGEAARMLALMHMVTMLAPLAAPLLGGYLMLWAGWRALFVVLALFAGLCLLAVWRVAESHPPERRGGSLAQAFLAYGRLLGDRRALGYVLCMGLAFAGMFAYISAAPFVFIEHFGVRAERFGWFFGLNILGVMLATWCSARLVRRHGPRPLLRAGSLLACVSGLFLLGYAALGERGGLWALVPGLLCFVSVTGLLGANCIASLLALYPGQAGAASAVAVSGQFGLGCLASLAVGWLALPGVLPMALVMAVCGVGSLLALGLALHGGNR	MPASASRIQVGSGERRLLLLLSALVAFGPLSIDMYLPSLPAIAADLGASDAQVQRSISGFLVGFCVGMLFYGPLSDRFGRRPVLLAGIALYLFSSLACALADSAGQLVLLRVLQALGGGAASVLARAMVRDLYPLGEAARMLALMHMVTMLAPLAAPLLGGYLMLWAGWRALFVVLALFAGLCLLAVWRVAESHPPERRGGSLAQAFLAYGRLLGDRRALGYVLCMGLAFAGMFAYISAAPFVFIEHFGVRAERFGWFFGLNILGVMLATWCSARLVRRHGPRPLLRAGSLLACVSGLFLLGYAALGERGGLWALVPGLLCFVSVTGLLGANCIASLLALYPGQAGAASAVAVSGQFGLGCLASLAVGWLALPGVLPMALVMAVCGVGSLLALGLALHGGNR	99.75	gnl|BL_ORD_ID|2332|hsp_num:0	2303			128	37	Agar dilution	Pseudomonas aeruginosa	Pseudomonas	B	PT	4	PT_4	SINK	1				1	NODE_16_length_164803_cov_150.651664	S44_NODE_16_length_164803_cov_150.651664	7		No	Yes	68	8	1	1	10
S44	NODE_16_length_164803_cov_150.651664_88 # 64859 # 65665 # 1 # ID=1_88;partial=00;start_type=ATG;rbs_motif=AGGA/GGAG/GAGG;rbs_spacer=11-12bp;gc_cont=0.710	NODE_16_length_164803_cov_150.651664_88	64859	65665	+	Strict	500	528.094	APH(3')-IIb	0.610813	Q4	aminoglycoside antibiotic	99.25	3002645	protein homolog model	n/a	n/a	aminoglycoside antibiotic	antibiotic inactivation	APH(3')	ATGCATGATGCAGCCACCTCCATGCCGCCGCAGGCTCCCTCAACCTGGGCCGACTACCTTGCCGGCTACCGCTGGCGAGGGCAGGGCGAAGGATGTTCCGCGGCCACGGTCCACCGCCTGGAGGCTGCGCGGCGGCCGACCCTGTTCGTCAAGCAGGAAGTGCTGTCCGCACATGCCGAGCTGCCCGCCGAAATCGCCCGCCTGCGCTGGCTGCACGGTGCCGGCATCGATTGCCCGCAGGTGCTGAACGAAACCCAGAGCGACGGCCGGCAATGGCTGCTGATGAGCGCAGTGCCGGGGGACACGCTGTCCGCGCTGGCGCAGCGCGGCGAGCTGGAGCCCGAGCGCCTGGTGCGCCTGGTGGCCGCCGCCCTGCGCCGGCTGCACGATCTCGATCCGGCCGCCTGTCCCTTCGATCATCGCCTGGAACGGCGTCTGGACACCGTGCGCCAGCGGGTCGAGGCCGGGCTGGTGGACGAGGCGGACTTCGACGACGACCATCGCGGTCGCAGCGCCACGGAGCTGTACCGCCTGCTGCTCGACCGGCGTCCGGCGGTCGAAGACCTGGTGGTCGCCCACGGCGACGCCTGCCTGCCCAACCTCTTGGCGGAGGGCCGGCGCTTCAGCGGCTTCATCGATTGCGGGCGGCTCGGCGTCGCCGACCGGCACCAGGACCTGGCCCTGGCCGCGCGGGACATCGAGGCCGAACTCGGCGCGGCCTGGGCCGAGGCCTTCCTCGTCGAATACGGCGGCGATATCGACGGCGAACGGCTGGCGTACTTCAGGCTATTGGACGAGTTCTTCTAG	MHDAATSMPPQAPSTWADYLAGYRWRGQGEGCSAATVHRLEAARRPTLFVKQEVLSAHAELPAEIARLRWLHGAGIDCPQVLNETQSDGRQWLLMSAVPGDTLSALAQRGELEPERLVRLVAAALRRLHDLDPAACPFDHRLERRLDTVRQRVEAGLVDEADFDDDHRGRSATELYRLLLDRRPAVEDLVVAHGDACLPNLLAEGRRFSGFIDCGRLGVADRHQDLALAARDIEAELGAAWAEAFLVEYGGDIDGERLAYFRLLDEFF	MHDAATSMPPQAPSTWADYLAGYRWRGQGEGCSAATVHRLEAARRPTLFVKQEVLSAHAELPAEIARLRWLHGAGIDCPQVLNETQSDGRQWLLMSAMPGDTLSALAQRDELEPERLVRLVAAALRRLHDLDPAACPFDHRLERRLDTVRQRVEAGLVDEADFDDDHRGRSATELYRLLLDRRPAVEDLVVAHGDACLPNLLAEGRRFSGFIDCGRLGVADRHQDLALAARDIEAELGAAWAEAFLVEYGGDIDGERLAYFRLLDEFF	100	gnl|BL_ORD_ID|875|hsp_num:0	954			128	37	Agar dilution	Pseudomonas aeruginosa	Pseudomonas	B	PT	4	PT_4	SINK	1				1	NODE_16_length_164803_cov_150.651664	S44_NODE_16_length_164803_cov_150.651664	7		No	No	68	8	1	1	10
S44	NODE_16_length_164803_cov_150.651664_97 # 78021 # 79214 # -1 # ID=1_97;partial=00;start_type=ATG;rbs_motif=AGGA/GGAG/GAGG;rbs_spacer=11-12bp;gc_cont=0.679	NODE_16_length_164803_cov_150.651664_97	78021	79214	-	Perfect	700	807.364	PDC-16				100	3006538	protein homolog model	n/a	n/a	monobactam; carbapenem; cephalosporin	antibiotic inactivation	PDC beta-lactamase	ATGCGCGATACCAGATTCCCCTGCCTGTGCGGCATCGCCGCTTCCACACTGCTGTTCGCCACCACCCCGGCCATTGCCGATGAGGCCCCGGCGGATCGCCTGAAGGCACTGGTCGACGCCGCCGTACAACCGGTGATGAAGGCCAATGACATTCCGGGCCTGGCCGTAGCCATCAGCCTGAAAGGAGAACCGCATTACTTCAGCTATGGGCTGGCCTCGAAAGAGGACGGCCGCCGGGTGACGCCGGAGACCCTGTTCGAGATCGGCTCGGTGAGCAAGACCTTCACCGCCACCCTCGCCGGCTATGCCCTGGCCCAGGACAAGATGCGCCTCGACGACCGCGCCAGCCAGCACTGGCCGGCACTGCAGGGCAGCCGCTTCGACGGCATCAGCCTGCTCGACCTCGCGACCTATACCGCCGGCGGCTTGCCGCTGCAGTTCCCCGACTCGGTGCAGAAGGACCAGGCACAGATCCGCGACTACTACCGCCAGTGGCAGCCGACCTACGCGCCGGGCAGCCAGCGCCTCTATTCCAACCCGAGCATCGGTCTGTTCGGCTATCTCGCCGCGCGCAGCCTGGGCCAGCCGTTCGAACGGCTCATGGAGCAGCAATTGTTCCCGGCACTGGGCCTCGAACAGACCCACCTCGACGTGCCCGAGGCGGCGCTGGCGCAGTACGCCCAGGGCTACGGCAAGGACGACCGCCCGCTACGGGTCGGTCCCGGCCCGCTGGATGCCGAAGGCTACGGGGTGAAGACCAGCGCGGCCGACCTGCTGCGCTTCGTCGATGCCAACCTGCATCCGGAGCGCCTGGACAGGCCCTGGGCGCAGGCGCTCGATGCCACCCATCGCGGTTACTACAAGGTCGGCGACATGACCCAGGGCCTGGGCTGGGAAGCCTACGACTGGCCAATCTCCCTGAAGCGCCTGCAGGCCGGCAACTCGACGCCGATGGCGCTGCAGCCGCACAGGATCGCCAGGCTGCCCGCGCCACAGGCGCTGGAGGGCCAGCGCCTGCTGAACAAGACCGGCTCCACCAACGGCTTCGGCGCCTACGTGGCGTTCGTCCCGGGCCGCGACCTGGGCCTGGTGATCCTGGCCAACCGCAACTATCCCAATGCCGAGCGGGTGAAGATCGCCTACGCCATCCTCAGCGGCCTGGAGCAGCAGGCCAAGGTGCCGCTGAAGCGCTGA	MRDTRFPCLCGIAASTLLFATTPAIADEAPADRLKALVDAAVQPVMKANDIPGLAVAISLKGEPHYFSYGLASKEDGRRVTPETLFEIGSVSKTFTATLAGYALAQDKMRLDDRASQHWPALQGSRFDGISLLDLATYTAGGLPLQFPDSVQKDQAQIRDYYRQWQPTYAPGSQRLYSNPSIGLFGYLAARSLGQPFERLMEQQLFPALGLEQTHLDVPEAALAQYAQGYGKDDRPLRVGPGPLDAEGYGVKTSAADLLRFVDANLHPERLDRPWAQALDATHRGYYKVGDMTQGLGWEAYDWPISLKRLQAGNSTPMALQPHRIARLPAPQALEGQRLLNKTGSTNGFGAYVAFVPGRDLGLVILANRNYPNAERVKIAYAILSGLEQQAKVPLKR	MRDTRFPCLCGIAASTLLFATTPAIADEAPADRLKALVDAAVQPVMKANDIPGLAVAISLKGEPHYFSYGLASKEDGRRVTPETLFEIGSVSKTFTATLAGYALAQDKMRLDDRASQHWPALQGSRFDGISLLDLATYTAGGLPLQFPDSVQKDQAQIRDYYRQWQPTYAPGSQRLYSNPSIGLFGYLAARSLGQPFERLMEQQLFPALGLEQTHLDVPEAALAQYAQGYGKDDRPLRVGPGPLDAEGYGVKTSAADLLRFVDANLHPERLDRPWAQALDATHRGYYKVGDMTQGLGWEAYDWPISLKRLQAGNSTPMALQPHRIARLPAPQALEGQRLLNKTGSTNGFGAYVAFVPGRDLGLVILANRNYPNAERVKIAYAILSGLEQQAKVPLKR	100	gnl|BL_ORD_ID|4228|hsp_num:0	5298			128	37	Agar dilution	Pseudomonas aeruginosa	Pseudomonas	B	PT	4	PT_4	SINK	1				1	NODE_16_length_164803_cov_150.651664	S44_NODE_16_length_164803_cov_150.651664	7		No	No	68	8	1	1	10
S44	NODE_17_length_163938_cov_122.530639_107 # 122039 # 122671 # -1 # ID=1_107;partial=00;start_type=GTG;rbs_motif=GGAG/GAGG;rbs_spacer=5-10bp;gc_cont=0.673	NODE_17_length_163938_cov_122.530639_107	122039	122671	-	Strict	390	423.705	MexZ				100	3003709	protein overexpression model	n/a	n/a	macrolide antibiotic; fluoroquinolone antibiotic; aminoglycoside antibiotic; carbapenem; cephalosporin; cephamycin; penam; tetracycline antibiotic; phenicol antibiotic; disinfecting agents and antiseptics	antibiotic efflux	resistance-nodulation-cell division (RND) antibiotic efflux pump	GTGGCCAGGAAAACCAAAGAGGAATCCCAGAAAACCCGCGACGGCATACTCGATGCCGCCGAGCGGGTTTTCCTGGAAAAGGGCGTGGGCACTACTGCCATGGCCGACCTGGCGGACGCCGCCGGGGTTTCTCGCGGTGCGGTCTACGGCCACTATAAGAACAAGATCGAGGTCTGCCTGGCGATGTGCGACCGCGCCTTCGGCCAGATCGAGGTACCCGACGAAAACGCCAGGGTGCCGGCGCTGGACATCCTCCTGCGCGCCGGCATGGGCTTTCTCCGCCAGTGCTGCGAGCCCGGTTCGGTGCAGCGGGTGCTGGAGATCCTCTACCTCAAGTGCGAACGCAGCGACGAGAACGAGCCGCTGCTGCGCCGCCGCGAGCTGCTCGAGAAGCAGGGGCAACGCTTCGGCCTCCGGCAGATCCGCCGGGCGGTGGAGCGCGGCGAACTGCCGGCGCGGCTGGACGTCGAGCTGGCCAGCATCTATCTGCAATCGCTCTGGGACGGCATCTGCGGCACCCTGGCCTGGACCGAGCGCCTGCGCGACGATCCCTGGAACCGCGCCGAACGCATGTTCCGCGCCGGCCTCGACAGCCTGCGCAGTTCTCCCTACCTGTTGCTGGCGGACGCCTGA	VARKTKEESQKTRDGILDAAERVFLEKGVGTTAMADLADAAGVSRGAVYGHYKNKIEVCLAMCDRAFGQIEVPDENARVPALDILLRAGMGFLRQCCEPGSVQRVLEILYLKCERSDENEPLLRRRELLEKQGQRFGLRQIRRAVERGELPARLDVELASIYLQSLWDGICGTLAWTERLRDDPWNRAERMFRAGLDSLRSSPYLLLADA	MARKTKEESQKTRDGILDAAERVFLEKGVGTTAMADLADAAGVSRGAVYGHYKNKIEVCLAMCDRAFGQIEVPDENARVPALDILLRAGMGFLRQCCEPGSVQRVLEILYLKCERSDENEPLLRRRELLEKQGQRFGLRQIRRAVERGELPARLDVELASIYLQSLWDGICGTLAWTERLRDDPWNRAERMFRAGLDSLRSSPYLLLADA	100	gnl|BL_ORD_ID|4693|hsp_num:0	2223			128	37	Agar dilution	Pseudomonas aeruginosa	Pseudomonas	B	PT	4	PT_4	SINK	1				1	NODE_17_length_163938_cov_122.530639	S44_NODE_17_length_163938_cov_122.530639	7	Plasmid	Yes	No	68	8	1	1	10
S44	NODE_17_length_163938_cov_122.530639_109 # 124042 # 127179 # 1 # ID=1_109;partial=00;start_type=ATG;rbs_motif=GGAG/GAGG;rbs_spacer=5-10bp;gc_cont=0.684	NODE_17_length_163938_cov_122.530639_109	124042	127179	+	Strict	1800	1915.97	mexY	20846.8	Q1	Multidrug	93.31	3003033	protein homolog model	n/a	n/a	macrolide antibiotic; fluoroquinolone antibiotic; aminoglycoside antibiotic; carbapenem; cephalosporin; cephamycin; penam; tetracycline antibiotic; phenicol antibiotic; disinfecting agents and antiseptics	antibiotic efflux	resistance-nodulation-cell division (RND) antibiotic efflux pump	ATGGCTCGTTTCTTCATTGACCGGCCGGTCTTCGCCTGGGTGATCTCCCTGCTGATCGTGCTCGCCGGGGTCCTGGCGATCCGCTTCCTGCCGGTCGCCCAGTACCCGGACATCGCGCCGCCGGTGGTCAACGTCAGCGCCAGCTATCCCGGCGCCTCGGCCAAGGTGGTCGAGGAAGCGGTGACCGCGATCATCGAGCGCGAGATGAACGGCGCGCCCGGCCTGCTCTACACCAAGGCCACCAGCAGCACCGGCCAGGCTTCGCTGACCCTGACCTTCCGCCAGGGCGTGAACGCCGACCTCGCTGCGGTGGAAGTGCAGAACCGCCTGAAGATCGTCGAGTCGCGCCTGCCCGAGTCGGTGCGGCGCGACGGCATCTATGTGGAGAAGGCGGCGGACAGCATCCAACTGATCGTCACCCTCACCTCCTCCAGCGGCCGCTACGACGCCATGGAGCTGGGCGAGATCGCCTCGTCCAACGTGTTGCAGGCGCTGCGCCGGGTGGAGGGCGTGGGCAAGGTCGAGACCTGGGGCGCCGAGTACGCCATGCGCATCTGGCCCGACCCGGCCAAGCTGACCTCGATGAACCTCAGCGCCAGCGACCTGGTCAACGCCGTGCGCCGGCACAACGCCCGCCTCACCGTGGGCGACATCGGCAACCTCGGGGTCCCCGACTCGGCGCCGATCAGCGCCACGGTGAAGGTCGACGACACCCTGGTGACGCCCGAGCAGTTCGGCGAGATTCCGCTGCGCATCCGCGCCGACGGCGGCGCGATCCGCCTGCGCGACGTGGCCCGCGTCGAGTTCGGCCAGAGCGAGTACGGCTTCGTCTCGCGGGTCAACCAGATGACCGCCACCGGCCTGGCGGTGAAGATGGCGCCCGGCTCCAACGCGGTGGCCACCGCCAAGCGCATCCGCGCCACCCTCGACGAGCTGTCGCGCTACTTCCCGGAGGGCGTGAGCTACAACATCCCCTATGACACCTCGGCGTTCGTCGAGATCTCGATCAGGAAGGTGGTCAGCACCCTGCTCGAGGCGATGCTGCTGGTGTTCGCCGTGATGTACCTGTTCATGCAGAACTTCCGCGCCACCCTGATCCCGACGCTGGTGGTGCCGGTGGCCCTGCTGGGCACCTTCACGGTGATGCTCGGCCTGGGCTTCTCGATCAACGTGCTGACCATGTTCGGCATGGTCCTGGCGATCGGCATCCTGGTGGACGACGCGATCATCGTGGTGGAGAACGTCGAGCGGCTGATGGCCGAGGAAGGCCTGTCGCCGCACGACGCCACGGTCAAGGCGATGCGCCAGATCAGCGGTGCCATCGTCGGCATCACCGTGGTGCTGGTCTCGGTATTCGTGCCGATGGCGTTCTTCAGCGGCGCGGTGGGCAACATCTACCGCCAGTTCGCGGTGACCCTGGCGGTCTCCATCGGCTTCTCGGCGTTCCTCGCGCTGTCGCTGACCCCGGCCCTGTGCGCCACCCTGCTGCGCCCGATCGACGCCGACCACCATGAGAAGCGCGGCTTCTTCGGCTGGTTCAACCGCGCCTTCCTGCGCCTGACCGGACGCTACCGCAACGCGGTGGCCGGCATCCTCGCCCGGCCGGTCCGCTGGATGCTGGTCTACGCCCTGGTCATCGGCGTGGTCGCCCTGCTCTTCGTGCGCCTGCCGCAGGCGTTCCTGCCGGAAGAGGACCAGGGCGACTTCATGATCATGGTGATGCAGCCCGAAGGCACGCCGATGGCGGAGACCATGGCCAACGTCGCCGATGTAGAGCGCTACCTGGCGGAGCACGAACCGGTGGCCTACGCCTATGCGGTCGGCGGCTTCAGCCTGTACGGCGACGGCACCAGCTCGGCGATGATCTTCGCCACCCTGAAGGACTGGTCGGAACGCCGGGAGGCCAGCCAGCACGTCGGCGCCATCGTCGAGCGCATCAACCAGCGCTTCGCCGGCCTGCCCAACCGTACGGTGTATGCGATGAACTCACCGCCGCTGCCGGACCTGGGCTCCACCAGCGGCTTCGACTTCCGCCTGCAGGACCGTGGCGGGGTTGGCTACGAGGCCCTGGTCAAGGCCCGCGACCAGTTGCTGGCGCGCGCCGCCGAGGACCCGCGTCTGGCCAACGTGATGTTCGCCGGCCAGGGCGAGGCGCCGCAGATCCGCCTGGACATCGACCGGCGCAAGGCGGAGACCCTCGGCGTGAGCATGGACGAGATCAACACCACCCTGGCGGTGATGTTCGGCTCGGACTACATCGGCGACTTCATGCACGGCAGCCAGGTGCGCAAGGTGGTGGTCCAGGCCGACGGCGCCAAGCGCCTGGGCATCGACGACATCGGCCGGCTTCACGTGCGCAACGAGCAGGGCGAGATGGTCCCGCTGGCGACGTTCGCCAAGGCCGCCTGGACCCTCGGCCCGCCGCAACTGACCCGCTACAACGGCTATCCCTCGTTCAACCTCGAGGGCCAGGCCGCGCCGGGCTACAGCAGCGGCGAAGCCATGCAGGCGATGGAGGAATTGATGCAGGGCCTGCCCGAGGGCATCGCCCACGAGTGGTCCGGCCAGTCCTTCGAAGAACGCCTGTCCGGCGCCCAGGCGCCGGCGCTGTTCGCCCTCTCGGTGCTGATCGTGTTCCTCGCCCTGGCCGCCCTCTACGAAAGCTGGTCGATCCCGCTGGCGGTGATCCTGGTGGTGCCGCTGGGCGTGCTCGGCGCACTGCTCGGGGTGAGCCTGCGCGGCCTGCCCAACGACATCTACTTCAAGGTCGGCCTGATCACCATCATCGGCCTCTCGGCGAAGAACGCCATCCTCATCATCGAGGTGGCCAAGGACCATTACCAGGAAGGCATGAGCCTGCTGCAGGCGACCCTGGAAGCCGCGCGCCTGCGCCTGCGACCGATCGTCATGACCTCGCTGGCGTTCGGTTTCGGCGTGGTCCCGCTGGCGCTCTCCAGCGGCGCCGGTTCCGGCGCCCAGGTCGCCATCGGCACCGGGGTGCTCGGCGGGATCGTCACCGCCACGGTACTCGCGGTGTTCCTGGTACCGCTGTTCTTCCTGGTGGTCGGGCGCCTGTTCCGGTTACGCAAGGCGCCGCGCACCGGCACCTCGCCCCAGATCCCCACGGAGCAAGCCTGA	MARFFIDRPVFAWVISLLIVLAGVLAIRFLPVAQYPDIAPPVVNVSASYPGASAKVVEEAVTAIIEREMNGAPGLLYTKATSSTGQASLTLTFRQGVNADLAAVEVQNRLKIVESRLPESVRRDGIYVEKAADSIQLIVTLTSSSGRYDAMELGEIASSNVLQALRRVEGVGKVETWGAEYAMRIWPDPAKLTSMNLSASDLVNAVRRHNARLTVGDIGNLGVPDSAPISATVKVDDTLVTPEQFGEIPLRIRADGGAIRLRDVARVEFGQSEYGFVSRVNQMTATGLAVKMAPGSNAVATAKRIRATLDELSRYFPEGVSYNIPYDTSAFVEISIRKVVSTLLEAMLLVFAVMYLFMQNFRATLIPTLVVPVALLGTFTVMLGLGFSINVLTMFGMVLAIGILVDDAIIVVENVERLMAEEGLSPHDATVKAMRQISGAIVGITVVLVSVFVPMAFFSGAVGNIYRQFAVTLAVSIGFSAFLALSLTPALCATLLRPIDADHHEKRGFFGWFNRAFLRLTGRYRNAVAGILARPVRWMLVYALVIGVVALLFVRLPQAFLPEEDQGDFMIMVMQPEGTPMAETMANVADVERYLAEHEPVAYAYAVGGFSLYGDGTSSAMIFATLKDWSERREASQHVGAIVERINQRFAGLPNRTVYAMNSPPLPDLGSTSGFDFRLQDRGGVGYEALVKARDQLLARAAEDPRLANVMFAGQGEAPQIRLDIDRRKAETLGVSMDEINTTLAVMFGSDYIGDFMHGSQVRKVVVQADGAKRLGIDDIGRLHVRNEQGEMVPLATFAKAAWTLGPPQLTRYNGYPSFNLEGQAAPGYSSGEAMQAMEELMQGLPEGIAHEWSGQSFEERLSGAQAPALFALSVLIVFLALAALYESWSIPLAVILVVPLGVLGALLGVSLRGLPNDIYFKVGLITIIGLSAKNAILIIEVAKDHYQEGMSLLQATLEAARLRLRPIVMTSLAFGFGVVPLALSSGAGSGAQVAIGTGVLGGIVTATVLAVFLVPLFFLVVGRLFRLRKAPRTGTSPQIPTEQA	MARFFIDRPVFAWVISLLIVLAGVLAIRFLPVAQYPDIAPPVVNVSATYPGASAKVVEEAVTAIIEREMNGAPGLLYTKATSSTGQASLTLTFRQGVNANLAAVEVQNRLKIVESRLPESVRRDGIYVEKAADSIQLIVTLTSSSGRYDAMELGEIASSNVLQALRRVEGVGKVETWGAEYAMRIWPDPAKLTSMNLSASDLVNAVRRHNARLTVGDIGNLGVPDSAPISATVKVDDTLVTPEQFGEIPLAHPRDGGAIRLRDVARVEFGQSEYGFVSRVNQMTATGLAVKMAPGSNAVATAKRIRATLDELSRYFPEGVSYNIPYDTSAFVEISIRKVVSTLLEAMLLVFAVMYLFMQNFRATLIPTLVVPVALLGTFTVMLGLGFSINVLTMFGMVLAIGILVDDAIIVVENVERLMAEEGLSPHDATVKAMRQISGAIVGITVVLVSVFVPMAFFSGAVGNIYRQFAVTLAVSIGFSAFLALSLTPALCATLLRPIDADHHEKRGFFGWFNRAFLRLTGRYRNAVAGILARPIRWMLVYTLVIGVVALLFVRLPQAFLPEEDQGDFMIMVMQPEGTPMAETMANVGDVERYLAEHEPVAYAYAVGGFSLYGDGTSSAMIFATLKDWSERREASQHVGAIVERINQRFAGLPNRTVYAMNSPPLPDLGSTSGFDFRLQDRGGVGYEALVKARDQLLARAAEDPRLANVMFAGQGEAPQIRLDIDRRKAETLGVSMDEINTTLAVMFGSDYIGDFMHGSQVRKVVVQADRRKRLGIDDIGRLHVRNEQGEMGAAGDVRQGRLDPRPAATDPLQRLSLVQPRGPGRAGLQQREAMQAMEQLMQGTARGIRPRVVRPVLRRTPVAGAQAPALFALSVLIVFLALAALYESWSIPLAVILVVPLGVLGALLGVSLRGLPNDIYFKVGLITIIGLSAKNAILIIEVAKDHYQEGMSLLQATLEAARLRLRPIVMTSLAFGFGVVPLALSSGAGIRAQVAIGTGVLGGIVTATVLAVFLVPLFFLVVGRLFRLRKAPRTGNSPQIPTEQA	99.9	gnl|BL_ORD_ID|1640|hsp_num:0	1786			128	37	Agar dilution	Pseudomonas aeruginosa	Pseudomonas	B	PT	4	PT_4	SINK	1				1	NODE_17_length_163938_cov_122.530639	S44_NODE_17_length_163938_cov_122.530639	7	Plasmid	Yes	No	68	8	1	1	10
S44	NODE_19_length_144673_cov_138.817000_82 # 90343 # 90528 # 1 # ID=1_82;partial=00;start_type=ATG;rbs_motif=AGGAG;rbs_spacer=5-10bp;gc_cont=0.559	NODE_19_length_144673_cov_138.817000_82	90343	90528	+	Perfect	100	122.865	rsmA				100	3005069	protein homolog model	n/a	n/a	fluoroquinolone antibiotic; diaminopyrimidine antibiotic; phenicol antibiotic	antibiotic efflux	resistance-nodulation-cell division (RND) antibiotic efflux pump	ATGCTGATTCTGACTCGTCGGGTCGGAGAGACCCTGATGGTAGGTGACGACGTCACCGTGACGGTACTGGGTGTCAAAGGGAACCAGGTGCGCATCGGCGTCAACGCGCCGAAGGAAGTCGCCGTGCACCGGGAGGAAATTTACCAGCGCATCCAGAAAGAGAAAGATCAAGAGCCAAACCATTAA	MLILTRRVGETLMVGDDVTVTVLGVKGNQVRIGVNAPKEVAVHREEIYQRIQKEKDQEPNH	MLILTRRVGETLMVGDDVTVTVLGVKGNQVRIGVNAPKEVAVHREEIYQRIQKEKDQEPNH	100	gnl|BL_ORD_ID|2792|hsp_num:0	3807			128	37	Agar dilution	Pseudomonas aeruginosa	Pseudomonas	B	PT	4	PT_4	SINK	1				1	NODE_19_length_144673_cov_138.817000	S44_NODE_19_length_144673_cov_138.817000	7	Prophage	Yes	No	68	8	1	1	10
S44	NODE_19_length_144673_cov_138.817000_104 # 111402 # 112391 # -1 # ID=1_104;partial=00;start_type=ATG;rbs_motif=None;rbs_spacer=None;gc_cont=0.688	NODE_19_length_144673_cov_138.817000_104	111402	112391	-	Strict	200	200.29	vanH gene in vanB cluster				40.91	3002943	protein homolog model	n/a	n/a	glycopeptide antibiotic	antibiotic target alteration	vanH; glycopeptide resistance gene cluster	ATGCGCATCCTGTTCTTCAGCACCCAGGCCTACGACAGCGAGAGCTTCCAGGCCAGCAACCACCGGCACGGCTTCGAACTGCACTTCCAGCAGGCCCACCTGCAGGCGGACACGGCGGTCCTCGCCCAGGGCTTCGAAGTAGTCTGCGCCTTCGTCAACGACGACCTCTCGCGGCCGGTGCTGGAACGCCTGGCGGCCGGCGGCACGCGCCTGGTCGCCCTGCGCTCGGCCGGCTACAACCACGTCGACCTGGCCGCCGCCGAAGCGCTCGGCCTGCCGGTGGTGCACGTCCCGGCCTATTCGCCGCACGCTGTCGCCGAGCACGCGGTCGGCCTGATCCTGACGCTCAACCGGCGCCTGCACCGCGCCTACAACCGGACCCGCGAGGGCGATTTCTCGCTGCATGGGCTGACCGGCTTCGACCTCCACGGCAAACGCGTCGGAGTGATCGGCACCGGACAGATCGGCGAGACCTTCGCCCGCATCATGGCCGGCTTCGGCTGCGAGCTGCTGGCCTACGATCCCTATCCCAATCCGCGCATCCAAGCGCTCGGCGGCCGCTACCTGGCGCTCGACGCCCTGCTCGCCGAGTCCGACATCGTCAGCCTGCATTGCCCGCTGACCGCCGACACCCGCCACCTCATCGACGCGCAGCGCCTGGCGACGATGAAACCCGGCGCGATGCTGATCAATACCGGCCGTGGCGCCCTGGTGAACGCCGCGGCGCTGATCGAGGCGCTGAAGAGCGGACAACTGGGCTACCTCGGCCTGGACGTCTATGAAGAGGAAGCGGATATCTTCTTCGAGGATCGCTCCGACCAGCCCCTGCAGGATGACGTGCTGGCACGCCTGCTGAGCTTCCCCAACGTGGTGGTGACCGCCCACCAGGCCTTCCTTACCCGCGAGGCGCTGGCGGCGATCGCCGACACCACCCTGGACAACATCGCCGCCTGGCAGGACGGGACGCCACGCAATCGGGTCCGGGCCTGA	MRILFFSTQAYDSESFQASNHRHGFELHFQQAHLQADTAVLAQGFEVVCAFVNDDLSRPVLERLAAGGTRLVALRSAGYNHVDLAAAEALGLPVVHVPAYSPHAVAEHAVGLILTLNRRLHRAYNRTREGDFSLHGLTGFDLHGKRVGVIGTGQIGETFARIMAGFGCELLAYDPYPNPRIQALGGRYLALDALLAESDIVSLHCPLTADTRHLIDAQRLATMKPGAMLINTGRGALVNAAALIEALKSGQLGYLGLDVYEEEADIFFEDRSDQPLQDDVLARLLSFPNVVVTAHQAFLTREALAAIADTTLDNIAAWQDGTPRNRVRA	MRKSMGITVFGCEQDEANAFRTLSPDFHIIPTLISDAISADNAKLAAGNQCISVGHKSEVSEATILALRKVGVKYISTRSIGCNHIDTTAAERMGISVGTVAYSPDSVADYALMLMLMAIRGAKSTIHAVAQQNFRLDCVRGKELRDMTVGVIGTGHIGQAVVKRLRGFGCRVLAYDNSRKIEADYVQLDELLKNSDIVTLHVPLCADTRHLIGQSEIGEMKQGAFLINTGRGALVDTGSLVEALGSGKLGGAALDVLEGEDQFVYTDCSQKVLDHPFLSQLLRMPNVIITPHTAYYTERVLRDTTEKTIRNCLNFERSLQHE	101.86	gnl|BL_ORD_ID|4673|hsp_num:0	626			128	37	Agar dilution	Pseudomonas aeruginosa	Pseudomonas	B	PT	4	PT_4	SINK	1				1	NODE_19_length_144673_cov_138.817000	S44_NODE_19_length_144673_cov_138.817000	7		No	No	68	8	1	1	10
S44	NODE_1_length_551485_cov_134.215896_52 # 59438 # 60595 # 1 # ID=1_52;partial=00;start_type=ATG;rbs_motif=AGxAGG/AGGxGG;rbs_spacer=3-4bp;gc_cont=0.706	NODE_1_length_551485_cov_134.215896_52	59438	60595	+	Strict	650	739.954	mexM	1.05833	Q4	phenicol antibiotic	99.22	3003704	protein homolog model	n/a	n/a	phenicol antibiotic	antibiotic efflux	resistance-nodulation-cell division (RND) antibiotic efflux pump	ATGCAGGCGTTGCGCAGTGGTGGGGGGCGGGTCCTGGTGGGCGTGCTGGCGGCGGGCCTGGTCGCCTTCGGCGGTTGGGCATGGCTCGGCGGCGACGCCGGGGCGAAGGCGGCGCCCGCGCCGGCCAGGGTCCCGGTGAACGTGGCGCGGGTGGAGCGGCGCGACGTCGAGCAACAGGTCAGCGGCATCGGTACGGTGACTTCGTTGCACAACGTGGTGATCCGCACCCAGATCGACGGCCAGTTGACCCGCCTGCTGGTGAGCGAAGGGCAGATGGTCGAGGCGGGCGAGTTGCTGGCGACCATCGATGACCGCGCCGTCGTCGCCGCGCTGGAGCAGGCGCAGGCCTCCAGGGCGAGCAACCAGGCCCAGCTGAAATCCGCCGAGCAGGACCTGCAACGCTACCGCAGCCTGTATGCCGAGCGTGCGGTGTCACGCCAACTGCTGGACCAGCAGCAGGCGACGGTCGACCAGTTGCGCGCGACCCTGAAGGCCAACGATGCCACCATCAACGCCGAGCGGGTGCGCCTGTCCTACACCCGGATCACCTCGCCGGTATCCGGCAAGGTCGGTATCCGCAACGTCGATGTCGGCAACCTGGTGCGGGTCGGCGACAGTCTCGGCCTGTTCAGCGTGACCCAGATCGCACCGATCTCCGTAGTCTTCTCCCTGCAACAGGAACAGTTGCCCCAGTTGCAGGCGCTGCTCGGCGGCGAGGCGGCGGTGCGCGCCTACAGCCGCGACGGCGGGAGCGCGCTGGGCGAGGGCCGGTTGCTGACCATCGACAACCAGATCGACAGTTCCACCGGCACCATCCGCGTGCGCGCCTCCTTCGATAACCGCCAGGCCCGGCTCTGGCCCGGGCAGTTCGTCGCGGTGAGCCTGCACACCGGGGTCCGGCGCGACCAGTTGGTGCTGTCGAGCAAGGCGGTGCGCCGCGGCCTGGAGGGCAATTTCGTCTACCGGGTCGCCGCCGACCGGGTCGAGGCGGTGCCGGTGCGGGTGCTCCAGGACATCGACGGCCTCAGTGTGGTGGAAGGCCTGGCCAGCGGTGACCAGGTGGTGGTGGACGGCCACTCGCGGCTGATGCCCGGCGCCCTGGTCGATATCCAGGAGCCGCGCCCGAGCCTGGCCCAGGCCACGGAGCGGCGGCCGTGA	MQALRSGGGRVLVGVLAAGLVAFGGWAWLGGDAGAKAAPAPARVPVNVARVERRDVEQQVSGIGTVTSLHNVVIRTQIDGQLTRLLVSEGQMVEAGELLATIDDRAVVAALEQAQASRASNQAQLKSAEQDLQRYRSLYAERAVSRQLLDQQQATVDQLRATLKANDATINAERVRLSYTRITSPVSGKVGIRNVDVGNLVRVGDSLGLFSVTQIAPISVVFSLQQEQLPQLQALLGGEAAVRAYSRDGGSALGEGRLLTIDNQIDSSTGTIRVRASFDNRQARLWPGQFVAVSLHTGVRRDQLVLSSKAVRRGLEGNFVYRVAADRVEAVPVRVLQDIDGLSVVEGLASGDQVVVDGHSRLMPGALVDIQEPRPSLAQATERRP	MQALRSGGGRVLVGVLAAGLVAFGGWAWLGGDAGAKAAPAPARVPVIVARVERRDVEQQVSGIGTVTSLHNVVIRTQIDGQLTRLLVSEGQMVEAGELLATIDDRAVVAALEQAQASRASNQAQLKSAEQDLQRYRSLYAERAVSRQLLDQQQATVDQLRATLKANDATINAERVRLSYTRITSPVSGKVGIRNVDVGNLVRVGDSLGLFSVTQIAPISVVFSLQQEQLLQLQALLGGEAAVRAYSRDGGSALGEGRLLTIDNQIDSSTGTIRVRASFDNRQARLWPGQFVAVSLHTGVRRDQLVLSSKAVRRGLEGNFVYRVADDRVEAVPVRVLQDIDGLSVVEGLASGDQVVVDGHSRLMPGALVDIQEPRPSLAQATERRP	100	gnl|BL_ORD_ID|2020|hsp_num:0	2216			128	37	Agar dilution	Pseudomonas aeruginosa	Pseudomonas	B	PT	4	PT_4	SINK	1				1	NODE_1_length_551485_cov_134.215896	S44_NODE_1_length_551485_cov_134.215896	7		No	No	68	8	1	1	10
S44	NODE_1_length_551485_cov_134.215896_53 # 60592 # 63702 # 1 # ID=1_53;partial=00;start_type=GTG;rbs_motif=GGAG/GAGG;rbs_spacer=5-10bp;gc_cont=0.679	NODE_1_length_551485_cov_134.215896_53	60592	63702	+	Strict	1900	2060.03	mexN	12.5025	Q3	phenicol antibiotic	99.81	3003705	protein homolog model	n/a	n/a	phenicol antibiotic	antibiotic efflux	resistance-nodulation-cell division (RND) antibiotic efflux pump	GTGACGCCGCGCGCCGGGATTTCCGGCTGGTGCGTACGGCACCCGATCGCCACCGCGCTGCTGACCCTGGCCTCGCTGCTGCTGGGGCTGCTGGCGTTCCTCCGGCTCGGCGTGGCGCCGTTGCCGGAGGCGGACTTCCCGACCATCCAGATCAACGCCTTGCTGCCCGGCGGTAGCCCGGAAACCATGGCCTCGTCGGTGGCCACCCCCTTGGAAGTGCAGTTCAGCGCGATTCCCGGGATCACCGAGATGACCTCCAGCAGCGCCCTGGGCACTACCACCCTGACCCTGCAGTTCAGCCTCGACAAGAGCATCGACGTCGCCGCCCAGGAAGTCCAGGCGGCGATCAACGCCGCGGCCGGGCGGCTGCCGGTGGACATGCCGAACCTGCCGACCTGGCGCAAGGTCAACCCGGCGGACAGCCCGATCATGATCCTGCGGGTCAACTCGGAGATGATGCCGCTGATCGAACTCAGCGATTACGCCGAGACCATCCTCGCCCGCCAGCTCAGCCAGGTGAACGGCGTGGGGCAGATCTTCGTGGTCGGCCAGCAGCGCCCGGCGATCCGCATCCAGGCCCAGCCGGAAAAGCTCGCCGCCTACCAGCTGACCCTGGCCGACCTGCGCCAGTCGTTGCAGTCGGCCAGCGTCAACCTGGCCAAGGGCGCGCTCTACGGCGAGGGGCGGGTGTCGACCCTCGCGGCCAACGACCAGTTGTTCAACGCCAGCGACTATGACGACCTGGTGGTCGCCTACCGCCAGGGCGCGCCGGTGTTCCTCAAGGACGTGGCGCGGATCGTCTCGGCGCCCGAGGACGACTACGTGCAGGCCTGGCCGAACGGCGTGCCCGGGGTGGCGCTGGTGATCCTGCGCCAGCCTGGGGCGAACATCGTCGATACCGCCGACGCGATCCAGGCCGCGCTGCCACGCCTGCGCGAGATGCTCCCGGCGACCATCGAGGTAGACGTGCTCAACGATCGCACCCGGACCATCCGCTCGTCGTTGCACGAGGTCGAACTGACCCTGCTGCTGACCATTGGCCTGGTGGTGCTGGTGATGGGCCTGTTCCTCCGCCAGCTGTCGGCGACCCTGATCGTCGCCACGGTGCTGGCGGTGTCCCTGAGCGCCAGCTTCGCGGCGATGTACGTGCTCGGCTTCACCCTCAACAACCTGACCCTGGTGGCGCTGATCATCGCCGTCGGCTTCATCGTCGACGACGCCATCGTGGTCGTGGAGAACATCCACCGACACCTGGAAGCGGGCGCCTCGAAGGTCGAGGCGGCGCTCAAGGGCGCGGCGGAGATCGGCTTTACCGTGATTTCCATCAGCTTCTCGCTGATCGCCGCGTTCATTCCCCTGCTGTTCATGGGCGGGATCGTCGGCCGGCTGTTTCGCGAATTCGCGGTCAGCGTGACGGTGGCGATCCTGATCTCGGTGGTCGCTTCGCTGACCCTGGCGCCGATGCTGGCTTCGCGCTTCATGCCGGCATTGCGGCATGCCGAAGCGCCGAGAAAGGGCTTCGCCGAATGGCTGACCGGCGGCTACGAACGCGGCCTGCGCTGGGCGCTCGGGCACCAGCGGCTGATGCTGGTCGGCTTCGCCTTTACCGTGCTGGTGGCGGTGGCCGGCTACGTCGGGATTCCCAAGGGTTTCTTCCCCTTGCAGGACACCGCCTTCGTCTTCGGCACGAGCCAGGCTGCCGAGGATATCTCCTACGACGACATGGTCGCCAAGCACCGGCAACTGGCCGAGATCATCGCCAGCGACCCGGCGGTGCAGAGCTACAACCATGCGGTGGGCGTCACCGGCGGTAGCCAGAGCCTGGCCAACGGGCGTTTCTGGATCGTCCTCAAGGACCGTGGCGAGCGCGATGTCTCGGTCGGCGAGTTCATCGACCGGCTGCGCCCGCAACTGGCCAAGGTGCCGGGAATCATGCTCTACCTGCGCGCGGCGCAGGACATCAACCTCAGTTCCGGACCCTCGCGGACCCAGTACCAGTACGCCCTGCGCAGCAGCGACAGCACCCAGCTGGCGCTCTGGGCGCAACGCCTCACCGAGCGCCTGAAGCAGGTGCCGGGGCTGATGGATGTGTCCAACGACCTGCAGGTCGGCGCCAGCGTCACCGCGCTGGACATCGACCGGGTGGCCGCGGCGCGTTTCGGCCTCAGCGCCGAGGATGTCAGCCAGACCCTCTACGACGCCTTCGGCCAGCGCCAGGTCGGCGAGTACCAGACCGAGGTCAACCAGTACAAGGTGGTCCTCGAACTCGATGCGCGCCAGCGCGGCCGCGCGGAAAGCCTGGACTGGTTCTACCTGCGCTCGCCGCTGAGCGGCGAGATGGTCCCGCTGTCGGCCATCGCCAAGGTCGCGGCGCCGCGCTCCGGGCCGCTGCAGATCAACCACAACGGCATGTTCCCGGCGGTCAACCTGTCCTTCAACCTGGCTGCCGGGGTGTCCCTCGGCGAGGCGGTGCAGGCGGTGCAGCGCGCCCAGGAGGAGATCGGCATGCCCTCGACCATTATCGGCGTGTTCCAGGGCGCGGCGCAGGCCTTCCAGAGCTCGCTGGCCTCGCAACCGCTGCTGATCCTCGCCGCGCTGATCGCGGTGTACATCATCCTCGGGGTGCTCTACGAGAGTTTCGTGCATCCGCTGACGATCCTTTCGACCCTGCCCTCGGCGGGGATCGGCGCGGTGTTCCTGCTCTGGGCCTGGGGCCAGGACTTCTCGATCATGGCGCTGATCGGCATCGTGCTGCTGATCGGTATCGTCAAGAAGAACGGCATCCTCATGGTCGACTTCGCCATCGTCGCCCAGCGCGAGCAGGGCATGAGCGCGGAGCAGGCGATCTACCAGGCCTGCCTGACCCGTTTCCGGCCGATCATGATGACCACCCTGGCCGCGCTGCTGGGCGCGATACCCCTGATGATCGGCTTCGGCACCGGTTCCGAGCTGCGCCAGCCTCTGGGCATCGCGGTGGTCGGCGGGCTGCTGGTGAGCCAGGTGCTGACCCTGTTCAGCACGCCGGTGGTATACCTGGCCCTGGAGCGGCTGTTCCACCGGCGCGGGGCGACGACCTCGGACGGCGGAACCGCTGGGGCGACGGCGACATGA	MTPRAGISGWCVRHPIATALLTLASLLLGLLAFLRLGVAPLPEADFPTIQINALLPGGSPETMASSVATPLEVQFSAIPGITEMTSSSALGTTTLTLQFSLDKSIDVAAQEVQAAINAAAGRLPVDMPNLPTWRKVNPADSPIMILRVNSEMMPLIELSDYAETILARQLSQVNGVGQIFVVGQQRPAIRIQAQPEKLAAYQLTLADLRQSLQSASVNLAKGALYGEGRVSTLAANDQLFNASDYDDLVVAYRQGAPVFLKDVARIVSAPEDDYVQAWPNGVPGVALVILRQPGANIVDTADAIQAALPRLREMLPATIEVDVLNDRTRTIRSSLHEVELTLLLTIGLVVLVMGLFLRQLSATLIVATVLAVSLSASFAAMYVLGFTLNNLTLVALIIAVGFIVDDAIVVVENIHRHLEAGASKVEAALKGAAEIGFTVISISFSLIAAFIPLLFMGGIVGRLFREFAVSVTVAILISVVASLTLAPMLASRFMPALRHAEAPRKGFAEWLTGGYERGLRWALGHQRLMLVGFAFTVLVAVAGYVGIPKGFFPLQDTAFVFGTSQAAEDISYDDMVAKHRQLAEIIASDPAVQSYNHAVGVTGGSQSLANGRFWIVLKDRGERDVSVGEFIDRLRPQLAKVPGIMLYLRAAQDINLSSGPSRTQYQYALRSSDSTQLALWAQRLTERLKQVPGLMDVSNDLQVGASVTALDIDRVAAARFGLSAEDVSQTLYDAFGQRQVGEYQTEVNQYKVVLELDARQRGRAESLDWFYLRSPLSGEMVPLSAIAKVAAPRSGPLQINHNGMFPAVNLSFNLAAGVSLGEAVQAVQRAQEEIGMPSTIIGVFQGAAQAFQSSLASQPLLILAALIAVYIILGVLYESFVHPLTILSTLPSAGIGAVFLLWAWGQDFSIMALIGIVLLIGIVKKNGILMVDFAIVAQREQGMSAEQAIYQACLTRFRPIMMTTLAALLGAIPLMIGFGTGSELRQPLGIAVVGGLLVSQVLTLFSTPVVYLALERLFHRRGATTSDGGTAGATAT	MTPRAGISGWCVRHPIATALLTLASLLLGLLAFLRLGVAPLPEADFPTIQINALLPGGSPETMASSVATPLEVQFSAIPGITEMTSSSALGTTTLTLQFSLDKSIDVAAQEVQAAINAAAGRLPVDMPNLPTWRKVNPADSPIMILRVNSEMMPLIELSDYAETILARQLSQVNGVGQIFVVGQQRPAIRIQAQPEKLAAYQLTLADLRQSLQSASVNLAKGALYGEGRVSTLAANDQLFNASDYDDLVVAYRQGAPVFLKDVARIVSAPEDDYVQAWPNGVPGVALVILRQPGANIVDTADAIQAALPRLREMLPATIEVDVLNDRTRTIRSSLHEVELTLLLTIGLVVLVMGLFLRQLSATLIVATVLAVSLSASFAAMYVLGFTLNNLTLVALIIAVGFIVDDAIVVVENIHRHLEAGASKVEAALKGAAEIGFTVISISFSLIAAFIPLLFMGGIVGRLFREFAVSVTVAILISVVASLTLAPMLASRFMPALRHAEAPRKGFAEWLTGGYERGLRWALGHQRLMLVGFAFTVLVAVAGYVGIPKGFFPLQDTAFVIGTSQAAEDISYDDMVAKHRQLAEIIASDPAVQSYNHAVGVTGGSQSLANGRFWIVLKDRGERDVSVGEFIDRLRPQLAKVPGIMLYLRAAQDINLSSGPSRTQYQYALRSSDSTQLALWAQRLTERLKQVPGLMDVSNDLQVGASVTALDIDRVAAARFGLSAEDVSQTLYDAFGQRQVGEYQTEVNQYKVVLELDARQRGRAESLDWFYLRSPLSGEMVPLSAIAKVAAPRSGPLQINHNGMFPAVNLSFNLAAGVSLGEAVQAVQRAQEEIGMPSTIIGVFQGAAQAFQSSLASQPLLILAALIAVYIILGVLYESFVHPLTILSTLPSAGIGAVFLLWAWGQDFSIMALIGIVLLIGIVKKNGILMVDFAIVAQREQGMSAEQAIYQACLTRFRPIMMTTLAALLGAIPLMIGFGTGSELRQPLGIAVVGGLLVSQVLTLFSTPVVYLALERLFHRRGTTTSDGGTAGATAT	100	gnl|BL_ORD_ID|2021|hsp_num:0	2217			128	37	Agar dilution	Pseudomonas aeruginosa	Pseudomonas	B	PT	4	PT_4	SINK	1				1	NODE_1_length_551485_cov_134.215896	S44_NODE_1_length_551485_cov_134.215896	7		No	No	68	8	1	1	10
S44	NODE_2_length_375779_cov_153.384419_268 # 261869 # 264925 # -1 # ID=1_268;partial=00;start_type=ATG;rbs_motif=GGA/GAG/AGG;rbs_spacer=5-10bp;gc_cont=0.646	NODE_2_length_375779_cov_153.384419_268	261869	264925	-	Strict	1900	2048.09	MexW				99.9	3003031	protein homolog model	n/a	n/a	macrolide antibiotic; fluoroquinolone antibiotic; tetracycline antibiotic; phenicol antibiotic; disinfecting agents and antiseptics	antibiotic efflux	resistance-nodulation-cell division (RND) antibiotic efflux pump	ATGGCTTTTACCGATCCGTTCATCCGTCGTCCGGTCCTGGCGAGCGTGGTCAGCCTGCTGATCGTCCTGCTCGGCATGCAGGCCTTCAGCAAGCTGGTGATCCGCGAGTATCCGCAAATGGAGAACGCGCTGATCACGGTGACCACGCTCTACGCCGGAGCCAACGCGGAGACCATCCAGGGCTACATCACCCAACCGCTGCAGCAGAGCCTGGCCAGCGCCGAAGGCATCGACTACATGACCTCGGTGAGCCGGCAGAACTATTCGACCATCTCCATCTACGCGCGGATCGGCGCCAATACCGATCGCCTGGTCACCGAGCTGCTGGCCAAGTCCAACGAAGTGAAGAGCCAACTGCCGCCGGACGCCGAGGACCCGGTGCTGCAGAAGGAGGCCGCGGATGCCTCGGCGCTGATGTACATCAGCTTCTACAGCGAGCAGATGAACAACCCGCAGATCACCGACTACCTGTCGCGGGTGATCCAGCCCAAGCTGGCGACCCTGCCCGGTATCGCCGAGGCGGAGATCCTCGGCAACCAGGTGTTCGCCATGCGCCTGTGGCTGGACCCGGTGAAGATGGCCGCGTTCGGCGTCACCGCCGGCGAGATCAACCAGGCGGTGCAGCAGTACAACTTCCTCGCCGCCGCCGGCGAGGTGAAGGGCCAGTTGGTGGTCACCAGCGTCAATGCTTCCACCGACCTCAAGTCGCCCCAGGCCTTCGCCGCCATCCCGGTGAAGACCGACGGCGACCGCCGGGTGCTGATGGGTGATGTCGCACGGGTCGAACTGGGCGCCGCCAGCTACGACGCGATCAGTTCGTTCAATGGGATTCCCTCGGTCTACATCGGCATCAAGGGCACGCCCAGCGCCAACCCGCTGGACGTGATCAAGGAAGTGCGGGCGAAGATGCCCGAACTGGAAGAGCAATTGCCGCCCAACCTCAAGGTGTCCATCGCCTACGACGCCACGCGCTTCATCCAGGCCTCCATCGACGAAGTGGTTAAGACCCTCGGCGAGGCGGTGCTGATCGTCATCGTGGTGGTGTTCCTGTTCCTCGGCGCGTTCCGTTCGGTACTGATCCCGGTGGTGACCATTCCGCTGTCGATGATCGGCGTATTGTTCTTCATGCAGGCCATGGGCTACTCGATCAACCTGCTGACCCTGCTGGCGATGGTCCTGGCCATCGGCCTGGTGGTGGACGACGCGATCGTGGTGGTGGAAAACATCCACCGCCACATCGAGGAGGGCAAGCCGCCCTTCGAGGCCGCCCTGGAGGGCGCGCGGGAGATCGCCGTACCGGTGGTCAGCATGACCATCACCCTCGCCGCGGTCTACGCGCCGATCGGTTTCCTCACCGGCCTCACCGGCGCCCTGTTCAAGGAGTTCGCCTTCACCCTGGCCGGCGCGGTGATCATTTCCGGGATCGTCGCCCTGACCCTGTCGCCGATGATGTGCTCGCGCCTGCTGCGCCACGAGGAGAATCCCTCGGGCCTGGCGCATCGCCTCGACCTGATCTTCGAGGGCCTGAAGCGACGCTACCAGCGCGCCCTTCACGGCACCCTGGACACCCGTCCGGTGGTCCTGGTGTTCGCCGTGCTGGTACTGGCGCTGATCCCGGTACTGCTGATGTTCACCAAGAAGGAGCTGGCGCCGGAAGAGGACCAGGGCATCGTGTTCCTCATGACCAACTCGCCGCAGACCGCCAACCTCGACTACCTGAATCGCTACACCGCCGAGTTCGAAGGCATCTTCCGCAGCTTCCCGGAGTATTACTCGGCGTTCCAGATCAACGGCTACAACGGCGTCCAGGCCGGCATCGGCGGCATGCTGCTCAAGCCCTGGGACGAACGCGAAAAGAGCCAGATGGAATTGCTCCATGCGGTGCAGGCGAAGCTCAACGAGATTCCCGGCGTGCAGATCTTCGCCTTCAACCTGCCGTCGCTACCGGGCACCGGCGAGGGCCTGCCATTCCAGTTCGTGCTCAACACCGCCAACGACTACGAGTCGCTGCTGCAAGTGGCGCAACGGGTGAAGCAGCGCGCCAGCGAGTCCGGCAAGTTCGCCTTCCTCGATCTCGACCTGGCGTTCGACAAACCCGAGCTGGTGGTCGACATCGACCGCGAGAAGGCCGCGCAGATGGGCGTCTCCATGCAGGACCTGGGGGTGGCGCTGGCCAGCCTGCTCGGCGAGGGCGAGATCAACCGCTTCACCATCGACGGGCGCAGCTACAAGGTCATCGCCCAGGTCGAACGCCCCTATCGCGACAATCCCGGCTGGCTCGGCAGCTACTACGTGAAGAGCCGCAACGGCCAACTGGTCGCCCTCTCGACCCTGATCGAGACCCACGAACGGGCACGGCCGCGGCAACTGAACCAGTTCCAGCAGCTCAACTCGGCGATCATCTCCGGCTTCCCCATCGTCAGCATGGGCGAGGCCATCGAGACGGTTCAGCAGATCGCCCGCGAGGAGGCCCCGCGCGGCTTCGCCGTCGACTACGCCGGCGCTTCCCGGCAATACGTGCAGGAAGGCAGCGCATTGCTGGTCACCTTCGGACTGGCCCTGGCGATCATCTTCCTGGTCCTCGCCGCACAGTTCGAAAGCTTCCGCGATCCGCTGGTGATCATGGTCACCGTGCCGCTGTCGATCTGCGGTGCGCTGATACCGCTGTTCCTCGGCGTGTCGAGCCTGAACATCTATACCCAGGTCGGCCTGGTGACACTGATCGGCCTGATCAGCAAACACGGCATCCTGATCGTCGAGTTCGCCAACCAGTTGCGCCACGAACAGGGGCTGGGGCGTCGCGAGGCCATCGAGCAGGCCGCCGCGATCCGCCTGCGGCCGGTACTGATGACCACCGCGGCGATGGTGCTCGGGGTGATCCCGCTGATCCTCGCCACCGGCGCCGGGGCGGTCAGTCGCTTCGACATCGGCATCGTGATCGCTACCGGCATGTCGGTGGGCACCCTCTTCACCCTGTTCGTCCTGCCGTGCATCTACACCCTGGTGGCCAGGCCGGATGCCCCGCCAGGCGTGACGCAAGCGGCAAACGCACACTGA	MAFTDPFIRRPVLASVVSLLIVLLGMQAFSKLVIREYPQMENALITVTTLYAGANAETIQGYITQPLQQSLASAEGIDYMTSVSRQNYSTISIYARIGANTDRLVTELLAKSNEVKSQLPPDAEDPVLQKEAADASALMYISFYSEQMNNPQITDYLSRVIQPKLATLPGIAEAEILGNQVFAMRLWLDPVKMAAFGVTAGEINQAVQQYNFLAAAGEVKGQLVVTSVNASTDLKSPQAFAAIPVKTDGDRRVLMGDVARVELGAASYDAISSFNGIPSVYIGIKGTPSANPLDVIKEVRAKMPELEEQLPPNLKVSIAYDATRFIQASIDEVVKTLGEAVLIVIVVVFLFLGAFRSVLIPVVTIPLSMIGVLFFMQAMGYSINLLTLLAMVLAIGLVVDDAIVVVENIHRHIEEGKPPFEAALEGAREIAVPVVSMTITLAAVYAPIGFLTGLTGALFKEFAFTLAGAVIISGIVALTLSPMMCSRLLRHEENPSGLAHRLDLIFEGLKRRYQRALHGTLDTRPVVLVFAVLVLALIPVLLMFTKKELAPEEDQGIVFLMTNSPQTANLDYLNRYTAEFEGIFRSFPEYYSAFQINGYNGVQAGIGGMLLKPWDEREKSQMELLHAVQAKLNEIPGVQIFAFNLPSLPGTGEGLPFQFVLNTANDYESLLQVAQRVKQRASESGKFAFLDLDLAFDKPELVVDIDREKAAQMGVSMQDLGVALASLLGEGEINRFTIDGRSYKVIAQVERPYRDNPGWLGSYYVKSRNGQLVALSTLIETHERARPRQLNQFQQLNSAIISGFPIVSMGEAIETVQQIAREEAPRGFAVDYAGASRQYVQEGSALLVTFGLALAIIFLVLAAQFESFRDPLVIMVTVPLSICGALIPLFLGVSSLNIYTQVGLVTLIGLISKHGILIVEFANQLRHEQGLGRREAIEQAAAIRLRPVLMTTAAMVLGVIPLILATGAGAVSRFDIGIVIATGMSVGTLFTLFVLPCIYTLVARPDAPPGVTQAANAH	MAFTDPFIRRPVLASVVSLLIVLLGMQAFSKLVIREYPQMENALITVTTLYAGANAETIQGYITQPLQQSLASAEGIDYMTSVSRQNYSTISIYARIGANTDRLVTELLAKSNEVKSQLPPDAEDPVLQKEAADASALMYISFYSEQMNNPQITDYLSRVIQPKLATLPGIAEAEILGNQVFAMRLWLDPVKMAAFGVTAGEINQAVQQYNFLAAAGEVKGQLVVTSVNASTDLKSPQAFAAIPVKTDGDRRVLMGDVARVELGAASYDAISSFNGIPSVYIGIKGTPSANPLDVIKEVRAKMPELEEQLPPNLKVSIAYDATRFIQASIDEVVKTLGEAVLIVIVVVFLFLGAFRSVLIPVVTIPLSMIGVLFFMQAMGYSINLLTLLAMVLAIGLVVDDAIVVVENIHRHIEEGKPPFEAALEGAREIAVPVVSMTITLAAVYAPIGFLTGLTGALFKEFAFTLAGAVIISGIVALTLSPMMCSRLLRHEENPSGLAHRLDLIFEGLKQRYQRALHGTLDTRPVVLVFAVLVLALIPVLLMFTKKELAPEEDQGIVFLMTNSPQTANLDYLNRYTAEFEGIFRSFPEYYSAFQINGYNGVQAGIGGMLLKPWDEREKSQMELLHAVQAKLNEIPGVQIFAFNLPSLPGTGEGLPFQFVLNTANDYESLLQVAQRVKQRASESGKFAFLDLDLAFDKPELVVDIDREKAAQMGVSMQDLGVALASLLGEGEINRFTIDGRSYKVIAQVERPYRDNPGWLGSYYVKSRNGQLVALSTLIETHERARPRQLNQFQQLNSAIISGFPIVSMGEAIETVQQIAREEAPRGFAVDYAGASRQYVQEGSALLVTFGLALAIIFLVLAAQFESFRDPLVIMVTVPLSICGALIPLFLGVSSLNIYTQVGLVTLIGLISKHGILIVEFANQLRHEQGLGRREAIEQAAAIRLRPVLMTTAAMVLGVIPLILATGAGAVSRFDIGIVIATGMSVGTLFTLFVLPCIYTLVARPDAPPGVTQAANAH	100	gnl|BL_ORD_ID|2018|hsp_num:0	2208			128	37	Agar dilution	Pseudomonas aeruginosa	Pseudomonas	B	PT	4	PT_4	SINK	1				1	NODE_2_length_375779_cov_153.384419	S44_NODE_2_length_375779_cov_153.384419	7		No	No	68	8	1	1	10
S44	NODE_2_length_375779_cov_153.384419_269 # 264976 # 266106 # -1 # ID=1_269;partial=00;start_type=ATG;rbs_motif=GGA/GAG/AGG;rbs_spacer=5-10bp;gc_cont=0.669	NODE_2_length_375779_cov_153.384419_269	264976	266106	-	Strict	650	743.036	MexV				99.2	3003030	protein homolog model	n/a	n/a	macrolide antibiotic; fluoroquinolone antibiotic; tetracycline antibiotic; phenicol antibiotic; disinfecting agents and antiseptics	antibiotic efflux	resistance-nodulation-cell division (RND) antibiotic efflux pump	ATGTTGCTCCGCCGCATGTTGATCATGCTCGCCGCGGTGATCGCCGTGGTGGCGATTCTCGCCGGCTACAAGGTCTACTCCATCCGTCAGCAGATCGCCCTTTTCAGCGCACCGAAACCGCCGATCAGCGTGACCGCCAGCCTGGCCGAAAAGCGTCCCTGGCAGAGCCGCCTGCCAGCCATCGGCAGCCTCAAGGCATTCCAGGGCGTGACCCTCACCGCCGAAGTCTCCGGCACGGTACGCGACGTACTGTTCCTTTCCGGCGACCAGGTGAAGCTGGACCAACCGCTGATCCAGCTGGAAAGCGACGTCGAGGAAGCCACCCTGCGCACTGCCGAGGCCGATCTCGGCCTGGCCAGGGCCGAGTACCAGCGCGGCCGCGAACTGATCGGCAGCAAGGCCATCTCGAAAAGCGAATTCGACCGTCTCGCCGCGCAGTGGGCCAAGACCAGCGCCACCGTCGCCGAGCTGAAGGCGGCGCTGGCGAAGAAGCGCGTGCTCGCGCCCTTCGCCGGGACCATCGGCATCCGCCAGGTGGACGTCGGCGACTACGTCTCGCCCGGGACGCCGATCGCCACCTTGCAGGACCTTTCCACCCTGCTCCTGGATTTCCACCTGCCCGAGCAGGACTTCCCCCTGCTCAGCCGCGGCCAGTTGGTGAAGGTCCGGGTCGCCGCCTACCCCGGCCAGGTGTTCGACGCCGAGATCGCCGCCATCAACCCCAAGGTCGACAACGAGACCCGCAACCTGCAGGTCCGCGCCGCCCTGGAGAACCCGGACGGCAAGCTGCTGCCGGGCATGTTCGCCAACCTCGAGGTGATGTTGCCTGGCGAGGAACAACGCGTCGTGGTGCCGGAGACGGCGATCACCTTCACCCTCTACGGCGACTCGATCTACGTCGTCGGGGAGAAGAAGGACGAGCAGGGCCAGGTGTCGAAGGACGACAAGGGCCAGCCGCAACGGGTCGTCGAGCGCCGCTTCGTCAGGATCGGCGAACGCCGCGAAGGCCTGGCGGTGGTGCTCGAAGGCCTGGAGGGCGGCGAGCAGGTAGTGACTTCCGGGCAACTGAAGCTCGACAACGGCGCCGCGGTGGCCATCGTCGCCGAGCGGGACCTCCAGCAAGAGCACTGA	MLLRRMLIMLAAVIAVVAILAGYKVYSIRQQIALFSAPKPPISVTASLAEKRPWQSRLPAIGSLKAFQGVTLTAEVSGTVRDVLFLSGDQVKLDQPLIQLESDVEEATLRTAEADLGLARAEYQRGRELIGSKAISKSEFDRLAAQWAKTSATVAELKAALAKKRVLAPFAGTIGIRQVDVGDYVSPGTPIATLQDLSTLLLDFHLPEQDFPLLSRGQLVKVRVAAYPGQVFDAEIAAINPKVDNETRNLQVRAALENPDGKLLPGMFANLEVMLPGEEQRVVVPETAITFTLYGDSIYVVGEKKDEQGQVSKDDKGQPQRVVERRFVRIGERREGLAVVLEGLEGGEQVVTSGQLKLDNGAAVAIVAERDLQQEH	MLLRRMLIMLAAVIAVVAILAGYKVYSIRQQIALFSAPKPPISVTASLAEKRPWQSRLPAIGSLKAFQGVTLTAEVSGTVRDVLFLSGDQVKLDQPLIQLESDVEEATLRTAEADLGLARAEYQRGRELIGSKAISKSEFDRLAAQWAKTSATVAELKAALAKKRVLAPFAGTIGIRQVDVGDYVSPGTPIATLQDLSTLLLDFHLPEQDFPLLSRGQLVKVRVAAYPAQVFDAEIAAINPKVDNETRNLQVRAALENPDGKLLPGMFANLEVMLPGEEQRVVVPETAITFTLYGDSIYVVGQKKDEQGQVSKDDKGQPQQVVERRFVRIGERREGLAVVLEGLEGGEQVVTSGQLKLDNGAAVAIVAERDLQQEH	100	gnl|BL_ORD_ID|2017|hsp_num:0	2207			128	37	Agar dilution	Pseudomonas aeruginosa	Pseudomonas	B	PT	4	PT_4	SINK	1				1	NODE_2_length_375779_cov_153.384419	S44_NODE_2_length_375779_cov_153.384419	7		No	No	68	8	1	1	10
S44	NODE_3_length_299614_cov_130.695640_17 # 22718 # 24013 # -1 # ID=1_17;partial=00;start_type=ATG;rbs_motif=GGAG/GAGG;rbs_spacer=5-10bp;gc_cont=0.674	NODE_3_length_299614_cov_130.695640_17	22718	24013	-	Perfect	800	871.307	cprS				100	3005064	protein homolog model	n/a	n/a	peptide antibiotic	antibiotic target alteration; antibiotic efflux	pmr phosphoethanolamine transferase	ATGAAACGCGGCCTGAGCCTGATCCCCATCGTCGGCGGCGGCGTCACCCTGATCCTCGCCGGGGTGTTGCTGGTCTACACGCGCATGCTCGGCGACTACGGCGAGACCGGCGCCCTCTACCTGCTCAGCATGATGATGGAAGAGGAAGGGCTGTACTTCGCCCAGCGCTACCAGGAAGACCCGGCTACGCCGGCGCCGGACAGCTACTACTTCAAGGGCAGCGTCGGCACCGCGGGGCTGCCGCCGAAACTCAGGGAGATGCTCGACACCCCGCCCTACAAGAGCATCGGCGCCATGCAACTGCTCGGCAACTGGGACGACGATGACGAAGAGGAGGATGACGACGCGCCCAGCGACGATGCCTACGTGGTGGTCCGCCAGCCACTGGCCGACGGCAAGACGCTCTACCTCTACGACAACGACGCCGCCGGCAGCATCGACACGCCGCTGTCCGACGCCATCATCGACGCCCGCGTCAGGCAGACCTGGATCGTCACCCTATCGGTCACCCTGCCTTCGCTGGCCGCCGTCGGCCTGCTGGTCTGGTTCATCGTCGCCCCGTTGCGCAAGCTGACGCGCTGGTCGATGACCCTCGACGACCTTGCCCCGGACAGCCAGCGGCCGCGCTTCAACTACCGCGAACTCAACGTGCTGGCGGATACCCTGTGGAACAGCGTGACCCGGATCAAGGACTTCAGCCAGCGCGAGGAGCGCTTCCTGCGCTACGCCAGCCATGAGCTGCGCACCCCGCTGGCGGTGATCGGCATGAACCTGGAGTTGCTCGACCAACCCGGCCGCGCGCCCTCCCCGCATGCCTTGCAACGCATCCGCCGCTCGGCGCTGGGCATGCAGCAGATGACCGAGACCCTGCTCTGGCTCAGCCGCGAGAGCGGCGAACTGCGCGACGACGGACACATCGAGGTCGGCCGCCTGCTGGAGGAACTGCTCGAGGAGCAGCAGGCGCTGAGCCAGCGCCGCGGCCTGACCTTCCACCTCGACGTGGAGCCACACAGCCTGCCGCAGACCCGCGCACGGATCATCATCGGCAACCTGCTGCGCAACGCCCTGCAGTACAGCGACGAGGGCGTGGTGGAAATCGTCGTGCGCGACCGCAGCCTGCTGATCAGCAACCCCATCGGTGCGGCCCAGGGCACGGAGGAGTCGATGGCGTTCGGTTATGGCCTGGGCCTCGACCTGGTCCAGCGCCTGTGCCAGAAGAGCGGCTGGCGCCTGCATTACAGCAGCGACGAGCAGCGCTTCCGCTGCGAGCTGCTGTTCCCCGCCACGCCGGACTGA	MKRGLSLIPIVGGGVTLILAGVLLVYTRMLGDYGETGALYLLSMMMEEEGLYFAQRYQEDPATPAPDSYYFKGSVGTAGLPPKLREMLDTPPYKSIGAMQLLGNWDDDDEEEDDDAPSDDAYVVVRQPLADGKTLYLYDNDAAGSIDTPLSDAIIDARVRQTWIVTLSVTLPSLAAVGLLVWFIVAPLRKLTRWSMTLDDLAPDSQRPRFNYRELNVLADTLWNSVTRIKDFSQREERFLRYASHELRTPLAVIGMNLELLDQPGRAPSPHALQRIRRSALGMQQMTETLLWLSRESGELRDDGHIEVGRLLEELLEEQQALSQRRGLTFHLDVEPHSLPQTRARIIIGNLLRNALQYSDEGVVEIVVRDRSLLISNPIGAAQGTEESMAFGYGLGLDLVQRLCQKSGWRLHYSSDEQRFRCELLFPATPD	MKRGLSLIPIVGGGVTLILAGVLLVYTRMLGDYGETGALYLLSMMMEEEGLYFAQRYQEDPATPAPDSYYFKGSVGTAGLPPKLREMLDTPPYKSIGAMQLLGNWDDDDEEEDDDAPSDDAYVVVRQPLADGKTLYLYDNDAAGSIDTPLSDAIIDARVRQTWIVTLSVTLPSLAAVGLLVWFIVAPLRKLTRWSMTLDDLAPDSQRPRFNYRELNVLADTLWNSVTRIKDFSQREERFLRYASHELRTPLAVIGMNLELLDQPGRAPSPHALQRIRRSALGMQQMTETLLWLSRESGELRDDGHIEVGRLLEELLEEQQALSQRRGLTFHLDVEPHSLPQTRARIIIGNLLRNALQYSDEGVVEIVVRDRSLLISNPIGAAQGTEESMAFGYGLGLDLVQRLCQKSGWRLHYSSDEQRFRCELLFPATPD	100	gnl|BL_ORD_ID|2789|hsp_num:0	3804			128	37	Agar dilution	Pseudomonas aeruginosa	Pseudomonas	B	PT	4	PT_4	SINK	1				1	NODE_3_length_299614_cov_130.695640	S44_NODE_3_length_299614_cov_130.695640	7		No	No	68	8	1	1	10
S44	NODE_3_length_299614_cov_130.695640_18 # 24010 # 24681 # -1 # ID=1_18;partial=00;start_type=ATG;rbs_motif=None;rbs_spacer=None;gc_cont=0.688	NODE_3_length_299614_cov_130.695640_18	24010	24681	-	Perfect	400	453.366	cprR				100	3005063	protein homolog model	n/a	n/a	peptide antibiotic	antibiotic target alteration; antibiotic efflux	pmr phosphoethanolamine transferase	ATGCATATCCACGTACTCGTCGTCGAAGACAACTTCGATCTCGCCGGCACCGTCATCGACTACCTCGAGGCCGCCGGGGTGGTCTGCGATCACGCCCGCGACGGCCAGGCCGGCCTCAACCTGGCGCGCGCCAACCGCTACGACGTGATCCTGCTGGACATCATGCTGCCGCGCATCAACGGCCGGCAGGTCTGTCGCCAGCTACGCGAAGCCGGCCTGCAGACCCCGGTACTCATGCTCACCGCCCTGGATACCCTGCAGGACAAGCTCGACGGCTTCGACGCCGGCGCCGACGACTACCTGCTCAAGCCCTTCGAACTGCCGGAGCTGCTGGTCCGCCTGCAAGCCCTCAGCCGGCGCCGCAGCGGCCAGGCCCAGCGCCTGCAGGTCGACGACCTGGTGATGGACCTCGACAGCCGCCAGGCCAGCCGCGGCGGCACGCCCCTGGCGCTGTCCCCCACCGCCTGGAAGATCCTTGAGTGCCTGATGCGCGCCAGCCCCGCGCTGGTCACCCGCGAGCAGCTGGGGCGCAGCGTCTGGGGCGACGAACCGCCGGAAAGCAACACCCTCAACGTGCACATGCACCACCTGCGCAGCACCGTCGACAAGGGGTTCGCCACCCCTCTGATCCATACCCTGCACAGCGTCGGCTTCCAGCTGGAGCGCAAATGA	MHIHVLVVEDNFDLAGTVIDYLEAAGVVCDHARDGQAGLNLARANRYDVILLDIMLPRINGRQVCRQLREAGLQTPVLMLTALDTLQDKLDGFDAGADDYLLKPFELPELLVRLQALSRRRSGQAQRLQVDDLVMDLDSRQASRGGTPLALSPTAWKILECLMRASPALVTREQLGRSVWGDEPPESNTLNVHMHHLRSTVDKGFATPLIHTLHSVGFQLERK	MHIHVLVVEDNFDLAGTVIDYLEAAGVVCDHARDGQAGLNLARANRYDVILLDIMLPRINGRQVCRQLREAGLQTPVLMLTALDTLQDKLDGFDAGADDYLLKPFELPELLVRLQALSRRRSGQAQRLQVDDLVMDLDSRQASRGGTPLALSPTAWKILECLMRASPALVTREQLGRSVWGDEPPESNTLNVHMHHLRSTVDKGFATPLIHTLHSVGFQLERK	100	gnl|BL_ORD_ID|2788|hsp_num:0	3803			128	37	Agar dilution	Pseudomonas aeruginosa	Pseudomonas	B	PT	4	PT_4	SINK	1				1	NODE_3_length_299614_cov_130.695640	S44_NODE_3_length_299614_cov_130.695640	7		No	No	68	8	1	1	10
S44	NODE_4_length_288961_cov_159.961964_39 # 42570 # 43013 # -1 # ID=1_39;partial=00;start_type=ATG;rbs_motif=None;rbs_spacer=None;gc_cont=0.626	NODE_4_length_288961_cov_159.961964_39	42570	43013	-	Strict	270	295.049	MexR				99.32	3000506	protein overexpression model	n/a	n/a	macrolide antibiotic; fluoroquinolone antibiotic; monobactam; carbapenem; cephalosporin; cephamycin; penam; tetracycline antibiotic; peptide antibiotic; aminocoumarin antibiotic; diaminopyrimidine antibiotic; sulfonamide antibiotic; phenicol antibiotic; penem	antibiotic target alteration; antibiotic efflux	resistance-nodulation-cell division (RND) antibiotic efflux pump	ATGAACTACCCCGTGAATCCCGACCTGATGCCCGCGCTGATGGCGGTCTTCCAGCATGTGCGGACGCGCATCCAGAGCGAGCTCGATTGCCAGCGACTCGACCTGACCCCGCCCGACGTCCATGTATTGAAGCTTATCGACGAACAACGCGGGCTGAACCTGCAGGACCTGGGACGCCAGATGTGCCGCGACAAGGCACTGATCACCCGGAAGATCCGCGAGCTGGAGGGAAGAAACCTGGTCCGCCGCGAGCGCAACCCCAGCGACCAGCGCAGCTTCCAGCTCTTCCTCACCGACGAGGGGCTGGCCATCCACCAGCATGCGGAAGCCATCATGTCACGCGTGCATGACGAGTTGTTTGCCCCGCTCACCCCGGAGGAACAAGCCACCCTGGTGCATCTCCTCGACCAATGCCTGGCCGCGCAACCGCTTGAGGATATTTAA	MNYPVNPDLMPALMAVFQHVRTRIQSELDCQRLDLTPPDVHVLKLIDEQRGLNLQDLGRQMCRDKALITRKIRELEGRNLVRRERNPSDQRSFQLFLTDEGLAIHQHAEAIMSRVHDELFAPLTPEEQATLVHLLDQCLAAQPLEDI	MNYPVNPDLMPALMAVFQHVRTRIQSELDCQRLDLTPPDVHVLKLIDEQRGLNLQDLGRQMCRDKALITRKIRELEGRNLVRRERNPSDQRSFQLFLTDEGLAIHQHAEAIMSRVHDELFAPLTPVEQATLVHLLDQCLAAQPLEDI	100	gnl|BL_ORD_ID|2333|hsp_num:0	1474			128	37	Agar dilution	Pseudomonas aeruginosa	Pseudomonas	B	PT	4	PT_4	SINK	1				1	NODE_4_length_288961_cov_159.961964	S44_NODE_4_length_288961_cov_159.961964	7		No	No	68	8	1	1	10
S44	NODE_4_length_288961_cov_159.961964_40 # 43288 # 44439 # 1 # ID=1_40;partial=00;start_type=ATG;rbs_motif=GGAG/GAGG;rbs_spacer=5-10bp;gc_cont=0.664	NODE_4_length_288961_cov_159.961964_40	43288	44439	+	Perfect	650	768.074	MexA	7732.72	Q1	Multidrug	100	3000377	protein homolog model	n/a	n/a	macrolide antibiotic; fluoroquinolone antibiotic; monobactam; carbapenem; cephalosporin; cephamycin; penam; tetracycline antibiotic; peptide antibiotic; aminocoumarin antibiotic; diaminopyrimidine antibiotic; sulfonamide antibiotic; phenicol antibiotic; penem	antibiotic efflux	resistance-nodulation-cell division (RND) antibiotic efflux pump	ATGCAACGAACGCCAGCCATGCGTGTACTGGTTCCGGCCCTGCTGGTCGCGATTTCGGCCCTTTCCGGGTGCGGAAAAAGCGAGGCGCCGCCGCCGGCGCAAACGCCGGAGGTCGGGATCGTGACCCTGGAAGCGCAGACGGTGACCCTGAATACCGAGCTGCCGGGCCGGACCAATGCGTTCCGCATCGCCGAGGTGCGTCCCCAGGTGAACGGCATCATCCTCAAGCGCCTGTTCAAGGAAGGCAGTGACGTCAAGGCCGGGCAGCAGCTCTACCAGATCGACCCCGCCACCTACGAGGCCGACTACCAGAGCGCCCAGGCCAACCTGGCCTCGACCCAGGAGCAGGCCCAGCGCTACAAGCTGCTGGTCGCCGACCAGGCCGTGAGCAAGCAGCAGTACGCCGACGCCAATGCCGCATACCTGCAGTCCAAGGCGGCGGTGGAACAGGCGCGGATCAACCTGCGCTACACCAAGGTGCTGTCGCCGATCTCCGGCCGCATCGGCCGTTCCGCGGTGACCGAAGGCGCCCTGGTGACCAACGGCCAGGCCAACGCGATGGCCACCGTGCAACAGCTCGACCCGATCTACGTCGACGTCACCCAGCCGTCCACCGCCCTGCTGCGCCTGCGCCGCGAACTGGCCAGCGGCCAGTTGGAGCGCGCCGGCGACAACGCTGCGAAGGTCTCCCTGAAGCTGGAGGACGGTAGCCAATACCCGCTGGAAGGCCGCCTCGAATTCTCCGAGGTTTCCGTCGACGAAGGCACCGGCTCGGTCACCATCCGCGCCGTGTTCCCCAACCCGAACAACGAGCTGCTGCCCGGCATGTTCGTTCACGCGCAGTTGCAGGAAGGCGTCAAGCAGAAGGCCATCCTCGCTCCGCAGCAAGGCGTGACCCGCGACCTCAAGGGCCAGGCTACCGCGCTGGTGGTGAACGCGCAGAACAAGGTCGAGCTGCGGGTGATCAAGGCCGACCGGGTGATCGGCGACAAGTGGTTGGTTACCGAAGGCCTGAACGCCGGCGACAAGATCATTACCGAAGGCCTGCAGTTCGTGCAGCCGGGTGTCGAGGTGAAGACCGTGCCGGCGAAGAATGTCGCGTCCGCGCAGAAGGCCGACGCCGCTCCGGCGAAAACCGACAGCAAGGGCTGA	MQRTPAMRVLVPALLVAISALSGCGKSEAPPPAQTPEVGIVTLEAQTVTLNTELPGRTNAFRIAEVRPQVNGIILKRLFKEGSDVKAGQQLYQIDPATYEADYQSAQANLASTQEQAQRYKLLVADQAVSKQQYADANAAYLQSKAAVEQARINLRYTKVLSPISGRIGRSAVTEGALVTNGQANAMATVQQLDPIYVDVTQPSTALLRLRRELASGQLERAGDNAAKVSLKLEDGSQYPLEGRLEFSEVSVDEGTGSVTIRAVFPNPNNELLPGMFVHAQLQEGVKQKAILAPQQGVTRDLKGQATALVVNAQNKVELRVIKADRVIGDKWLVTEGLNAGDKIITEGLQFVQPGVEVKTVPAKNVASAQKADAAPAKTDSKG	MQRTPAMRVLVPALLVAISALSGCGKSEAPPPAQTPEVGIVTLEAQTVTLNTELPGRTNAFRIAEVRPQVNGIILKRLFKEGSDVKAGQQLYQIDPATYEADYQSAQANLASTQEQAQRYKLLVADQAVSKQQYADANAAYLQSKAAVEQARINLRYTKVLSPISGRIGRSAVTEGALVTNGQANAMATVQQLDPIYVDVTQPSTALLRLRRELASGQLERAGDNAAKVSLKLEDGSQYPLEGRLEFSEVSVDEGTGSVTIRAVFPNPNNELLPGMFVHAQLQEGVKQKAILAPQQGVTRDLKGQATALVVNAQNKVELRVIKADRVIGDKWLVTEGLNAGDKIITEGLQFVQPGVEVKTVPAKNVASAQKADAAPAKTDSKG	100	gnl|BL_ORD_ID|438|hsp_num:0	440			128	37	Agar dilution	Pseudomonas aeruginosa	Pseudomonas	B	PT	4	PT_4	SINK	1				1	NODE_4_length_288961_cov_159.961964	S44_NODE_4_length_288961_cov_159.961964	7		No	No	68	8	1	1	10
S44	NODE_4_length_288961_cov_159.961964_41 # 44455 # 47595 # 1 # ID=1_41;partial=00;start_type=ATG;rbs_motif=GGA/GAG/AGG;rbs_spacer=5-10bp;gc_cont=0.646	NODE_4_length_288961_cov_159.961964_41	44455	47595	+	Strict	1950	2120.12	MexB	38360.6	Q1	Multidrug	99.9	3000378	protein homolog model	n/a	n/a	macrolide antibiotic; fluoroquinolone antibiotic; monobactam; carbapenem; cephalosporin; cephamycin; penam; tetracycline antibiotic; peptide antibiotic; aminocoumarin antibiotic; diaminopyrimidine antibiotic; sulfonamide antibiotic; phenicol antibiotic; penem	antibiotic efflux	resistance-nodulation-cell division (RND) antibiotic efflux pump	ATGTCGAAGTTTTTCATTGATAGGCCCATTTTCGCGTGGGTGATCGCCTTGGTGATCATGCTCGCGGGCGGCCTGTCGATCCTCAGTCTGCCGGTCAACCAGTACCCGGCCATCGCCCCGCCGGCCATCGCCGTGCAGGTGAGCTACCCGGGCGCCTCGGCCGAGACGGTGCAGGACACCGTGGTCCAGGTGATCGAGCAGCAGATGAACGGGATCGACAATCTGCGCTACATCTCCTCGGAGAGTAACTCCGACGGCAGCATGACCATCACCGTGACCTTCGAACAGGGCACCGACCCCGACATCGCCCAGGTCCAGGTGCAGAACAAGCTGCAACTGGCCACCCCGCTACTGCCGCAGGAAGTGCAGCGCCAGGGGATCCGGGTGACCAAGGCGGTGAAGAACTTCCTCATGGTGGTCGGTGTGGTTTCCACCGACGGCAGCATGACCAAGGAAGACCTGTCGAACTACATCGTTTCCAACATCCAGGACCCGCTCTCGCGGACCAAGGGCGTCGGTGACTTCCAGGTGTTCGGCTCGCAGTACTCGATGCGCATCTGGCTCGACCCGGCCAAGCTGAACAGCTACCAGCTGACCCCGGGCGACGTGAGCAGCGCGATCCAGGCGCAGAACGTGCAGATTTCCTCCGGCCAGCTCGGCGGCTTGCCGGCGGTCAAGGGCCAGCAGCTCAACGCCACCATCATCGGCAAGACCCGCCTGCAGACCGCGGAGCAATTCGAGAACATCCTGCTCAAGGTCAATCCCGACGGTTCCCAGGTGCGCCTGAAGGACGTCGCCGATGTAGGCCTGGGCGGCCAGGACTACAGCATCAACGCGCAGTTCAACGGCAGCCCGGCGTCCGGTATCGCGATCAAGCTGGCCACCGGCGCCAACGCGCTGGATACCGCTAAGGCGATCCGCCAGACCATCGCCAACCTGGAACCGTTCATGCCGCAGGGCATGAAGGTGGTCTACCCGTACGACACCACCCCGGTGGTCTCGGCCTCGATCCATGAGGTAGTGAAGACCCTCGGCGAGGCGATCCTCCTCGTGTTCCTGGTGATGTACCTGTTCCTGCAGAACTTCCGCGCCACGCTGATCCCGACCATCGCCGTACCGGTGGTGCTGCTGGGGACCTTCGGCGTGCTCGCCGCGTTCGGCTTCTCGATCAACACCCTGACCATGTTCGGCATGGTGCTGGCCATCGGCTTGCTGGTGGACGACGCCATCGTGGTGGTGGAGAACGTCGAGCGGGTGATGGCCGAGGAAGGCCTGTCGCCAAGGGAGGCGGCGCGCAAGTCCATGGGCCAGATCCAGGGCGCGCTGGTCGGTATCGCCATGGTGCTCTCGGCGGTATTCCTGCCGATGGCGTTCTTCGGCGGCTCCACCGGGGTGATCTACCGGCAGTTCTCCATCACCATCGTGTCGGCCATGGCCCTCTCGGTGATCGTGGCGCTGATCCTCACCCCGGCGCTCTGCGCGACCATGCTCAAGCCGATCGAGAAAGGCGACCATGGCGAGCACAAGGGCGGCTTCTTCGGCTGGTTCAACCGGATGTTCCTTTCCACCACCCACGGCTACGAGCGGGGCGTGGCGTCGATCCTCAAGCATCGCGCGCCGTACCTGCTGATCTACGTGGTGATCGTGGCCGGGATGATCTGGATGTTCACCCGCATTCCCACCGCGTTCCTCCCCGACGAGGACCAGGGCGTACTGTTCGCCCAGGTACAGACCCCGCCGGGCTCCAGCGCCGAGCGTACCCAGGTGGTGGTGGACTCGATGCGCGAATACCTGCTGGAGAAGGAAAGCTCTTCGGTCAGCTCGGTGTTCACCGTGACCGGCTTCAACTTCGCCGGCCGCGGCCAGAGTTCGGGCATGGCGTTCATCATGCTCAAGCCCTGGGAAGAGCGTCCCGGTGGCGAGAACAGCGTGTTCGAGCTGGCCAAGCGCGCGCAGATGCACTTCTTCAGCTTCAAGGACGCGATGGTGTTCGCCTTCGCGCCGCCGTCGGTACTGGAACTGGGTAACGCCACCGGCTTCGACCTGTTCCTCCAGGACCAGGCGGGCGTCGGCCACGAGGTCCTGCTCCAGGCGCGCAACAAGTTCCTCATGCTCGCCGCGCAGAACCCGGCGCTGCAACGCGTGCGCCCCAACGGCATGAGCGACGAACCGCAGTACAAGCTGGAGATCGACGACGAGAAGGCCAGCGCCCTCGGCGTGTCCCTCGCCGACATCAACAGCACCGTGTCCATCGCCTGGGGTTCCAGCTACGTCAACGACTTCATCGACCGTGGCCGGGTCAAGCGGGTCTACCTGCAGGGCAGGCCGGACGCGCGGATGAACCCGGACGACCTGAGCAAGTGGTACGTGCGCAACGACAAGGGCGAGATGGTGCCGTTCAACGCCTTCGCCACCGGCAAGTGGGAATACGGTTCGCCGAAGCTGGAGCGCTACAATGGCGTGCCGGCGATGGAGATCCTCGGCGAGCCGGCGCCCGGCCTGAGTTCCGGTGACGCCATGGCGGCGGTCGAGGAGATCGTCAAGCAATTGCCGAAAGGCGTTGGCTACTCCTGGACCGGCCTGTCCTACGAGGAGCGCTTGTCCGGTTCGCAGGCGCCGGCGCTGTATGCGCTGTCGCTGCTGGTGGTGTTCCTCTGCCTGGCGGCCCTGTACGAAAGCTGGTCGATTCCGTTCTCGGTGATGCTGGTGGTGCCGTTGGGCGTGATCGGCGCGCTGCTGGCGACGTCCATGCGCGGCCTGTCCAACGACGTGTTCTTCCAGGTGGGCCTGTTGACGACCATCGGCCTGTCGGCGAAGAACGCCATTCTCATCGTGGAGTTCGCCAAGGAGCTGCACGAGCAGGGCAAGGGCATCGTCGAGGCGGCCATCGAAGCCTGCCGCATGCGTCTGCGGCCGATCGTGATGACCTCCCTGGCGTTCATCCTCGGCGTGGTCCCGCTGGCGATCTCCACCGGCGCCGGCTCGGGCAGCCAGCATGCGATCGGTACCGGCGTGATCGGCGGCATGGTCACTGCGACCGTCCTGGCGATCTTCTGGGTACCGCTGTTCTACGTGGCGGTCAGCACGCTGTTCAAGGACGAGGCGTCCAAGCAGCAAGCGTCCGTCGAAAAGGGGCAATGA	MSKFFIDRPIFAWVIALVIMLAGGLSILSLPVNQYPAIAPPAIAVQVSYPGASAETVQDTVVQVIEQQMNGIDNLRYISSESNSDGSMTITVTFEQGTDPDIAQVQVQNKLQLATPLLPQEVQRQGIRVTKAVKNFLMVVGVVSTDGSMTKEDLSNYIVSNIQDPLSRTKGVGDFQVFGSQYSMRIWLDPAKLNSYQLTPGDVSSAIQAQNVQISSGQLGGLPAVKGQQLNATIIGKTRLQTAEQFENILLKVNPDGSQVRLKDVADVGLGGQDYSINAQFNGSPASGIAIKLATGANALDTAKAIRQTIANLEPFMPQGMKVVYPYDTTPVVSASIHEVVKTLGEAILLVFLVMYLFLQNFRATLIPTIAVPVVLLGTFGVLAAFGFSINTLTMFGMVLAIGLLVDDAIVVVENVERVMAEEGLSPREAARKSMGQIQGALVGIAMVLSAVFLPMAFFGGSTGVIYRQFSITIVSAMALSVIVALILTPALCATMLKPIEKGDHGEHKGGFFGWFNRMFLSTTHGYERGVASILKHRAPYLLIYVVIVAGMIWMFTRIPTAFLPDEDQGVLFAQVQTPPGSSAERTQVVVDSMREYLLEKESSSVSSVFTVTGFNFAGRGQSSGMAFIMLKPWEERPGGENSVFELAKRAQMHFFSFKDAMVFAFAPPSVLELGNATGFDLFLQDQAGVGHEVLLQARNKFLMLAAQNPALQRVRPNGMSDEPQYKLEIDDEKASALGVSLADINSTVSIAWGSSYVNDFIDRGRVKRVYLQGRPDARMNPDDLSKWYVRNDKGEMVPFNAFATGKWEYGSPKLERYNGVPAMEILGEPAPGLSSGDAMAAVEEIVKQLPKGVGYSWTGLSYEERLSGSQAPALYALSLLVVFLCLAALYESWSIPFSVMLVVPLGVIGALLATSMRGLSNDVFFQVGLLTTIGLSAKNAILIVEFAKELHEQGKGIVEAAIEACRMRLRPIVMTSLAFILGVVPLAISTGAGSGSQHAIGTGVIGGMVTATVLAIFWVPLFYVAVSTLFKDEASKQQASVEKGQ	MSKFFIDRPIFAWVIALVIMLAGGLSILSLPVNQYPAIAPPAIAVQVSYPGASAETVQDTVVQVIEQQMNGIDNLRYISSESNSDGSMTTTVTFEQGTDPDIAQVQVQNKLQLATPLLPQEVQRQGIRVTKAVKNFLMVVGVVSTDGSMTKEDLSNYIVSNIQDPLSRTKGVGDFQVFGSQYSMRIWLDPAKLNSYQLTPGDVSSAIQAQNVQISSGQLGGLPAVKGQQLNATIIGKTRLQTAEQFENILLKVNPDGSQVRLKDVADVGLGGQDYSINAQFNGSPASGIAIKLATGANALDTAKAIRQTIANLEPFMPQGMKVVYPYDTTPVVSASIHEVVKTLGEAILLVFLVMYLFLQNFRATLIPTIAVPVVLLGTFGVLAAFGFSINTLTMFGMVLAIGLLVDDAIVVVENVERVMAEEGLSPREAARKSMGQIQGALVGIAMVLSAVFLPMAFFGGSTGVIYRQFSITIVSAMALSVIVALILTPALCATMLKPIEKGDHGEHKGGFFGWFNRMFLSTTHGYERGVASILKHRAPYLLIYVVIVAGMIWMFTRIPTAFLPDEDQGVLFAQVQTPPGSSAERTQVVVDSMREYLLEKESSSVSSVFTVTGFNFAGRGQSSGMAFIMLKPWEERPGGENSVFELAKRAQMHFFSFKDAMVFAFAPPSVLELGNATGFDLFLQDQAGVGHEVLLQARNKFLMLAAQNPALQRVRPNGMSDEPQYKLEIDDEKASALGVSLADINSTVSIAWGSSYVNDFIDRGRVKRVYLQGRPDARMNPDDLSKWYVRNDKGEMVPFNAFATGKWEYGSPKLERYNGVPAMEILGEPAPGLSSGDAMAAVEEIVKQLPKGVGYSWTGLSYEERLSGSQAPALYALSLLVVFLCLAALYESWSIPFSVMLVVPLGVIGALLATSMRGLSNDVFFQVGLLTTIGLSAKNAILIVEFAKELHEQGKGIVEAAIEACRMRLRPIVMTSLAFILGVVPLAISTGAGSGSQHAIGTGVIGGMVTATVLAIFWVPLFYVAVSTLFKDEASKQQASVEKGQ	100	gnl|BL_ORD_ID|1789|hsp_num:0	1925			128	37	Agar dilution	Pseudomonas aeruginosa	Pseudomonas	B	PT	4	PT_4	SINK	1				1	NODE_4_length_288961_cov_159.961964	S44_NODE_4_length_288961_cov_159.961964	7		No	No	68	8	1	1	10
S44	NODE_4_length_288961_cov_159.961964_42 # 47597 # 49054 # 1 # ID=1_42;partial=00;start_type=ATG;rbs_motif=GGA/GAG/AGG;rbs_spacer=5-10bp;gc_cont=0.686	NODE_4_length_288961_cov_159.961964_42	47597	49054	+	Perfect	850	963.37	OprM	13921.8	Q1	Multidrug	100	3000379	protein homolog model	n/a	n/a	macrolide antibiotic; fluoroquinolone antibiotic; monobactam; aminoglycoside antibiotic; carbapenem; cephalosporin; cephamycin; penam; tetracycline antibiotic; peptide antibiotic; aminocoumarin antibiotic; diaminopyrimidine antibiotic; sulfonamide antibiotic; phenicol antibiotic; penem; disinfecting agents and antiseptics	antibiotic efflux	resistance-nodulation-cell division (RND) antibiotic efflux pump	ATGAAACGGTCCTTCCTTTCCCTGGCGGTAGCCGCTGTCGTTCTGTCCGGCTGCTCGCTGATCCCCGACTACCAGCGCCCCGAGGCGCCGGTAGCCGCGGCCTACCCGCAAGGGCAGGCCTACGGGCAGAACACCGGCGCGGCGGCCGTTCCGGCCGCCGACATCGGCTGGCGCGAGTTCTTCCGCGACCCGCAGTTGCAGCAACTGATCGGCGTGGCGCTGGAAAACAACCGCGACCTGCGGGTCGCCGCGTTGAACGTCGAGGCCTTCCGGGCGCAGTACCGCATCCAGCGGGCCGACCTGTTCCCGCGGATCGGCGTGGACGGTAGCGGCACCCGCCAGCGTTTGCCGGGCGACCTGTCGACCACCGGCAGTCCGGCGATTTCCAGCCAGTACGGGGTGACCCTGGGCACTACCGCCTGGGAACTCGATCTCTTCGGCCGCCTGCGCAGCCTGCGCGACCAGGCCCTGGAGCAGTACCTGGCGACCGAACAGGCGCAGCGCAGCGCGCAGACCACCCTGGTGGCCAGCGTGGCGACCGCCTACCTGACGCTGAAGGCCGACCAGGCGCAGTTGCAACTGACCAAGGACACCCTGGGCACCTACCAGAAGAGTTTCGACCTGACCCAGCGCAGCTACGACGTCGGCGTCGCCTCCGCGCTCGACCTGCGCCAGGCGCAGACCGCCGTGGAAGGCGCCCGCGCGACCCTGGCGCAGTACACCCGCCTGGTAGCCCAGGACCAGAATGCGCTGGTCCTGCTGCTGGGCTCCGGGATCCCGGCGAACCTGCCGCAAGGCCTGGGCCTGGACCAGACCCTGCTGACCGAAGTGCCGGCGGGTCTGCCGTCGGACCTGCTGCAACGGCGCCCGGACATCCTCGAGGCCGAGCACCAGCTCATGGCCGCCAACGCCAGCATCGGCGCCGCGCGCGCGGCGTTCTTCCCGAGCATCAGCCTGACCGCCAACGCCGGCACCATGAGCCGCCAACTGTCCGGCCTGTTCGACGCCGGTTCGGGTTCCTGGTTGTTCCAGCCGTCGATCAACCTGCCGATCTTCACCGCCGGCAGCCTGCGCGCCAGCCTGGACTACGCGAAGATCCAGAAGGACATCAACGTCGCGCAGTACGAGAAGGCGATCCAGACCGCCTTCCAGGAAGTCGCCGACGGTCTGGCCGCGCGCGGTACCTTCACCGAGCAGTTGCAGGCACAGCGCGATCTGGTCAAGGCCAGCGACGAGTACTACCAGCTCGCCGACAAGCGCTACCGCACGGGGGTGGACAACTACCTGACCCTGCTCGACGCGCAACGCTCGCTGTTCACCGCGCAGCAGCAACTGATCACCGACCGCCTCAACCAACTGACCAGCGAGGTCAACCTGTACAAGGCCCTCGGCGGCGGCTGGAACCAGCAGACCGTGACCCAGCAGCAGACCGCGAAGAAGGAAGATCCGCAGGCCTGA	MKRSFLSLAVAAVVLSGCSLIPDYQRPEAPVAAAYPQGQAYGQNTGAAAVPAADIGWREFFRDPQLQQLIGVALENNRDLRVAALNVEAFRAQYRIQRADLFPRIGVDGSGTRQRLPGDLSTTGSPAISSQYGVTLGTTAWELDLFGRLRSLRDQALEQYLATEQAQRSAQTTLVASVATAYLTLKADQAQLQLTKDTLGTYQKSFDLTQRSYDVGVASALDLRQAQTAVEGARATLAQYTRLVAQDQNALVLLLGSGIPANLPQGLGLDQTLLTEVPAGLPSDLLQRRPDILEAEHQLMAANASIGAARAAFFPSISLTANAGTMSRQLSGLFDAGSGSWLFQPSINLPIFTAGSLRASLDYAKIQKDINVAQYEKAIQTAFQEVADGLAARGTFTEQLQAQRDLVKASDEYYQLADKRYRTGVDNYLTLLDAQRSLFTAQQQLITDRLNQLTSEVNLYKALGGGWNQQTVTQQQTAKKEDPQA	MKRSFLSLAVAAVVLSGCSLIPDYQRPEAPVAAAYPQGQAYGQNTGAAAVPAADIGWREFFRDPQLQQLIGVALENNRDLRVAALNVEAFRAQYRIQRADLFPRIGVDGSGTRQRLPGDLSTTGSPAISSQYGVTLGTTAWELDLFGRLRSLRDQALEQYLATEQAQRSAQTTLVASVATAYLTLKADQAQLQLTKDTLGTYQKSFDLTQRSYDVGVASALDLRQAQTAVEGARATLAQYTRLVAQDQNALVLLLGSGIPANLPQGLGLDQTLLTEVPAGLPSDLLQRRPDILEAEHQLMAANASIGAARAAFFPSISLTANAGTMSRQLSGLFDAGSGSWLFQPSINLPIFTAGSLRASLDYAKIQKDINVAQYEKAIQTAFQEVADGLAARGTFTEQLQAQRDLVKASDEYYQLADKRYRTGVDNYLTLLDAQRSLFTAQQQLITDRLNQLTSEVNLYKALGGGWNQQTVTQQQTAKKEDPQA	100	gnl|BL_ORD_ID|2355|hsp_num:0	1305			128	37	Agar dilution	Pseudomonas aeruginosa	Pseudomonas	B	PT	4	PT_4	SINK	1				1	NODE_4_length_288961_cov_159.961964	S44_NODE_4_length_288961_cov_159.961964	7		No	No	68	8	1	1	10
S44	NODE_5_length_287703_cov_152.272886_209 # 244579 # 244911 # -1 # ID=1_209;partial=00;start_type=ATG;rbs_motif=GGAGG;rbs_spacer=5-10bp;gc_cont=0.664	NODE_5_length_287703_cov_152.272886_209	244579	244911	-	Perfect	170	206.838	Pseudomonas aeruginosa emrE	0	RI=0	aminoglycoside antibiotic	100	3004038	protein homolog model	n/a	n/a	aminoglycoside antibiotic	antibiotic efflux	small multidrug resistance (SMR) antibiotic efflux pump	ATGACCAATTATCTCTACCTCGCCATCGCCATCGCCGCCGAAGTGGTCGCCACCACCTCGCTGAAAGCCGTCGCCGGATTCAGCAAGCCACTGCCGCTGCTGCTGGTGGTGGGCGGCTACGTGCTCGCCTTCAGCATGCTCGTGCTGGTCATGCGCACCCTGCCGGTCGGCGTGGTCTACGCCATCTGGTCCGGGCTCGGCATCGTCCTGGTCAGCCTGGTGGCGATGTTCGTCTACGGCCAGCGCCTGGACCCCGCGGCCCTCCTCGGTATCGGCCTGATCATCGCCGGCGTGCTGGTGATCCAGTTGTTCTCCCGCGCTTCGGGGCACTGA	MTNYLYLAIAIAAEVVATTSLKAVAGFSKPLPLLLVVGGYVLAFSMLVLVMRTLPVGVVYAIWSGLGIVLVSLVAMFVYGQRLDPAALLGIGLIIAGVLVIQLFSRASGH	MTNYLYLAIAIAAEVVATTSLKAVAGFSKPLPLLLVVGGYVLAFSMLVLVMRTLPVGVVYAIWSGLGIVLVSLVAMFVYGQRLDPAALLGIGLIIAGVLVIQLFSRASGH	100	gnl|BL_ORD_ID|2316|hsp_num:0	2655			128	37	Agar dilution	Pseudomonas aeruginosa	Pseudomonas	B	PT	4	PT_4	SINK	1				1	NODE_5_length_287703_cov_152.272886	S44_NODE_5_length_287703_cov_152.272886	7		No	No	68	8	1	1	10
S44	NODE_5_length_287703_cov_152.272886_226 # 265466 # 266914 # -1 # ID=1_226;partial=00;start_type=ATG;rbs_motif=AGGA;rbs_spacer=5-10bp;gc_cont=0.687	NODE_5_length_287703_cov_152.272886_226	265466	266914	-	Perfect	850	967.222	OpmH	0.684612	Q4	triclosan	100	3003682	protein homolog model	n/a	n/a	disinfecting agents and antiseptics	antibiotic efflux	resistance-nodulation-cell division (RND) antibiotic efflux pump	ATGCTGCGCAGACTCTCCCTGGCGGCCGCCGTGGCCGCTGCTACCGGTGTCGCCTGGGCCGCCCAGCCGACCCCACTGCCGACCAAGACCGACCTGATCAGCGTCTACAAGGAAGCCGTCGACAACAACGCCGACCTCGCCGCCGCCCAGGCCGACTACCTGGCGCGCAAGGAAGTGGTGCCCCAGGCCCGCGCCGGCCTGCTGCCGCAACTCGGCGCCGGCGCCCGCGTCGGAGACACCCGGATCGCATTCGACGAGCGTCCGGCGACCGTCAAGCGCAACAGCCAGGTCGTCCAGGCCACCCTCAGCCAGCCGTTGTTCCGCGCCGACCGCTGGTTCCAGTGGCAGGCCGCCAAGGAAACCAGCGACCAGGCCCGGCTGGAATTCTCCGCGACCCAGCAGGACCTGATCCTGCGCAGCGCCGAGACCTACTTCACGGTGCTCCGCGCCCAGGACAACCTGGCCACCAGCAAGGCCGAGGAAGCCGCCTTCAAGCGCCAGCTGGACCAGGCAAACGAGCGCTTCGACGTGGGCCTTTCCGACAAGACCGACGTGCTCGAGGCCCAGGCCAGCTACGACACCGCCCGCGCCAACCGGCTGATCGCCGAACAGCGCGTGGACGATGCCTTCCAGGCCCTGGTGACCCTGACCAACCGCGACTACAGCGCCATCGAGGGCATGCGCCACACCCTGCCGGTGGTGCCGCCGGCGCCGAACGACGCCAAGGCCTGGGTCGATACCGCGGTGCAGCAGAACCTGCGCCTGCTGGCCAGCAACTACGCGGTCAACGCCGCCGAGGAAACCCTCCGCCAGCGCAAGGCCGGGCACCTGCCGACCCTCGATGCCGTGGCCCAGTACCAGAAGGGCGACAACGACGCCCTCGGCTTCGCCAACAGCGCCGCCAATCCGCTGGTGCACTATGGCAAGTATGTCGACGAGCGCAGCATTGGCCTGGAACTGAACATCCCGATCTACAGCGGCGGCCTGACCTCCTCCCAGGTCCGCGAGTCCTACCAGCGCCTCAACCAGAGCGAGCAGTCCCGCGAAGGCCAGCGCCGCCAGGTGGTGCAGGACACCCGCAACCTGCACCGCGCGGTGAATACCGACGTCGAGCAGGTCCAGGCGCGGCGCCAGGCGATCATCTCCAACCAGAGTTCGCTGGAAGCCACCGAGATCGGCTACCAGGTCGGCACCCGCAACATCGTCGACGTGCTCAACGCCCAGCGCCAGCTGTACGCCGCCGTGCGCGACTACAACAACAGCCGCTACGACTACATCCTCGATACCCTGCGCCTGAAGCAGGCGGCCGGCACCCTCAGCCCGGCCGACCTGGAGGCGCTCAGCGCCTACCTGAAGCAGGACTACGATCCGGACAAGGACTTCCTCCCGCCGGACCTGGCCAAGGCCGCCGCCGAGCAGTTACAGAGCAAGCCGCGCCAGCAGTACTAG	MLRRLSLAAAVAAATGVAWAAQPTPLPTKTDLISVYKEAVDNNADLAAAQADYLARKEVVPQARAGLLPQLGAGARVGDTRIAFDERPATVKRNSQVVQATLSQPLFRADRWFQWQAAKETSDQARLEFSATQQDLILRSAETYFTVLRAQDNLATSKAEEAAFKRQLDQANERFDVGLSDKTDVLEAQASYDTARANRLIAEQRVDDAFQALVTLTNRDYSAIEGMRHTLPVVPPAPNDAKAWVDTAVQQNLRLLASNYAVNAAEETLRQRKAGHLPTLDAVAQYQKGDNDALGFANSAANPLVHYGKYVDERSIGLELNIPIYSGGLTSSQVRESYQRLNQSEQSREGQRRQVVQDTRNLHRAVNTDVEQVQARRQAIISNQSSLEATEIGYQVGTRNIVDVLNAQRQLYAAVRDYNNSRYDYILDTLRLKQAAGTLSPADLEALSAYLKQDYDPDKDFLPPDLAKAAAEQLQSKPRQQY	MLRRLSLAAAVAAATGVAWAAQPTPLPTKTDLISVYKEAVDNNADLAAAQADYLARKEVVPQARAGLLPQLGAGARVGDTRIAFDERPATVKRNSQVVQATLSQPLFRADRWFQWQAAKETSDQARLEFSATQQDLILRSAETYFTVLRAQDNLATSKAEEAAFKRQLDQANERFDVGLSDKTDVLEAQASYDTARANRLIAEQRVDDAFQALVTLTNRDYSAIEGMRHTLPVVPPAPNDAKAWVDTAVQQNLRLLASNYAVNAAEETLRQRKAGHLPTLDAVAQYQKGDNDALGFANSAANPLVHYGKYVDERSIGLELNIPIYSGGLTSSQVRESYQRLNQSEQSREGQRRQVVQDTRNLHRAVNTDVEQVQARRQAIISNQSSLEATEIGYQVGTRNIVDVLNAQRQLYAAVRDYNNSRYDYILDTLRLKQAAGTLSPADLEALSAYLKQDYDPDKDFLPPDLAKAAAEQLQSKPRQQY	100	gnl|BL_ORD_ID|2005|hsp_num:0	2195			128	37	Agar dilution	Pseudomonas aeruginosa	Pseudomonas	B	PT	4	PT_4	SINK	1				1	NODE_5_length_287703_cov_152.272886	S44_NODE_5_length_287703_cov_152.272886	7		No	No	68	8	1	1	10
S44	NODE_6_length_284185_cov_144.775367_165 # 171136 # 171474 # 1 # ID=1_165;partial=00;start_type=ATG;rbs_motif=AGGAG;rbs_spacer=5-10bp;gc_cont=0.617	NODE_6_length_284185_cov_144.775367_165	171136	171474	+	Perfect	200	223.787	YajC				100	3005040	protein homolog model	n/a	n/a	fluoroquinolone antibiotic; cephalosporin; glycylcycline; penam; tetracycline antibiotic; oxazolidinone antibiotic; glycopeptide antibiotic; rifamycin antibiotic; phenicol antibiotic; disinfecting agents and antiseptics	antibiotic efflux	resistance-nodulation-cell division (RND) antibiotic efflux pump	ATGAGCTTTCTAATTCCCGCTGCCTACGCCGACGCAGCCGCTCCGGCAGCCGCTGGCCCGGCCGGCACCGGTTTCGAGTGGGTCTTCCTGGTCGGTTTCCTGGTCATCTTCTACCTGATGATCTGGCGTCCCCAGGCCAAGCGCGCCAAGGAACACAAGAACCTGCTGGGCAACCTGCAGAAAGGTGACGAAGTCGTCACTTCCGGCGGTATCGCCGGCAAGGTGACCAAGGTCGCCGACGATTTCGTCGTGGTCGAGGTTTCCGACAACGTCGAGCTGAAGTTCCAGAAGGCCGCGATTGCCGCGACCCTGCCGAAAGGCACCCTGAAAGCGATCTGA	MSFLIPAAYADAAAPAAAGPAGTGFEWVFLVGFLVIFYLMIWRPQAKRAKEHKNLLGNLQKGDEVVTSGGIAGKVTKVADDFVVVEVSDNVELKFQKAAIAATLPKGTLKAI	MSFLIPAAYADAAAPAAAGPAGTGFEWVFLVGFLVIFYLMIWRPQAKRAKEHKNLLGNLQKGDEVVTSGGIAGKVTKVADDFVVVEVSDNVELKFQKAAIAATLPKGTLKAI	100	gnl|BL_ORD_ID|2771|hsp_num:0	3783			128	37	Agar dilution	Pseudomonas aeruginosa	Pseudomonas	B	PT	4	PT_4	SINK	1				1	NODE_6_length_284185_cov_144.775367	S44_NODE_6_length_284185_cov_144.775367	7		No	No	68	8	1	1	10
S44	NODE_6_length_284185_cov_144.775367_269 # 283258 # 283887 # -1 # ID=1_269;partial=00;start_type=ATG;rbs_motif=None;rbs_spacer=None;gc_cont=0.657	NODE_6_length_284185_cov_144.775367_269	283258	283887	-	Strict	400	412.149	nalC				96.71	3000818	protein overexpression model	S209R, G71E	n/a	macrolide antibiotic; fluoroquinolone antibiotic; monobactam; carbapenem; cephalosporin; cephamycin; penam; tetracycline antibiotic; peptide antibiotic; aminocoumarin antibiotic; diaminopyrimidine antibiotic; sulfonamide antibiotic; phenicol antibiotic; penem	antibiotic efflux	resistance-nodulation-cell division (RND) antibiotic efflux pump	ATGAACGATGCGTCCCCCCGTCTGACCGAACGCCGCCGCGCCATGCTCGACGCCGCCACCCAGGCCTTTCTCGAACACGGTTTCGAAGGCACCACCCTGGACATGGTGATTGAACGGGCCGGTGGTTCACGGGGAACCCTGTACAGCTCCTTCGGCGGCAAGGAAGGCCTGTTTGCCGCGGTGATCGCCCACATGATCGAGGAAATCTTCGACGACAGCGCCGATCAGCCGCGCCCCGCCGCCACGCTGAGCGCCACCCTCGAGCATTTCGGCCGGCGCTTCCTCACCAGCCTGCTCGATCCCCGCTGCCAGAGCCTCTATCGCCTGGTGGTGGCGGAATCTCCGCGGTTTCCGGCGATCGGCAAGTCCTTCTACGAGCAGGGGCCGCAGCAGAGCTACCTGCTGCTCAGCGAGCGACTGGTAGCGGTCGCCCCCCACATGGACGAGGAAACGCTCTACGCGGTGGCCTGCCAGTTTCTCGAGATGCTCAAGGCCGACCTGTTCCTCAAGGCCCTCAGCGTGGCCGACTTCCAGCCGACCATGGCGCTGCTGGAAACCCGCCTCAAGCTGTCGGTGGACATCATCGCCTGCTACCTGGAACACCTGTCGCAGCGCCCCGCGCAGGGCTGA	MNDASPRLTERRRAMLDAATQAFLEHGFEGTTLDMVIERAGGSRGTLYSSFGGKEGLFAAVIAHMIEEIFDDSADQPRPAATLSATLEHFGRRFLTSLLDPRCQSLYRLVVAESPRFPAIGKSFYEQGPQQSYLLLSERLVAVAPHMDEETLYAVACQFLEMLKADLFLKALSVADFQPTMALLETRLKLSVDIIACYLEHLSQRPAQG	MNDASPRLTERGRQRRRAMLDAATQAFLEHGFEGTTLDMVIERAGGSRGTLYSSFGGKEGLFAAVIAHMIGEIFDDSADQPRPAATLSATLEHFGRRFLTSLLDPRCQSLYRLVVAESPRFPAIGKSFYEQGPQQSYLLLSERLAAVAPHMDEETLYAVACQFLEMLKADLFLKALSVADFQPTMALLETRLKLSVDIIACYLEHLSQSPAQG	98.12	gnl|BL_ORD_ID|2127|hsp_num:0	1670			128	37	Agar dilution	Pseudomonas aeruginosa	Pseudomonas	B	PT	4	PT_4	SINK	1				1	NODE_6_length_284185_cov_144.775367	S44_NODE_6_length_284185_cov_144.775367	7		No	No	68	8	1	1	10
S44	NODE_7_length_272297_cov_151.836070_121 # 129412 # 132459 # -1 # ID=1_121;partial=00;start_type=ATG;rbs_motif=GGAG/GAGG;rbs_spacer=5-10bp;gc_cont=0.659	NODE_7_length_272297_cov_151.836070_121	129412	132459	-	Strict	1900	2050.79	TriC	1.55823	Q4	triclosan	99.9	3003681	protein homolog model	n/a	n/a	disinfecting agents and antiseptics	antibiotic efflux	resistance-nodulation-cell division (RND) antibiotic efflux pump	ATGAAGGGCGGTTTCAACCTGTCGGACTGGGCCCTGCGCCACCAGTCCCTGGTCTGGTACCTGATGGCGGTATCGCTGGTGATGGGCGTGTTCTCCTACCTCAACCTGGGGCGCGAGGAGGATCCCTCGTTCGCCATCAAGACCATGGTCATCCAGACCCGCTGGCCGGGCGCCACGGTGGACGACACCCTGGAGCAGGTCACCGACCGCATCGAGAAGAAGCTCGAGGAGCTGGACTCGCTGGATTACGTGAAGAGCTACACGCGACCCGGCGAATCGACGGTCTTCGTCTACCTCAAGGACACCACCAAGGCCGGCGACATCCCGGATATCTGGTACCAGGTGCGCAAGAAGATATCCGACATCCAGGGCGAATTCCCCCAAGGCATCCAGGGACCGGGTTTCAACGACGAGTTCGGCGACGTGTTCGGCAGCGTCTACGCCTTCACCGCCGACGGCCTGGACTTCCGCCAGCTGCGCGACTACGTGGAGAAGGTGCGCCTGGACATCCGCTCGGTGAAAGACCTGGGCAAGGTGCAGATGATCGGTGCGCAGAACGAGGTCATCTACCTCAACTTCTCCACCCGCAAGCTGGCCGCCCTCGGTCTCGACCAGCGCCAGGTCGTGCAGAGCCTGCAGGCGCAGAACGCGGTGACCCCGTCCGGCGTGGTCGAGGCCGGCCCCGAGCGCATCTCGGTGCGCACCTCCGGCAACTTCCGTTCGGAAAAGGACCTGCAGGCGGTCAACCTGCGGGTCAACGATCGTTTCTACCGGCTGTCCGACCTGGCCAGCATCAGCCGCGATTTCGTCGACCCGCCGACCTCGCTGTTCCGCTACAAGGGCGAGCCGGCCATCGGCCTGGCGGTGGCGATGAAGGAGGGCGGCAATATCCTCGAGTTCGGCGAGGCGCTCAATGCGCGCATGCAGGAGATCACCGGCGAACTGCCGGTCGGGGTCGGCGTGCACCAGGTGTCGAACCAGGCCCAGGTGGTGAAGAAGGCGGTCGGCGGTTTCACCCAGGCGCTGTTCGAGGCGGTGGTGATCGTCCTCATCGTCAGCTTCGTCAGCCTCGGCCTGCGCGCCGGGCTGGTGGTGGCCTGCTCGATCCCGCTGGTGCTGGCGATGGTCTTCGTGTTCATGGAATACACCGACATCACCATGCAGCGGGTTTCCCTCGGCGCGCTGATCATCGCCCTCGGCCTGCTGGTGGACGATGCCATGATCACCGTGGAGATGATGATCACGCGCCTCGAACTGGGCGACTCGCTGCACGACTCGGCGACCTACGCCTACACCTCGACGGCCTTCCCGATGCTCACCGGGACCCTGGTGACGGTGGCCGGCTTCGTGCCCATCGGGCTCAACGCCAGCTCCGCCGGCGAGTACACCTTCACCCTGTTCGCGGTGATCGCCGTGGCCCTGCTGCTGTCGTGGATCGTCGCGGTGCTGTTCGCCCCGGTGATCGCCGTGCACATCCTGCCGAAGACTCTCAAGCACAAGTCGGAGCAGAAGAAGGGGCGCATCGCCGAGCGTTTCGACAGCCTGCTGCACCTGGCGATGCGCCGGCGCTGGACGACCATCTTCCTCACCGCGCTGCTGTTCGGCGTGTCGCTGTTCCTGATGAAGTTCGTCCAGCACCAGTTCTTCCCGTCTTCCGACCGTCCGGAACTGCTGGTCGACCTCAACCTGCCGCAGAACAGCAGCATCCACGAGACCAGGGCGGTGATGGACCGCCTGGAAGCGACGCTGAAGGACGACGAGGACATCGACCACTGGAGCGCCTACGTCGGCGAAGGCGCGATCCGCTTCTACCTGCCGCTGGACCAGCAGTTGCAGAACAACTTCTATGGCCAACTGGTGATCGTCACCAAGGACCTGGAGGCCCGCGAGCGCGTCGCCGCACGCCTGCGCGATCGCTTGCGCAAGGACTACGTCGGCATCAGCACCTACGTGCAGCCGCTGGAGATGGGGCCGCCGGTGGGACGGCCGATCCAGTACCGGGTCAGCGGACCGCAGATCGACAAGGTCCGCGAGTACGCCATGGGCCTGGCCGGCGTGCTCGACGGCAACCCGAACATCGGCGATATCGTCTACGACTGGAACGAGCCCGGGAAGATGCTCAAGATCGACATCGCCCAGGACAAGGCGCGCCAGCTCGGGCTGTCCTCCGAGGACGTGGCGCAGATCATGAACAGCGTGGTGACCGGCAGCGCGGTGACCCAGGTGCGCGACGACATCTACCTGGTGAACGTCATCGGCCGCGCCGAGGATAGCGAGCGCGGCTCGCTGGAGACCCTGGAGAGCCTGCAGATCGTCACGCCCAGCGGCACCTCGATCCCGCTCAAGGCGTTCGCCAAGGTCAGCTACGAGCTGGAGCAGCCGCTGGTGTGGCGCCGCGACCGCAAGCCGACGATCACGGTGAAGGCGTCGCTGCGCGGCGAGATCCAGCCCACCGACCTGGTCGCCCGGCTGGCGCCGGAGGTCAAGCGCTTCGCCGACGGCCTGCCGGCGAACTACCGGATCGAAGTGGGCGGCACGGTGGAGGAGAGCGGCAAGGCCGAGGGCCCGATCGCCAAGGTGGTGCCTCTGATGCTGTTCCTCATGGCGACCTTCCTGATGATCCAGTTGCAGAGCGTGCAGAAGCTGTTCCTGGTGGCCAGCGTCGCGCCGCTGGGGCTGATCGGGGTGGTCGCGGCGTTGCTGCCGACCGGCACGCCGATGGGCTTCGTGGCGATCCTCGGGATTCTCGCGCTGATCGGCATCATCATCCGCAACTCGGTGATCCTGGTGACCCAGATCGATGCCTTCGAGAAGGACGGCAAGACGCCCTGGGAGGCCGTGCTGGAAGCCACCCACCACCGCACCCGGCCGATCCTGCTGACGGCGGCGGCGGCCAGCCTGGGGATGATCCCCATCGCCCGCGAAGTGTTCTGGGGGCCGATGGCCTATGCGATGATCGGCGGCATCGTTGCCGCCACGCTGCTCACGCTGATCTTCCTGCCGGCGCTGTACGTCGCCTGGTACCGGATTCCGGAACCGGGACGCTGA	MKGGFNLSDWALRHQSLVWYLMAVSLVMGVFSYLNLGREEDPSFAIKTMVIQTRWPGATVDDTLEQVTDRIEKKLEELDSLDYVKSYTRPGESTVFVYLKDTTKAGDIPDIWYQVRKKISDIQGEFPQGIQGPGFNDEFGDVFGSVYAFTADGLDFRQLRDYVEKVRLDIRSVKDLGKVQMIGAQNEVIYLNFSTRKLAALGLDQRQVVQSLQAQNAVTPSGVVEAGPERISVRTSGNFRSEKDLQAVNLRVNDRFYRLSDLASISRDFVDPPTSLFRYKGEPAIGLAVAMKEGGNILEFGEALNARMQEITGELPVGVGVHQVSNQAQVVKKAVGGFTQALFEAVVIVLIVSFVSLGLRAGLVVACSIPLVLAMVFVFMEYTDITMQRVSLGALIIALGLLVDDAMITVEMMITRLELGDSLHDSATYAYTSTAFPMLTGTLVTVAGFVPIGLNASSAGEYTFTLFAVIAVALLLSWIVAVLFAPVIAVHILPKTLKHKSEQKKGRIAERFDSLLHLAMRRRWTTIFLTALLFGVSLFLMKFVQHQFFPSSDRPELLVDLNLPQNSSIHETRAVMDRLEATLKDDEDIDHWSAYVGEGAIRFYLPLDQQLQNNFYGQLVIVTKDLEARERVAARLRDRLRKDYVGISTYVQPLEMGPPVGRPIQYRVSGPQIDKVREYAMGLAGVLDGNPNIGDIVYDWNEPGKMLKIDIAQDKARQLGLSSEDVAQIMNSVVTGSAVTQVRDDIYLVNVIGRAEDSERGSLETLESLQIVTPSGTSIPLKAFAKVSYELEQPLVWRRDRKPTITVKASLRGEIQPTDLVARLAPEVKRFADGLPANYRIEVGGTVEESGKAEGPIAKVVPLMLFLMATFLMIQLQSVQKLFLVASVAPLGLIGVVAALLPTGTPMGFVAILGILALIGIIIRNSVILVTQIDAFEKDGKTPWEAVLEATHHRTRPILLTAAAASLGMIPIAREVFWGPMAYAMIGGIVAATLLTLIFLPALYVAWYRIPEPGR	MKGGFNLSDWALRHQSLVWYLMAVSLVMGVFSYLNLGREEDPSFAIKTMVIQTRWPGATVDDTLEQVTDRIEKKLEELDSLDYVKSYTRPGESTVFVYLKDTTKAGDIPDIWYQVRKKISDIQGEFPQGIQGPGFNDEFGDVFGSVYAFTADGLDFRQLRDYVEKVRLDIRSVKDLGKVQMIGAQNEVIYLNFSTRKLAALGLDQRQVVQSLQAQNAVTPSGVVEAGPERISVRTSGNFRSEKDLQAVNLRVNDRFYRLSDLASISRDFVDPPTSLFRYKGEPAIGLAVAMKEGGNILEFGEALNARMQEITGELPVGVGVHQVSNQAQVVKKAVGGFTRALFEAVVIVLIVSFVSLGLRAGLVVACSIPLVLAMVFVFMEYTDITMQRVSLGALIIALGLLVDDAMITVEMMITRLELGDSLHDSATYAYTSTAFPMLTGTLVTVAGFVPIGLNASSAGEYTFTLFAVIAVALLLSWIVAVLFAPVIAVHILPKTLKHKSEQKKGRIAERFDSLLHLAMRRRWTTIFLTALLFGVSLFLMKFVQHQFFPSSDRPELLVDLNLPQNSSIHETRAVMDRLEATLKDDEDIDHWSAYVGEGAIRFYLPLDQQLQNNFYGQLVIVTKDLEARERVAARLRDRLRKDYVGISTYVQPLEMGPPVGRPIQYRVSGPQIDKVREYAMGLAGVLDGNPNIGDIVYDWNEPGKMLKIDIAQDKARQLGLSSEDVAQIMNSVVTGSAVTQVRDDIYLVNVIGRAEDSERGSLETLESLQIVTPSGTSIPLKAFAKVSYELEQPLVWRRDRKPTITVKASLRGEIQPTDLVARLAPEVKRFADGLPANYRIEVGGTVEESGKAEGPIAKVVPLMLFLMATFLMIQLQSVQKLFLVASVAPLGLIGVVAALLPTGTPMGFVAILGILALIGIIIRNSVILVTQIDAFEKDGKTPWEAVLEATHHRTRPILLTAAAASLGMIPIAREVFWGPMAYAMIGGIVAATLLTLIFLPALYVAWYRIPEPGR	100	gnl|BL_ORD_ID|2004|hsp_num:0	2194			128	37	Agar dilution	Pseudomonas aeruginosa	Pseudomonas	B	PT	4	PT_4	SINK	1				1	NODE_7_length_272297_cov_151.836070	S44_NODE_7_length_272297_cov_151.836070	7		No	No	68	8	1	1	10
S44	NODE_7_length_272297_cov_151.836070_122 # 132456 # 133526 # -1 # ID=1_122;partial=00;start_type=ATG;rbs_motif=GGAGG;rbs_spacer=5-10bp;gc_cont=0.711	NODE_7_length_272297_cov_151.836070_122	132456	133526	-	Perfect	600	699.123	TriB	0.255795	Q4	triclosan	100	3003680	protein homolog model	n/a	n/a	disinfecting agents and antiseptics	antibiotic efflux	resistance-nodulation-cell division (RND) antibiotic efflux pump	ATGAAGCCGTTTTCCCTCGCCGGCCTGTTCGGCTTCGCCCTGCTCCTCTCCGGCTGCGGCGACGAGCCGCCGCCGGCACCGCCGCGGCCGGTGCTGACGGTGACCGTGAAGACCCTGAAGAACGACGACCTCGGTCGCTTCGCCGGGAGCATCCAGGCGCGCTACGAGAGCGTGCTCGGCTTCCGCACCAACGGACGGATCGCCTCGCGCCTGTTCGACGTCGGTGACTTCGTCGGCAAGGGCGCGCTGCTGGCAACCCTCGACCCCACCGACCAGCAGAACCAGTTGCGCGCCAGCCAGGGCGACCTGGCCAGCGCCGAGGCGCAGTTGATCGACGCCCAGGCCAATGCCCGGCGCCAGGAAGAACTGTTCGCCCGCAGCGTCACCGCCCAGGCGCGCCTGGACGATGCGCGGACCCGCCTGAAGACCAGCCAGGCCAGCTTCGACCAGGCCAAAGCGGCGGTGCAGCAGGCCAGGGACCAGCTTTCCTACACGCGCCTGGTGACCGATTTCGACGGCGTCATCACCACCTGGCACGCCGAGGCCGGGCAAGTGGTCAGCGCCGGCCAGGCGGTGGTCACCCTGGCCCGGCCCGAAGTGCGCGAGGCAGTCTTCGACCTGCCCACCGAGGTCGCCGAGAGCCTGCCGGCCGACGCGCGCTTCCTGGTCAGCGCCCAGCTCGACCCGCAGGCCAGGACCACCGGCAGCATCCGCGAGCTGGGTCCGCAGGCCGACGCCTCGACCCGCACCCGTCGCGTGCGCCTGAGCCTGGCGCAGACGCCGGAGGCGTTCCGCCTCGGCTCGACCATCCAGGTCCAGCTGAGCAGCGCCGGTAGCGTGCGCAGCGTGCTGCCGGCCAGCGTGCTGCTGGAGCGGGACGGCAAGACCCAGGTCTGGGTCGTCGATGGGAAACAGTCCAGCGTGGCCCTGCGCGAGGTACAGGTGCTCAGCCGCGACGAACGCCAGGTGGTGATCGGACAGGGCCTGGCCGACGGCGACCGGGTGGTCCGCGCCGGAGTCAACAGCCTCAAGCCCGGCCAGAAGATCAAACTCGACGAGGATGCGCGATGA	MKPFSLAGLFGFALLLSGCGDEPPPAPPRPVLTVTVKTLKNDDLGRFAGSIQARYESVLGFRTNGRIASRLFDVGDFVGKGALLATLDPTDQQNQLRASQGDLASAEAQLIDAQANARRQEELFARSVTAQARLDDARTRLKTSQASFDQAKAAVQQARDQLSYTRLVTDFDGVITTWHAEAGQVVSAGQAVVTLARPEVREAVFDLPTEVAESLPADARFLVSAQLDPQARTTGSIRELGPQADASTRTRRVRLSLAQTPEAFRLGSTIQVQLSSAGSVRSVLPASVLLERDGKTQVWVVDGKQSSVALREVQVLSRDERQVVIGQGLADGDRVVRAGVNSLKPGQKIKLDEDAR	MKPFSLAGLFGFALLLSGCGDEPPPAPPRPVLTVTVKTLKNDDLGRFAGSIQARYESVLGFRTNGRIASRLFDVGDFVGKGALLATLDPTDQQNQLRASQGDLASAEAQLIDAQANARRQEELFARSVTAQARLDDARTRLKTSQASFDQAKAAVQQARDQLSYTRLVTDFDGVITTWHAEAGQVVSAGQAVVTLARPEVREAVFDLPTEVAESLPADARFLVSAQLDPQARTTGSIRELGPQADASTRTRRVRLSLAQTPEAFRLGSTIQVQLSSAGSVRSVLPASVLLERDGKTQVWVVDGKQSSVALREVQVLSRDERQVVIGQGLADGDRVVRAGVNSLKPGQKIKLDEDAR	100	gnl|BL_ORD_ID|2003|hsp_num:0	2193			128	37	Agar dilution	Pseudomonas aeruginosa	Pseudomonas	B	PT	4	PT_4	SINK	1				1	NODE_7_length_272297_cov_151.836070	S44_NODE_7_length_272297_cov_151.836070	7		No	No	68	8	1	1	10
S44	NODE_7_length_272297_cov_151.836070_123 # 133523 # 134626 # -1 # ID=1_123;partial=00;start_type=ATG;rbs_motif=None;rbs_spacer=None;gc_cont=0.707	NODE_7_length_272297_cov_151.836070_123	133523	134626	-	Strict	650	724.546	TriA	0	RI=0	triclosan	99.46	3003679	protein homolog model	n/a	n/a	disinfecting agents and antiseptics	antibiotic efflux	resistance-nodulation-cell division (RND) antibiotic efflux pump	ATGGCGCTGCCCGCCATCCTGTGCGCCAGCCTGCTTGTCGGTTGCGGCGCCGAGCCGCCCGCCGAGGAACACGTCCGTGTGCTGGCGCAGACGGTGAAGATGGCCGAGTTCGCCTCGGCCACCTCGATCACCGGCGACATCCAGGCACGGGTACAGGCCGACCAGTCGTTCCGTGTCGGCGGCAAGATCGTCGAGCGCCTGGTCGATGTCGGCGACCACGTCGCGGCTGGCCAGGTGCTGGCGCGGCTCGACCCGCAGGACCAGCGCAGCAACGTGGAGAACGCCCAGGCGGCGGTCGCCGCGCAGCAGGCGCAGTCGAAGCTCGCCGACCTCAACTACCAGCGGCAGAAGGCGCTGCTGCCCAAGGGCTACACCAGCCAGAGCGAGTACGACCAGGCGCTGGCCTCGGTGCGCAGCGCGCAGAGTTCGCTGAAGGCCGCCCAGGCGCAGTTGGCCAACGCCCGCGACCTGCTTTCCTATACCGAGCTGCGTGCCTCCGACGCCGGGGTCATCACCGCCCGCCAGGCCGAGGTCGGCCAGGTGGTGCAGGCCACCGTGCCGATCTTCACCCTGGCCCGCGACGGCGAGCGCGACGCGGTGTTCAACGTCTACGAGTCGTTGTTCAGCCACGATGTCGACGGCCAGCGGATCACCGTCAGCCTGCTCGGCAAGCCGGAAGTCACCGCCAGCGGCAAGGTCCGCGAGATCACCCCGACGGTGGACGAGCGCAGCGGTACGCTGAAGGTCAAGGTCGGCCTCGACTCGGTGCCGGCGGAAATGAGCCTCGGCAGCGTGGTCAACGCCAGCGTCGCCGCGCCGGCCGAGCACAGCGTGGTGCTGCCCTGGTCGGCGCTGTCCAAGGTCGGCGAGCAGCCGGCGGTCTGGTTGCTCGACCAGCAAAGCAAGGCGCGTCTGCAACCGGTGCGGGTGGCACGCTACGCCAGCGAGAAGGTGGTCATCGACGGTGGCCTGGAGGCGGGCCAGACAGTGGTCACGGTGGGCGGCCAACTGCTCCATCCGGGCCAGGTGGTCGAGGTGGCCCAGCCGCCGCAGCCGACCCAGAGCACCGCCAGCCGCGACGCCGTGGGCGGAGGCCAGCCATGA	MALPAILCASLLVGCGAEPPAEEHVRVLAQTVKMAEFASATSITGDIQARVQADQSFRVGGKIVERLVDVGDHVAAGQVLARLDPQDQRSNVENAQAAVAAQQAQSKLADLNYQRQKALLPKGYTSQSEYDQALASVRSAQSSLKAAQAQLANARDLLSYTELRASDAGVITARQAEVGQVVQATVPIFTLARDGERDAVFNVYESLFSHDVDGQRITVSLLGKPEVTASGKVREITPTVDERSGTLKVKVGLDSVPAEMSLGSVVNASVAAPAEHSVVLPWSALSKVGEQPAVWLLDQQSKARLQPVRVARYASEKVVIDGGLEAGQTVVTVGGQLLHPGQVVEVAQPPQPTQSTASRDAVGGGQP	MSDARGAFHSKGRWSRMALPAILCAGLLVGCGAEPPAEEHVRVLAQTVKMAEFASATSITGDIQARVQADQSFRVGGKIVERLVDVGDHVAAGQVLARLDPQDQRSNVENAQAAVAAQQAQSKLADLNYQRQKALLPKGYTSQSEYDQALASVRSAQSSLKAAQAQLANARDLLSYTELRASDAGVITARQAEVGQVVQATVPIFTLARDGERDAVFNVYESLFSHDVDGQRITVSLLGKPEVTASGKVREITPTVDERSGTLKVKVGLDSVPAEMSLGSVVNASVAAPAEHSVVLPWSALSKVGEQPAVWLLDQQGKARLQPVRVARYASEKVVIDGGLEAGQTVVTVGGQLLHPGQVVEVAQPPQPTQSTASRDAVGGGQP	95.82	gnl|BL_ORD_ID|2002|hsp_num:0	2192			128	37	Agar dilution	Pseudomonas aeruginosa	Pseudomonas	B	PT	4	PT_4	SINK	1				1	NODE_7_length_272297_cov_151.836070	S44_NODE_7_length_272297_cov_151.836070	7		No	No	68	8	1	1	10
S44	NODE_8_length_261873_cov_158.745772_98 # 99029 # 99817 # -1 # ID=1_98;partial=00;start_type=ATG;rbs_motif=AGGA;rbs_spacer=5-10bp;gc_cont=0.646	NODE_8_length_261873_cov_158.745772_98	99029	99817	-	Perfect	500	536.569	OXA-848				100	3006041	protein homolog model	n/a	n/a	carbapenem; cephalosporin; penam	antibiotic inactivation	OXA beta-lactamase	ATGCGCCCTCTCCTCTTCAGCGCCCTTCTCCTGCTCTCCGGGCATGCCCAGGCCAGCGAATGGAACGACAGCCGGGCCGTGGACAAGCTATTCGGAGCGGCCGGTGTGAAAGGCACCTTCGTCCTCTACGATGTGCAGCGGCAGCGCTATGTCGGCCATGACCGGGAGCGCGCGGAAACTCGCTTCGTTCCTGCCTCCACCTACAAGGTGGCGAACAGCCTGATTGGCTTATCCACAGGGGCGGTTAAATCCGCCGACGAGGTTCTTCCCTATGGCGGCAAGCCCCAGCGCTTCAAGGCCTGGGAGCACGACATGAGCCTGCGCGACGCGATCAAGGCATCGAACGTACCGGTCTACCAGGAACTGGCGCGACGCATCGGCCTGGAGCGGATGCGCGCCAATGTCTCGCGCCTGGGTTACGGCAACGCGGAAATCGGCCAGGTTGTGGATAACTTCTGGTTGGTGGGACCGCTGAAGATCAGCGCGATGGAACAGACCCGCTTTCTGCTCCGACTGGCGCAGGGAGAATTGCCATTCCCCGCCCCGGTGCAGTCCACCGTGCGCGCCATGACCCTGCTGGAAAGCGGCCCGGGCTGGGAGCTGCACGGCAAGACCGGCTGGTGCTTCGACTGCACGCCGGAACTCGGCTGGTGGGTGGGCTGGGTGAAGCGCAACGAGCGGCTCTACGGCTTCGCCCTGAACATCGACATGCCCGGCGGCGAGGCCGACATCGGCAAGCGCGTCGAACTGGGCAAGGCCAGTCTCAAGGCTCTCGGGATACTGCCCTGA	MRPLLFSALLLLSGHAQASEWNDSRAVDKLFGAAGVKGTFVLYDVQRQRYVGHDRERAETRFVPASTYKVANSLIGLSTGAVKSADEVLPYGGKPQRFKAWEHDMSLRDAIKASNVPVYQELARRIGLERMRANVSRLGYGNAEIGQVVDNFWLVGPLKISAMEQTRFLLRLAQGELPFPAPVQSTVRAMTLLESGPGWELHGKTGWCFDCTPELGWWVGWVKRNERLYGFALNIDMPGGEADIGKRVELGKASLKALGILP	MRPLLFSALLLLSGHAQASEWNDSRAVDKLFGAAGVKGTFVLYDVQRQRYVGHDRERAETRFVPASTYKVANSLIGLSTGAVKSADEVLPYGGKPQRFKAWEHDMSLRDAIKASNVPVYQELARRIGLERMRANVSRLGYGNAEIGQVVDNFWLVGPLKISAMEQTRFLLRLAQGELPFPAPVQSTVRAMTLLESGPGWELHGKTGWCFDCTPELGWWVGWVKRNERLYGFALNIDMPGGEADIGKRVELGKASLKALGILP	100	gnl|BL_ORD_ID|4076|hsp_num:0	5146			128	37	Agar dilution	Pseudomonas aeruginosa	Pseudomonas	B	PT	4	PT_4	SINK	1				1	NODE_8_length_261873_cov_158.745772	S44_NODE_8_length_261873_cov_158.745772	7		No	No	68	8	1	1	10
S44	NODE_9_length_259386_cov_127.580481_214 # 226737 # 228170 # -1 # ID=1_214;partial=00;start_type=GTG;rbs_motif=AGGA;rbs_spacer=5-10bp;gc_cont=0.698	NODE_9_length_259386_cov_127.580481_214	226737	228170	-	Strict	900	936.021	PmpM	1617.21	Q1	Multidrug	99.37	3004077	protein homolog model	n/a	n/a	fluoroquinolone antibiotic; aminoglycoside antibiotic; disinfecting agents and antiseptics	antibiotic efflux	multidrug and toxic compound extrusion (MATE) transporter	GTGAACAGCCCCGCCCTGCCCCTTTCCCGTGGCTTGCGCATCCGCGCCGAACTCAAGGAACTGCTGACCCTCGCCGCGCCGATCATGATCGCGCAACTGGCGACCACCGCCATGGGCTTCGTCGACGCGGTGATGGCCGGGCGCGCCAGTCCGCACGATCTGGCAGCGGTGGCGCTGGGCAACTCGATCTGGATCCCGATGTTCCTGCTGATGACCGGCACCCTGCTCGCCACCACGGCCAAGGTCGCCCAGCGCTACGGCGCCGGCGACCAGCCCGGCACCGGGCCGCTGGTGCGCCAGGCGCTGTGGCTGGCGCTGCTGATCGGACCGCTGTCGGGGGCGGTGCTGTGGTGGTTGTCGGAGCCGATCCTCGGCTTGATGAAAGTGCGCCCGGAACTGATCGGGCCGAGCCTGCTGTACCTCAAGGGCATCGCCCTGGGCTTCCCGGCGGCGGCGCTGTACCACGTACTACGCTGCTACACCAACGGCCTGGGACGGACCCGGCCGAGTATGGTGCTGGGGATCGGCGGGCTGCTGCTGAACATCCCGATCAACTACGCGCTGATCTACGGCCACTTCGGCATGCCGAAGATGGGCGGCCCCGGCTGCGGCTGGGCCACCGGCTCGGTGATGTGGTTCATGTTCCTCGGCATGCTGTTCTGGGTGAACAAGGCCTCGATCTACCGCGCCAGCCAACTGTTCTCGCGCTGGGAGTGGCCGGATCGCGCGACCATCGGCCCGCTGGTGGCGGTCGGCCTGCCGATCGGCATCGCGGTGTTCGCCGAGTCGAGCATCTTCTCGGTGATCGCCCTGCTGATCGGCGGGCTCGACGAGAACGTGGTGGCCGGCCACCAGATCGCCCTGAACTTCAGCGCGCTGGTGTTCATGATTCCCTATTCGCTGGGGATGGCGGTGACCGTGCGGGTCGGCCACAACCTCGGCGCCGGCCTGCCGCGCGACGCGCGCTTCGCCGCCGGCGTGGGGATGGCCGCGGCGCTGGGCTACGCCTGCGTCTCGGCGAGCCTGATGTTGTTGCTGCGCGAGCAGATCGCCGCGATGTATTCGCCGGACCCGGCGGTGATCGCCATCGCCGCCTCGCTGATCGTGTTCTCCGCGCTGTTCCAGTTCTCCGACGCCCTGCAGGTCACCGCCGCCGGGGCCCTGCGCGGCTACCAGGACACCCGGGTGACGATGATCATGACCCTGTTCGCCTACTGGGGCATCGGCCTGCCGGTGGGCTACAGCCTCGGCCTCACCGACTGGATCCAGGAACCCACCGGACCGCGCGGCCTGTGGCAGGGCCTGGTGGTGGGCCTGACCGGCGCGGCGATCATGCTCTGCATCCGCCTGGCGCGCAGCGCGCGGCGCTTCATCCGCCAGCACGAGCGCCTGCAGCGGGAGGACGCGGCGGCCGCCTCAGTCCTTGGCCGGTAG	MNSPALPLSRGLRIRAELKELLTLAAPIMIAQLATTAMGFVDAVMAGRASPHDLAAVALGNSIWIPMFLLMTGTLLATTAKVAQRYGAGDQPGTGPLVRQALWLALLIGPLSGAVLWWLSEPILGLMKVRPELIGPSLLYLKGIALGFPAAALYHVLRCYTNGLGRTRPSMVLGIGGLLLNIPINYALIYGHFGMPKMGGPGCGWATGSVMWFMFLGMLFWVNKASIYRASQLFSRWEWPDRATIGPLVAVGLPIGIAVFAESSIFSVIALLIGGLDENVVAGHQIALNFSALVFMIPYSLGMAVTVRVGHNLGAGLPRDARFAAGVGMAAALGYACVSASLMLLLREQIAAMYSPDPAVIAIAASLIVFSALFQFSDALQVTAAGALRGYQDTRVTMIMTLFAYWGIGLPVGYSLGLTDWIQEPTGPRGLWQGLVVGLTGAAIMLCIRLARSARRFIRQHERLQREDAAAASVLGR	MNSPALPLSRGLRIRAELKELLTLAAPIMIAQLATTAMGFVDAVMAGRASPHDLAAVALGNSIWIPMFLLMTGTLLATTAKVAQRHGAGDQPGTGPLVRQALWLALLIGPLSGAVLWWLSEPILGLMKVRPELIGPSLLYLKGIALGFPAAALYHVLRCYTNGLGRTRPSMVLGIGGLLLNIPINYALIYGHFGMPKMGGPGCGWATGSVMWFMFLGMLFWVNKASIYRASQLFSRWEWPDRATIGPLVAVGLPIGIAVFAESSIFSVIALLIGGLDENVVAGHQIALNFSALVFMIPYSLGMAVTVRVGHNLGAGLPRDARFAAGVGMAAALGYACVSASLMLLLREQIAAMYSPDPAVIAIAASLIVFSALFQFSDALQVTAAGALRGYQDTRVTMIMTLFAYWGIGLPVGYSLGLTDWFQEPTGPRGLWQGLVVGLTGAAIMLCIRLARSARRFIRQHERLQREDAEAASVLGR	100	gnl|BL_ORD_ID|2378|hsp_num:0	2734			128	37	Agar dilution	Pseudomonas aeruginosa	Pseudomonas	B	PT	4	PT_4	SINK	1				1	NODE_9_length_259386_cov_127.580481	S44_NODE_9_length_259386_cov_127.580481	7		No	No	68	8	1	1	10
S44	NODE_10_length_244593_cov_138.063337_18 # 15916 # 17391 # -1 # ID=1_18;partial=00;start_type=ATG;rbs_motif=GGAGG;rbs_spacer=5-10bp;gc_cont=0.712	NODE_10_length_244593_cov_138.063337_18	15916	17391	-	Strict	850	945.266	opmE	84.4737	Q2	Multidrug	99.39	3003700	protein homolog model	n/a	n/a	macrolide antibiotic; carbapenem; tetracycline antibiotic; diaminopyrimidine antibiotic; phenicol antibiotic; disinfecting agents and antiseptics	antibiotic efflux	resistance-nodulation-cell division (RND) antibiotic efflux pump	ATGAAGCGATACCTGCGGTCTTCGTTGAGCGCGCTGATCCTGCTGGGCGGCTGTGCCGCGGTGGGGCCCGACTATGCGCCGCCGAGCGCGTCCGCACCGGCCAGCTTCGGCGCGATGCCGGCGGGTATCGATGGCAGTGGCGTGGAGATCGAGTGGTGGCGCGGGTTCGACGAGCCAGCCCTGGAGTCTCTGATCCAGCGGGCGCTCGCGGCGAACCTCGACATCGCCCTTGCCGGCGCGCGCCTGGACGAAGCGAAGGCGCTGCTGCGCGAGAACCGCGAGGAGTTCCTGCCGCGCGGCGGGCCGGCGTTCGATTACCAGGCCCGGCGGCGCGGCGAGGTGGAAACACCGGCCGGCCAGCAGCGCGACATCGAGACCTATCGCGGCGCGCTGGATGCTTCCTGGGAAATCGACCTGTTCGGCCGGGTGCGGCGCTCGGTGGAGGCCGCCGAGGCGCAGGCGGGTTCGCGCGAGGCCCTGCTGCGCAACGTGCAGGCGAGCGTCGCGGCTACGGTTGCCATGACCTGGTTCCAGCTACAGGGCATCGAGGCCGAACTTGCGGTGGTCCATGACATCGCCGGCAACCAGCGCGACAGCCTGGAGATGGTCGAACGCCTGGTCAGCGCCGGCTCCGCCCACGAGTTCGACCGGTTGCGCGCCGAAGCGTTATTGCACAACGTCGAGGCGGCCGTGCCCGACCTCGAACGGCGCCGCGCCGCCACCCGCAATGCGCTGGCCGTTCTCCTCGCGGAAGCCCCGCAGGCCTTCAGCCCGCCGGTCGCCCGCGCCTCCGGGGAAAGGCTGACGCTCCGCACCCTCGGGGTCGGCGACCCGGCGGGACTGCTGGCGCGTCGCGCCGACATCGCCGCGGCCGAACGCAACCTGGCGGCCGCGACCGCACGTATCGGCGTCGAGACCGCGGGGCTGTATCCGCAGGTCGAGGTACGCGGCTCGATCGGCCTGGTCGCCGGCAATCTCGATGCTTTGGACGAGAGTGGTACGTCCTTCAACGTCCTGAACCCGGTGATTCGCTGGGCGTTACTCGACCGCGGTCGCGTGCGGGCGCGGATCGCCGCCAGCGAAGCCCGTGCGCAGGAGGCATTGATCCTCTACGACCGGACGGTACTGCGCGCCCTGCAGGAGACCGATGATGCCTTCAACGGCTATGGCGCTGCCGCTGACAGGCTCCGCCTGCGCCTGCTCGAGGCGACGGCCAATCGCGAGGCGGCGCGCCTGGCCCGGGAGCGCTTCGTCCAGGGGGACGGCGAGTACCTGGACGTGCTCGAGGCGGAACGCTCGGACTACCTCAGCCGGCGCGCATTGAGCATCGCGCGCACCGAGCAGCGCCTTGCCGTCGTGGGTATCTACAAGGCGCTGGGGGGTGGCTGGGAAGCCTGCGCGGGGGCGCGGCGCTGTGGCGTGGCTACCGACGATACCTCTCCAGGCGTGGCACGGCAGCGCGACAGTCGCTCCTGA	MKRYLRSSLSALILLGGCAAVGPDYAPPSASAPASFGAMPAGIDGSGVEIEWWRGFDEPALESLIQRALAANLDIALAGARLDEAKALLRENREEFLPRGGPAFDYQARRRGEVETPAGQQRDIETYRGALDASWEIDLFGRVRRSVEAAEAQAGSREALLRNVQASVAATVAMTWFQLQGIEAELAVVHDIAGNQRDSLEMVERLVSAGSAHEFDRLRAEALLHNVEAAVPDLERRRAATRNALAVLLAEAPQAFSPPVARASGERLTLRTLGVGDPAGLLARRADIAAAERNLAAATARIGVETAGLYPQVEVRGSIGLVAGNLDALDESGTSFNVLNPVIRWALLDRGRVRARIAASEARAQEALILYDRTVLRALQETDDAFNGYGAAADRLRLRLLEATANREAARLARERFVQGDGEYLDVLEAERSDYLSRRALSIARTEQRLAVVGIYKALGGGWEACAGARRCGVATDDTSPGVARQRDSRS	MKPYLRSSLSALILLGGCAAVGPDYAPPSASAPASFGAMPAGIDGSGVEIEWWRGFDEPALESLIQRALAANLDIALAGARLDEAKALLRENREEFLPRGGPAFDYQARRRGEVETPAGQQRDIETYRGALDASWEIDLFGRVRRSVEAAEAQAGSREALLRNVQASVAATVAMSWFQLQGIEAELAVVHDIAGNQRDSLEMVERLVSAGSAHEFDRLRAEALLHNVEAAVPDLERRRAATRNALAVLLAEAPQAFSPPVARASGERLTLRTLGVGDPAGLLARRADIAAAERNLAAATARIGVETAGLYPQVEVRGSIGLVAGNLDALDESGTSFNVLNPVIRWALLDRGRVWARIAASEARAQEALILYDRTVLRALQETDDAFNGYGAAADRLRLRLLEATANREAARLARERFVQGDGEYLDVLEAERSDYLSRRALSIARTEQRLAVVGIYKALGGGWEACAGARRCGVATDDTSPGVARQRDSRS	100	gnl|BL_ORD_ID|2019|hsp_num:0	2213			128	37	Agar dilution	Pseudomonas aeruginosa	Pseudomonas	B	PT	4	PT_4	SINK	1				1	NODE_10_length_244593_cov_138.063337	S44_NODE_10_length_244593_cov_138.063337	7		No	No	68	8	1	1	10
S44	NODE_10_length_244593_cov_138.063337_19 # 17388 # 20549 # -1 # ID=1_19;partial=00;start_type=ATG;rbs_motif=GGxGG;rbs_spacer=5-10bp;gc_cont=0.676	NODE_10_length_244593_cov_138.063337_19	17388	20549	-	Strict	1900	2077.37	mexQ	1817.02	Q1	Multidrug	99.24	3003699	protein homolog model	n/a	n/a	macrolide antibiotic; carbapenem; tetracycline antibiotic; diaminopyrimidine antibiotic; phenicol antibiotic; disinfecting agents and antiseptics	antibiotic efflux	resistance-nodulation-cell division (RND) antibiotic efflux pump	ATGACATTCCCACGCTTCTTCATCGATAGGCCGATCTTCGCCATCGTTCTTTCGGTGCTGATGATGATCGGAGGCATCGTTTCGTTCTTCCAGTTGCCGCTGAGCGAATACCCGGCGGTGACGCCGCCGACCGTGCAAGTGACCACCGCCTATCCCGGCGCCAACCCCGACGTGATCGCGCAGACGGTGGCGACACCGCTGGAGCAGGCGATCACCGGGGTCGAGGGGATGCTGTACATGTCCTCGCAGTCGGCCACCGACGGGCGAATGATCCTGACCATCACCTTCGACCAGCACATCGATCCCGACATGGCCCAGATCCAGGTGCAGAACCGGGTCTCGCGGGTGCTCTCGCGCCTGCCCGACGAGGTGCAGCGGCAGGGCGTGGTCACCCAGAAGACCTCGCCGGACATCCTCATGGTGGTGCACCTGCTGTCGCCGGAGCAGCGCTACGACCCGCTGTACATCTCGAACTACGCCTACCTCCAGGTGCGCGACGAACTGCTGCGCCTGCCGGGGATCAGCGATGTGGTGGTGTGGGGCGCCGGCGAGTACAGCATGCGCCTGTGGCTCGACCCCGACCTGATCGCCGCGCGCGGACTGACGGCGGGCGAGGTGATCGCCGCGGTACGCGAACAGAACGTCCAGGTGGCGGCCGGCGCCGTCGGCCAGGCGCCGGACTCCACCGCGGCCTTCCAGGTCACGGTGAATACCCTCGGGCGCCTGAGCGACGAAGAGCAGTTCGGCGACATCATCGTCCGCACCGGCGCCGACGGCCAGGTGACGCGCCTGCGCGACGTCGCGCGGATCGAGATGGGCGGCGATGCCTATGCGCTGCGCAGCCTGCTGGACGGCGAGCCGGCGGTGGCCTTGCAGATCGTCCAGAGCCCCGGAGCCAACGCGCTGGATACCGCCGAGGCGGTGCGTGCCACCGTGGCGAGGCTCGAAGGCAACTTCCCGGCCGGCCTGAGCGCGCGCATCGCCTACGACCCGACAGTGTTCGTCCGCGCTTCGTTGCAGACCGTGGCCACCACCCTGCTGGAGGCGATCCTGCTGGTCGTGGTGGTGGTGGTGCTGTTCCTGCGTAGCTGGCGTGCTTCGCTGATTCCGCTGATGGCCGTGCCGGTCTCGCTGGTCGGCACCTTCGCCATCATGCATCTGATGGGTTTCTCGCTGAATACCCTGTCGCTGTTCGGCCTGGTGCTGTCGATCGGCATCGTCGTCGATGACGCCATCGTGGTGGTGGAAAACGTCGAGCGCCACATCGAGAACGGCGAGCCGCCGCTCCAGGCCGCGCGGCGTGCGATGGACGAGGTCACCGGACCGATCATGGCGATCACCTCGGTGCTGGCGGCAGTGTTCGTCCCCACGGCCTTTCTCAGTGGCCTGCAGGGCGAGTTCTATCGTCAGTTCGCCCTGACCATCGCCATCTCCACCATCCTGTCGGCGCTCAACTCGCTGACCCTCAGCCCGGCCCTGGCGGGCCTGCTGTTGCGTCCGCGGCCGGCCGGAGATGCGGTGGCGGGGCGCTTCCAGCGACTGCTCCAGGCCCTCGGCCGACCGTTGCGAAATGCCCCCGAGGCCTACGGCAACGCGGTGCGCAAGGTGGTGCGGGTGAGCGGCCTGGCCCTGGTGGTGTATGGGGGCCTGCTTGGCCTGACCTGGGTCGGTTTCCAGGCGGTGCCACCGGGCTTCGTGCCGATGCAGGACAAGTACTATCTGGTCGGCATCGCCCAGTTGCCGAACGGAGCGTCGCTGGAGCGTACCGATGCGGTGGTCAGGCAGATGTCCCGGATCGGCCTCGACGAGCCGGGGGTGGAGAGCGTCGTGGCCTTCCCGGGCCTGTCGGTGAATGGCTTCGTCAACGTGCCGAACGCCGCGGTCATGTTCTTCATGCTCGACCCGTTCGAATCGCGCACCTCCGCTGATCTCGGCGCGCTGGCCATCGCCGGGCGCCTGCAAGCCAAGTTCGCCAGCATTCCCGACGGCTTCCTCGGGGTCTTCCCACCGCCGCCGGTACCGGGGCTGGGAACCATCGGCGGCTTCAAGATGCAGGTCGAGGATCGCGGCGGCGCCGGGCTGGAAGCCCTGGCCAGGCAGACCCAGGTGCTGATGATGAAGGCCACTGAGTCCGGCCAGCTCGGGGGCTTGATGACCAGCTTCGATATCAATGCCCCGCAGCTCGAGGTGGTGGTCGACCGCACCAAGGTGAAGAGCCAGGGCGTTCGCCTGGCCGATGTGTTCGAGGCATTGCAGGTCTACCTCGGCTCGCTGTACATCAACGACTTCAACCGCTTCGGGCGCACCTACAAGGTCACTGCCCAGGCCGATGCGCCGCACCGCATGCAGGCCGAAGCCATCGGGCGCCTGCAGGTACGCAATGCCGCCGGGGCGATGTTGCCGCTGTCCTCGTTCGTCACCGTGACGCCCAGCTCCGGTCCCGACCGGGTGATCCACTACAACGGCTATCCGTCGGCCGATATCAGCGGTGGCGCGCTTCCCGGCATCAGTTCGGGACAGGCGGTGGCGTTGATGGAGCGCCTGGCCGGCGAAGTGCTGCCCGAGGGCATGACCTTCGAATGGACCGACCTGACCTACCAGCAGAAGCTGGCCGGCAACAGCGCGTTGTTCATCTTCCCGCTGTGCGTGCTGCTGGCCTACCTGATCCTCGCCGCGCAGTACAACAGCTGGCTGTTGCCGCTGGCGGTCCTGCTGATCGTGCCGATGTGCCTGCTCAGCGCGATCGCCGGGGTGTGGCTGGTGGGCGGCGACAACAACGTGTTCGTCCAGATCGGGCTGGTGGTGCTGGTCGGCCTGGCGGCGAAGAACGCGATCCTGATCGTCGAGTTCGCCCGCACGCTGGAGGCCGAGGGCGCCCGTGCGCTGGAGGCGGTGGTCGAGGCTTGCCGCCTGCGCCTGCGGCCGATCCTGATGACCTCGCTGGCGTTCATCGCCGGCGTGGTGCCGTTGGTCATGGCCAGCGGCGCCGGAGCGGAAATGCGCCAGGCCATGGGCGTCGCGGTATTCGCCGGGATGCTCGGGGTAACGCTGTTCGGCCTGTTCCTCACGCCAGTGTTCTACGTACTGGTACGGGCACTGGCGGCGCGCCTGGAGCGACGCGCCGGCGGCAGCCTGGCGCATCTGGAGGGAGGCCGTCCATGA	MTFPRFFIDRPIFAIVLSVLMMIGGIVSFFQLPLSEYPAVTPPTVQVTTAYPGANPDVIAQTVATPLEQAITGVEGMLYMSSQSATDGRMILTITFDQHIDPDMAQIQVQNRVSRVLSRLPDEVQRQGVVTQKTSPDILMVVHLLSPEQRYDPLYISNYAYLQVRDELLRLPGISDVVVWGAGEYSMRLWLDPDLIAARGLTAGEVIAAVREQNVQVAAGAVGQAPDSTAAFQVTVNTLGRLSDEEQFGDIIVRTGADGQVTRLRDVARIEMGGDAYALRSLLDGEPAVALQIVQSPGANALDTAEAVRATVARLEGNFPAGLSARIAYDPTVFVRASLQTVATTLLEAILLVVVVVVLFLRSWRASLIPLMAVPVSLVGTFAIMHLMGFSLNTLSLFGLVLSIGIVVDDAIVVVENVERHIENGEPPLQAARRAMDEVTGPIMAITSVLAAVFVPTAFLSGLQGEFYRQFALTIAISTILSALNSLTLSPALAGLLLRPRPAGDAVAGRFQRLLQALGRPLRNAPEAYGNAVRKVVRVSGLALVVYGGLLGLTWVGFQAVPPGFVPMQDKYYLVGIAQLPNGASLERTDAVVRQMSRIGLDEPGVESVVAFPGLSVNGFVNVPNAAVMFFMLDPFESRTSADLGALAIAGRLQAKFASIPDGFLGVFPPPPVPGLGTIGGFKMQVEDRGGAGLEALARQTQVLMMKATESGQLGGLMTSFDINAPQLEVVVDRTKVKSQGVRLADVFEALQVYLGSLYINDFNRFGRTYKVTAQADAPHRMQAEAIGRLQVRNAAGAMLPLSSFVTVTPSSGPDRVIHYNGYPSADISGGALPGISSGQAVALMERLAGEVLPEGMTFEWTDLTYQQKLAGNSALFIFPLCVLLAYLILAAQYNSWLLPLAVLLIVPMCLLSAIAGVWLVGGDNNVFVQIGLVVLVGLAAKNAILIVEFARTLEAEGARALEAVVEACRLRLRPILMTSLAFIAGVVPLVMASGAGAEMRQAMGVAVFAGMLGVTLFGLFLTPVFYVLVRALAARLERRAGGSLAHLEGGRP	MTFPRFFIDRPIFAIVLSVLMMIGGIVSFFQLPLSEYPAVTPPTVQVTTAYPGANPDVIAQTVATPLEQAITGVEGMLYMSSQSATDGRMILTITFDQHIDPDMAQIQVQNRVSRVLSRLPDEVQRQGVVTQKTSPDILMVVHLLSPEQRYDPLYISNYAYLQVRDELLRLPGISDVVVWGAGEYSMRLWLDPDLIAARGLTAGEVIAAVREQNVQVAAGAVGQAPDSTAAFQVTVNTLGRLSDEEQFGDIIVRTGADGQVTRLRDVARIEMGGDAYALRSLLDGEPAVALQIIQSPGANALDTAEAVRATVARLEGNFPAGLSARIAYDPTVFVRASLQTVATTLLEAILLVVVVVVLFLRSWRASLIPLMAVPVSLVGTFAVMHLMGFSLNTLSLFGLVLSIGIVVDDAIVVVENVERHIENGEPPLQAARRAMDEVTGPIMAITSVLAAVFIPTAFLSGLQGEFYRQFALTIAISTILSALNSLTLSPALAGLLLRPRPAGGAVAGRFQRLLQVLGRPLRNAPEAYGNAVRKVVRVSGLALVVYGGLLGLTWVGFQAVPPGFVPMQDKYYLIGIAQLPNGASLERTDAVVRQMSRIGLDEPGVESVVAFPGLSVNGFVNVPNAAVMFFMLDPFESRTSADLGALAIAGRLQARFASIPDGFLGVFPPPPVPGLGTIGGFKMQVEDRGGAGLEALARQTQVLMMKATESGQLGGLMTSFDINAPQLEVVVDRTKVKSQGVRLADVFEALQVYLGSLYINDFNRFGRTYKVTAQADAPHRMQAEAIGRLQVRNAAGAMLPLSSFVTVTPSSGPDRVIHYNGYPSADISGGALPGVSSGQAVALMERLAGEVLPEGMTFEWTDLTYQQKLAGNSALFIFPLCVLLAYLILAAQYNSWLLPLAVLLIVPMCLLSAIAGVWLVGGDNNVFVQIGLVVLVGLAAKNAILIVEFARTLEAEGARALEAVVEACRLRLRPILMTSLAFIAGVVPLVMASGAGAEMRQAMGVAVFAGMLGVTLFGLFLTPVFYVLVRALAARLERRAGGSLAHLEGGRP	100	gnl|BL_ORD_ID|2010|hsp_num:0	2212			128	37	Agar dilution	Pseudomonas aeruginosa	Pseudomonas	B	PT	4	PT_4	SINK	1				1	NODE_10_length_244593_cov_138.063337	S44_NODE_10_length_244593_cov_138.063337	7		No	No	68	8	1	1	10
S44	NODE_10_length_244593_cov_138.063337_20 # 20546 # 21703 # -1 # ID=1_20;partial=00;start_type=ATG;rbs_motif=AGGA;rbs_spacer=5-10bp;gc_cont=0.695	NODE_10_length_244593_cov_138.063337_20	20546	21703	-	Strict	650	755.362	mexP	16.9177	Q3	Multidrug	99.74	3003698	protein homolog model	n/a	n/a	macrolide antibiotic; carbapenem; tetracycline antibiotic; diaminopyrimidine antibiotic; phenicol antibiotic; disinfecting agents and antiseptics	antibiotic efflux	resistance-nodulation-cell division (RND) antibiotic efflux pump	ATGAATCTCAGACACTTCATCCGCATCACCGCGACGCTAGGCGTCGCGGCCCTTATCGCTGGCTGCGGGGAATCGGCGCCGCCCGGGGCGGCGAGCGCCCCGCCAAGCGTTCCCGTCGCCGAGGTGGTGGTTCGCCCGGTGACACCCTACGCCGAGTTCACCGGCTCGCTGACCGCTGTCGAGCAGGTAGAACTACGGCCGCGCGTCGCCGGCTACATCCAGGACGTTACGGTGCCGGAAGGCCGCCTGGTAGAGAAGGGCCAGCAACTGTTCCTCATCGACCCGCGCGTGTTCAAGGCGGCGCAGGATGCCGCCAGGGCACGCCTGCGCGAGGCCGAGGCCGCGGCGTTGCTGGCGCGCACCGAACACGAGCGAGCCGAGCTGCTGTATGCGCGGAAGGTCGTCGCCCGGGAGCGGCTCGACAGCGCCATCGCCTCGCGCAATGCCAGCAAGGCCCAGGTCGATGCGGCCAGGGCCGCCCTCGACGCGGCGCAACTGGATCTCGGCTTCACGCGGGTGACGGCACCGATCGGCGGGCGTGTCGGGCATATCCAGGTCACCGAGGGCAACTACGTCACCAATGGCGTCACCGCGCTGACCAGCATCGTCTCGGTCGATCCGCTGTACGTGTACTTCGATGTCGACGAGCGCACCTACCTGCAGGCCCTGGCGCCGACCCGCGGCAGGGAAGGCGAGCAGGCCCCCAGGGTCAAGGTGGCGTTGCTCACCGACGAGTCCTATGGACGAAGCAGTCGCCTCGATTTCCTCGCCAACGCCGCCGACCGCGGGACCGGCACGGTCCGGGTTCGGGCGGTGGTCGACAACCCGGACGGGCAACTGACGCCGGGGCTGTTCGCCAAGGTCAGGCTGGAGACCGGCAAGCCTCGCGCGCAGGTGCTGGTCGCCGACCATTCCATCGGCACCGACCAGGGCCGGCGCTATGTGCTGGTCGTCGACGAAGGCAACAAGACCCAGTACCGGCCGGTGGAACTCGGCCCGATGGTCGACGGCCTGCGGGTCGTCCGCCAGGGCCTGCAGCCGGGCGAGCGCATCGTCGTCAAGGGCCTGGTGCGGCCGGACATGCAGATCACGCCGCTCCTTGCGGAAATCGATGGCACGCCCGTCGACCTGTCGAAGACCGTGGGGGCCGCACAATGA	MNLRHFIRITATLGVAALIAGCGESAPPGAASAPPSVPVAEVVVRPVTPYAEFTGSLTAVEQVELRPRVAGYIQDVTVPEGRLVEKGQQLFLIDPRVFKAAQDAARARLREAEAAALLARTEHERAELLYARKVVARERLDSAIASRNASKAQVDAARAALDAAQLDLGFTRVTAPIGGRVGHIQVTEGNYVTNGVTALTSIVSVDPLYVYFDVDERTYLQALAPTRGREGEQAPRVKVALLTDESYGRSSRLDFLANAADRGTGTVRVRAVVDNPDGQLTPGLFAKVRLETGKPRAQVLVADHSIGTDQGRRYVLVVDEGNKTQYRPVELGPMVDGLRVVRQGLQPGERIVVKGLVRPDMQITPLLAEIDGTPVDLSKTVGAAQ	MNLRHFIRITATLGVAALIAGCGESAPPGAASAPPSVPVAEVVVRPVTPYAEFTGSLTAVEQVELRPRVAGYIQDVTVPEGRLVEKGQQLFLIDPRVFKAAQDAARARLREAEAAALLARTEHERAELLYARKVVARERLDSAIASRNASKAQVDAARAALDAAQLDLGFTRVTAPIGGRVGHIQVTEGNYVTNGVTALTSIVSVDPLYVYFDVDERTYLQALAPTRGREGEQAPRVKVALLTDESYGRSSRLDFLANAADRGTGTVRVRAVVDNPDGQLTPGLFAKVRLETGKPRAQVLVADHSIGTDQGRRYVLVVDEGNKTQYRPVELGPMVDGLRVVRQGLQPGERIVVKGLVRPDMQITPRLAEIDGTPVDLSKTVGAAQ	100	gnl|BL_ORD_ID|2009|hsp_num:0	2211			128	37	Agar dilution	Pseudomonas aeruginosa	Pseudomonas	B	PT	4	PT_4	SINK	1				1	NODE_10_length_244593_cov_138.063337	S44_NODE_10_length_244593_cov_138.063337	7		No	No	68	8	1	1	10
S44	NODE_10_length_244593_cov_138.063337_51 # 59921 # 61909 # 1 # ID=1_51;partial=00;start_type=ATG;rbs_motif=GGA/GAG/AGG;rbs_spacer=11-12bp;gc_cont=0.689	NODE_10_length_244593_cov_138.063337_51	59921	61909	+	Strict	1200	1345.49	arnA	46.7554	Q2	peptide antibiotic	99.55	3002985	protein homolog model	n/a	n/a	peptide antibiotic	antibiotic target alteration	pmr phosphoethanolamine transferase	ATGACCTCGAAAGCCGTCGTCTTCGCCTACCACGACATCGGTTGCACCGGTATCGAAGCCCTGCTCAATGCCGGCTACGAGATCGCCGCCGTCTTCACCCATGCCGACGACCCACGGGAAAACACCTTCTACGCCTCGGTCGCACGCCTCTGTGCCGAGCGCGGCATTCCGCTGCACGCGCCCGAGGACGTGAACCATCCGCTGTGGCTGGAGCGCATCCGCCAACTGCGCCCGGACTTCCTGTTCTCCTTCTACTACCGCCGCCTGCTCGGCGCCGAGCTGCTCGCCTGCGCCGCACGCGGCGCCTACAACCTGCACGGTTCGCTGCTGCCGCGCTACCGCGGACGCGCCCCGGCGAACTGGGTGCTGGTCAACGGCGAAACGCAGACCGGGGTGACCCTGCATCGCATGATCGAGCGCGCCGACGCCGGGCCGATCCTCGCCCAGCAGGCCGTCGCCATCGACCCCGAGGACACCGCCCTGAGCCTGCACGGCAAGCTGCGCAAGGCCGCCGGCGCCCTGCTGCGCGACAGCCTGCCGCTGCTCGCCCTCGGCGTGCTGCCGGAAGTCGAGCAGGACGAGAGCCAGGCCAGCCACTTCGGCCGGCGCACCCCGGCGGACGGCCTGCTCGACTGGCACAGGCCGGCACGGCAGTTGTACGACCTGGTGCGCGCGGTGACCCAGCCCTACCCTGGCGCCTTCTGCCAGGTCGGCGAACAGAAGCTGATCGTCTGGAGCGCCGAGGTGGTCGCCGGCAACCACGGTCGCGAGCCGGGCAGCGTACTGTCCTGCGACCCGCTGCGGATCGCCTGCGGCGAGGACTCGCTGGTGCTGCGCTTCGGCCAGCGCGGCGAGCGCGGCCTGTACCTGGCCGGCACGCAACTGGCCACCGAGCTGGGCCTGGTCGAGGGCGCGCGCCTGCGTGGCGCGGCGTCCGGCCCGCAGCGCCGCACGCGGGTGCTGATCCTCGGGGTCAACGGCTTCATCGGCAACCACCTGTCCGAACGCCTGCTGCGCGACGGGCGCTACGAGGTCCACGGCATGGACATCGGCTCCGACGCCATCGAACGGCTCAAGGCCGACCCGCATTTCCACTTCGTCGAAGGCGACATCGGCATCCATTCGGAGTGGCTCGAATACCATGTGAAGAAATGCGACGTGGTCCTGCCGCTGGTGGCCATCGCCACGCCCATCGAGTACACGCGCAACCCGCTGCGGGTGTTCGAACTGGACTTCGAGGAAAACCTGCGGATCGTCCGCTACTGCGTGAAATACGGCAAACGCGTGGTGTTCCCTTCCACCTCCGAGGTCTACGGCATGTGCCAGGACCCGGACTTCGACGAAGACCGCTCGAATCTGGTGGTCGGGCCGATCAACAAGCAGCGCTGGATCTACTCGGTGTCCAAGCAGTTGCTCGACCGGGTGATCTGGGCCTACGGCCAGCAGGGCCTGCGCTTCACCCTGTTCCGTCCGTTCAACTGGATGGGCCCGCGCCTGGACCGCCTGGATTCGGCGCGGATCGGCAGCTCGCGGGCGATCACCCAGCTCATCCTGCACCTGGTCGAAGGCACGCCGATCCGCCTGGTCGACGGCGGCGCGCAGAAGCGCTGCTTCACCGACGTCGACGACGGCATCGAGGCCCTCGCGCGGATCATCGACAACCGCGACGGCCGCTGCGACGGGCAGATCGTCAACATCGGCAACCCGGACAACGAGGCGAGCATCCGCCAGCTCGGCGAGGAACTGCTGCGCCAGTTCGAGGCCCACCCGCTGCGCGCGCAGTTCCCGCCCTTCGCCGGCTTCCGCGAGGTGGAGAGCCGCAGCTTCTACGGCGACGGCTACCAGGACGTGGCCCACCGCAAGCCGAGCATCGACAACGCCCGGCGCCTGCTCGACTGGCAGCCCACCATCGAACTGCGCGAGACCATCGGCAAGACCCTCGACTTCTTCCTCCACGAAGCGCTCCGCGAGCGCGAGGCACAGGCGTGA	MTSKAVVFAYHDIGCTGIEALLNAGYEIAAVFTHADDPRENTFYASVARLCAERGIPLHAPEDVNHPLWLERIRQLRPDFLFSFYYRRLLGAELLACAARGAYNLHGSLLPRYRGRAPANWVLVNGETQTGVTLHRMIERADAGPILAQQAVAIDPEDTALSLHGKLRKAAGALLRDSLPLLALGVLPEVEQDESQASHFGRRTPADGLLDWHRPARQLYDLVRAVTQPYPGAFCQVGEQKLIVWSAEVVAGNHGREPGSVLSCDPLRIACGEDSLVLRFGQRGERGLYLAGTQLATELGLVEGARLRGAASGPQRRTRVLILGVNGFIGNHLSERLLRDGRYEVHGMDIGSDAIERLKADPHFHFVEGDIGIHSEWLEYHVKKCDVVLPLVAIATPIEYTRNPLRVFELDFEENLRIVRYCVKYGKRVVFPSTSEVYGMCQDPDFDEDRSNLVVGPINKQRWIYSVSKQLLDRVIWAYGQQGLRFTLFRPFNWMGPRLDRLDSARIGSSRAITQLILHLVEGTPIRLVDGGAQKRCFTDVDDGIEALARIIDNRDGRCDGQIVNIGNPDNEASIRQLGEELLRQFEAHPLRAQFPPFAGFREVESRSFYGDGYQDVAHRKPSIDNARRLLDWQPTIELRETIGKTLDFFLHEALREREAQA	MTSKAVVFAYHDIGCTGIEALLNAGYEIAAVFTHADDPRENTFYASVARLCAERGIPLHAPEDVNHPLWLERIRQLRPDFLFSFYYRRLLGAELLACAARGAYNLHGSLLPRYRGRAPANWVLVNGETQTGVTLHRMIERADAGPILAQQAVAIDPEDTALSLHGKLRKAAGALLRDSLPLLALGVLPEVEQDESQASHFGRRTPADGLLDWHRPARQLYDLVRAVTQPYPGAFCQVGEQKLIVWSAEVVAGNHGREPGSVLSCDPLRIACGEDSLVLRFGQRGERGLYLAGTQLATELGLVEGARLRGAACSPQRRTRVLILGVNGFIGNHLSERLLRDGRYEVHGMDIGSDAIERLKADPHFHFVEGDIGIHSEWLEYHVKKCDVILPLVAIATPIEYTRNPLRVFELDFEENLRIVRYCVKYGKRVVFPSTSEVYGMCQDPDFDEDRSNLVVGPINKQRWIYSVSKQLLDRVIWAYGQQGLRFTLFRPFNWMGPRLDRLDSARIGSSRAITQLILHLVEGTPIRLVDGGAQKRCFTDVDDGIEALARIIDNRDGRCDGQIVNIGNPDNEASIRQLGEELLRQFEAHPLRAQFPPFAGFREVESRSFYGDGYQDVAHRKPSIDNARRLLDWQPTIELRETIGKTLDFFLHEALREREAQA	100	gnl|BL_ORD_ID|1513|hsp_num:0	1643			128	37	Agar dilution	Pseudomonas aeruginosa	Pseudomonas	B	PT	4	PT_4	SINK	1				1	NODE_10_length_244593_cov_138.063337	S44_NODE_10_length_244593_cov_138.063337	7		No	No	68	8	1	1	10
S44	NODE_10_length_244593_cov_138.063337_53 # 62790 # 64439 # 1 # ID=1_53;partial=00;start_type=ATG;rbs_motif=GGAG/GAGG;rbs_spacer=5-10bp;gc_cont=0.704	NODE_10_length_244593_cov_138.063337_53	62790	64439	+	Strict	400	446.817	ArnT				43.66	3005053	protein homolog model	n/a	n/a	peptide antibiotic	antibiotic target alteration	pmr phosphoethanolamine transferase	ATGAGCCGCCGCCAGACCTGTTCGCTGCTGCTGATCGCCTTCGGCCTGTTCTACCTGGTTCCATTGAGCAACCATGGCCTGTGGATTCCCGACGAGACCCGCTACGCGCAGATCAGCCAGGCGATGCTGCTGGGCGGCGACTGGGTGTCGCCGCACTTCCTCGGCCTGCGCTACTTCGAGAAGCCGGTCGCCGGCTACTGGATGATCGCCCTCGGCCAGGCGGTCTTCGGCGAAAACCTGTTCGGCGTGCGCATCGCCTCGGTCGTCGCCACCGCCCTCAGCGTCCTGCTCGCCTACCTGCTGGCCCGCCGCCTGTGGCGCGACCCGCGCACCAGCCTGGCGTGCGCGCTGCTCTACGCCAGCTTCGGCTTGATCGCCGGGCAGTCCGGCTATGCCAACCTCGACCCGCAATTCACCTTCTGGGTCAACCTGAGCCTGGTGGCGCTGTGGTACGCCCTCGACGCGGGGAGCCGCCGCGCGCGCCTGCTCGGCTGGATCCTGCTCGGCCTCGCCTGCGGCATGGGCTTCCTGACCAAGGGCTTCCTCGCCTGGCTGCTGCCGGTGCTGGTCGCCCTGCCCTACATGCTCTGGCAGCGGCGCTGGCGCGAGCTGCTTGGCTACGGCGCGCTGGCGGTGCTGGCGGCGCTGCTCGTCTGCCTGCCCTGGGCGCTCGCCGTGCATGCGCGGGAAGCGGACTACTGGCGGTTCTTCTTCTGGCACGAACACATCCGCCGCTTCGCCGGCGAAGACGCCCAGCACTCTCGCCCGTGGTGGTTCTACCTGCCGTTGCTGGTGGTCGCCTGCCTGCCCTGGAGCGGCCTGCTGCCGAGCGCGCTGCGCCAGGCCTGGCACGAGCGGCGCCAGGCGCCGGTGGTCTTCCTGGCGCTATGGCTGCTGTTGCCGCTGGCGTTCTTCAGCCTGAGCCGGGGCAAGCTGCCGACCTACATCATGCCCTGCCTGCTGCCGCTGGCACTGCTCATGGGCCACGCCCTGGTGCAGCGGCTGCGCCTGGGGAACAGCGTCGCGCTGCGCGGCAACGGGCTGCTCAACCTGGGCCTGGCGCTCCTCGCGCTGGCGGCCCTGGCCTACCTGCAACTGCGCAAGCCGGTGTACCAGGAAGAACCCTTCGAGCTGTTCCTGGTCCTGCTGGTGATCGGCGCCTGGGCCGCCGCCGGCCTCGCCCAGTGGCGCTACCCGCTACGCGCCTGGGCCGCGCCGCTGCTGGCGAGCTGGGTGCTGATCGCGCTGCTGCCGGCAGCGATGCCCAACCATGTGGTGCAGAACAAGACCCCCGACCTGTTCGTCGCCGAACACCTCGACGAACTGGCCGGCGCCCGCCATCTGCTGAGCAACGACCTCGGCGCCGCCTCGGCCCTCGCCTGGCGCCTGCGCCGTAGCGACGTGACGCTCTACGACACGCGCGGCGAGCTGAAGTACGGCCTCTCCTACCCCGAGCACAGCCAGCGCAGCGTGCCCTTGGCAGACATCCGCCAGTGGCTCTGGCGGGCACGCCAGGACGGCTCGGTTGCCGTGCTGCTGCGGATCAACAGCGCCAGCGACCGCTACCAGCTGGCGCTGTTGCCGGGCGACGGCGAACGCTACCGGAACGGCAACCTGGTCCTGGCGATCCTGCCGCAGGTGCGCCCATGA	MSRRQTCSLLLIAFGLFYLVPLSNHGLWIPDETRYAQISQAMLLGGDWVSPHFLGLRYFEKPVAGYWMIALGQAVFGENLFGVRIASVVATALSVLLAYLLARRLWRDPRTSLACALLYASFGLIAGQSGYANLDPQFTFWVNLSLVALWYALDAGSRRARLLGWILLGLACGMGFLTKGFLAWLLPVLVALPYMLWQRRWRELLGYGALAVLAALLVCLPWALAVHAREADYWRFFFWHEHIRRFAGEDAQHSRPWWFYLPLLVVACLPWSGLLPSALRQAWHERRQAPVVFLALWLLLPLAFFSLSRGKLPTYIMPCLLPLALLMGHALVQRLRLGNSVALRGNGLLNLGLALLALAALAYLQLRKPVYQEEPFELFLVLLVIGAWAAAGLAQWRYPLRAWAAPLLASWVLIALLPAAMPNHVVQNKTPDLFVAEHLDELAGARHLLSNDLGAASALAWRLRRSDVTLYDTRGELKYGLSYPEHSQRSVPLADIRQWLWRARQDGSVAVLLRINSASDRYQLALLPGDGERYRNGNLVLAILPQVRP	MKSIRYGVSLIALFALYYLLPLNFRLLWQPDETRYAEISREMLATGDWVVPHFLGLRYFEKPIAGYWINSIGQWLFGHNNFGVRFGSVFAITMTALLVAWLAWRIFRDKRVAILSLIIFLTAMLVYAIGTYAVLDPMITLWLALAMCSFWGAVQAHSRSGKILGYVLLGVACGMGVMTKGFLALAVPVVGVLPWVIARKRWREVLTYGWLAVIVCTLVVLPWGLAIAQREPDFWRYFFWVEHIQRFAEKDAQHKAPFWYYIPFLIAGSLPWLALLPGALKRGWLERDEARGALYLLGWVAMPFLFFSIAKGKLPTYILPCFAPLSILMARYALEAAKTGAKALRINGMINLGVGLLGLIAVLVVSPWGFMHKPVWTKIELYKCLLAAIAFAVWALMGWLAMKDSGRRWSLAALCPLGLALLVGFAIPDRVIDSKQPQFLVDIVSESLQPSRYVLTNNVGIAGGLAWELKRSDIIMFDKQGELKYGLDWPDAQGSFVSQAGFADWLAAHRQQGPVSLVLLMDKGESMLDLPLPKPDNAYELGRVVFLQYLPQ	99.64	gnl|BL_ORD_ID|2783|hsp_num:0	3795			128	37	Agar dilution	Pseudomonas aeruginosa	Pseudomonas	B	PT	4	PT_4	SINK	1				1	NODE_10_length_244593_cov_138.063337	S44_NODE_10_length_244593_cov_138.063337	7		No	No	68	8	1	1	10
S44	NODE_10_length_244593_cov_138.063337_72 # 84411 # 85049 # 1 # ID=1_72;partial=00;start_type=ATG;rbs_motif=None;rbs_spacer=None;gc_cont=0.640	NODE_10_length_244593_cov_138.063337_72	84411	85049	+	Strict	375	436.032	nalD				100	3000819	protein overexpression model	n/a	n/a	macrolide antibiotic; fluoroquinolone antibiotic; monobactam; carbapenem; cephalosporin; cephamycin; penam; tetracycline antibiotic; peptide antibiotic; aminocoumarin antibiotic; diaminopyrimidine antibiotic; sulfonamide antibiotic; phenicol antibiotic; penem	antibiotic efflux	resistance-nodulation-cell division (RND) antibiotic efflux pump	ATGCGACGCACAAAGGAAGATTCTGAAAAAACCCGTACGGCCATCCTCCTGGCCGCCGAGGAACTGTTCCTGGAAAAGGGCGTGTCCCATACCAGCCTGGAACAGATCGCCAGGGCCGCCGGGGTGACCCGTGGCGCCGTCTACTGGCACTTCCAGAACAAGGCCCACCTGTTCAACGAGATGCTCAACCAGGTACGCCTGCCGCCGGAGCAACTCACCGAGCGCCTGTCCGGCTGCGATGGCAGCGACCCGCTGCGCTCGCTCTACGACCTCTGTCTGGAGGCCGTGCAATCGCTGCTGACGCAGGAGAAGAAGCGCCGCATCCTGACCATCCTGATGCAACGTTGCGAATTCACCGAGGAACTGCGCGAGGCGCAGGAACGCAACAACGCCTTCGTGCAGATGTTCATCGAACTCTGCGAGCAGTTGTTCGCCCGCGACGAATGCCGTGTGCGGCTGCATCCGGGCATGACCCCGAGGATCGCCTCGCGCGCCTTGCACGCGCTGATCCTGGGCCTGTTCAACGACTGGTTGCGCGACCCGCGCCTGTTCGATCCGGATACGGACGCGGAACACCTGCTGGAGCCGATGTTCCGTGGCCTGGTGCGCGACTGGGGTCAGGCCAGCTCGGCGCCGTAG	MRRTKEDSEKTRTAILLAAEELFLEKGVSHTSLEQIARAAGVTRGAVYWHFQNKAHLFNEMLNQVRLPPEQLTERLSGCDGSDPLRSLYDLCLEAVQSLLTQEKKRRILTILMQRCEFTEELREAQERNNAFVQMFIELCEQLFARDECRVRLHPGMTPRIASRALHALILGLFNDWLRDPRLFDPDTDAEHLLEPMFRGLVRDWGQASSAP	MRRTKEDSEKTRTAILLAAEELFLEKGVSHTSLEQIARAAGVTRGAVYWHFQNKAHLFNEMLNQVRLPPEQLTERLSGCDGSDPLRSLYDLCLEAVQSLLTQEKKRRILTILMQRCEFTEELREAQERNNAFVQMFIELCEQLFARDECRVRLHPGMTPRIASRALHALILGLFNDWLRDPRLFDPDTDAEHLLEPMFRGLVRDWGQASSAP	100	gnl|BL_ORD_ID|2335|hsp_num:0	1213			128	37	Agar dilution	Pseudomonas aeruginosa	Pseudomonas	B	PT	4	PT_4	SINK	1				1	NODE_10_length_244593_cov_138.063337	S44_NODE_10_length_244593_cov_138.063337	7		No	No	68	8	1	1	10
S44	NODE_10_length_244593_cov_138.063337_174 # 194400 # 197477 # -1 # ID=1_174;partial=00;start_type=ATG;rbs_motif=AGGAG;rbs_spacer=5-10bp;gc_cont=0.663	NODE_10_length_244593_cov_138.063337_174	194400	197477	-	Strict	1900	2059.26	MexK				99.8	3003693	protein homolog model	n/a	n/a	macrolide antibiotic; tetracycline antibiotic; disinfecting agents and antiseptics	antibiotic efflux	resistance-nodulation-cell division (RND) antibiotic efflux pump	ATGTCCTTCAACCTTTCCGCCTGGGCGTTGCAGAATCGCCAGATCGTCCTGTACCTGATGATCCTGCTTGGCGCGGTTGGCGCGCTGTCCTACAGCAAGCTGGGGCAGAGCGAAGACCCGCCGTTCACCTTCAAGGCCATGGTGGTGCAGACCAACTGGCCGGGTGCCAGCGCCGAAGAGGTGGCCCGGCAGGTCACCGAGCGTATCGAGAAGAAGCTGATGGAAACCGGCGACTACGATCGCATCGTGTCCTTCTCCCGCCCCGGCGTCTCGCAGGTGACCTTCATGGCCCGCGAGGACATCCATTCCAGCGAGATCCCCGAACTCTGGTACCAGATCCGCAAGAAGATCAGCGACATTCGCGCCACCTTGCCGCAAAGCATCCAGGGCCCGTTCTTCAACGACGAGTTCGGCACCACCTACGGCAATATCTATGCGCTCACCGGCAAGGGCTTCGACTATGCGGTGATGAAGGACTATGCCGACCGCCTGCAACTGCAATTGCAGCGGATCAGGAACGTCGGCAAGGTCGAACTGATCGGCCTGCAGGACGAGAAGATCTGGATCGACCTGTCCAACACCAAGCTGGCCACCCTCGGCCTGCCCCTGGCGGCGGTGCAGAAGGCGTTGGAGGAACAGAACGCGGTGGCCTCCTCCGGGTTCTTCGAGACCGCCAGCGACCGCGTGCAATTGCGCGTTTCCGGGCGTTTCGATTCGGTGGAGGAGATCCGCGACTTCCCCATCCGCGTCGGCGACCGCACCTTCCGCATCGGCGACGTGGCCGAGGTTCGCCGCGGCTTCAACGATCCGCCGGCGCCGCGCATGCGCTTCATGGGCGAGGACGCCATCGGTCTTGCGGTAGCGATGAAGCCGGGCGGCGACATCCTGGTGCTGGGCAAGGCCCTGGAAACCGAGTTCGCCCGCCTGCAGCAGTCGCTGCCGGCCGGACTGGAACTGCGCAAGGTGTCCGACCAGCCGGCGGCGGTACGTACCGGGGTCGGCGAGTTCATCCGGGTGCTGGCCGAGGCGCTGGTGATCGTCCTGCTGGTGAGCTTCTTCTCCCTCGGCCTGCGCACCGGCCTGGTGGTGGCGCTGTCGATCCCGCTGGTACTGGCGATGACCTTCGCCGCCATGCATTACTTCGGCATCGGCCTGCACAAGATCTCCCTCGGCGCCCTGGTGCTGGCGCTGGGATTGCTGGTGGACGACGCGATCATCGCGGTGGAGATGATGGCGGTGAAGATGGAGCAGGGCTACGACCGTCTCAAGGCGGCCGCCTTCGCCTGGACCAGTACCGCCTTCCCGATGCTCACCGGCACCCTGATCACCGCCGCCGGCTTCCTGCCGATCGCCACCGCGCAGTCCGGCACCGGCGAATACACCCGCTCGCTGTTCCAGGTGGTGACCATCGCCCTGGTGGTCTCCTGGTTCGCCGCGGTGGTCTTCGTTCCCTACCTGGGGGCCAAGCTGCTGCCGGACCTGGCCAGGCTGCACGCGCAGAAGCACGGCGGCAGCGCCGACGGCTACGATCCCTATGCAACGGCCTTCTACCAGCGCTTCCGGCGTCTGGTGGAGTGGTGCGTGCGCTACCGCAAGACGGTGATCGTCCTGACCCTCGCCGCCTTCGTCGGCGCGCTGCTGCTGTTCCGCCTGGTGCCGCAGCAGTTCTTCCCGCCCTCGGCGCGCCTGGAGCTGCTGCTGGACATCAAGCTGGCCGAGGGCGCCTCGCTGCGCTCGACCGGCGAGGAAGTCCAGCGCCTGGAAAAAATGCTGCAGGGCCATGACGGCATCGACAATTACGTGGCCTACGTCGGCACCGGCTCGCCCCGCTTCTACCTGCCGCTGGACCAGCAGTTGCCGGCGGCCAGCTTCGCCCAGGTGGTGGTGCTGGCCAAGGACCTGGAGAGCCGCGAGGCGCTGCGCAAGTGGCTGATCGAGCGGATGAACGAGGACTTCCCGCACCTGCGCAGCCGCATCAGTCGCCTGGAGAACGGGCCGCCGGTGGGCTATCCGGTGCAGTTCCGGGTTTCCGGCGAGGACATCCCGCAGGTTCGCGAACTGGCGCGCAAGGTCGCCGACAGGATGCGCGAGAACCCGCACGTGGTGAATGTGCACCTGGATTGGGAAGAGCCGAGCAAGGTGGTGTACCTGAGCATCGACCAGGAGCGCGCCCGTGCCCTGGGGGTGAGCACCGCCAGCCTGTCGCAGTTCCTGCAGAGCGCGCTGACCGGTTCGCATGTGAGCTTCTTCCGCGAAGACAACGAGCTGATCGAGATCCTCCTGCGCGGCACCGAGCAGGAGCGTCGCGACCTGTCGTTGCTGCCGAGCCTGGCGGTGCCGACCGAGAATGGTCGGAGCGTGGCGCTGTCGCAGATCGCCACGCTCGAATACGGCTTCGAAGAGGGCATCATCTGGCACCGCAACCGCCTGCCGACGGTCACCGTGCGCGCCGATATCTACGACGATTCGCTGCCGGCGACCCTGGTCGCGCAGATCGCCCCGACCCTGGAACCGATCCGCGCCGAGCTGCCGGACGGCTACCTGCTGGAGGTGGGCGGAACGGTGGAGGACGCGGCGAAGGGCCAGAGTTCGGTGAACGCCGGCGTGCCGCTGTTCATCGTGGTGGTGTTGAGCCTGCTGATGGTGCAGTTGCGCAGCTTCTCGCGGATGGCGATGGTATTCCTCACCGCACCGCTGGGCCTGATCGGCGTGACCCTGTTCCTGCTGCTGTTCCGCCAGCCGTTCGGCTTCGTGGCGATGCTCGGGACCATCGCCCTGGCCGGCATGATCATGCGCAACTCGGTGATCCTGGTGGACCAGATCGAACAGGACATCAGCCATGGACTGGATCGCTGGCACGCCATCATCGAGGCTACCGTGCGGCGTTTCCGGCCCATCGTGCTGACCGCGCTGGCGGCGGTGCTGGCGATGATCCCGCTGTCGCGCAGCGTGTTCTTCGGGCCGATGGCGGTGGCGATCATGGGCGGGCTGATCGTCGCCACCGTGCTCACCCTGTTGTTCCTGCCGGCGCTCTATGCCGCCTGGTTCCGCGTGAAGAAGGACGAGGCGCGGGCCTGA	MSFNLSAWALQNRQIVLYLMILLGAVGALSYSKLGQSEDPPFTFKAMVVQTNWPGASAEEVARQVTERIEKKLMETGDYDRIVSFSRPGVSQVTFMAREDIHSSEIPELWYQIRKKISDIRATLPQSIQGPFFNDEFGTTYGNIYALTGKGFDYAVMKDYADRLQLQLQRIRNVGKVELIGLQDEKIWIDLSNTKLATLGLPLAAVQKALEEQNAVASSGFFETASDRVQLRVSGRFDSVEEIRDFPIRVGDRTFRIGDVAEVRRGFNDPPAPRMRFMGEDAIGLAVAMKPGGDILVLGKALETEFARLQQSLPAGLELRKVSDQPAAVRTGVGEFIRVLAEALVIVLLVSFFSLGLRTGLVVALSIPLVLAMTFAAMHYFGIGLHKISLGALVLALGLLVDDAIIAVEMMAVKMEQGYDRLKAAAFAWTSTAFPMLTGTLITAAGFLPIATAQSGTGEYTRSLFQVVTIALVVSWFAAVVFVPYLGAKLLPDLARLHAQKHGGSADGYDPYATAFYQRFRRLVEWCVRYRKTVIVLTLAAFVGALLLFRLVPQQFFPPSARLELLLDIKLAEGASLRSTGEEVQRLEKMLQGHDGIDNYVAYVGTGSPRFYLPLDQQLPAASFAQVVVLAKDLESREALRKWLIERMNEDFPHLRSRISRLENGPPVGYPVQFRVSGEDIPQVRELARKVADRMRENPHVVNVHLDWEEPSKVVYLSIDQERARALGVSTASLSQFLQSALTGSHVSFFREDNELIEILLRGTEQERRDLSLLPSLAVPTENGRSVALSQIATLEYGFEEGIIWHRNRLPTVTVRADIYDDSLPATLVAQIAPTLEPIRAELPDGYLLEVGGTVEDAAKGQSSVNAGVPLFIVVVLSLLMVQLRSFSRMAMVFLTAPLGLIGVTLFLLLFRQPFGFVAMLGTIALAGMIMRNSVILVDQIEQDISHGLDRWHAIIEATVRRFRPIVLTALAAVLAMIPLSRSVFFGPMAVAIMGGLIVATVLTLLFLPALYAAWFRVKKDEARA	MSFNLSAWALQNRQIVLYLMILLGAVGALSYSKLGQSEDPPFTFKAMVVQTNWPGASAEEVARQVTERIEKKLMETGDYDRIVSFSRPGVSQVTFMAREDIHSSEIPELWYQIRKKISDIRATLPQSIQGPFFNDEFGTTYGNIYALTGKGFDYAVMKDYADRLQLQLQRIRNVGKVELIGLQDEKIWIDLSNTKLATLGLPLAAVQKALEEQNAVASSGFFETASDRVQLRVSGRFDSVEEIRDFPIRVGDRTFRIGDVAEVRRGFNDPPAPRMRFMGEDAIGLAVAMKPGGDILVLGKALETEFARLQQSLPAGLELRKVSDQPAAVRTGVGEFIRVLAEALVIVLLVSFFSLGLRTGLVVALSIPLVLAMTFAAMHYFGIGLHKISLGALVLALGLLVDDAIIAVEMMAVKMEQGYDRLKAASFAWTSTAFPMLTGTLITAAGFLPIATAQSGTGEYTRSLFQVVTIALVVSWFAAVVFVPYLGAKLLPDLARLHAQKHGGSADGYDPYATAFYQRFRRLVEWCVRYRKTVIVLTLAAFVGALLLFRLVPQQFFPPSARLELLLDIKLAEGASLRSTGEEVQRLEKMLQGHDGIDNYVAYVGTGSPRFYLPLDQQLPAASFAQVVVLAKDLESREALRKWLIERMNEDFPHLRSRISRLENGPPVGYPVQFRVSGEDIPQVRELARKVADKMRENPHVVNVHLDWEEPSKVVYLSIDQERARALGVSTASLSQFLQSALTGSHVSFFREDNELIEILLRGTEQERRDLSLLPSLAVPTENGRSVALSQIATLEYGFEEGIIWHRNRLPTVTVRADIYDDSLPATLVAQIAPTLEPIRAELPDGYLLEVGGTVEDAAKGQSSVNAGVPLFIVVVLSLLMVQLRSFSRMAMVFLTAPLGLIGVTLFLLLFRQPFGFVAMLGTIALAGMIMRNSVILVDQIEQDISHGLDRWHAIIEATVRRFRPIVLTALAAVLAMIPLSRSVFFGPMAVAIMGGLIVATVLTLLFLPALYAAWFRVKKDEARA	100	gnl|BL_ORD_ID|2016|hsp_num:0	2206			128	37	Agar dilution	Pseudomonas aeruginosa	Pseudomonas	B	PT	4	PT_4	SINK	1				1	NODE_10_length_244593_cov_138.063337	S44_NODE_10_length_244593_cov_138.063337	7		No	No	68	8	1	1	10
S44	NODE_10_length_244593_cov_138.063337_175 # 197482 # 198585 # -1 # ID=1_175;partial=00;start_type=ATG;rbs_motif=GGA/GAG/AGG;rbs_spacer=5-10bp;gc_cont=0.708	NODE_10_length_244593_cov_138.063337_175	197482	198585	-	Strict	690	721.079	MexJ				99.46	3003692	protein homolog model	n/a	n/a	macrolide antibiotic; tetracycline antibiotic; disinfecting agents and antiseptics	antibiotic efflux	resistance-nodulation-cell division (RND) antibiotic efflux pump	ATGTACCGCCATATCCCGCTCGTCGCCCTGTCCCTGCTTTCCTCCCTGTTCCTCGCCGCCTGCGGCAACGGCACGCCGCCGCCAGCCGCGGCGCGTCCGGCGATCGTCGTCCAGCCCCAGCCGGCGGGGGAGGTGAGCCAGGCCTTTCCCGGCGAGATCCGCGCCCGCCACGAGCCTGAGCTGGCCTTCCGCATCGGCGGCAAGGTCATCCGCCGGCTGGTGGAAGTCGGCGAGCGGGTGAAGAAGGACCAGCCCCTGGCCGAACTCGATCCCCAGGACGTGCGCCTGCAACTGGAGGCGGCGCGGGCCCAGGTCAGTGCCGCCGAGGCCAATTTGCAGACCGTGCGCGCCGAGTACCGGCGCTACCGCACCTTGCTCGACCGCAACCTGGTCAGCCATTCCCAGTTCGAGAACATCCAGAACAGCTACCGCGCCGGCGAGGCGCGGTTGAAGCAGATCCGCGCCGAATTCAACGTCGCCGACAACCAGGCCGGCTACGCCGTGCTGCGCTCGCCCCAGGATGGCGTGATCGCCAGCCGGCGCGTCGAGGTGGGCCAGGTGGTGGCGGCCGGGCAGACGGTCTTCAGCCTGGCCGCCGACGGCGAGCGCGAGGTGCTGATCGGCCTGCCGGAACACAGCTTCGAACGTTTCCGCATCGGCCAGCCGGTGTCGGTCGAACTCTGGTCGCAACGCGACAGACGCTTTGCCGGGCATATCCGCGAACTCTCGCCCGCGGCCGATCCGCAATCGCGTACCTTCGCCGCCCGGGTGGCCTTCGACGACCGCGCGACTCCGGCCGAACTGGGCCAGAGCGCGCGGGTCTACGTCGCCGCCGCCGAGGCGGTGCCGTTATCGGTTCCCTTGTCGGCGCTGACCGCAGAGGCCGGCCAGGCGTTCGTCTGGGTGGTCGAACCGGGCAGCTCGACCCTGCGCCGGCAGCCGGTGCGCACCGGTCCCTATGCCGAGGACCGGGTGCCGGTGCTCGAAGGCCTGAAGGCTGGCGACTGGGTGGTGGCCACCGGGGTCCAGGTGCTTCGCGAAGGGCAGCAGGTGCGTCCGATCGACCGGGCCAACCGCACGGTGAAACTGGCGGCCAAGGAGTAG	MYRHIPLVALSLLSSLFLAACGNGTPPPAAARPAIVVQPQPAGEVSQAFPGEIRARHEPELAFRIGGKVIRRLVEVGERVKKDQPLAELDPQDVRLQLEAARAQVSAAEANLQTVRAEYRRYRTLLDRNLVSHSQFENIQNSYRAGEARLKQIRAEFNVADNQAGYAVLRSPQDGVIASRRVEVGQVVAAGQTVFSLAADGEREVLIGLPEHSFERFRIGQPVSVELWSQRDRRFAGHIRELSPAADPQSRTFAARVAFDDRATPAELGQSARVYVAAAEAVPLSVPLSALTAEAGQAFVWVVEPGSSTLRRQPVRTGPYAEDRVPVLEGLKAGDWVVATGVQVLREGQQVRPIDRANRTVKLAAKE	MYRHIPLVALSLFSSLFLAACGNGTPPPAAARPAIVVQPQPAGEVSQAFPGEIRARHEPELAFRIGGKVIRRLVEVGERVKKDQPLAELDPQDVRLQLEAARAQVSAAEANLQTVRAEYRRYRTLLDRNLVSHSQFENIQNSYRAGEARLKQIRAEFNVADNQAGYAVLRSPQDGVIASRRVEVGQVVAAGQTVFSLAADGEREVLIGLPEHSFERFRIGQPVSVELWSQRDRRFAGHIRELSPAADPQSRTFAARVAFDDRATPAELGQSARVYVAAAEAVPLSVPLSALTAEAGQAFVWVVEPGSSTLRRQAVRTGPYAEDRVPVLEGLKAGDWVVATGVQVLREGQQVRPIDRANRTVKLAAKE	100	gnl|BL_ORD_ID|2015|hsp_num:0	2205			128	37	Agar dilution	Pseudomonas aeruginosa	Pseudomonas	B	PT	4	PT_4	SINK	1				1	NODE_10_length_244593_cov_138.063337	S44_NODE_10_length_244593_cov_138.063337	7		No	No	68	8	1	1	10
S44	NODE_10_length_244593_cov_138.063337_176 # 198681 # 199319 # 1 # ID=1_176;partial=00;start_type=ATG;rbs_motif=None;rbs_spacer=None;gc_cont=0.660	NODE_10_length_244593_cov_138.063337_176	198681	199319	+	Strict	400	426.402	MexL				99.53	3003710	protein homolog model	n/a	n/a	macrolide antibiotic; tetracycline antibiotic; disinfecting agents and antiseptics	antibiotic efflux	resistance-nodulation-cell division (RND) antibiotic efflux pump	ATGTCAGAACCCACCTCCTCCGTCGGTCCCGGCCGGCCCAAGGACCCGGCCAAACGGGAAGCCATTCTCGAGGCGGCCAAGCGCCTGTTCCTCTGCAACGGCTACGACGGCAGCAGCATGGAAGCCATCGCCTCGGAAGCCGGCGTTTCCAAGCTCACCGTCTACAGCCACTTCACCGACAAGGAAACCCTGTTCAGCGAAGCGGTGAAGGCCAAGTGCGCCGAGCAGCTTCCCGCCCTGTACTTCCAACTGGCCGAAGGCGCGCCGCTGGAAAAGGTCCTGCTGAATATCGCCCGCGGCTTCCACCGGCTGATCAACAGCCACGAGGCGATCGCCCTGACCCGCCTGATGGCCGCGCAGGCCGGGCAGAACCCCAAGCTTTCCGAGCTGTTCTTCGAGGCCGGGCCGAAGCAGGTGATCGACGAGATGGAACGCCTCCTCGAGCAGGCCCGCCGCAGCGGCAAGCTGGCGTTCCCGGACGCGCGACACGCCGCCGAACACTTCTTCATGCTGGTCAAGGGCTGCGCCAATTACCGTCTGTTGATCGGCTGCGCCGAACCGCTGGACGAGGCCGAAGGCGAGCGGCACGTGGAAGAAGTGGTGGCACTGTTCCTGCGCGCCTTCGCCGCGGGCGGCTGA	MSEPTSSVGPGRPKDPAKREAILEAAKRLFLCNGYDGSSMEAIASEAGVSKLTVYSHFTDKETLFSEAVKAKCAEQLPALYFQLAEGAPLEKVLLNIARGFHRLINSHEAIALTRLMAAQAGQNPKLSELFFEAGPKQVIDEMERLLEQARRSGKLAFPDARHAAEHFFMLVKGCANYRLLIGCAEPLDEAEGERHVEEVVALFLRAFAAGG	MSESTSSVGPGRPKDPAKREAILEAAKRLFLCNGYDGSSMEAIASEAGVSKLTVYSHFTDKETLFSEAVKAKCAEQLPALYFQLAEGAPLEKVLLNIARGFHRLINSHEAIALTRLMAAQAGQNPKLSELFFEAGPKQVIDEMERLLEQARRSGKLAFPDARHAAEHFFMLVKGCANYRLLIGCAEPLDEAEGERHVEEVVALFLRAFAAGG	100	gnl|BL_ORD_ID|4690|hsp_num:0	2219			128	37	Agar dilution	Pseudomonas aeruginosa	Pseudomonas	B	PT	4	PT_4	SINK	1				1	NODE_10_length_244593_cov_138.063337	S44_NODE_10_length_244593_cov_138.063337	7		No	No	68	8	1	1	10
S37	NODE_54_length_7563_cov_266.587630_3 # 2072 # 2911 # -1 # ID=1_3;partial=00;start_type=ATG;rbs_motif=GGAGG;rbs_spacer=5-10bp;gc_cont=0.617	NODE_54_length_7563_cov_266.587630_3	2072	2911	-	Perfect	500	553.132	sul1	2331.23	Q1	sulfonamide antibiotic	100	3000410	protein homolog model	n/a	n/a	sulfonamide antibiotic	antibiotic target replacement	sulfonamide resistant sul	ATGGTGACGGTGTTCGGCATTCTGAATCTCACCGAGGACTCCTTCTTCGATGAGAGCCGGCGGCTAGACCCCGCCGGCGCTGTCACCGCGGCGATCGAAATGCTGCGAGTCGGATCAGACGTCGTGGATGTCGGACCGGCCGCCAGCCATCCGGACGCGAGGCCTGTATCGCCGGCCGATGAGATCAGACGTATTGCGCCGCTCTTAGACGCCCTGTCCGATCAGATGCACCGTGTTTCAATCGACAGCTTCCAACCGGAAACCCAGCGCTATGCGCTCAAGCGCGGCGTGGGCTACCTGAACGATATCCAAGGATTTCCTGACCCTGCGCTCTATCCCGATATTGCTGAGGCGGACTGCAGGCTGGTGGTTATGCACTCAGCGCAGCGGGATGGCATCGCCACCCGCACCGGTCACCTTCGACCCGAAGACGCGCTCGACGAGATTGTGCGGTTCTTCGAGGCGCGGGTTTCCGCCTTGCGACGGAGCGGGGTCGCTGCCGACCGGCTCATCCTCGATCCGGGGATGGGATTTTTCTTGAGCCCCGCACCGGAAACATCGCTGCACGTGCTGTCGAACCTTCAAAAGCTGAAGTCGGCGTTGGGGCTTCCGCTATTGGTCTCGGTGTCGCGGAAATCCTTCTTGGGCGCCACCGTTGGCCTTCCTGTAAAGGATCTGGGTCCAGCGAGCCTTGCGGCGGAACTTCACGCGATCGGCAATGGCGCTGACTACGTCCGCACCCACGCGCCTGGAGATCTGCGAAGCGCAATCACCTTCTCGGAAACCCTCGCGAAATTTCGCAGTCGCGACGCCAGAGACCGAGGGTTAGATCATGCCTAG	MVTVFGILNLTEDSFFDESRRLDPAGAVTAAIEMLRVGSDVVDVGPAASHPDARPVSPADEIRRIAPLLDALSDQMHRVSIDSFQPETQRYALKRGVGYLNDIQGFPDPALYPDIAEADCRLVVMHSAQRDGIATRTGHLRPEDALDEIVRFFEARVSALRRSGVAADRLILDPGMGFFLSPAPETSLHVLSNLQKLKSALGLPLLVSVSRKSFLGATVGLPVKDLGPASLAAELHAIGNGADYVRTHAPGDLRSAITFSETLAKFRSRDARDRGLDHA	MVTVFGILNLTEDSFFDESRRLDPAGAVTAAIEMLRVGSDVVDVGPAASHPDARPVSPADEIRRIAPLLDALSDQMHRVSIDSFQPETQRYALKRGVGYLNDIQGFPDPALYPDIAEADCRLVVMHSAQRDGIATRTGHLRPEDALDEIVRFFEARVSALRRSGVAADRLILDPGMGFFLSPAPETSLHVLSNLQKLKSALGLPLLVSVSRKSFLGATVGLPVKDLGPASLAAELHAIGNGADYVRTHAPGDLRSAITFSETLAKFRSRDARDRGLDHA	100	gnl|BL_ORD_ID|979|hsp_num:0	1070			32	37	Agar dilution	Pseudomonas aeruginosa	Pseudomonas	B	PT	7	PT_7	SINK	1				1	NODE_54_length_7563_cov_266.587630	S37_NODE_54_length_7563_cov_266.587630	5	Plasmid	Yes	No	67	8	4	1	13
S37	NODE_54_length_7563_cov_266.587630_4 # 2905 # 3252 # -1 # ID=1_4;partial=00;start_type=ATG;rbs_motif=GGAG/GAGG;rbs_spacer=5-10bp;gc_cont=0.497	NODE_54_length_7563_cov_266.587630_4	2905	3252	-	Perfect	190	219.55	qacEdelta1				100	3005010	protein homolog model	n/a	n/a	disinfecting agents and antiseptics	antibiotic efflux	major facilitator superfamily (MFS) antibiotic efflux pump	ATGAAAGGCTGGCTTTTTCTTGTTATCGCAATAGTTGGCGAAGTAATCGCAACATCCGCATTAAAATCTAGCGAGGGCTTTACTAAGCTTGCCCCTTCCGCCGTTGTCATAATCGGTTATGGCATCGCATTTTATTTTCTTTCTCTGGTTCTGAAATCCATCCCTGTCGGTGTTGCTTATGCAGTCTGGTCGGGACTCGGCGTCGTCATAATTACAGCCATTGCCTGGTTGCTTCATGGGCAAAAGCTTGATGCGTGGGGCTTTGTAGGTATGGGGCTCATAATTGCTGCCTTTTTGCTCGCCCGATCCCCATCGTGGAAGTCGCTGCGGAGGCCGACGCCATGGTGA	MKGWLFLVIAIVGEVIATSALKSSEGFTKLAPSAVVIIGYGIAFYFLSLVLKSIPVGVAYAVWSGLGVVIITAIAWLLHGQKLDAWGFVGMGLIIAAFLLARSPSWKSLRRPTPW	MKGWLFLVIAIVGEVIATSALKSSEGFTKLAPSAVVIIGYGIAFYFLSLVLKSIPVGVAYAVWSGLGVVIITAIAWLLHGQKLDAWGFVGMGLIIAAFLLARSPSWKSLRRPTPW	100	gnl|BL_ORD_ID|2744|hsp_num:0	3755			32	37	Agar dilution	Pseudomonas aeruginosa	Pseudomonas	B	PT	7	PT_7	SINK	1				1	NODE_54_length_7563_cov_266.587630	S37_NODE_54_length_7563_cov_266.587630	5	Plasmid	Yes	No	67	8	4	1	13
S37	NODE_54_length_7563_cov_266.587630_5 # 3340 # 4200 # -1 # ID=1_5;partial=00;start_type=TTG;rbs_motif=GGAG/GAGG;rbs_spacer=5-10bp;gc_cont=0.523	NODE_54_length_7563_cov_266.587630_5	3340	4173	-	Perfect	535	565.459	aadA10	0.847837	Q4	aminoglycoside antibiotic	100	3004692	protein homolog model	n/a	n/a	aminoglycoside antibiotic	antibiotic inactivation	ANT(3'')	ATGAGAAACACAGTGCCCGCCGAGATTTCGGTACAGTTATCACAGGCACTCAACGTCATCGAGCATCATCTGGGATCGACGTTGCTGGCCATGCATTTGTATGGCTCTGCACTCGACGGTGGCCTGAAGCCATACAGTGACATTGATTTGCTGGTTACTGTGACCGCACGGCTCGATGAGAGTGTGCGGCAAGCTCTGTTCGTCGATCTCTTGGGGGTTTCCGTTTTCCCTGGTCAAAGCAGAGTTCTCCGCGCCTTGGAAGTTACCATTGTCGTGCACAGTGACATCGTTCCTTGGCGCTATCCGGCCAGACGGGAACTGCAATTCGGGGAGTGGCAGCGCAAAGACATTCTTGCGGGCATCTTCGAGCCTGCGACAACCGATGTTGATCTAGCCATTCTGCTAACAAAAGCAAGGCAACATAGCCTTGCCTTGGCCGGTTCGGCTGCGGAAGATTTCTTCAACCCAGTCCCGGAAAGCGATCTGTTCAAGGCACTGGCCGACACCCTGAAACTATGGAACTCACAGCCGGATTGGATAGGTGACGAGCGGAATGTAGTGCTTACTTTGTCTCGTATTTGGTACAGCGCAGCAACCGGCAAGATCGCGCCGAAGGATGTTGCCGCCAACTGGGTAATGGAGCGTTTGCCAGTTCAACATCAGCCCGTGCTGCTTGAAGCCCGGCAGGCTTATCTTGGACAAGGAGAAGATTGCTTGGCTTCGCTCACGGATCAGTTAGAGGCGTTTGTTCACTTCGTGAAGCATGAAGCCACTAAACTGCTTGGTGCCACGCCAATGATGTCTAAAACAAAGTTAGATGCACTAAGCACATAA	MRNTVPAEISVQLSQALNVIEHHLGSTLLAMHLYGSALDGGLKPYSDIDLLVTVTARLDESVRQALFVDLLGVSVFPGQSRVLRALEVTIVVHSDIVPWRYPARRELQFGEWQRKDILAGIFEPATTDVDLAILLTKARQHSLALAGSAAEDFFNPVPESDLFKALADTLKLWNSQPDWIGDERNVVLTLSRIWYSAATGKIAPKDVAANWVMERLPVQHQPVLLEARQAYLGQGEDCLASLTDQLEAFVHFVKHEATKLLGATPMMSKTKLDALST	MRNTVPAEISVQLSQALNVIEHHLGSTLLAMHLYGSALDGGLKPYSDIDLLVTVTARLDESVRQALFVDLLGVSVFPGQSRVLRALEVTIVVHSDIVPWRYPARRELQFGEWQRKDILAGIFEPATTDVDLAILLTKARQHSLALAGSAAEDFFNPVPESDLFKALADTLKLWNSQPDWIGDERNVVLTLSRIWYSAATGKIAPKDVAANWVMERLPVQHQPVLLEARQAYLGQGEDCLASLTDQLEAFVHFVKHEATKLLGATPMMSKTKLDALST	103.25	gnl|BL_ORD_ID|2153|hsp_num:0	3398	TRUE		32	37	Agar dilution	Pseudomonas aeruginosa	Pseudomonas	B	PT	7	PT_7	SINK	1				1	NODE_54_length_7563_cov_266.587630	S37_NODE_54_length_7563_cov_266.587630	5	Plasmid	Yes	No	67	8	4	1	13
S37	NODE_54_length_7563_cov_266.587630_6 # 4190 # 4990 # -1 # ID=1_6;partial=00;start_type=ATG;rbs_motif=AGxAGG/AGGxGG;rbs_spacer=3-4bp;gc_cont=0.419	NODE_54_length_7563_cov_266.587630_6	4190	4990	-	Perfect	500	545.814	OXA-10	85.6091	Q2	Beta-lactams	100	3001405	protein homolog model	n/a	n/a	carbapenem; cephalosporin; penam	antibiotic inactivation	OXA beta-lactamase	ATGAAAACATTTGCCGCATATGTAATTATCGCGTGTCTTTCGAGTACGGCATTAGCTGGTTCAATTACAGAAAATACGTCTTGGAACAAAGAGTTCTCTGCCGAAGCCGTCAATGGTGTCTTCGTGCTTTGTAAAAGTAGCAGTAAATCCTGCGCTACCAATGACTTAGCTCGTGCATCAAAGGAATATCTTCCAGCATCAACATTTAAGATCCCCAACGCAATTATCGGCCTAGAAACTGGTGTCATAAAGAATGAGCATCAGGTTTTCAAATGGGACGGAAAGCCAAGAGCCATGAAGCAATGGGAAAGAGACTTGACCTTAAGAGGGGCAATACAAGTTTCAGCTGTTCCCGTATTTCAACAAATCGCCAGAGAAGTTGGCGAAGTAAGAATGCAGAAATACCTTAAAAAATTTTCCTATGGCAACCAGAATATCAGTGGTGGCATTGACAAATTCTGGTTGGAAGGCCAGCTTAGAATTTCCGCAGTTAATCAAGTGGAGTTTCTAGAGTCTCTATATTTAAATAAATTGTCAGCATCTAAAGAAAACCAGCTAATAGTAAAAGAGGCTTTGGTAACGGAGGCGGCACCTGAATATCTAGTGCATTCAAAAACTGGTTTTTCTGGTGTGGGAACTGAGTCAAATCCTGGTGTCGCATGGTGGGTTGGGTGGGTTGAGAAGGAGACAGAGGTTTACTTTTTCGCCTTTAACATGGATATAGACAACGAAAGTAAGTTGCCGCTAAGAAAATCCATTCCCACCAAAATCATGGAAAGTGAGGGCATCATTGGTGGCTAA	MKTFAAYVIIACLSSTALAGSITENTSWNKEFSAEAVNGVFVLCKSSSKSCATNDLARASKEYLPASTFKIPNAIIGLETGVIKNEHQVFKWDGKPRAMKQWERDLTLRGAIQVSAVPVFQQIAREVGEVRMQKYLKKFSYGNQNISGGIDKFWLEGQLRISAVNQVEFLESLYLNKLSASKENQLIVKEALVTEAAPEYLVHSKTGFSGVGTESNPGVAWWVGWVEKETEVYFFAFNMDIDNESKLPLRKSIPTKIMESEGIIGG	MKTFAAYVIIACLSSTALAGSITENTSWNKEFSAEAVNGVFVLCKSSSKSCATNDLARASKEYLPASTFKIPNAIIGLETGVIKNEHQVFKWDGKPRAMKQWERDLTLRGAIQVSAVPVFQQIAREVGEVRMQKYLKKFSYGNQNISGGIDKFWLEGQLRISAVNQVEFLESLYLNKLSASKENQLIVKEALVTEAAPEYLVHSKTGFSGVGTESNPGVAWWVGWVEKETEVYFFAFNMDIDNESKLPLRKSIPTKIMESEGIIGG	100	gnl|BL_ORD_ID|1452|hsp_num:0	1587			32	37	Agar dilution	Pseudomonas aeruginosa	Pseudomonas	B	PT	7	PT_7	SINK	1				1	NODE_54_length_7563_cov_266.587630	S37_NODE_54_length_7563_cov_266.587630	5	Plasmid	Yes	No	67	8	4	1	13
S37	NODE_54_length_7563_cov_266.587630_7 # 5059 # 5592 # -1 # ID=1_7;partial=00;start_type=ATG;rbs_motif=GGA/GAG/AGG;rbs_spacer=3-4bp;gc_cont=0.577	NODE_54_length_7563_cov_266.587630_7	5059	5592	-	Perfect	300	358.992	ANT(2'')-Ia	36997.4	Q1	aminoglycoside antibiotic	100	3000230	protein homolog model	n/a	n/a	aminoglycoside antibiotic	antibiotic inactivation	ANT(2'')	ATGGACACAACGCAGGTCACATTGATACACAAAATTCTAGCTGCGGCAGATGAGCGAAATCTGCCGCTCTGGATCGGTGGGGGCTGGGCGATCGATGCACGGCTAGGGCGTGTAACACGCAAGCACGATGATATTGATCTGACGTTTCCCGGCGAGAGGCGCGGCGAGCTCGAGGCAATAGTTGAAATGCTCGGCGGGCGCGTCATGGAGGAGTTGGACTATGGATTCTTAGCGGAGATCGGGGATGAGTTACTTGACTGCGAACCTGCTTGGTGGGCAGACGAAGCGTATGAAATCGCGGAGGCTCCGCAGGGCTCGTGCCCAGAGGCGGCTGAGGGCGTCATCGCCGGGCGGCCAGTCCGTTGTAACAGCTGGGAGGCGATCATCTGGGATTACTTTTACTATGCCGATGAAGTACCACCAGTGGACTGGCCTACAAAGCACATAGAGTCCTACAGGCTCGCATGCACCTCACTCGGGGCGGAAAAGGTTGAGGTCTTGCGTGCCGCTTTCAGGTCGCGATATGCGGCCTAA	MDTTQVTLIHKILAAADERNLPLWIGGGWAIDARLGRVTRKHDDIDLTFPGERRGELEAIVEMLGGRVMEELDYGFLAEIGDELLDCEPAWWADEAYEIAEAPQGSCPEAAEGVIAGRPVRCNSWEAIIWDYFYYADEVPPVDWPTKHIESYRLACTSLGAEKVEVLRAAFRSRYAA	MDTTQVTLIHKILAAADERNLPLWIGGGWAIDARLGRVTRKHDDIDLTFPGERRGELEAIVEMLGGRVMEELDYGFLAEIGDELLDCEPAWWADEAYEIAEAPQGSCPEAAEGVIAGRPVRCNSWEAIIWDYFYYADEVPPVDWPTKHIESYRLACTSLGAEKVEVLRAAFRSRYAA	100	gnl|BL_ORD_ID|1258|hsp_num:0	1372			32	37	Agar dilution	Pseudomonas aeruginosa	Pseudomonas	B	PT	7	PT_7	SINK	1				1	NODE_54_length_7563_cov_266.587630	S37_NODE_54_length_7563_cov_266.587630	5	Plasmid	Yes	No	67	8	4	1	13
S37	NODE_54_length_7563_cov_266.587630_8 # 5666 # 5998 # -1 # ID=1_8;partial=00;start_type=GTG;rbs_motif=AGGAG;rbs_spacer=5-10bp;gc_cont=0.508	NODE_54_length_7563_cov_266.587630_8	5666	5998	-	Strict	180	207.608	qacL				98.18	3005098	protein homolog model	n/a	n/a	disinfecting agents and antiseptics	antibiotic efflux	small multidrug resistance (SMR) antibiotic efflux pump	GTGAAGAACTGGATATTTCTGGCTGTTTCAATCTTTGGCGAGGTCATCGCAACTTCCGCACTGAAGTCTAGCCATGGATTCACTAGGTTAGTTCCTTCCGTTGTAGTTGTGGCTGGCTACGGGCTTGCGTTCTATTTCTTGTCTCTCGCGCTCAAGTCCATTCCGGTCGGTATTGCTTACGCTGTATGGGCTGGGCTTGGCATCGTGCTTGTGGCAGCTATTGCTTGGATTTTCCATGGCCAAAAACTAGACTTCTGGGCGTTCATTGGCATGGGACTTATTGTCAGTGGCGTCGCCGTTCTAAACCTGCTATCCAAGGTCAGCGCACATTGA	MKNWIFLAVSIFGEVIATSALKSSHGFTRLVPSVVVVAGYGLAFYFLSLALKSIPVGIAYAVWAGLGIVLVAAIAWIFHGQKLDFWAFIGMGLIVSGVAVLNLLSKVSAH	MKNWIFMAVAIFGEVIATSALKSSHGFTRLVPSVVVVAGYGLAFYFLSLALKSIPVGIAYAVWAGLGIVLVAAIAWIFHGQKLDFWAFIGMGLIVSGVAVLNLLSKVSAH	100	gnl|BL_ORD_ID|2814|hsp_num:0	3830			32	37	Agar dilution	Pseudomonas aeruginosa	Pseudomonas	B	PT	7	PT_7	SINK	1				1	NODE_54_length_7563_cov_266.587630	S37_NODE_54_length_7563_cov_266.587630	5	Plasmid	Yes	No	67	8	4	1	13
S37	NODE_23_length_107502_cov_120.645474_49 # 55629 # 56450 # -1 # ID=1_49;partial=00;start_type=ATG;rbs_motif=AGGA;rbs_spacer=5-10bp;gc_cont=0.665	NODE_23_length_107502_cov_120.645474_49	55629	56450	-	Strict	50	149.828	vanW gene in vanG cluster				32.58	3002965	protein homolog model	n/a	n/a	glycopeptide antibiotic	antibiotic target alteration	vanW; glycopeptide resistance gene cluster	ATGCGCAAACCCCTATCGCTCTACCACCCCTGGCTCTACTGGCTGCGGGTCTGGCAACGACGTCTCTGGCGGCACTGCCGCTGGCGTCTTGGCGGCCGTCGCTACGTGCGGCTGCCATCGGTCGACGAGCGCCTGCCGTACCGCTACATCAAGCACACCTCGAAGTTGATCCGCCGCCTCGGCGACAGCGACCTCGCCCTGCAACGCAACAAGGTGGTCAACCTGCGCCTGGCGGTGGACTGCATGAACGGCGTGCGCATCGGCCCCGGCGAGTACTTCTCGTTCTGCCGGCTGGTCGGTCGGCCCAGCGCCCGGCGTGGCTTCGTCGAAGGTATGGAGTTGTCCTTCGGCGAGGCGCGCAGCGGAATCGGCGGCGGCATCTGCCAACTGAGCAACCTGATCCACTGGATGGCCCTGCATTCGCCGCTGCGCGTGGTGGAGCGGGCCAACCACAGCTTCGACCCGTTTCCCGACGAGGGACGGATCCTGCCGTTCGGCTCGGGCGCGGCGATCTTCTACAACTTCATCGACCTGGTGCTGCACAATCCGACGGCGGATACCTTCCAGTTGCGCTTCCATATCGCCGCCCACCAACTGGAAGGCGAACTGCTGTGCAGCGCGCCGCGCCCTGTGCGCTACCACGTCTACGAGAGGGCCCAGCGTTTTGTCCGCGACGGCGAGGCAGTGCTGAGGCTCAACGAGATCTGGCGCGACATCCGGGAAAAGGGCCAGGCCGGCACCCTGCTGGCCAGCGAGTGCCTGTACCGCAACCGGGTGCGCGTGAAGTATCCGCTGGAAGAGGCCCGCCTGTCCCGAGATTGA	MRKPLSLYHPWLYWLRVWQRRLWRHCRWRLGGRRYVRLPSVDERLPYRYIKHTSKLIRRLGDSDLALQRNKVVNLRLAVDCMNGVRIGPGEYFSFCRLVGRPSARRGFVEGMELSFGEARSGIGGGICQLSNLIHWMALHSPLRVVERANHSFDPFPDEGRILPFGSGAAIFYNFIDLVLHNPTADTFQLRFHIAAHQLEGELLCSAPRPVRYHVYERAQRFVRDGEAVLRLNEIWRDIREKGQAGTLLASECLYRNRVRVKYPLEEARLSRD	MIEVYKLTQRKRLTQLFPFLLPLRKWQRKKYFYFKMKFDGNRYAKKTSEKLLPNTVFETSSLMLNENSGFDMKYQINKVHNLKLAAKTINKVIIEPKETFSFWQLVRWADRHEKYKDGLNLVNGKIVGSYGGGLCQLSNMLFWLFLHTPLVIVERHGHAVESFPSTTEDLPCGTDATINEGWLDLKLRNDTDNTFQIEISFDDNFMYGRILSQSSVNIEYTVFNSSVSYFKREEKVYQIASVCRTEKDKMTGSQTEKELYVNQCEIAYKLPDDVKIEERGV	97.15	gnl|BL_ORD_ID|4741|hsp_num:0	1622			32	37	Agar dilution	Pseudomonas aeruginosa	Pseudomonas	B	PT	7	PT_7	SINK	1				1	NODE_23_length_107502_cov_120.645474	S37_NODE_23_length_107502_cov_120.645474	5		No	No	67	8	4	1	13
S37	NODE_26_length_98919_cov_117.704832_3 # 1896 # 3359 # -1 # ID=1_3;partial=00;start_type=ATG;rbs_motif=None;rbs_spacer=None;gc_cont=0.730	NODE_26_length_98919_cov_117.704832_3	1896	3359	-	Strict	920	945.266	OpmD				99.38	3000809	protein homolog model	n/a	n/a	fluoroquinolone antibiotic; tetracycline antibiotic; disinfecting agents and antiseptics	antibiotic efflux	resistance-nodulation-cell division (RND) antibiotic efflux pump	ATGAAGCGCTCCTACCCGAACCTTTCGCGCCTGGCGCTGGCCCTGGCGGTCGGCACCGGCCTGGCCGCCTGCAGCGTCGGCCCCGACTACCAGCGTCCGCAGTCGCCGCCGCCACGCGTCGCCAGCGAGCACCTCGACGAGTTCTCCGGCGAGCGGCGGGAAGCGCCCTGGTGGAGCTTCTTCGACGATCCGCAACTGGTGCGCCTGGTCGACCAGGCGCTGGCGCGCAACCACGACATCCGCGAGGCCCGCGCCAACCTGCGCAGCGCCCGCGCGCTGTTCGACGACCGCTGGCTCGACCAGTTGCCGCAGGTCACCAGCCAGGCCGGCTACAGCCGCAGCATCGAACAACAGCTGGACTACGACGGCGAGCCGCGCCGGCGCCTGGCGGAGAGCTACCGCGCCGGCTTCGACGCGCAGTGGGAAATCGACCTGTTCGGCCGCCTCGGCCGACTTTCCGACGCCGCCCTGGCCCGCGCCGAAGCGGCCGACGCCGACCTCCGGCTGGTACGCCTGAGCATCGCCGCCGACACCGCCCGCGCCTACTTCGAGATCCAGGGCTACCAGCGCCGGCTGGACGTGGCGCGCGCCCAGGTGCGCAGTTGGCGCGACACCCTGGAGCTGACCCGCAGCAGCCTGCAACTGGGCAGCGGCCTGCCGGAGGACGTGGAGAACGCCCAGGCCAACCTGCTGCGCAGCGAAGCGGCGATTCCGCCACTGACGACCGCGCTGGAGAGCGCCCGCTATCGCCTCGACGTGCTGCGCGGCGAGGCACCGGGCAGCGGCGCGCCGATCCTCGACGGTGGCGGCGCCGCGCCATTGGCGAAGAACCTGCCGCTGGGCGACGTCGACCGCCTGATCCTCCAGCGCCCCGACGTAGTTAGCGCCGAGCGGCAACTGGCAGCGAGCACCGAAGACGTCGGCGCGGCCACCGCCGAACTCTATCCGCGCCTCGACCTGGGCGGCTTCATCGGTTTCTTCGCCCTGCGCAGCGGCGACCTCGGCAGCGCCTCGCGCGCCTTCGAACTGGCGCCCAGCGTCAGTTGGCCGGCGTTCCGCCTGGGCAACGTGCGGGCCCGCCTGCGCGCCGTCGAGGCGCAGTCCGACGCCGCGCTGGCGCGCTACCAGCGCTCCCTGCTGCTGGCCCAGGAGGACGTCGGCAACGCGCTCAACCAACTGGCCGAACACCAGCGTCGGCTGGTCGCCCTGTTCCAGTCCGCGACCCATGGCGCGAACGCCCTGGAGATCGCCAACGAACGCTACCGCGCCGGCGCCGGCAGCTACCTGGCGGTGCTGGAGAACCAGCGCGCGCTGTACCAGATCCGCGAGGAACTGGCGCAGGCGGAGACCGCCTCGTTCGTCAACGTCATCGCCCTCTACAAGGCGCTCGGCTGGGGCAGCGGCGACCTGGCGCCGGGCGCCGGCCAACTGGCCGCCGGCGAAACCGCCGGGGCCAGCCGTTGA	MKRSYPNLSRLALALAVGTGLAACSVGPDYQRPQSPPPRVASEHLDEFSGERREAPWWSFFDDPQLVRLVDQALARNHDIREARANLRSARALFDDRWLDQLPQVTSQAGYSRSIEQQLDYDGEPRRRLAESYRAGFDAQWEIDLFGRLGRLSDAALARAEAADADLRLVRLSIAADTARAYFEIQGYQRRLDVARAQVRSWRDTLELTRSSLQLGSGLPEDVENAQANLLRSEAAIPPLTTALESARYRLDVLRGEAPGSGAPILDGGGAAPLAKNLPLGDVDRLILQRPDVVSAERQLAASTEDVGAATAELYPRLDLGGFIGFFALRSGDLGSASRAFELAPSVSWPAFRLGNVRARLRAVEAQSDAALARYQRSLLLAQEDVGNALNQLAEHQRRLVALFQSATHGANALEIANERYRAGAGSYLAVLENQRALYQIREELAQAETASFVNVIALYKALGWGSGDLAPGAGQLAAGETAGASR	MKRSYPNLSRLALALAVGTGLAACSVGPDYQRPQSPPPRVASEHLGEFSGERREAPWWSFFDDPQLVRLVDQALARNHDIREARANLRSARALFDDRWLDQLPQVTSQAGYSRSIEQQLDYDGEPRRRLAESYRAGFDAQWEIDLFGRLGRLSDAALARAEAADADLRLVRLSIAADTARAYFEIQGYQRRLDVARAQVRSWRDTLELTRSSLQLGSGLPEDVENAQANLLRSEAAIPPLTTALESARYRLDVLRGEAPGSGAPILDGGAAAPLAKNLPLGDVDRLILQRPDVVSAERQLAASTEDVGAATAELYPRLDLGGFIGFFALRSGDLGSASRAFELAPSVSWPAFRLGNVRARLRAVEAQSDAALARYQRSLLLAQEDVGNALNQLAEHQRRLVALFQSATHGANALEIANERYRAGAGSYLAVLENQRALYQIREELAQAETASFVNVIALYKALGWGSGDLAPGAGQLAAGETAGANR	100	gnl|BL_ORD_ID|450|hsp_num:0	442			32	37	Agar dilution	Pseudomonas aeruginosa	Pseudomonas	B	PT	7	PT_7	SINK	1				1	NODE_26_length_98919_cov_117.704832	S37_NODE_26_length_98919_cov_117.704832	5		No	No	67	8	4	1	13
S37	NODE_26_length_98919_cov_117.704832_4 # 3356 # 6445 # -1 # ID=1_4;partial=00;start_type=ATG;rbs_motif=AGGA;rbs_spacer=5-10bp;gc_cont=0.680	NODE_26_length_98919_cov_117.704832_4	3356	6445	-	Strict	1900	2057.72	MexI				99.9	3000808	protein homolog model	n/a	n/a	fluoroquinolone antibiotic; tetracycline antibiotic; disinfecting agents and antiseptics	antibiotic efflux	resistance-nodulation-cell division (RND) antibiotic efflux pump	ATGACCTTTACCGACCTGTTCGTCCGCCGGCCGGTGCTGGCGCTGGTGGTCAGCACGCTGATCCTGCTGCTCGGCCTGTTCTCCCTGGGCAAGCTGCCGATCCGCCAGTACCCGCTGCTGGAAAGCTCGACCATCACCGTCACCACCGAGTACCCCGGCGCCTCCGCCGATCTCATGCAAGGCTTCGTCACCCAGCCGATCGCCCAGGCGGTGTCGTCGGTGGAGGGCATCGACTACCTTTCCTCGACCTCGGTGCAGGGGCGTAGCGTGGTGACCATCCGCATGCTGCTCAACCGCGATTCGACCCAGGCGATGACCGAGACCATGGCCAAGGTCAACTCGGTGCGCTACAAGCTGCCCGAGCGTGCCTACGACTCGGTGATCGAACGCTCTTCCGGCGAGACCACCGCGGTGGCCTACGTCGGCTTTTCCAGCAAGACCCTGCCGATCCCGGCGTTGACCGACTACCTGTCGCGGGTGGTCGAGCCGATGTTCTCTTCCATCGACGGCGTGGCCAAGGTCCAGACCTTTGGCGGCCAGCGCCTGGCCATGCGCCTCTGGCTCGACGCCGACCGCCTCGCCGGGCGCGGCCTGACCGCCTCCGACGTGGCCGAGGCGATCCGCCGCAACAACTACCAGGCGGCGCCGGGGATGGTGAAGGGGCAGTACGTGCTGTCCAACGTGCGGGTCAACACCGACCTGACCAACGTCGACGACTTCCGCGAGATGGTCATCCGCAACGATGGCAACGGCCTGGTGCGCCTGCGCGACGTCGGTACCGTCGAACTGGGCGCCGCGGCCACCGAGACCAGCGCACTGATGGACGGCGACCCGGCGGTGCACCTGGGGTTGTTCCCGACGCCCACCGGCAACCCGCTGGTGATCGTCGACGGCATCCGCAAGCTGCTGCCGGAGATCCAGAAGACCCTGCCGCCGGATGTCCGCGTCGACCTCGCCTACGAGACTTCGCGCTTCATCCAGGCCTCCATCGACGAGGTGGTGCGGACCCTGGTGGAAGCGCTGCTGATCGTGGTGCTGGTGATCTACCTCTGCCTCGGCTCGCTGCGCAGCGTGCTGATCCCGGTGGCGACCATTCCCCTGTCGATGCTCGGCGCCGCCGCGCTGATGCTGGCCTTCGGCTTCAGCGTCAACCTGCTGACCCTGCTGGCGATGGTGCTGGCCATCGGGCTGGTGGTGGACGACGCCATCGTGGTGGTGGAGAACGTCCACCGCCACATCGAGGAAGGCAAGTCGCCGGTGGCGGCGGCGCTGATCGGCGCCCGCGAAGTGGCCGGCCCGGTGATCGCCATGACCATCACCCTGGCCGCCGTGTACACCCCCATCGGCCTGATGGGCGGCCTCACCGGCGCACTGTTCCGCGAGTTCGCCCTGACCCTGGCGGGCGCGGTGATCGTGTCCGGGGTGGTGGCGCTGACCCTGTCGCCGGTGATGAGTTCGCTGCTGCTCCAGGCGCACCAGAACGAGGGGCGCATGGGCCGCGCCGCCGAGTGGTTCTTCGGCGGCCTGACGCGGCGCTACGGGCAGGTCCTGGAGTTCTCCCTGGGCCACCGCTGGCTGACCGGCGGCCTGGCCTTGCTGGTGTGCATCAGCCTGCCGCTGCTGTATTCGATGCCCAAGCGCGAACTGGCGCCGACCGAGGACCAAGCCGCGGTGCTCACCGCGATCAAGGCGCCGCAGCACGCCAACCTCGACTACGTCGAACTGTTCGCGCGCAAGCTCGACCAGGTCTACACCAGCATCCCGGAAACCGTGAGCACCTGGATCATCAACGGCACCGACGGCCCGGCGGCGAGCTTCGGCGGGATCAACCTGGCGGCCTGGGAAAAACGCGAGCGCGACGCCTCGGCGATCCAGTCCGAGCTGCAAGGCAAGGTCGGCGACGTCGAGGGCAGCAGCATCTTCGCCTTCCAGTTGGCCGCCCTGCCCGGCTCCACCGGCGGCCTGCCGGTGCAGATGGTGCTGCGCAGCCCGCAGGACTATCCGGTGCTCTACCGGACCATGGAAGAGATCAAGCAGAAGGCCCGGCAGAGCGGGCTGTTCGTGGTGGTCGACAGCGACCTCGACTACAACAACCCGGTGGTCCAGGTCCGCATCGACCGCGCCAAGGCCAACAGCCTGGGCATCCGCATGCAGGACATCGGCGAGTCGCTGGCGGTGCTGGTGGGCGAGAACTACGTCAACCGCTTCGGCATGGAAGGCCGCTCCTACGACGTGATCCCGCAGAGCCTGCGCGACCAGCGTTTCACTCCGCAAGCGCTGGCACGACAGTTCGTGCGCACCCAGGACGGCAACCTGGTGCCGCTGTCGACGGTGGTCCGGGTGGAGCTTCAGGTCGAACCGAACAAGCTGATCCAGTTCGACCAGCAGAACGCCGCGACCCTCCAGGCGATCCCCGCGCCCGGCGTCTCCATGGGCCAGGCGGTGGCCTTCCTCGACGACGTGGCGCGCGGCCTGCCGGCCGGCTTCAGCCACGACTGGCAATCCGACTCGCGGCAATACACCCAGGAAGGCAACACCCTGGTGTTCGCCTTCCTCGCCGCCCTGGTGGTGATCTACCTGGTGCTCGCCGCGCAGTACGAGAGCCTGGCCGACCCGCTGATCATCCTGATCACCGTGCCGCTGTCGATCTGCGGCGCGCTGCTGCCGCTGGCGCTGGGCTACGCGACGATGAACATCTATACGCAGATCGGCCTGGTCACCCTGATCGGCCTGATCAGCAAGCACGGCATCCTCATGGTCGAGTTCGCCAACGAACTGCAACTCCACGAGCGCCTCGACCGCCGCGCGGCGATCCTGCGCGCCGCACAGATCCGCCTGCGGCCGGTGCTGATGACCACCGCGGCAATGGTCTTCGGCCTGGTGCCGCTGCTCTTCGCCAGCGGCGCCGGCGCCGCCAGCCGCTTCGGCCTGGGCGTGGTGATCGTCTCCGGGATGCTGGTCGGCACCCTCTTCACCCTGTTCGTGCTGCCCACCGTCTATACCCTGCTGGCGCGCAACCACGCGGAAGTCGACAAGAGCCCGCGCAGCCGGCAACTGGCCGAGGCCGATCTGCTGGTGAACAAGGCATGA	MTFTDLFVRRPVLALVVSTLILLLGLFSLGKLPIRQYPLLESSTITVTTEYPGASADLMQGFVTQPIAQAVSSVEGIDYLSSTSVQGRSVVTIRMLLNRDSTQAMTETMAKVNSVRYKLPERAYDSVIERSSGETTAVAYVGFSSKTLPIPALTDYLSRVVEPMFSSIDGVAKVQTFGGQRLAMRLWLDADRLAGRGLTASDVAEAIRRNNYQAAPGMVKGQYVLSNVRVNTDLTNVDDFREMVIRNDGNGLVRLRDVGTVELGAAATETSALMDGDPAVHLGLFPTPTGNPLVIVDGIRKLLPEIQKTLPPDVRVDLAYETSRFIQASIDEVVRTLVEALLIVVLVIYLCLGSLRSVLIPVATIPLSMLGAAALMLAFGFSVNLLTLLAMVLAIGLVVDDAIVVVENVHRHIEEGKSPVAAALIGAREVAGPVIAMTITLAAVYTPIGLMGGLTGALFREFALTLAGAVIVSGVVALTLSPVMSSLLLQAHQNEGRMGRAAEWFFGGLTRRYGQVLEFSLGHRWLTGGLALLVCISLPLLYSMPKRELAPTEDQAAVLTAIKAPQHANLDYVELFARKLDQVYTSIPETVSTWIINGTDGPAASFGGINLAAWEKRERDASAIQSELQGKVGDVEGSSIFAFQLAALPGSTGGLPVQMVLRSPQDYPVLYRTMEEIKQKARQSGLFVVVDSDLDYNNPVVQVRIDRAKANSLGIRMQDIGESLAVLVGENYVNRFGMEGRSYDVIPQSLRDQRFTPQALARQFVRTQDGNLVPLSTVVRVELQVEPNKLIQFDQQNAATLQAIPAPGVSMGQAVAFLDDVARGLPAGFSHDWQSDSRQYTQEGNTLVFAFLAALVVIYLVLAAQYESLADPLIILITVPLSICGALLPLALGYATMNIYTQIGLVTLIGLISKHGILMVEFANELQLHERLDRRAAILRAAQIRLRPVLMTTAAMVFGLVPLLFASGAGAASRFGLGVVIVSGMLVGTLFTLFVLPTVYTLLARNHAEVDKSPRSRQLAEADLLVNKA	MTFTDLFVRRPVLALVVSTLILLLGLFSLGKLPIRQYPLLESSTITVTTEYPGASADLMQGFVTQPIAQAVSSVEGIDYLSSTSVQGRSVVTIRMLLNRDSTQAMTETMAKVNSVRYKLPERAYDSVIERSSGETTAVAYVGFSSKTLPIPALTDYLSRVVEPMFSSIDGVAKVQTFGGQRLAMRLWLDADRLAGRGLTASDVAEAIRRNNYQAAPGMVKGQYVLSNVRVNTDLTNVDDFREMVIRNDGNGLVRLRDVGTVELGAAATETSALMDGDPAVHLGLFPTPTGNPLVIVDGIRKLLPEIQKTLPPDVRVDLAYETSRFIQASIDEVVRTLVEALLIVVLVIYLCLGSLRSVLIPVATIPLSMLGAAALMLAFGFSVNLLTLLAMVLAIGLVVDDAIVVVENVHRHIEEGKSPVAAALIGAREVAGPVIAMTITLAAVYTPIGLMGGLTGALFREFALTLAGAVIVSGVVALTLSPVMSSLLLQAHQNEGRMGRAAEWFFGGLTRRYGQVLEFSLGHRWLTGGLALLVCISLPLLYSMPKRELAPTEDQAAVLTAIKAPQHANLDYVELFARKLDQVYTSIPETVSTWIINGTDGPAASFGGINLAAWEKRERDASAIQSELQGKVGDVEGSSIFAFQLAALPGSTGGLPVQMVLRSPQDYPVLYRTMEEIKQKARQSGLFVVVDSDLDYNNPVVQVRIDRAKANSLGIRMQDIGESLAVLVGENYVNRFGMEGRSYDVIPQSLRDQRFTPQALARQFVRTQDGNLVPLSTVVRVALQVEPNKLIQFDQQNAATLQAIPAPGVSMGQAVAFLDDVARGLPAGFSHDWQSDSRQYTQEGNTLVFAFLAALVVIYLVLAAQYESLADPLIILITVPLSICGALLPLALGYATMNIYTQIGLVTLIGLISKHGILMVEFANELQLHERLDRRAAILRAAQIRLRPVLMTTAAMVFGLVPLLFASGAGAASRFGLGVVIVSGMLVGTLFTLFVLPTVYTLLARNHAEVDKSPRSRQLAEADLLVNKA	100	gnl|BL_ORD_ID|4683|hsp_num:0	1647			32	37	Agar dilution	Pseudomonas aeruginosa	Pseudomonas	B	PT	7	PT_7	SINK	1				1	NODE_26_length_98919_cov_117.704832	S37_NODE_26_length_98919_cov_117.704832	5		No	No	67	8	4	1	13
S37	NODE_26_length_98919_cov_117.704832_5 # 6458 # 7570 # -1 # ID=1_5;partial=00;start_type=ATG;rbs_motif=GGAG/GAGG;rbs_spacer=5-10bp;gc_cont=0.695	NODE_26_length_98919_cov_117.704832_5	6458	7570	-	Strict	650	728.398	MexH				99.73	3000807	protein homolog model	n/a	n/a	fluoroquinolone antibiotic; tetracycline antibiotic; disinfecting agents and antiseptics	antibiotic efflux	resistance-nodulation-cell division (RND) antibiotic efflux pump	ATGCAGAAACCCGTCCTGATCGCCAGTGCCGCGCTCATCTGCGCGGCGGTTATCGGCATCGCCGTCTACGCCACCGGCTCGGCGAAGAAAGACGCCGGCGGTTTCGCCGGCTACCCGCCGGTAAAGGTCGCCCTCGCCTCGGTGGAGCGGCGGGTGGTACCGCGCGTCTTCGATGGCGTCGGCGAGCTGGAGGCCGGTCGCCAGGTCCAGGTGGCCGCCGAAGCGGCAGGACGGATCACCCGCATCGCCTTCGAATCGGGCCAGCAGGTGCAGCAAGGGCAGTTGCTGGTGCAACTCAACGACGCGGTGGAACAGGCCGAGCTGATCCGTCTCAAGGCGCAGTTGCGCAATGCCGAGATCCTCCATGCCCGTGCGCGCAAGCTGGTAGAGCGCAACGTCGCCTCGCAGGAACAGCTGGACAACGCCGTCGCCGCCCGCGACATGGCGCTCGGCGCGGTGCGCCAGACCCAGGCGCTGATCGACCAGAAGGCGATCAGCGCGCCCTTCTCCGGCCAGCTCGGCATCCGCCGCGTGCACCTCGGCCAGTACCTCGGCGTCGCCGAGCCGGTGGCCAGCCTGGTGGATGCGCGGACCCTGAAAAGCAATTTCTCCCTGGACGAAAGCACCAGTCCCGAGCTGAAGCTCGGCCAGCCCCTCGAGGTCCTGGTCGACGCCTATCCGGGGCGCAGCTTCCCGGCGCGCATCAGCGCCATCGACCCGCTGATCGGCAAGTCGCGCACGGTGCAGGTCCAGGCCTTGCTGGACAACCCCGAAGGCCTGCTCGCCGCCGGCATGTTCGCCAGCATCCGGGTCTCGCGCAAAGCCGACGCGCCGTCGCTGAGCGTGCCGGAAACCGCAGTCACCTACACCGCCTACGGCGACACCGTGTTCGTCGCCCACCAGGACGGCGACCGGCCGCTCAGCGCCAAGCGCGTCTCGGTGCGGATCGGCGAGCGCTGGGACGGTCGCGTGGAAATCCTCCAGGGCCTCGCCGAGGGCGACCGGGTAGTGACTTCCGGGCAGATCAACCTGAGCGACGGGATGGCCGTGGAACCGGTCAAGGAAGACACCCTGAGCAGCGCCGCGCCCCCCGTGCCGGTCGCAGGCCGCTGA	MQKPVLIASAALICAAVIGIAVYATGSAKKDAGGFAGYPPVKVALASVERRVVPRVFDGVGELEAGRQVQVAAEAAGRITRIAFESGQQVQQGQLLVQLNDAVEQAELIRLKAQLRNAEILHARARKLVERNVASQEQLDNAVAARDMALGAVRQTQALIDQKAISAPFSGQLGIRRVHLGQYLGVAEPVASLVDARTLKSNFSLDESTSPELKLGQPLEVLVDAYPGRSFPARISAIDPLIGKSRTVQVQALLDNPEGLLAAGMFASIRVSRKADAPSLSVPETAVTYTAYGDTVFVAHQDGDRPLSAKRVSVRIGERWDGRVEILQGLAEGDRVVTSGQINLSDGMAVEPVKEDTLSSAAPPVPVAGR	MQKPVLIASAALICAAVIGIAVYATGSAKKDAGGFAGYPPVKVALASVERRVVPRVFDGVGELEAGRQVQVAAEAAGRITRIAFESGQQVQQGQLLVQLNDAVEQAELIRLKAQLRNAEILHARARKLVERNVASQEQLDNAVAARDMALGAVRQTQALIDQKAIRAPFSGQLGIRRVHLGQYLGVAEPVASLVDARTLKSNFSLDESTSPELKLGQPLEVLVDAYPGRSFPARISAIDPLIGKSRTVQVQALLDNPEGLLAAGMFASIRVSRKADAPSLSVPETAVTYTAYGDTVFVAHQDGDRPLSAKRVSVRIGERWDGRVEILQGLAEGDRVVTSGQINLSDGMAVEPVKEDTLSSAAPPVPVAGR	100	gnl|BL_ORD_ID|1350|hsp_num:0	1344			32	37	Agar dilution	Pseudomonas aeruginosa	Pseudomonas	B	PT	7	PT_7	SINK	1				1	NODE_26_length_98919_cov_117.704832	S37_NODE_26_length_98919_cov_117.704832	5		No	No	67	8	4	1	13
S37	NODE_26_length_98919_cov_117.704832_6 # 7578 # 8024 # -1 # ID=1_6;partial=00;start_type=ATG;rbs_motif=AGGA;rbs_spacer=5-10bp;gc_cont=0.669	NODE_26_length_98919_cov_117.704832_6	7578	8024	-	Perfect	260	291.197	MexG				100	3000806	protein homolog model	n/a	n/a	fluoroquinolone antibiotic; tetracycline antibiotic; disinfecting agents and antiseptics	antibiotic efflux	resistance-nodulation-cell division (RND) antibiotic efflux pump	ATGCAGCGCTTCATCGATAACTCGCTCGAAAGCAACTGGCTCTGGCTGACCGCCCGGATCTGCCTGGCCCTGATGTTCGTCGCCTCGGGACTGGCGAAGCTGTTCGACTATCAGGCCAGCCTGGAGGAAATGCGCGCCGCCGGCCTGGAGCCGGCCTGGCTGTTCAACATCGCCACCGCCGTGACCCTGCTGGCCGGCTCCGCGCTGGTCCTGCTGGACCGCAAGCTATGGCTCGGCGCCGGGGCGCTGGCGGTGTTCCTGCTGCTGACCATCCTCATCGTCCACACCTTCTGGAGCAAGACCGGCGTCGAAGCCAAGCTGGCGATGTTCTTCGCCCTCGAACACATCGCGGTGATCGGCGGCCTGATCGCCACGGCCATCGCCAGCGCGCAACGCCAGCGGCTGCGCCAGGACGTCTCCGTGGCCGCCACCTACCAGAAGGCCTGA	MQRFIDNSLESNWLWLTARICLALMFVASGLAKLFDYQASLEEMRAAGLEPAWLFNIATAVTLLAGSALVLLDRKLWLGAGALAVFLLLTILIVHTFWSKTGVEAKLAMFFALEHIAVIGGLIATAIASAQRQRLRQDVSVAATYQKA	MQRFIDNSLESNWLWLTARICLALMFVASGLAKLFDYQASLEEMRAAGLEPAWLFNIATAVTLLAGSALVLLDRKLWLGAGALAVFLLLTILIVHTFWSKTGVEAKLAMFFALEHIAVIGGLIATAIASAQRQRLRQDVSVAATYQKA	100	gnl|BL_ORD_ID|4677|hsp_num:0	995			32	37	Agar dilution	Pseudomonas aeruginosa	Pseudomonas	B	PT	7	PT_7	SINK	1				1	NODE_26_length_98919_cov_117.704832	S37_NODE_26_length_98919_cov_117.704832	5		No	No	67	8	4	1	13
S37	NODE_28_length_83030_cov_98.113715_76 # 74171 # 77281 # -1 # ID=1_76;partial=00;start_type=GTG;rbs_motif=GGAG/GAGG;rbs_spacer=5-10bp;gc_cont=0.679	NODE_28_length_83030_cov_98.113715_76	74171	77281	-	Strict	1900	2060.03	mexN	12.5025	Q3	phenicol antibiotic	99.81	3003705	protein homolog model	n/a	n/a	phenicol antibiotic	antibiotic efflux	resistance-nodulation-cell division (RND) antibiotic efflux pump	GTGACGCCGCGCGCCGGGATTTCCGGCTGGTGCGTACGGCACCCGATCGCCACCGCGCTGCTGACCCTGGCCTCGCTGCTGCTGGGGCTGCTGGCGTTCCTCCGGCTCGGCGTGGCGCCGTTGCCGGAGGCGGACTTCCCGACCATCCAGATCAACGCCTTGCTGCCCGGCGGTAGCCCGGAAACCATGGCCTCGTCGGTGGCCACCCCCTTGGAAGTGCAGTTCAGCGCGATTCCCGGGATCACCGAGATGACCTCCAGCAGCGCCCTGGGCACTACCACCCTGACCCTGCAGTTCAGCCTCGACAAGAGCATCGACGTCGCCGCCCAGGAAGTCCAGGCGGCGATCAACGCCGCGGCCGGGCGGCTGCCGGTGGACATGCCGAACCTGCCGACCTGGCGCAAGGTCAACCCGGCGGACAGCCCGATCATGATCCTGCGGGTCAACTCGGAGATGATGCCGCTGATCGAACTCAGCGATTACGCCGAGACCATCCTCGCCCGCCAGCTCAGCCAGGTGAACGGCGTGGGGCAGATCTTCGTGGTCGGCCAGCAGCGCCCGGCGATCCGCATCCAGGCCCAGCCGGAGAAGCTCGCCGCCTACCAGCTGACCCTGGCCGACCTGCGCCAGTCGTTGCAGTCGGCCAGCGTCAACCTGGCCAAGGGTGCGCTCTACGGCGAGGGGCGGGTGTCGACCCTCGCGGCCAACGACCAGTTGTTCAACGCCAGCGACTATGACGACCTGGTGGTCGCCTACCGCCAGGGCGCGCCGGTGTTCCTCAAGGACGTGGCGCGGATCGTCTCGGCGCCCGAGGACGACTACGTGCAGGCCTGGCCGAACGGGGTGCCCGGGGTGGCGCTGGTGATCCTGCGCCAGCCTGGGGCGAACATCGTCGATACCGCCGACGCGATCCAGGCCGCGCTGCCACGCCTGCGCGAGATGCTCCCGGCGACCATCGAGGTAGACGTGCTCAACGACCGCACCCGGACCATCCGCTCGTCGTTGCACGAGGTCGAACTGACCCTGCTGCTGACCATTGGCCTGGTGGTGCTGGTGATGGGCCTGTTCCTCCGCCAGCTGTCGGCGACCCTGATCGTCGCTACGGTGCTGGCGGTGTCCCTGAGCGCCAGCTTCGCGGCGATGTACGTGCTCGGCTTCACCCTCAACAACCTGACCCTGGTGGCGCTGATCATCGCCGTCGGCTTCATCGTCGACGACGCCATCGTGGTCGTGGAGAACATCCACCGACACCTGGAAGCGGGCGCCTCGAAGGTCGAGGCGGCGCTCAAGGGCGCGGCGGAGATCGGCTTTACCGTGATTTCCATCAGCTTCTCGCTGATCGCCGCGTTCATTCCCCTGCTGTTCATGGGCGGGATCGTCGGCCGGCTGTTCCGCGAATTCGCGGTCAGCGTGACGGTGGCGATCCTGATCTCGGTGGTCGCTTCGCTGACCCTGGCGCCGATGCTGGCTTCGCGCTTCATGCCGGCATTGCGGCATGCCGAAGCGCCGAGAAAGGGCTTCGCCGAATGGCTGACCGGCGGCTACGAACGCGGCCTGCGCTGGGCGCTCGGGCACCAGCGGCTGATGCTGGTCGGCTTCGCCTTTACCGTGCTGGTGGCGGTGGCCGGCTACGTCGGGATTCCCAAGGGTTTCTTCCCCTTGCAGGACACCGCCTTCGTCTTCGGCACGAGCCAGGCTGCCGAGGATATCTCCTACGACGACATGGTCGCCAAGCACCGGCAACTGGCCGAGATCATCGCCAGCGACCCGGCGGTGCAGAGCTACAACCATGCGGTGGGCGTCACCGGCGGTAGCCAGAGCCTGGCCAACGGGCGTTTCTGGATCGTCCTCAAGGACCGTGGCGAGCGCGATGTCTCGGTCGGCGAGTTCATCGACCGGCTGCGCCCGCAACTGGCCAAGGTGCCGGGAATCATGCTCTACCTGCGCGCGGCGCAGGACATCAACCTCAGTTCCGGACCCTCGCGGACCCAGTACCAGTACGCCCTGCGCAGCAGCGACAGCACCCAGCTGGCGCTCTGGGCGCAACGCCTCACCGAGCGCCTGAAGCAGGTGCCGGGGCTGATGGATGTGTCCAACGACCTGCAGGTCGGCGCCAGCGTCACCGCGCTGGACATCGACCGGGTGGCCGCGGCGCGTTTCGGCCTCAGCGCCGAGGATGTCAGCCAGACCCTCTACGACGCCTTCGGCCAGCGCCAGGTCGGCGAGTACCAGACCGAGGTCAACCAGTACAAGGTGGTCCTCGAACTCGATGCGCGCCAGCGCGGCCGCGCGGAAAGCCTGGACTGGTTCTACCTGCGCTCGCCGCTGAGCGGCGAGATGGTCCCGCTGTCGGCCATCGCCAAGGTCGCGGCGCCGCGCTCCGGGCCGCTGCAGATCAACCACAACGGCATGTTCCCGGCGGTCAACCTGTCCTTCAACCTGGCTGCCGGGGTGTCTCTCGGCGAGGCGGTGCAGGCGGTGCAGCGCGCCCAGGAGGAGATCGGCATGCCCTCGACCATTATCGGCGTGTTCCAGGGCGCGGCGCAGGCCTTCCAGAGTTCGCTGGCCTCGCAACCGCTGCTGATCCTCGCCGCGCTGATTGCGGTGTACATCATCCTCGGCGTGCTCTACGAGAGTTTCGTGCATCCGCTGACGATCCTTTCGACCCTGCCCTCGGCGGGGATCGGCGCGGTGTTCCTGCTCTGGGCCTGGGGCCAGGACTTCTCGATCATGGCGCTGATCGGCATCGTGCTGCTGATCGGTATCGTCAAGAAGAACGGCATCCTCATGGTCGACTTCGCCATCGTCGCCCAGCGCGAGCAGGGCATGAGCGCGGAGCAGGCGATCTACCAGGCCTGCCTGACCCGTTTCCGGCCGATCATGATGACCACCCTGGCCGCGCTGCTGGGCGCGATACCCCTGATGATCGGCTTCGGCACCGGTTCCGAGCTGCGCCAGCCTCTGGGCATCGCGGTGGTCGGCGGGCTGCTGGTGAGCCAGGTGCTGACCCTGTTCAGCACGCCGGTGGTATACCTGGCCCTGGAGCGGCTGTTCCACCGGCGCGGGGCGACGACCTCGGACGGCGGAACCGCTGGGGCGACGGCGACATGA	MTPRAGISGWCVRHPIATALLTLASLLLGLLAFLRLGVAPLPEADFPTIQINALLPGGSPETMASSVATPLEVQFSAIPGITEMTSSSALGTTTLTLQFSLDKSIDVAAQEVQAAINAAAGRLPVDMPNLPTWRKVNPADSPIMILRVNSEMMPLIELSDYAETILARQLSQVNGVGQIFVVGQQRPAIRIQAQPEKLAAYQLTLADLRQSLQSASVNLAKGALYGEGRVSTLAANDQLFNASDYDDLVVAYRQGAPVFLKDVARIVSAPEDDYVQAWPNGVPGVALVILRQPGANIVDTADAIQAALPRLREMLPATIEVDVLNDRTRTIRSSLHEVELTLLLTIGLVVLVMGLFLRQLSATLIVATVLAVSLSASFAAMYVLGFTLNNLTLVALIIAVGFIVDDAIVVVENIHRHLEAGASKVEAALKGAAEIGFTVISISFSLIAAFIPLLFMGGIVGRLFREFAVSVTVAILISVVASLTLAPMLASRFMPALRHAEAPRKGFAEWLTGGYERGLRWALGHQRLMLVGFAFTVLVAVAGYVGIPKGFFPLQDTAFVFGTSQAAEDISYDDMVAKHRQLAEIIASDPAVQSYNHAVGVTGGSQSLANGRFWIVLKDRGERDVSVGEFIDRLRPQLAKVPGIMLYLRAAQDINLSSGPSRTQYQYALRSSDSTQLALWAQRLTERLKQVPGLMDVSNDLQVGASVTALDIDRVAAARFGLSAEDVSQTLYDAFGQRQVGEYQTEVNQYKVVLELDARQRGRAESLDWFYLRSPLSGEMVPLSAIAKVAAPRSGPLQINHNGMFPAVNLSFNLAAGVSLGEAVQAVQRAQEEIGMPSTIIGVFQGAAQAFQSSLASQPLLILAALIAVYIILGVLYESFVHPLTILSTLPSAGIGAVFLLWAWGQDFSIMALIGIVLLIGIVKKNGILMVDFAIVAQREQGMSAEQAIYQACLTRFRPIMMTTLAALLGAIPLMIGFGTGSELRQPLGIAVVGGLLVSQVLTLFSTPVVYLALERLFHRRGATTSDGGTAGATAT	MTPRAGISGWCVRHPIATALLTLASLLLGLLAFLRLGVAPLPEADFPTIQINALLPGGSPETMASSVATPLEVQFSAIPGITEMTSSSALGTTTLTLQFSLDKSIDVAAQEVQAAINAAAGRLPVDMPNLPTWRKVNPADSPIMILRVNSEMMPLIELSDYAETILARQLSQVNGVGQIFVVGQQRPAIRIQAQPEKLAAYQLTLADLRQSLQSASVNLAKGALYGEGRVSTLAANDQLFNASDYDDLVVAYRQGAPVFLKDVARIVSAPEDDYVQAWPNGVPGVALVILRQPGANIVDTADAIQAALPRLREMLPATIEVDVLNDRTRTIRSSLHEVELTLLLTIGLVVLVMGLFLRQLSATLIVATVLAVSLSASFAAMYVLGFTLNNLTLVALIIAVGFIVDDAIVVVENIHRHLEAGASKVEAALKGAAEIGFTVISISFSLIAAFIPLLFMGGIVGRLFREFAVSVTVAILISVVASLTLAPMLASRFMPALRHAEAPRKGFAEWLTGGYERGLRWALGHQRLMLVGFAFTVLVAVAGYVGIPKGFFPLQDTAFVIGTSQAAEDISYDDMVAKHRQLAEIIASDPAVQSYNHAVGVTGGSQSLANGRFWIVLKDRGERDVSVGEFIDRLRPQLAKVPGIMLYLRAAQDINLSSGPSRTQYQYALRSSDSTQLALWAQRLTERLKQVPGLMDVSNDLQVGASVTALDIDRVAAARFGLSAEDVSQTLYDAFGQRQVGEYQTEVNQYKVVLELDARQRGRAESLDWFYLRSPLSGEMVPLSAIAKVAAPRSGPLQINHNGMFPAVNLSFNLAAGVSLGEAVQAVQRAQEEIGMPSTIIGVFQGAAQAFQSSLASQPLLILAALIAVYIILGVLYESFVHPLTILSTLPSAGIGAVFLLWAWGQDFSIMALIGIVLLIGIVKKNGILMVDFAIVAQREQGMSAEQAIYQACLTRFRPIMMTTLAALLGAIPLMIGFGTGSELRQPLGIAVVGGLLVSQVLTLFSTPVVYLALERLFHRRGTTTSDGGTAGATAT	100	gnl|BL_ORD_ID|2021|hsp_num:0	2217			32	37	Agar dilution	Pseudomonas aeruginosa	Pseudomonas	B	PT	7	PT_7	SINK	1				1	NODE_28_length_83030_cov_98.113715	S37_NODE_28_length_83030_cov_98.113715	5		No	No	67	8	4	1	13
S37	NODE_28_length_83030_cov_98.113715_77 # 77278 # 78435 # -1 # ID=1_77;partial=00;start_type=ATG;rbs_motif=AGxAGG/AGGxGG;rbs_spacer=3-4bp;gc_cont=0.705	NODE_28_length_83030_cov_98.113715_77	77278	78435	-	Strict	650	739.954	mexM	1.05833	Q4	phenicol antibiotic	99.22	3003704	protein homolog model	n/a	n/a	phenicol antibiotic	antibiotic efflux	resistance-nodulation-cell division (RND) antibiotic efflux pump	ATGCAGGCGTTGCGCAGTGGTGGGGGACGGGTCCTGGTGGGCGTGCTGGCGGCGGGCCTGGTCGCCTTCGGCGGTTGGGCATGGCTCGGCGGCGACGCCGGGGCGAAGGCGGCGCCCGCGCCGGCCAGGGTCCCGGTGAACGTGGCACGGGTGGAGCGGCGCGACGTCGAGCAACAGGTCAGCGGCATCGGCACGGTGACTTCGTTGCACAACGTGGTGATCCGCACCCAGATCGACGGCCAGTTGACCCGCCTGCTGGTGAGCGAAGGGCAGATGGTCGAGGCGGGCGAGTTGCTGGCGACCATCGATGACCGCGCCGTCGTCGCCGCGCTGGAGCAGGCGCAGGCCTCCAGGGCGAGCAACCAGGCCCAGCTGAAATCCGCCGAGCAGGACCTGCAACGCTACCGCAGCCTGTATGCCGAGCGTGCGGTGTCACGCCAACTGCTGGACCAGCAGCAGGCGACGGTCGACCAGTTGCGCGCGACCCTGAAGGCCAACGATGCCACCATCAACGCCGAGCGGGTGCGCCTGTCCTACACCCGGATCACCTCGCCGGTATCCGGCAAGGTCGGTATCCGCAACGTCGATGTCGGCAACCTGGTGCGGGTCGGCGACAGTCTCGGCCTGTTCAGCGTGACCCAGATCGCACCGATCTCCGTAGTCTTCTCCCTGCAACAGGAACAGTTGCCCCAGTTGCAGGCGCTGCTCGGCGGCGAGGCGGCGGTGCGCGCCTACAGCCGCGACGGCGGGAGCGCGCTGGGCGAGGGCCGGTTGCTGACCATCGACAACCAGATCGACAGTTCCACCGGCACCATCCGCGTGCGCGCCTCCTTCGATAACCGCCAGGCCCGGCTCTGGCCCGGGCAGTTCGTCGCGGTGAGCCTGCACACCGGGGTCCGGCGCGACCAGTTGGTGCTGTCGAGCAAGGCGGTGCGCCGCGGCCTGGAGGGCAATTTCGTCTACCGGGTCGCCGCCGACCGGGTCGAGGCGGTGCCGGTGCGGGTGCTCCAGGACATCGACGGCCTCAGTGTGGTGGAAGGCCTGGCCAGCGGTGACCAGGTGGTGGTGGACGGCCACTCGCGGCTGATGCCCGGCGCCCTGGTCGATATCCAGGAGCCGCGCCCGAGCCTGGCCCAGGCCACGGAGCGGCGGCCGTGA	MQALRSGGGRVLVGVLAAGLVAFGGWAWLGGDAGAKAAPAPARVPVNVARVERRDVEQQVSGIGTVTSLHNVVIRTQIDGQLTRLLVSEGQMVEAGELLATIDDRAVVAALEQAQASRASNQAQLKSAEQDLQRYRSLYAERAVSRQLLDQQQATVDQLRATLKANDATINAERVRLSYTRITSPVSGKVGIRNVDVGNLVRVGDSLGLFSVTQIAPISVVFSLQQEQLPQLQALLGGEAAVRAYSRDGGSALGEGRLLTIDNQIDSSTGTIRVRASFDNRQARLWPGQFVAVSLHTGVRRDQLVLSSKAVRRGLEGNFVYRVAADRVEAVPVRVLQDIDGLSVVEGLASGDQVVVDGHSRLMPGALVDIQEPRPSLAQATERRP	MQALRSGGGRVLVGVLAAGLVAFGGWAWLGGDAGAKAAPAPARVPVIVARVERRDVEQQVSGIGTVTSLHNVVIRTQIDGQLTRLLVSEGQMVEAGELLATIDDRAVVAALEQAQASRASNQAQLKSAEQDLQRYRSLYAERAVSRQLLDQQQATVDQLRATLKANDATINAERVRLSYTRITSPVSGKVGIRNVDVGNLVRVGDSLGLFSVTQIAPISVVFSLQQEQLLQLQALLGGEAAVRAYSRDGGSALGEGRLLTIDNQIDSSTGTIRVRASFDNRQARLWPGQFVAVSLHTGVRRDQLVLSSKAVRRGLEGNFVYRVADDRVEAVPVRVLQDIDGLSVVEGLASGDQVVVDGHSRLMPGALVDIQEPRPSLAQATERRP	100	gnl|BL_ORD_ID|2020|hsp_num:0	2216			32	37	Agar dilution	Pseudomonas aeruginosa	Pseudomonas	B	PT	7	PT_7	SINK	1				1	NODE_28_length_83030_cov_98.113715	S37_NODE_28_length_83030_cov_98.113715	5		No	No	67	8	4	1	13
S37	NODE_18_length_144299_cov_112.536506_34 # 32504 # 33493 # 1 # ID=1_34;partial=00;start_type=ATG;rbs_motif=None;rbs_spacer=None;gc_cont=0.689	NODE_18_length_144299_cov_112.536506_34	32504	33493	+	Strict	200	200.29	vanH gene in vanB cluster				40.91	3002943	protein homolog model	n/a	n/a	glycopeptide antibiotic	antibiotic target alteration	vanH; glycopeptide resistance gene cluster	ATGCGCATCCTGTTCTTCAGCAGCCAGGCCTACGACAGCGAGAGCTTCCAGGCCAGCAACCACCGGCACGGCTTCGAACTGCACTTCCAGCAGGCCCACCTGCAGGCGGACACGGCGGTCCTCGCCCAGGGCTTCGAAGTAGTCTGCGCCTTCGTCAACGACGACCTCTCGCGGCCGGTGCTGGAACGCCTGGCCGCCGGCGGCACGCGCCTGGTCGCCCTGCGCTCGGCCGGCTACAACCACGTCGACCTGGCCGCCGCCGAAGCGCTCGGCCTGCCGGTGGTGCACGTCCCGGCCTATTCGCCGCACGCTGTCGCCGAGCACGCGGTCGGCCTGATCCTGACGCTCAACCGGCGCCTGCACCGCGCCTACAACCGGACCCGCGAGGGCGATTTCTCGCTGCATGGGCTGACCGGCTTCGACCTCCACGGCAAACGCGTCGGAGTGATCGGCACCGGACAGATCGGCGAGACCTTCGCCCGCATCATGGCCGGCTTCGGCTGCGAGCTGCTGGCCTACGATCCCTATCCCAATCCGCGCATCCAAGCGCTCGGCGGCCGCTACCTGGCGCTCGACGCCCTGCTCGCCGAGTCCGACATCGTCAGCCTGCATTGCCCGCTGACCGCCGACACCCGCCACCTCATCGACGCGCAGCGCCTGGCGACGATGAAACCCGGCGCGATGCTGATCAATACCGGCCGTGGCGCCCTGGTGAACGCCGCGGCGCTGATCGAGGCGCTGAAGAGCGGACAACTGGGCTACCTCGGCCTGGACGTCTATGAAGAGGAAGCGGATATCTTCTTCGAGGATCGCTCCGACCAGCCCCTGCAGGATGACGTGCTGGCACGCCTGCTGAGCTTCCCCAACGTGGTGGTGACCGCCCACCAGGCCTTCCTTACCCGCGAGGCGCTGGCGGCGATCGCCGACACCACCCTGGACAACATCGCCGCCTGGCAGGACGGGACGCCGCGCAATCGGGTCCGGGCCTGA	MRILFFSSQAYDSESFQASNHRHGFELHFQQAHLQADTAVLAQGFEVVCAFVNDDLSRPVLERLAAGGTRLVALRSAGYNHVDLAAAEALGLPVVHVPAYSPHAVAEHAVGLILTLNRRLHRAYNRTREGDFSLHGLTGFDLHGKRVGVIGTGQIGETFARIMAGFGCELLAYDPYPNPRIQALGGRYLALDALLAESDIVSLHCPLTADTRHLIDAQRLATMKPGAMLINTGRGALVNAAALIEALKSGQLGYLGLDVYEEEADIFFEDRSDQPLQDDVLARLLSFPNVVVTAHQAFLTREALAAIADTTLDNIAAWQDGTPRNRVRA	MRKSMGITVFGCEQDEANAFRTLSPDFHIIPTLISDAISADNAKLAAGNQCISVGHKSEVSEATILALRKVGVKYISTRSIGCNHIDTTAAERMGISVGTVAYSPDSVADYALMLMLMAIRGAKSTIHAVAQQNFRLDCVRGKELRDMTVGVIGTGHIGQAVVKRLRGFGCRVLAYDNSRKIEADYVQLDELLKNSDIVTLHVPLCADTRHLIGQSEIGEMKQGAFLINTGRGALVDTGSLVEALGSGKLGGAALDVLEGEDQFVYTDCSQKVLDHPFLSQLLRMPNVIITPHTAYYTERVLRDTTEKTIRNCLNFERSLQHE	101.86	gnl|BL_ORD_ID|4673|hsp_num:0	626			32	37	Agar dilution	Pseudomonas aeruginosa	Pseudomonas	B	PT	7	PT_7	SINK	1				1	NODE_18_length_144299_cov_112.536506	S37_NODE_18_length_144299_cov_112.536506	5		No	No	67	8	4	1	13
S37	NODE_18_length_144299_cov_112.536506_56 # 54411 # 54596 # -1 # ID=1_56;partial=00;start_type=ATG;rbs_motif=AGGAG;rbs_spacer=5-10bp;gc_cont=0.565	NODE_18_length_144299_cov_112.536506_56	54411	54596	-	Perfect	100	122.865	rsmA				100	3005069	protein homolog model	n/a	n/a	fluoroquinolone antibiotic; diaminopyrimidine antibiotic; phenicol antibiotic	antibiotic efflux	resistance-nodulation-cell division (RND) antibiotic efflux pump	ATGCTGATTCTGACTCGTCGGGTCGGAGAGACCCTGATGGTAGGTGACGACGTCACCGTGACGGTACTGGGTGTCAAAGGGAACCAGGTGCGCATCGGCGTCAACGCGCCGAAGGAAGTCGCCGTGCACCGGGAGGAAATTTACCAGCGCATCCAGAAAGAGAAAGATCAAGAGCCAAACCATTAA	MLILTRRVGETLMVGDDVTVTVLGVKGNQVRIGVNAPKEVAVHREEIYQRIQKEKDQEPNH	MLILTRRVGETLMVGDDVTVTVLGVKGNQVRIGVNAPKEVAVHREEIYQRIQKEKDQEPNH	100	gnl|BL_ORD_ID|2792|hsp_num:0	3807			32	37	Agar dilution	Pseudomonas aeruginosa	Pseudomonas	B	PT	7	PT_7	SINK	1				1	NODE_18_length_144299_cov_112.536506	S37_NODE_18_length_144299_cov_112.536506	5	Prophage	Yes	No	67	8	4	1	13
S37	NODE_20_length_134536_cov_104.786961_94 # 109841 # 110512 # 1 # ID=1_94;partial=00;start_type=ATG;rbs_motif=None;rbs_spacer=None;gc_cont=0.686	NODE_20_length_134536_cov_104.786961_94	109841	110512	+	Perfect	400	453.366	cprR				100	3005063	protein homolog model	n/a	n/a	peptide antibiotic	antibiotic target alteration; antibiotic efflux	pmr phosphoethanolamine transferase	ATGCATATCCACGTACTCGTCGTCGAAGACAACTTCGATCTCGCCGGCACCGTCATCGACTACCTCGAGGCCGCCGGGGTGGTCTGCGATCACGCCCGCGACGGCCAGGCCGGCCTCAACCTGGCGCGCGCCAACCGCTACGACGTGATCCTGCTGGACATCATGCTGCCGCGCATCAACGGCCGGCAGGTCTGTCGCCAGCTGCGCGAAGCCGGCCTGCAGACCCCGGTACTCATGCTCACCGCCCTGGATACCCTGCAGGACAAGCTCGACGGCTTCGACGCCGGCGCCGACGACTATCTGCTCAAGCCCTTCGAACTGCCGGAGCTGCTGGTCCGCCTGCAAGCCCTCAGCCGGCGCCGCAGCGGCCAGGCCCAGCGCCTGCAGGTCGACGACCTGGTGATGGACCTCGACAGCCGCCAGGCCAGCCGCGGCGGCACGCCCCTGGCGCTGTCCCCCACCGCCTGGAAGATCCTCGAGTGCCTGATGCGCGCCAGCCCCGCGCTGGTCACCCGCGAGCAGCTGGGGCGCAGCGTCTGGGGCGACGAGCCGCCGGAAAGCAACACCCTCAACGTGCACATGCACCACCTGCGCAGCACCGTCGACAAGGGGTTCGCCACCCCTCTGATCCATACCCTGCACAGCGTCGGCTTCCAGCTGGAGCGAAAATGA	MHIHVLVVEDNFDLAGTVIDYLEAAGVVCDHARDGQAGLNLARANRYDVILLDIMLPRINGRQVCRQLREAGLQTPVLMLTALDTLQDKLDGFDAGADDYLLKPFELPELLVRLQALSRRRSGQAQRLQVDDLVMDLDSRQASRGGTPLALSPTAWKILECLMRASPALVTREQLGRSVWGDEPPESNTLNVHMHHLRSTVDKGFATPLIHTLHSVGFQLERK	MHIHVLVVEDNFDLAGTVIDYLEAAGVVCDHARDGQAGLNLARANRYDVILLDIMLPRINGRQVCRQLREAGLQTPVLMLTALDTLQDKLDGFDAGADDYLLKPFELPELLVRLQALSRRRSGQAQRLQVDDLVMDLDSRQASRGGTPLALSPTAWKILECLMRASPALVTREQLGRSVWGDEPPESNTLNVHMHHLRSTVDKGFATPLIHTLHSVGFQLERK	100	gnl|BL_ORD_ID|2788|hsp_num:0	3803			32	37	Agar dilution	Pseudomonas aeruginosa	Pseudomonas	B	PT	7	PT_7	SINK	1				1	NODE_20_length_134536_cov_104.786961	S37_NODE_20_length_134536_cov_104.786961	5		No	No	67	8	4	1	13
S37	NODE_20_length_134536_cov_104.786961_95 # 110509 # 111804 # 1 # ID=1_95;partial=00;start_type=ATG;rbs_motif=GGAG/GAGG;rbs_spacer=5-10bp;gc_cont=0.674	NODE_20_length_134536_cov_104.786961_95	110509	111804	+	Strict	800	866.3	cprS				99.07	3005064	protein homolog model	n/a	n/a	peptide antibiotic	antibiotic target alteration; antibiotic efflux	pmr phosphoethanolamine transferase	ATGAAACGCGGCCTGAGCCTGATCCCCATCGTCGGCGGCGGCGTCAGCCTGATCCTCGCCGGGGTGCTGCTGGTCTACACGCGCATGCTCGGCAACTACGGCGAGACCGGCGCCCTCTACCTGCTCAGCATGATGATGGAAGAGGAAGGGCTGTACTTCGCCCAGCGCTACCAGGAAGACCCGGCTACGCCGGCGCCGGACAGCTACTACTTCAAGGGCAGCGTCGGCACCGCGGGGCTGCCGCCGAAACTCAGGGAGATGCTCGACACCCCGCCCTACAAGAGCATCGGCGCCATGCAACTGCTCGGCAACTGGGACGACGATGACGAAGAGGAGGATGACGACGCGCCCAGCGACGATGCCTACGTGGTGGTCCGCCAGCCACTGGCCGACGGCAAGACGCTCTACCTCTACGACAACGACGCCGCCGGCAGCATCGACACGCCGCTGTCCGACGCCATCATCGACGCCCGCGTCAGGCAGACCTGGATCGTCACCCTATCGGTCACCCTGCCTTCGCTGGCCGCCGTCGGCCTGCTGGTCTGGTTCATCGTCGCGCCGTTGCGCAAGCTGACGCGCTGGTCGATGACCCTCGACGACCTCGCCCCGGACAGCCAGCGGCCGCGCTTCAACTACCGCGAACTCAACGTGCTGGCGGATACCCTGTGGAACAGCGTGACCCGGATCAAGGACTTCAGCCAGCGCGAGGAGCGCTTCCTGCGCTACGCCAGCCATGAGCTGCGCACCCCGCTGGCGGTGATCGGCATGAACCTGGAGCTGCTCGACCAACCCGGCCGCGCGCCCTCCCCGCATGCCTTGCAACGCATCCGCCGCTCGGCGCTGGCCATGCAGCAGATGACCGAAACCCTGCTCTGGCTCAGCCGCGAGAGCGGCGAACTGCGCGACGACGGACACATCGAGGTCGGTCGCCTGCTGGAGGAGCTGCTCGAGGAACAACAGGCGCTGAGCCAGCGCCGCGGCCTGACCTTCCACCTCGACGTGGAGCCACACAGCCTGCCGCAGACCCGCGCGCGGATCATCATCGGCAACCTGCTGCGCAACGCCCTGCAGTACAGCGACGAGGGCGTGGTGGAAATCGTCGTGCGCGACCGCAGCCTGCTGATCAGCAACCCCATCGGCGCGGCCCAGGGCACGGACGAGTCGATGGCGTTCGGTTATGGCCTGGGCCTCGACCTGGTCCAGCGCCTGTGCCAGAAGAGCGGCTGGCGCCTGCATTACAGCAGCGACGAGCAGCGTTTCCGCTGCGAGCTGCTGTTCCCCGCCACACCGGACTGA	MKRGLSLIPIVGGGVSLILAGVLLVYTRMLGNYGETGALYLLSMMMEEEGLYFAQRYQEDPATPAPDSYYFKGSVGTAGLPPKLREMLDTPPYKSIGAMQLLGNWDDDDEEEDDDAPSDDAYVVVRQPLADGKTLYLYDNDAAGSIDTPLSDAIIDARVRQTWIVTLSVTLPSLAAVGLLVWFIVAPLRKLTRWSMTLDDLAPDSQRPRFNYRELNVLADTLWNSVTRIKDFSQREERFLRYASHELRTPLAVIGMNLELLDQPGRAPSPHALQRIRRSALAMQQMTETLLWLSRESGELRDDGHIEVGRLLEELLEEQQALSQRRGLTFHLDVEPHSLPQTRARIIIGNLLRNALQYSDEGVVEIVVRDRSLLISNPIGAAQGTDESMAFGYGLGLDLVQRLCQKSGWRLHYSSDEQRFRCELLFPATPD	MKRGLSLIPIVGGGVTLILAGVLLVYTRMLGDYGETGALYLLSMMMEEEGLYFAQRYQEDPATPAPDSYYFKGSVGTAGLPPKLREMLDTPPYKSIGAMQLLGNWDDDDEEEDDDAPSDDAYVVVRQPLADGKTLYLYDNDAAGSIDTPLSDAIIDARVRQTWIVTLSVTLPSLAAVGLLVWFIVAPLRKLTRWSMTLDDLAPDSQRPRFNYRELNVLADTLWNSVTRIKDFSQREERFLRYASHELRTPLAVIGMNLELLDQPGRAPSPHALQRIRRSALGMQQMTETLLWLSRESGELRDDGHIEVGRLLEELLEEQQALSQRRGLTFHLDVEPHSLPQTRARIIIGNLLRNALQYSDEGVVEIVVRDRSLLISNPIGAAQGTEESMAFGYGLGLDLVQRLCQKSGWRLHYSSDEQRFRCELLFPATPD	100	gnl|BL_ORD_ID|2789|hsp_num:0	3804			32	37	Agar dilution	Pseudomonas aeruginosa	Pseudomonas	B	PT	7	PT_7	SINK	1				1	NODE_20_length_134536_cov_104.786961	S37_NODE_20_length_134536_cov_104.786961	5		No	No	67	8	4	1	13
S37	NODE_8_length_260626_cov_135.539530_97 # 97638 # 98426 # -1 # ID=1_97;partial=00;start_type=ATG;rbs_motif=AGGA;rbs_spacer=5-10bp;gc_cont=0.650	NODE_8_length_260626_cov_135.539530_97	97638	98426	-	Perfect	550	536.184	OXA-488	0	RI=0	Beta-lactams	100	3003645	protein homolog model	n/a	n/a	carbapenem; cephalosporin; penam	antibiotic inactivation	OXA beta-lactamase	ATGCGCCCTCTCCTCTTCAGCGCCCTTCTCCTGCTCTCCGGGCATGCCCAGGCCAGCGAATGGAACGACAGCCGGGCCGTGGACAAGCTATTCGGAGCGGCCGGTGTGAAAGGCACCTTCGTCCTTTACGATGTGCAGCGGCAGCGCTATGTCGGCCATGACCGGGAGCGCGCGGAAACCCGCTTCGTTCCCGCTTCCACCTACAAGGTGGCGAACAGCCTGATCGGCTTATCCACAGGGGCGGTTAGATCCGCCGACGAGGTTCTTCCCTATGGCGGCAAACCCCAGCGCTTCAAGGCCTGGGAGCACGACATGAGCCTGCGCGACGCGATCAAGGCATCGAACGTACCGGTCTACCAGGAACTGGCGCGGCGCATCGGCCTGGAGCGGATGCGCGCCAATGTCTCGCGCCTGGGTTACGGCAACGCGGAAATCGGCCAGGTTGTGGATAACTTCTGGTTGGTGGGACCGCTGAAGATCAGCGCGATGGAGCAGACCCGCTTTCTGCTCCGACTGGCGCAGGGAGAATTGCCATTCCCCGCCCCGGTGCAGTCCACCGTGCGCGCCATGACCCTGCTGGAAAGCGGCCCGGGCTGGGAGCTGCACGGCAAGACCGGCTGGTGCTTCGACTGCACGCCGGAACTCGGCTGGTGGGTGGGCTGGGTGAAGCGCAACGAGCGGCTCTACGGCTTCGCCCTGAACATCGACATGCCCGGCGGCGAGGCCGACATCGGCAAGCGCGTCGAACTGGGCAAGGCCAGTCTCAAGGCTCTCGGGATACTGCCCTGA	MRPLLFSALLLLSGHAQASEWNDSRAVDKLFGAAGVKGTFVLYDVQRQRYVGHDRERAETRFVPASTYKVANSLIGLSTGAVRSADEVLPYGGKPQRFKAWEHDMSLRDAIKASNVPVYQELARRIGLERMRANVSRLGYGNAEIGQVVDNFWLVGPLKISAMEQTRFLLRLAQGELPFPAPVQSTVRAMTLLESGPGWELHGKTGWCFDCTPELGWWVGWVKRNERLYGFALNIDMPGGEADIGKRVELGKASLKALGILP	MRPLLFSALLLLSGHAQASEWNDSRAVDKLFGAAGVKGTFVLYDVQRQRYVGHDRERAETRFVPASTYKVANSLIGLSTGAVRSADEVLPYGGKPQRFKAWEHDMSLRDAIKASNVPVYQELARRIGLERMRANVSRLGYGNAEIGQVVDNFWLVGPLKISAMEQTRFLLRLAQGELPFPAPVQSTVRAMTLLESGPGWELHGKTGWCFDCTPELGWWVGWVKRNERLYGFALNIDMPGGEADIGKRVELGKASLKALGILP	100	gnl|BL_ORD_ID|2372|hsp_num:0	3548			32	37	Agar dilution	Pseudomonas aeruginosa	Pseudomonas	B	PT	7	PT_7	SINK	1				1	NODE_8_length_260626_cov_135.539530	S37_NODE_8_length_260626_cov_135.539530	5		No	No	67	8	4	1	13
S37	NODE_9_length_247078_cov_99.787790_107 # 122067 # 122774 # 1 # ID=1_107;partial=00;start_type=ATG;rbs_motif=None;rbs_spacer=None;gc_cont=0.631	NODE_9_length_247078_cov_99.787790_107	122067	122774	+	Strict	400	469.159	ParR				99.15	3005068	protein homolog model	n/a	n/a	macrolide antibiotic; fluoroquinolone antibiotic; monobactam; aminoglycoside antibiotic; carbapenem; cephalosporin; cephamycin; penam; tetracycline antibiotic; phenicol antibiotic; penem; disinfecting agents and antiseptics	antibiotic efflux; reduced permeability to antibiotic	resistance-nodulation-cell division (RND) antibiotic efflux pump; Outer Membrane Porin (Opr)	ATGGACTGCCCTACCCTCAGCAAGGTATTGCTCGTCGAAGACGACCAGAAGCTCGCCCGCCTGATTGCCAGCTTCCTTTCCCAGCATGGTTTCGAAGTGCGCCAGGTGCATCGCGGTGATGCCGCGTTCGCCGCTTTCCTCGACTTCAAGCCGCAAGTGGTGGTTCTCGACCTCATGCTCCCCGGACAGAATGGTCTGCAGGTGTGCCGGGAGATCCGCCGGGTCGCGAACCTGCCGATCCTCATACTCACCGCCCAGGAGGACGATCTTGATCACATCCTCGGCCTGGAGTCCGGCGCCGACGACTACGTGATCAAGCCGATCGAGCCACCGGTGCTGCTCGCCCGCCTGCGCGCCCTGATGCGCCGGCACGCGCCCCTTCCCGCCTCCCCGGAAAGCCTGACATTCGGCAAGCTGAACATCGACCGACGGCGGCGCGAAGCTGAACTCGAAGGCCGCGGCATAGAACTGACCACGATGGAGTTCGAGCTGCTCTGGCTGCTGGCCAACCAGGCAGGGGAAATACTTTCCCGCGACGAGATCCTCAACCAGATCCGCGGCATCGGCTTCGACGGCCTGAACCGCAGCGTCGACGTCTGCATCAGCAAGCTGCGCAATAAACTGAAGGACAATCCGCGCGAGCCGGTCCGGATCAAGACCGTCTGGGGCAAGGGCTACCTGTTCAACCCGCTGGGCTGGGAACTCTGA	MDCPTLSKVLLVEDDQKLARLIASFLSQHGFEVRQVHRGDAAFAAFLDFKPQVVVLDLMLPGQNGLQVCREIRRVANLPILILTAQEDDLDHILGLESGADDYVIKPIEPPVLLARLRALMRRHAPLPASPESLTFGKLNIDRRRREAELEGRGIELTTMEFELLWLLANQAGEILSRDEILNQIRGIGFDGLNRSVDVCISKLRNKLKDNPREPVRIKTVWGKGYLFNPLGWEL	MDCPTLSKVLLVEDDQKLARLIASFLSQHGFEVRQVHRGDAAFAAFLDFKPQVVVLDLMLPGQNGLQVCREIRRVANLPILILTAQEDDLDHILGLESGADDYVIKPIEPPVLLARLRALMRRHAPLPASPESLTFGKLNIDRRRREAELEGLGIELTTMEFELLWLLASQAGEILSRDEILNQIRGIGFDGLNRSVDVCISKLRNKLKDNPREPVRIKTVWGKGYLFNPLGWEL	100	gnl|BL_ORD_ID|2791|hsp_num:0	3806			32	37	Agar dilution	Pseudomonas aeruginosa	Pseudomonas	B	PT	7	PT_7	SINK	1				1	NODE_9_length_247078_cov_99.787790	S37_NODE_9_length_247078_cov_99.787790	5		No	No	67	8	4	1	13
S37	NODE_9_length_247078_cov_99.787790_108 # 122775 # 124061 # 1 # ID=1_108;partial=00;start_type=ATG;rbs_motif=GGA/GAG/AGG;rbs_spacer=5-10bp;gc_cont=0.658	NODE_9_length_247078_cov_99.787790_108	122775	124061	+	Strict	800	857.44	ParS				99.53	3005067	protein homolog model	n/a	n/a	macrolide antibiotic; fluoroquinolone antibiotic; monobactam; aminoglycoside antibiotic; carbapenem; cephalosporin; cephamycin; penam; tetracycline antibiotic; phenicol antibiotic; penem; disinfecting agents and antiseptics	antibiotic efflux; reduced permeability to antibiotic	resistance-nodulation-cell division (RND) antibiotic efflux pump; Outer Membrane Porin (Opr)	ATGCTGCGCCTGTTCCTGCGCCTCTACCTGCTGCTGGCCCTGGGGTTCGCTGCCGCGATCTTCGTGGTCGACCATGTCATCGACGCGTTCTACGACAGCATCGTCGAGAACTATCACCGCGACGCCGTTCGCGGCCAGGCCTATTCGCTGGTGGAAAAGCTGGCCCCGCTGGACCAGGCCGGACGCCAGCGACAGCTCGAAGACTGGCGTCCCCACTACGGGCTCGAGCTGAGCCTGACGGATGCCAGGCAGGCGAAGCTGACGCAGGAAGAGCAGGCCCTCCTCGACAAGAACCTGCTGGTGGTACGCGAGGACTTTACGGAATTCATCAGCCGCATCGACGCGGGTCCGCAGCTGCTCGACATCAAGCTGCCGCCGGAACCCTCGCTGACCCCACTGTTCACCGTGCTGGCCTACATCCTGCTCGGCGTGCTGGTCGGCATCGCCCTGCTGGTATGGGTCCGCCCGCACTGGCGCGACCTCGAGACCCTGCGCCTGGCCGCGCAACGCTTCGGCGATGGCGACCTGTCATCGCGCACGCGCATTTTCCGACACTCCGATATCCGCACCCTGGCCCAGCACTTCAACCAGATGGCCGACCGCATCGAAAGCCTGATCAGCAACCAGCGCGAACTGACCAACGCGGTATCCCACGAATTGCGCACGCCGATCTCCCGCCTGTCCTTCGAACTCGAGCAATTGAACAAGCAGGTCGACGCCGAAGTACGCCACGACCTGATAGAGGACATGCGCGCCGACCTCGGCGAACTGGAGGAAATGGTCTCCGAACTGCTGACCTACGCCCGCCTGGAGCACGGCAACGTCGGGAGCCACCGGGAAATCGTCGACGCCGCGAGCTGGCTGGATAGCGTCGTCGCCGACGTCGCCCTGGAAGCCGAAGCCGCCGGAGTCACCTGCGAGATCAGCGCCTGCCAGGTCGAACAGATCCGCATCGAGCCTCGCTTCATGGCGCGCGCCGTGATCAACCTGCTGCGCAACGCCATTCGCCACGCACACTCGCGCGTCGAAATCGCCCTCCTCGATCAAGGCGACAGCTGTCAGATACGGGTCAACGACGACGGCCCCGGGATACCGGCGGACGCCCGGCAGAAGATCTTCGAACCCTTTTCGCGCCTGGACGACAGCCGCGATCGCAGCACCGGCGGCTTCGGCCTGGGCCTGGCGATCGTCCGCCGGGTCGCGCAATGGCACGGCGGCTATGCGGAAGCGCTGGAAACGCCGCAGGGAGGCGCCTCCTTCCGCCTGACCTGGGAGCGGCCCCGTTGA	MLRLFLRLYLLLALGFAAAIFVVDHVIDAFYDSIVENYHRDAVRGQAYSLVEKLAPLDQAGRQRQLEDWRPHYGLELSLTDARQAKLTQEEQALLDKNLLVVREDFTEFISRIDAGPQLLDIKLPPEPSLTPLFTVLAYILLGVLVGIALLVWVRPHWRDLETLRLAAQRFGDGDLSSRTRIFRHSDIRTLAQHFNQMADRIESLISNQRELTNAVSHELRTPISRLSFELEQLNKQVDAEVRHDLIEDMRADLGELEEMVSELLTYARLEHGNVGSHREIVDAASWLDSVVADVALEAEAAGVTCEISACQVEQIRIEPRFMARAVINLLRNAIRHAHSRVEIALLDQGDSCQIRVNDDGPGIPADARQKIFEPFSRLDDSRDRSTGGFGLGLAIVRRVAQWHGGYAEALETPQGGASFRLTWERPR	MLRLFLRLYLLLALGFAAAIFVVDHVIDAFYDSIVENYHRDAVRGQAYSLVEKLAPLDQAGRQRQLEDWRPHYGLELSLTDARQAKLTQEEQALLDKNLLVVREDFTEFISRIDAGPQLLDIKLPPEPSLTPLFTVLAYILLGVLVGIALLVWVRPHWRDLETLRLAAQRFGDGDLSSRTRIFRRSDIRTLAQHFNQMADRIESLISNQRELTNAVSHELRTPISRLSFELEQLNKQVDAEVRHDLIEDMRADLGELEEMVSELLTYARLEHGNVGSHREIVDAASWLDSVVADVALEAEAAGVTCEISACQVEQIRIEPRFMARAVINLLRNAIRHAHSRVEIALLDQGDSCQIRVNDDGPGIPADARQKIFEPFSRLDDSRDRSTGGFGLGLAIVHRVAQWHGGYAEALETPQGGASFRLTWERPR	100	gnl|BL_ORD_ID|2790|hsp_num:0	3805			32	37	Agar dilution	Pseudomonas aeruginosa	Pseudomonas	B	PT	7	PT_7	SINK	1				1	NODE_9_length_247078_cov_99.787790	S37_NODE_9_length_247078_cov_99.787790	5		No	No	67	8	4	1	13
S37	NODE_10_length_240216_cov_125.825055_100 # 107112 # 110159 # -1 # ID=1_100;partial=00;start_type=ATG;rbs_motif=GGAG/GAGG;rbs_spacer=5-10bp;gc_cont=0.656	NODE_10_length_240216_cov_125.825055_100	107112	110159	-	Strict	1900	2049.63	TriC	1.55823	Q4	triclosan	99.8	3003681	protein homolog model	n/a	n/a	disinfecting agents and antiseptics	antibiotic efflux	resistance-nodulation-cell division (RND) antibiotic efflux pump	ATGAAGGGCGGTTTCAACCTGTCGGACTGGGCCCTGCGCCACCAGTCCCTGGTCTGGTACCTGATGGCGGTATCGCTGGTGATGGGCGTGTTCTCCTACCTCAACCTGGGGCGCGAGGAGGATCCCTCGTTCGCCATCAAGACCATGGTCATCCAGACCCGCTGGCCGGGCGCCACGGTGGACGACACCCTGGAGCAGGTCACCGACCGCATCGAGAAGAAGCTCGAGGAGCTGGACTCGCTGGATTACGTGAAGAGCTACACGCGACCCGGCGAATCGACGGTCTTCGTCTACCTCAAGGACACCACCAAGGCCGGCGACATCCCGGATATCTGGTACCAGGTGCGCAAGAAGATCTCCGACATCCAGGGCGAATTCCCCCAAGGCATCCAGGGACCGGGTTTCAACGACGAGTTCGGCGACGTGTTCGGCAGCGTCTACGCCTTCACCGCCGACGGCCTGGACTTCCGCCAGCTGCGCGACTACGTGGAGAAGGTGCGCCTGGACATCCGCTCGGTGAAAGACCTGGGCAAGGTGCAGATGATCGGTGCGCAGAACGAGGTCATCTACCTCAACTTCTCCACCCGCAAGCTGGCCGCCCTCGGTCTCGACCAGCGCCAGGTCGTGCAGAGCCTGCAAGCGCAGAACGCGGTGACCCCGTCCGGCGTGGTCGAGGCCGGCCCCGAGCGCATCTCGGTGCGCACCTCCGGCAACTTCCGTTCGGAAAAGGACCTGCAGGCGGTCAACCTGCGGGTCAACGATCGTTTCTACCGGCTGTCCGACCTAGCCAGCATCAGCCGCGATTTCGTCGACCCGCCGACCTCGCTGTTCCGCTACAAGGGCGAGCCGGCCATCGGCCTGGCGGTGGCGATGAAGGAGGGCGGCAATATCCTCGAGTTCGGCGAGGCGCTCAATGCGCGCATGCAGGAGATCACCGGCGAACTGCCGGTCGGGGTCGGCGTGCACCAGGTGTCGAACCAGGCCCAGGTGGTGAAGAAGGCGGTCGGCGGTTTCACCCAGGCGCTGTTCGAGGCGGTGGTGATCGTCCTCATCGTCAGCTTCGTCAGCCTCGGCCTGCGCGCCGGGCTGGTGGTGGCCTGCTCGATCCCGCTGGTGCTGGCGATGGTCTTCGTGTTCATGGAATACACCGACATCACCATGCAGCGGGTTTCCCTCGGCGCGCTGATCATCGCCCTCGGCCTGCTGGTGGACGATGCCATGATCACCGTGGAGATGATGATCACGCGCCTCGAACTGGGCGACTCGCTGCACGACTCGGCGACCTACGCCTACACCTCGACGGCCTTCCCGATGCTCACCGGGACCCTGGTGACGGTGGCCGGCTTCGTGCCCATCGGGCTCAACGCCAGCTCCGCCGGCGAGTACACCTTCACCCTGTTCGCGGTGATCGCCGTGGCCCTGCTGCTGTCGTGGATCGTCGCGGTGCTGTTCGCCCCGGTGATCGCCGTGCACATCCTGCCGAAGACTCTCAAGCACAAGTCGGAGCAGAAGAAGGGGCGCATCGCCGAGCGTTTCGACAGCCTGCTGCACCTGGCGATGCGCCGGCGCTGGACGACCATCTTCCTCACCGCGCTGCTGTTCGGCGTGTCGCTGTTCCTGATGAAGTTCGTCCAGCACCAGTTCTTCCCGTCTTCCGACCGTCCGGAACTGCTGGTCGACCTCAACCTGCCGCAAAACAGCAGTATCCACGAGACCAGGGCGGTGATGGACCGCCTGGAAGCGACGCTGAAGGACGACGAGGACATCGACCACTGGAGCGCCTACGTCGGCGAAGGCGCGATCCGCTTCTACCTGCCGCTGGACCAGCAGTTGCAGAACAACTTCTATGGCCAACTGGTGATCGTCACCAAGGACTTGGAGGCCCGCGAGCGCGTCGCCGCGCGCCTGCGCGATCGCTTGCGCAAGGACTATGTCGGCATCAGCACCTACGTGCAGCCGCTGGAGATGGGGCCGCCGGTGGGACGGCCGATCCAGTACCGGGTCAGCGGACCGCAGATCGACAAGGTCCGCGAGTACGCCATGGGCCTGGCCGGCGTGCTCGACGGCAACCCGAACATCGGCGATATCGTCTACGACTGGAACGAGCCCGGGAAGATGCTCAAGATCGACATCGCCCAGGACAAGGCGCGCCAGCTCGGGCTGTCCTCCGAGGACGTGGCGCAGATCATGAACAGCGTGGTGACCGGCAGCGCGGTGACCCAGGTGCGCGACGACATCTACCTGGTGAACGTCATCGGCCGCGCCGAGGATAGCGAGCGCGGCTCGCTGGAGACCCTGGAGAGCCTGCAGATCGTCACGCCCAGCGGCACCTCGATCCCGCTCAAGGCGTTCGCCAAGGTCAGCTACGAGCTGGAGCAGCCGCTGGTGTGGCGCCGCGACCGCAAGCCGACGATCACGGTGAAGGCGTCGCTGCGCGGCGAGATCCAGCCCACCGACCTGGTCGCCAAGCTGGCGCCGGAGGTCAAGCGCTTCGCCGACGGCCTGCCGGCGAACTACCGGATCGAAGTGGGCGGTACGGTGGAGGAGAGCGGCAAGGCCGAGGGCCCGATCGCCAAGGTGGTGCCGCTGATGCTGTTCCTCATGGCGACCTTCCTGATGATCCAGTTGCAGAGCGTGCAGAAGCTGTTCCTGGTGGCCAGCGTCGCGCCGCTGGGGCTGATCGGCGTGGTCGCGGCGTTGCTGCCGACCGGCACGCCGATGGGCTTCGTGGCGATCCTCGGGATTCTCGCGCTGATCGGCATCATCATCCGCAACTCGGTGATCCTGGTGACCCAGATCGATGCCTTCGAGAAAGACGGCAAGACGCCCTGGGAAGCCGTGCTGGAAGCCACCCACCACCGCACCCGGCCGATCCTGCTGACGGCGGCGGCGGCCAGCCTGGGGATGATCCCCATCGCCCGCGAAGTGTTCTGGGGGCCGATGGCCTATGCGATGATCGGCGGCATCGTTGCCGCCACGCTGCTCACGCTGATCTTCCTGCCGGCGCTGTACGTCGCCTGGTACCGGATTCCGGAACCGGGACGCTGA	MKGGFNLSDWALRHQSLVWYLMAVSLVMGVFSYLNLGREEDPSFAIKTMVIQTRWPGATVDDTLEQVTDRIEKKLEELDSLDYVKSYTRPGESTVFVYLKDTTKAGDIPDIWYQVRKKISDIQGEFPQGIQGPGFNDEFGDVFGSVYAFTADGLDFRQLRDYVEKVRLDIRSVKDLGKVQMIGAQNEVIYLNFSTRKLAALGLDQRQVVQSLQAQNAVTPSGVVEAGPERISVRTSGNFRSEKDLQAVNLRVNDRFYRLSDLASISRDFVDPPTSLFRYKGEPAIGLAVAMKEGGNILEFGEALNARMQEITGELPVGVGVHQVSNQAQVVKKAVGGFTQALFEAVVIVLIVSFVSLGLRAGLVVACSIPLVLAMVFVFMEYTDITMQRVSLGALIIALGLLVDDAMITVEMMITRLELGDSLHDSATYAYTSTAFPMLTGTLVTVAGFVPIGLNASSAGEYTFTLFAVIAVALLLSWIVAVLFAPVIAVHILPKTLKHKSEQKKGRIAERFDSLLHLAMRRRWTTIFLTALLFGVSLFLMKFVQHQFFPSSDRPELLVDLNLPQNSSIHETRAVMDRLEATLKDDEDIDHWSAYVGEGAIRFYLPLDQQLQNNFYGQLVIVTKDLEARERVAARLRDRLRKDYVGISTYVQPLEMGPPVGRPIQYRVSGPQIDKVREYAMGLAGVLDGNPNIGDIVYDWNEPGKMLKIDIAQDKARQLGLSSEDVAQIMNSVVTGSAVTQVRDDIYLVNVIGRAEDSERGSLETLESLQIVTPSGTSIPLKAFAKVSYELEQPLVWRRDRKPTITVKASLRGEIQPTDLVAKLAPEVKRFADGLPANYRIEVGGTVEESGKAEGPIAKVVPLMLFLMATFLMIQLQSVQKLFLVASVAPLGLIGVVAALLPTGTPMGFVAILGILALIGIIIRNSVILVTQIDAFEKDGKTPWEAVLEATHHRTRPILLTAAAASLGMIPIAREVFWGPMAYAMIGGIVAATLLTLIFLPALYVAWYRIPEPGR	MKGGFNLSDWALRHQSLVWYLMAVSLVMGVFSYLNLGREEDPSFAIKTMVIQTRWPGATVDDTLEQVTDRIEKKLEELDSLDYVKSYTRPGESTVFVYLKDTTKAGDIPDIWYQVRKKISDIQGEFPQGIQGPGFNDEFGDVFGSVYAFTADGLDFRQLRDYVEKVRLDIRSVKDLGKVQMIGAQNEVIYLNFSTRKLAALGLDQRQVVQSLQAQNAVTPSGVVEAGPERISVRTSGNFRSEKDLQAVNLRVNDRFYRLSDLASISRDFVDPPTSLFRYKGEPAIGLAVAMKEGGNILEFGEALNARMQEITGELPVGVGVHQVSNQAQVVKKAVGGFTRALFEAVVIVLIVSFVSLGLRAGLVVACSIPLVLAMVFVFMEYTDITMQRVSLGALIIALGLLVDDAMITVEMMITRLELGDSLHDSATYAYTSTAFPMLTGTLVTVAGFVPIGLNASSAGEYTFTLFAVIAVALLLSWIVAVLFAPVIAVHILPKTLKHKSEQKKGRIAERFDSLLHLAMRRRWTTIFLTALLFGVSLFLMKFVQHQFFPSSDRPELLVDLNLPQNSSIHETRAVMDRLEATLKDDEDIDHWSAYVGEGAIRFYLPLDQQLQNNFYGQLVIVTKDLEARERVAARLRDRLRKDYVGISTYVQPLEMGPPVGRPIQYRVSGPQIDKVREYAMGLAGVLDGNPNIGDIVYDWNEPGKMLKIDIAQDKARQLGLSSEDVAQIMNSVVTGSAVTQVRDDIYLVNVIGRAEDSERGSLETLESLQIVTPSGTSIPLKAFAKVSYELEQPLVWRRDRKPTITVKASLRGEIQPTDLVARLAPEVKRFADGLPANYRIEVGGTVEESGKAEGPIAKVVPLMLFLMATFLMIQLQSVQKLFLVASVAPLGLIGVVAALLPTGTPMGFVAILGILALIGIIIRNSVILVTQIDAFEKDGKTPWEAVLEATHHRTRPILLTAAAASLGMIPIAREVFWGPMAYAMIGGIVAATLLTLIFLPALYVAWYRIPEPGR	100	gnl|BL_ORD_ID|2004|hsp_num:0	2194			32	37	Agar dilution	Pseudomonas aeruginosa	Pseudomonas	B	PT	7	PT_7	SINK	1				1	NODE_10_length_240216_cov_125.825055	S37_NODE_10_length_240216_cov_125.825055	5		No	No	67	8	4	1	13
S37	NODE_10_length_240216_cov_125.825055_101 # 110156 # 111226 # -1 # ID=1_101;partial=00;start_type=ATG;rbs_motif=GGAGG;rbs_spacer=5-10bp;gc_cont=0.712	NODE_10_length_240216_cov_125.825055_101	110156	111226	-	Perfect	600	699.123	TriB	0.255795	Q4	triclosan	100	3003680	protein homolog model	n/a	n/a	disinfecting agents and antiseptics	antibiotic efflux	resistance-nodulation-cell division (RND) antibiotic efflux pump	ATGAAGCCGTTTTCCCTCGCCGGCCTGTTCGGCTTCGCCCTGCTCCTCTCCGGCTGCGGCGACGAGCCGCCGCCGGCACCGCCGCGGCCGGTGCTGACGGTGACCGTGAAGACCCTGAAGAACGACGACCTCGGTCGCTTCGCCGGGAGCATCCAGGCGCGCTACGAGAGCGTGCTCGGCTTCCGCACCAACGGACGGATCGCCTCGCGCCTGTTCGACGTCGGTGACTTCGTCGGCAAGGGCGCGCTGCTGGCAACCCTCGACCCCACCGACCAGCAGAACCAGTTGCGCGCCAGCCAGGGCGACCTGGCCAGCGCCGAGGCGCAGTTGATCGACGCCCAGGCCAATGCCCGGCGCCAGGAAGAACTGTTCGCCCGCAGCGTCACCGCCCAGGCGCGCCTGGACGATGCGCGGACCCGCCTGAAGACCAGCCAGGCCAGCTTCGACCAGGCCAAAGCGGCGGTGCAGCAGGCCAGGGACCAGCTTTCCTACACGCGCCTGGTGACCGATTTCGACGGCGTCATCACCACCTGGCACGCCGAGGCCGGGCAAGTGGTCAGCGCCGGCCAGGCGGTGGTCACCCTGGCCCGGCCCGAGGTGCGCGAGGCGGTCTTCGACCTGCCCACCGAGGTCGCCGAGAGCCTGCCGGCCGACGCGCGCTTCCTGGTCAGCGCCCAGCTCGACCCGCAGGCCAGGACCACCGGCAGCATCCGCGAGCTGGGTCCGCAGGCCGACGCCTCGACCCGCACCCGTCGCGTGCGCCTGAGCCTGGCGCAGACGCCGGAGGCGTTCCGCCTCGGCTCGACCATCCAGGTCCAGCTGAGCAGCGCCGGTAGCGTGCGCAGTGTGCTGCCGGCCAGCGTGCTGCTGGAGCGGGACGGCAAGACCCAGGTCTGGGTCGTCGATGGGAAACAGTCCAGCGTGGCCCTGCGCGAGGTACAGGTGCTCAGCCGCGACGAACGCCAGGTGGTGATCGGACAGGGCCTGGCCGACGGCGACCGGGTGGTCCGCGCCGGAGTCAACAGCCTCAAGCCCGGCCAGAAGATCAAACTCGACGAGGATGCGCGATGA	MKPFSLAGLFGFALLLSGCGDEPPPAPPRPVLTVTVKTLKNDDLGRFAGSIQARYESVLGFRTNGRIASRLFDVGDFVGKGALLATLDPTDQQNQLRASQGDLASAEAQLIDAQANARRQEELFARSVTAQARLDDARTRLKTSQASFDQAKAAVQQARDQLSYTRLVTDFDGVITTWHAEAGQVVSAGQAVVTLARPEVREAVFDLPTEVAESLPADARFLVSAQLDPQARTTGSIRELGPQADASTRTRRVRLSLAQTPEAFRLGSTIQVQLSSAGSVRSVLPASVLLERDGKTQVWVVDGKQSSVALREVQVLSRDERQVVIGQGLADGDRVVRAGVNSLKPGQKIKLDEDAR	MKPFSLAGLFGFALLLSGCGDEPPPAPPRPVLTVTVKTLKNDDLGRFAGSIQARYESVLGFRTNGRIASRLFDVGDFVGKGALLATLDPTDQQNQLRASQGDLASAEAQLIDAQANARRQEELFARSVTAQARLDDARTRLKTSQASFDQAKAAVQQARDQLSYTRLVTDFDGVITTWHAEAGQVVSAGQAVVTLARPEVREAVFDLPTEVAESLPADARFLVSAQLDPQARTTGSIRELGPQADASTRTRRVRLSLAQTPEAFRLGSTIQVQLSSAGSVRSVLPASVLLERDGKTQVWVVDGKQSSVALREVQVLSRDERQVVIGQGLADGDRVVRAGVNSLKPGQKIKLDEDAR	100	gnl|BL_ORD_ID|2003|hsp_num:0	2193			32	37	Agar dilution	Pseudomonas aeruginosa	Pseudomonas	B	PT	7	PT_7	SINK	1				1	NODE_10_length_240216_cov_125.825055	S37_NODE_10_length_240216_cov_125.825055	5		No	No	67	8	4	1	13
S37	NODE_10_length_240216_cov_125.825055_102 # 111223 # 112326 # -1 # ID=1_102;partial=00;start_type=ATG;rbs_motif=None;rbs_spacer=None;gc_cont=0.707	NODE_10_length_240216_cov_125.825055_102	111223	112326	-	Strict	650	719.153	TriA	0	RI=0	triclosan	98.64	3003679	protein homolog model	n/a	n/a	disinfecting agents and antiseptics	antibiotic efflux	resistance-nodulation-cell division (RND) antibiotic efflux pump	ATGGCGCTGCCCGCCATCCTGTGCGCCAGCCTGCTTGTCGGTTGCGGCGCCGAGCCGCCCGCCGAGGAACACGTCCGTGTGCTGGCGCAGACGGTGAAGATGGCCGAGTTCGCCTCGGCCACCTCGATCACCGGCGACATCCAGGCACGGGTACAGGCCGACCAGTCGTTCCGTGTCGGCGGCAAGATCGTCGAGCGCCTGGTCGATGTCGGCGACCACGTCGCGGCTGGCCAGGTGCTGGCGCGGCTCGACCCGCAGGACCAGCGCAGCAACGTGGAGAACGCCCAGGCGGCGGTCGCCGCGCAGCAGGCGCAGTCGAAGCTCGCCGACCTCAACTACCAGCGGCAGAAGGCGCTGCTGCCCAAGGGCTACACCAGCCAGAGCGAGTACGACCAGGCGCTGGCCTCGGTGCGCAGCGCGCAGAGTTCGCTGAAGGCCGCCCAGGCGCAGTTGGCCAACGCCCGCGACCTGCTTTCCTATACCGAGCTGCGTGCCTCCGACGCCGGGGTCATCACCGCCCGCCAGGCCGAGGTCGGCCAGGTGGTGCAGGCCACCGTGCCGATCTTCACCCTGGCCCGCGACGGCGAGCGCGACGCGGTGTTCAACGTCTACGAGTCGTTGTTCAGCCACGATGTCGACGGCCAGCGGATCACCGTCAGCCTGCTCGGCAAGCCGGAAGTCACCGCCAGCGGCAAGGTCCGCGAGATCACCCCGACGGTGGACGAGCGCAGCGGTACGCTGAAGGTCAAGGTCGGCCTCGACTCGGTGCCGGCGGAAATGAGCCTCGGCAGCGTGGTCAACGCCAGCGTCGCCGCGCCGGCCGCGCACAGCGTGGTGCTGCCCTGGTCGGCGCTGTCCAAGGTCGGCGAGCAGCCGGCGGTCTGGTTGCTCGATCAGGAAAGCAAGGTGCGCCTGCAACCGGTGCGGGTGGCACGCTACGCCAGCGAGAAGGTGGTCATCGACGGTGGCCTGGAGGCGGGCCAGACAGTGGTCACGGTGGGCGGCCAACTGCTCCATCCGGGCCAGGTGGTCGAGGTGGCCCAGCCGCCGCAGCCGACCCAGAGCACCGCCAGCCGCGACGCCGTGGGCGGAGGCCAGCCATGA	MALPAILCASLLVGCGAEPPAEEHVRVLAQTVKMAEFASATSITGDIQARVQADQSFRVGGKIVERLVDVGDHVAAGQVLARLDPQDQRSNVENAQAAVAAQQAQSKLADLNYQRQKALLPKGYTSQSEYDQALASVRSAQSSLKAAQAQLANARDLLSYTELRASDAGVITARQAEVGQVVQATVPIFTLARDGERDAVFNVYESLFSHDVDGQRITVSLLGKPEVTASGKVREITPTVDERSGTLKVKVGLDSVPAEMSLGSVVNASVAAPAAHSVVLPWSALSKVGEQPAVWLLDQESKVRLQPVRVARYASEKVVIDGGLEAGQTVVTVGGQLLHPGQVVEVAQPPQPTQSTASRDAVGGGQP	MSDARGAFHSKGRWSRMALPAILCAGLLVGCGAEPPAEEHVRVLAQTVKMAEFASATSITGDIQARVQADQSFRVGGKIVERLVDVGDHVAAGQVLARLDPQDQRSNVENAQAAVAAQQAQSKLADLNYQRQKALLPKGYTSQSEYDQALASVRSAQSSLKAAQAQLANARDLLSYTELRASDAGVITARQAEVGQVVQATVPIFTLARDGERDAVFNVYESLFSHDVDGQRITVSLLGKPEVTASGKVREITPTVDERSGTLKVKVGLDSVPAEMSLGSVVNASVAAPAEHSVVLPWSALSKVGEQPAVWLLDQQGKARLQPVRVARYASEKVVIDGGLEAGQTVVTVGGQLLHPGQVVEVAQPPQPTQSTASRDAVGGGQP	95.82	gnl|BL_ORD_ID|2002|hsp_num:0	2192			32	37	Agar dilution	Pseudomonas aeruginosa	Pseudomonas	B	PT	7	PT_7	SINK	1				1	NODE_10_length_240216_cov_125.825055	S37_NODE_10_length_240216_cov_125.825055	5		No	No	67	8	4	1	13
S37	NODE_12_length_214919_cov_111.889156_94 # 92959 # 93636 # -1 # ID=1_94;partial=00;start_type=ATG;rbs_motif=GGA/GAG/AGG;rbs_spacer=5-10bp;gc_cont=0.699	NODE_12_length_214919_cov_111.889156_94	92959	93636	-	Perfect	400	441.039	Pseudomonas aeruginosa CpxR	0	RI=0	Multidrug	100	3004054	protein homolog model	n/a	n/a	macrolide antibiotic; fluoroquinolone antibiotic; monobactam; aminoglycoside antibiotic; carbapenem; cephalosporin; cephamycin; penam; tetracycline antibiotic; peptide antibiotic; aminocoumarin antibiotic; diaminopyrimidine antibiotic; sulfonamide antibiotic; phenicol antibiotic; penem	antibiotic efflux	resistance-nodulation-cell division (RND) antibiotic efflux pump	ATGAGCGAACTGCTGTTGATCGACGATGACCGGGAGCTCTGCGAGCTGCTCGGTACCTGGCTGGTCCAGGAAGGTTTCTCCGTGCGTGCCAGCCACGACGGCGCCCAGGCCCGTCGCGCCCTCGCCGAGCAGACGCCGGATGCCGTGGTGCTCGACGTGATGCTGCCGGACGGCAGCGGCCTGGAACTGCTCAAGCAACTGCGCGGCGACCATCCCGACCTGCCGGTGCTGATGCTGTCCGCCCGCGGCGAGCCGCTGGACCGCATACTCGGTCTGGAACTGGGCGCCGACGACTACCTGGCCAAGCCCTGCGACCCGCGCGAACTCACCGCACGGCTGCGCGCCGTGCTGCGGCGAACCCACCCAGCGCAGCCCAGCGCGCAGATGCAACTGGGCGACCTGTCGCTGAACCTGACGCGCGGCGTGGCGCAGATCGACGGCCAGGAGATCAGCCTGACCCTTTCCGAAAGCCGCATCCTCGAAGCGCTCCTGCGCCAGCCCGGCGAGCCGCTGGACAAGCAGGCCCTGGCGCAACTGGCGCTGGGCCGCAAGCTGACCCTCTACGACCGCAGCCTGGACATGCACGTCAGCAACCTGCGCAAGAAGCTCGGCAGCCACCCCGACGGCAGCCCGCGCATCCTCGCCCTGCGCGGCCGCGGCTACTACTACAGCCACTGA	MSELLLIDDDRELCELLGTWLVQEGFSVRASHDGAQARRALAEQTPDAVVLDVMLPDGSGLELLKQLRGDHPDLPVLMLSARGEPLDRILGLELGADDYLAKPCDPRELTARLRAVLRRTHPAQPSAQMQLGDLSLNLTRGVAQIDGQEISLTLSESRILEALLRQPGEPLDKQALAQLALGRKLTLYDRSLDMHVSNLRKKLGSHPDGSPRILALRGRGYYYSH	MSELLLIDDDRELCELLGTWLVQEGFSVRASHDGAQARRALAEQTPDAVVLDVMLPDGSGLELLKQLRGDHPDLPVLMLSARGEPLDRILGLELGADDYLAKPCDPRELTARLRAVLRRTHPAQPSAQMQLGDLSLNLTRGVAQIDGQEISLTLSESRILEALLRQPGEPLDKQALAQLALGRKLTLYDRSLDMHVSNLRKKLGSHPDGSPRILALRGRGYYYSH	100	gnl|BL_ORD_ID|2300|hsp_num:0	2685			32	37	Agar dilution	Pseudomonas aeruginosa	Pseudomonas	B	PT	7	PT_7	SINK	1				1	NODE_12_length_214919_cov_111.889156	S37_NODE_12_length_214919_cov_111.889156	5		No	No	67	8	4	1	13
S37	NODE_12_length_214919_cov_111.889156_130 # 128714 # 131479 # 1 # ID=1_130;partial=00;start_type=ATG;rbs_motif=GGA/GAG/AGG;rbs_spacer=5-10bp;gc_cont=0.661	NODE_12_length_214919_cov_111.889156_130	128714	131479	+	Strict	1500	1835.46	Pseudomonas aeruginosa gyrA conferring resistance to fluoroquinolones				99.13	3003684	protein variant model	T83I	n/a	fluoroquinolone antibiotic	antibiotic target alteration	fluoroquinolone resistant gyrA	ATGGGCGAACTGGCCAAAGAAATTCTCCCGGTCAATATCGAAGACGAGCTGAAACAGTCCTATCTCGACTACGCGATGAGCGTGATCGTCGGGCGGGCCCTGCCGGATGCACGTGACGGCCTGAAGCCGGTGCACCGCCGTGTGCTTTATGCCATGAGCGAGCTGGGCAACGACTGGAACAAGCCCTACAAGAAATCCGCCCGTGTGGTCGGCGACGTGATCGGTAAGTACCACCCGCACGGCGACATCGCGGTCTACGACACCATCGTGCGCATGGCGCAGCCGTTCTCGCTGCGCTACATGCTGGTCGACGGCCAGGGCAACTTCGGTTCGGTGGACGGCGACAACGCCGCGGCCATGCGATACACCGAAGTGCGCATGGCCAAGCTGGCCCACGAACTGCTGGCCGACCTGGAAAAGGAAACCGTCGATTGGGTGCCCAACTACGACGGCACCGAGCAGATCCCGGCGGTCATGCCGACCAAGATCCCCAACCTGCTGGTCAACGGTTCCAGCGGTATCGCCGTGGGCATGGCGACCAACATCCCGCCGCACAACCTCGGCGAAGTGATCGACGGCTGCCTGGCGCTGATGGACAACCCCGACCTGACCGTCGACGAGCTGATGCAGTACATCCCCGGTCCGGACTTCCCTACCGCCGGCATCATCAACGGCCGCGCCGGGATCATCGAGGCCTACCGCACCGGTCGCGGGCGCATCTACATCCGTGCCCGCGCCGTCGTCGAGGAGATGGAGAAGGGCGGCGGTCGCGAGCAGATCATCATCACCGAGCTGCCGTACCAGTTGAACAAGGCGCGGTTGATCGAAAAGATCGCCGAGCTGGTGAAAGAGAAGAAGATCGAGGGTATTTCCGAGCTGCGCGACGAGTCCGACAAGGACGGCATGCGCGTGGTCATCGAGCTGCGTCGCGGCGAGGTGGGCGAGGTGGTCCTCAACAACCTTTACGCCCAGACCCAGTTGCAGAGCGTGTTCGGCATCAACGTGGTGGCCCTGGTCGATGGCCAGCCGCGCACGCTGAACCTCAAGGACATGCTCGAAGTGTTCGTCCGCCACCGCCGCGAAGTGGTGACCCGGCGGACCGTCTACGAGCTGCGCAAGGCCCGCGAGCGCGGGCACATCCTGGAAGGCCAGGCGGTCGCCCTGTCGAACATCGACCCGGTGATCGAACTGATCAAGAGCTCGCCGACCCCGGCCGAGGCCAAGGAGCGGCTGATCGCCACTGCCTGGGAGTCCAGCGCGGTGGAAGCGATGGTCGAGCGTGCCGGCGCCGACGCCTGCCGTCCGGAGGACCTGGATCCGCAGTACGGCCTGCGCGACGGCAAGTACTACCTGTCGCCCGAGCAGGCCCAGGCGATCCTCGAGCTGCGCCTGCACCGCCTGACCGGCCTGGAGCACGAGAAGCTGCTCTCCGAATACCAGGAAATCCTCAACCTGATCGGCGAGCTGATCCGCATCCTTACCAACCCGGCGCGCCTGATGGAAGTGATCCGCGAGGAGCTGGAAGCGGTCAAGGCCGAGTTCGGCGACGCCCGTCGCACCGAGATCGTCGCGTCGCAGGTGGACCTGACCATCGCCGACCTGATCACCGAGGAAGACCGCGTGGTGACCATCTCCCACGGCGGCTACGCCAAGTCCCAGCCGTTGGCCGCCTACCAGGCGCAGCGCCGCGGCGGCAAGGGCAAGTCCGCCACCGGGATGAAGGACGAGGACTATATCGAACACCTGCTGGTGGCCAACAGCCATGCGACCCTCCTGCTGTTCTCCAGCAAGGGCAAGGTCTACTGGCTGCGTACCTTCGAGATTCCGGAAGCCTCGCGTACCGCGCGTGGCCGGCCGCTGGTGAACCTGCTGCCGCTGGACGAGGGCGAGCGGATCACCGCGATGTTGCAGATCGACCTGGAGGCGCTGCAGCAGAACGGCGGCGCCGATGACGACCTCGACGAAGCCGAAGGCGCGGTGCTCGAGGGCGAGGTGGTCGAGGCCGCCGAGATCGAGGAAGTCGAAGGCGAGACCGCCGAACTGGTGGCCGAGCCGACCGGCGCCTATATCTTCATGGCCACCGCCTTCGGTACCGTGAAGAAGACCCCGCTGGTGCAGTTCAGCCGGCCGCGCAGCAGCGGCCTGATCGCGCTGAAGCTGGAGGAGGGCGACACCCTGATCGCCGCCGCGATCACCGATGGCGCCAAGGAAGTCATGCTGTTCTCCAGCGCCGGCAAGGTGATCCGCTTCGCCGAGAGCGTGGTCCGCATCATGGGCCGCAATGCCCGCGGCGTGCGTGGCATGCGCCTGGGCAAGGGGCAGCAGCTGATCTCCATGCTGATTCCGGAGTCCGGGGCGCAGATCCTCACCGCCTCCGAGCGCGGCTTCGGCAAACGCACCCCGCTGAGCAAGTTCCCGCGCCGCGGCCGTGGCGGCCAGGGGGTGATCGCCATGGTCACCAACGAGCGCAACGGCGCGCTGATCGCCGCGGTGCAGGTCCAGGAAGGCGAGGAGATCATGCTGATTTCCGACCAGGGCACCCTGGTGCGGACGCGGGTCGACGAAGTCTCCCTGTCCAGCCGCAACACCCAGGGCGTGACCCTGATCAAGCTCGCCAGCGACGAGGTACTGGTCGGTCTGGAGCGAGTCCAGGAGCCGTCGGGTGGCGATGACGAGGAGTTGCCGGAGGGCGAGGAAGGCGCCGAAGCGCTGGGCGAGTCGGCTGAGTCCGAACCCGCCGCGGAAGCGGAAGGCAACGAAGAGTAA	MGELAKEILPVNIEDELKQSYLDYAMSVIVGRALPDARDGLKPVHRRVLYAMSELGNDWNKPYKKSARVVGDVIGKYHPHGDIAVYDTIVRMAQPFSLRYMLVDGQGNFGSVDGDNAAAMRYTEVRMAKLAHELLADLEKETVDWVPNYDGTEQIPAVMPTKIPNLLVNGSSGIAVGMATNIPPHNLGEVIDGCLALMDNPDLTVDELMQYIPGPDFPTAGIINGRAGIIEAYRTGRGRIYIRARAVVEEMEKGGGREQIIITELPYQLNKARLIEKIAELVKEKKIEGISELRDESDKDGMRVVIELRRGEVGEVVLNNLYAQTQLQSVFGINVVALVDGQPRTLNLKDMLEVFVRHRREVVTRRTVYELRKARERGHILEGQAVALSNIDPVIELIKSSPTPAEAKERLIATAWESSAVEAMVERAGADACRPEDLDPQYGLRDGKYYLSPEQAQAILELRLHRLTGLEHEKLLSEYQEILNLIGELIRILTNPARLMEVIREELEAVKAEFGDARRTEIVASQVDLTIADLITEEDRVVTISHGGYAKSQPLAAYQAQRRGGKGKSATGMKDEDYIEHLLVANSHATLLLFSSKGKVYWLRTFEIPEASRTARGRPLVNLLPLDEGERITAMLQIDLEALQQNGGADDDLDEAEGAVLEGEVVEAAEIEEVEGETAELVAEPTGAYIFMATAFGTVKKTPLVQFSRPRSSGLIALKLEEGDTLIAAAITDGAKEVMLFSSAGKVIRFAESVVRIMGRNARGVRGMRLGKGQQLISMLIPESGAQILTASERGFGKRTPLSKFPRRGRGGQGVIAMVTNERNGALIAAVQVQEGEEIMLISDQGTLVRTRVDEVSLSSRNTQGVTLIKLASDEVLVGLERVQEPSGGDDEELPEGEEGAEALGESAESEPAAEAEGNEE	MGELAKEILPVNIEDELKQSYLDYAMSVIVGRALPDARDGLKPVHRRVLYAMSELGNDWNKPYKKSARVVGDVIGKYHPHGDTAVYDTIVRMAQPFSLRYMLVDGQGNFGSVDGDNAAAMRYTEVRMAKLAHELLADLEKETVDWVPNYDGTEQIPAVMPTKIPNLLVNGSSGIAVGMATNIPPHNLGEVIDGCLALMDNPDLTVDELMQYIPGPDFPTAGIINGRAGIIEAYRTGRGRIYIRARAVVEEMEKGGGREQIIITELPYQLNKARLIEKIAELVKEKKIEGISELRDESDKDGMRVVIELRRGEVGEVVLNNLYAQTQLQSVFGINVVALVDGQPRTLNLKDMLEVFVRHRREVVTRRTVYELRKARERGHILEGQAVALSNIDPVIELIKSSPTPAEAKERLIATAWESSAVEAMVERAGADACRPEDLDPQYGLRDGKYYLSPEQAQAILELRLHRLTGLEHEKLLSEYQEILNLIGELIRILTNPARLMEVIREELEAVKAEFGDARRTEIVASQVDLTIADLITEEDRVVTISHGGYAKSQPLAAYQAQRRGGKGKSATGMKDEDYIEHLLVANSHATLLLFSSKGKVYWLRTFEIPEASRTARGRPLVNLLPLDEGERITAMLQIDLEALQQNGGADDDLDEAEGAVLEGEVVEAAEVEEVEGETAELVAEPTGAYIFMATAFGTVKKTPLVQFSRPRSSGLIALKLEEGDTLIAAAITDGAKEVMLFSSAGKVIRFAESVVRIMGRNARGVRGMRLGKGQQLISMLIPESGAQILTASERGFGKRTPLSKFPRRGRGGQGVIAMVTNERNGALIAAVQVQEGEEIMLISDQGTLVRTRVDEVSLSGRNTQGVTLIKLASDEVLVGLERVQEPSGGDDEDLPEGEEAAESLGESAESESEPAAEAEGNEE	99.78	gnl|BL_ORD_ID|2008|hsp_num:0	2196			32	37	Agar dilution	Pseudomonas aeruginosa	Pseudomonas	B	PT	7	PT_7	SINK	1				1	NODE_12_length_214919_cov_111.889156	S37_NODE_12_length_214919_cov_111.889156	5		No	No	67	8	4	1	13
S37	NODE_13_length_210473_cov_90.165783_123 # 148254 # 148724 # 1 # ID=1_123;partial=00;start_type=ATG;rbs_motif=AGGA/GGAG/GAGG;rbs_spacer=11-12bp;gc_cont=0.703	NODE_13_length_210473_cov_90.165783_123	148254	148724	+	Perfect	200	314.694	Pseudomonas aeruginosa soxR	0	RI=0	Multidrug	100	3004107	protein homolog model	n/a	n/a	fluoroquinolone antibiotic; cephalosporin; glycylcycline; penam; tetracycline antibiotic; rifamycin antibiotic; phenicol antibiotic; disinfecting agents and antiseptics	antibiotic target alteration; antibiotic efflux	ATP-binding cassette (ABC) antibiotic efflux pump; major facilitator superfamily (MFS) antibiotic efflux pump; resistance-nodulation-cell division (RND) antibiotic efflux pump	ATGAAGAATTCCTGCGCATCCCGCGAACTGAGCGTCGGCGAACTGGCCAGGCGTGCCGGCGTGGCGGTCTCCGCCCTGCATTTCTACGAAACCAAGGGGCTGATCAGCAGCCAGCGCAACGCCGGCAACCAGCGGCGCTTCAGTCGCGAGACGCTACGCCGGGTGGTGGTGATCAAGGTCGCCCAGCGGGTCGGCATTCCCCTCGCGGAGATCGCTCGCGCCCTGCAGACCCTGCCGGCCGGGCGCAGCCCTAGCGCGGCGGACTGGGCGCGCCTGTCGGCGCAGTGGAAGGAGGATCTCACCGAGCGCATCGACAAGCTGCTGCTGTTGCGCGACCAACTGGACGGCTGCATCGGTTGCGGCTGCCTGTCGCTCCAGGCCTGCCCGTTGCGCAACCCCGGCGACCAGCTGTCCGCCGAGGGGCCGGGAGCGCACTGGCTGGACGCCGAGGGCCGCGAGCACGACGGCTAG	MKNSCASRELSVGELARRAGVAVSALHFYETKGLISSQRNAGNQRRFSRETLRRVVVIKVAQRVGIPLAEIARALQTLPAGRSPSAADWARLSAQWKEDLTERIDKLLLLRDQLDGCIGCGCLSLQACPLRNPGDQLSAEGPGAHWLDAEGREHDG	MKNSCASRELSVGELARRAGVAVSALHFYETKGLISSQRNAGNQRRFSRETLRRVVVIKVAQRVGIPLAEIARALQTLPAGRSPSAADWARLSAQWKEDLTERIDKLLLLRDQLDGCIGCGCLSLQACPLRNPGDQLSAEGPGAHWLDAEGREHDG	100	gnl|BL_ORD_ID|2395|hsp_num:0	2775			32	37	Agar dilution	Pseudomonas aeruginosa	Pseudomonas	B	PT	7	PT_7	SINK	1				1	NODE_13_length_210473_cov_90.165783	S37_NODE_13_length_210473_cov_90.165783	5		No	No	67	8	4	1	13
S37	NODE_14_length_185158_cov_125.940756_39 # 42573 # 43016 # -1 # ID=1_39;partial=00;start_type=ATG;rbs_motif=None;rbs_spacer=None;gc_cont=0.624	NODE_14_length_185158_cov_125.940756_39	42573	43016	-	Strict	270	295.049	MexR				99.32	3000506	protein overexpression model	n/a	n/a	macrolide antibiotic; fluoroquinolone antibiotic; monobactam; carbapenem; cephalosporin; cephamycin; penam; tetracycline antibiotic; peptide antibiotic; aminocoumarin antibiotic; diaminopyrimidine antibiotic; sulfonamide antibiotic; phenicol antibiotic; penem	antibiotic target alteration; antibiotic efflux	resistance-nodulation-cell division (RND) antibiotic efflux pump	ATGAACTACCCCGTGAATCCCGACCTGATGCCCGCGCTGATGGCGGTCTTCCAGCATGTACGGACGCGCATCCAGAGCGAGCTCGATTGCCAGCGACTCGACCTGACCCCGCCCGACGTCCATGTATTGAAGCTTATCGACGAACAACGCGGGCTGAACCTGCAGGACCTGGGACGCCAGATGTGCCGCGACAAGGCACTGATCACCCGGAAGATCCGCGAGCTGGAGGGAAGAAACCTGGTCCGCCGCGAGCGCAACCCCAGCGACCAGCGCAGCTTCCAGCTCTTCCTCACCGACGAGGGGCTGGCCATCCACCAGCATGCGGAAGCCATCATGTCACGCGTGCATGACGAGTTGTTTGCCCCGCTCACCCCGGAGGAACAAGCCACCCTGGTGCATCTCCTCGACCAATGCCTGGCCGCGCAACCGCTTGAGGATATTTAA	MNYPVNPDLMPALMAVFQHVRTRIQSELDCQRLDLTPPDVHVLKLIDEQRGLNLQDLGRQMCRDKALITRKIRELEGRNLVRRERNPSDQRSFQLFLTDEGLAIHQHAEAIMSRVHDELFAPLTPEEQATLVHLLDQCLAAQPLEDI	MNYPVNPDLMPALMAVFQHVRTRIQSELDCQRLDLTPPDVHVLKLIDEQRGLNLQDLGRQMCRDKALITRKIRELEGRNLVRRERNPSDQRSFQLFLTDEGLAIHQHAEAIMSRVHDELFAPLTPVEQATLVHLLDQCLAAQPLEDI	100	gnl|BL_ORD_ID|2333|hsp_num:0	1474			32	37	Agar dilution	Pseudomonas aeruginosa	Pseudomonas	B	PT	7	PT_7	SINK	1				1	NODE_14_length_185158_cov_125.940756	S37_NODE_14_length_185158_cov_125.940756	5		No	No	67	8	4	1	13
S37	NODE_14_length_185158_cov_125.940756_40 # 43291 # 44442 # 1 # ID=1_40;partial=00;start_type=ATG;rbs_motif=GGAG/GAGG;rbs_spacer=5-10bp;gc_cont=0.667	NODE_14_length_185158_cov_125.940756_40	43291	44442	+	Perfect	650	768.074	MexA	7732.72	Q1	Multidrug	100	3000377	protein homolog model	n/a	n/a	macrolide antibiotic; fluoroquinolone antibiotic; monobactam; carbapenem; cephalosporin; cephamycin; penam; tetracycline antibiotic; peptide antibiotic; aminocoumarin antibiotic; diaminopyrimidine antibiotic; sulfonamide antibiotic; phenicol antibiotic; penem	antibiotic efflux	resistance-nodulation-cell division (RND) antibiotic efflux pump	ATGCAACGAACGCCAGCCATGCGTGTACTGGTTCCGGCCCTGCTGGTCGCGATTTCGGCCCTTTCCGGGTGCGGAAAAAGCGAGGCGCCGCCGCCGGCGCAAACGCCGGAGGTCGGAATCGTGACCCTGGAAGCGCAGACGGTGACCCTGAATACCGAGCTGCCGGGCCGGACCAATGCGTTCCGCATCGCCGAGGTGCGTCCCCAGGTGAACGGCATCATCCTCAAGCGCCTGTTCAAGGAAGGCAGCGACGTCAAGGCCGGGCAGCAGCTCTACCAGATCGACCCCGCCACCTACGAGGCCGACTACCAGAGCGCCCAGGCCAACCTGGCCTCGACCCAGGAGCAGGCCCAGCGCTACAAGCTGCTGGTCGCCGACCAGGCCGTGAGCAAGCAGCAGTACGCCGACGCCAATGCCGCCTACCTGCAGTCCAAGGCGGCGGTGGAACAGGCGCGGATCAACCTGCGCTACACCAAGGTGCTGTCGCCGATCTCCGGCCGCATCGGCCGTTCCGCGGTGACCGAAGGCGCCCTGGTGACCAACGGCCAGGCCAACGCGATGGCCACCGTGCAACAGCTCGACCCGATCTACGTCGACGTCACCCAGCCGTCCACCGCCCTGCTGCGCCTGCGCCGCGAACTGGCCAGCGGCCAGTTGGAGCGCGCCGGCGACAACGCTGCGAAGGTCTCCCTGAAGCTGGAGGACGGTAGCCAATACCCGCTGGAAGGCCGCCTCGAATTCTCCGAGGTTTCCGTCGACGAAGGCACCGGCTCGGTCACCATCCGCGCCGTGTTCCCCAACCCGAACAACGAGCTGCTGCCCGGCATGTTCGTTCACGCGCAGTTGCAGGAAGGCGTCAAGCAGAAGGCCATCCTCGCTCCGCAGCAAGGCGTGACCCGCGACCTCAAGGGCCAGGCTACCGCGCTGGTGGTGAACGCGCAGAACAAGGTCGAGCTGCGGGTGATCAAGGCCGACCGGGTGATCGGCGACAAGTGGCTGGTCACCGAAGGCCTGAACGCCGGCGACAAGATCATTACCGAAGGCCTGCAGTTCGTGCAGCCGGGTGTCGAGGTGAAGACCGTGCCGGCGAAGAATGTCGCGTCCGCGCAGAAGGCCGACGCCGCTCCGGCGAAAACCGACAGCAAGGGCTGA	MQRTPAMRVLVPALLVAISALSGCGKSEAPPPAQTPEVGIVTLEAQTVTLNTELPGRTNAFRIAEVRPQVNGIILKRLFKEGSDVKAGQQLYQIDPATYEADYQSAQANLASTQEQAQRYKLLVADQAVSKQQYADANAAYLQSKAAVEQARINLRYTKVLSPISGRIGRSAVTEGALVTNGQANAMATVQQLDPIYVDVTQPSTALLRLRRELASGQLERAGDNAAKVSLKLEDGSQYPLEGRLEFSEVSVDEGTGSVTIRAVFPNPNNELLPGMFVHAQLQEGVKQKAILAPQQGVTRDLKGQATALVVNAQNKVELRVIKADRVIGDKWLVTEGLNAGDKIITEGLQFVQPGVEVKTVPAKNVASAQKADAAPAKTDSKG	MQRTPAMRVLVPALLVAISALSGCGKSEAPPPAQTPEVGIVTLEAQTVTLNTELPGRTNAFRIAEVRPQVNGIILKRLFKEGSDVKAGQQLYQIDPATYEADYQSAQANLASTQEQAQRYKLLVADQAVSKQQYADANAAYLQSKAAVEQARINLRYTKVLSPISGRIGRSAVTEGALVTNGQANAMATVQQLDPIYVDVTQPSTALLRLRRELASGQLERAGDNAAKVSLKLEDGSQYPLEGRLEFSEVSVDEGTGSVTIRAVFPNPNNELLPGMFVHAQLQEGVKQKAILAPQQGVTRDLKGQATALVVNAQNKVELRVIKADRVIGDKWLVTEGLNAGDKIITEGLQFVQPGVEVKTVPAKNVASAQKADAAPAKTDSKG	100	gnl|BL_ORD_ID|438|hsp_num:0	440			32	37	Agar dilution	Pseudomonas aeruginosa	Pseudomonas	B	PT	7	PT_7	SINK	1				1	NODE_14_length_185158_cov_125.940756	S37_NODE_14_length_185158_cov_125.940756	5		No	No	67	8	4	1	13
S37	NODE_14_length_185158_cov_125.940756_41 # 44458 # 47598 # 1 # ID=1_41;partial=00;start_type=ATG;rbs_motif=GGA/GAG/AGG;rbs_spacer=5-10bp;gc_cont=0.646	NODE_14_length_185158_cov_125.940756_41	44458	47598	+	Strict	1950	2120.12	MexB	38360.6	Q1	Multidrug	99.9	3000378	protein homolog model	n/a	n/a	macrolide antibiotic; fluoroquinolone antibiotic; monobactam; carbapenem; cephalosporin; cephamycin; penam; tetracycline antibiotic; peptide antibiotic; aminocoumarin antibiotic; diaminopyrimidine antibiotic; sulfonamide antibiotic; phenicol antibiotic; penem	antibiotic efflux	resistance-nodulation-cell division (RND) antibiotic efflux pump	ATGTCGAAGTTTTTCATTGATAGGCCCATTTTCGCGTGGGTGATCGCCTTGGTGATCATGCTCGCGGGCGGCCTGTCGATCCTCAGTCTGCCGGTCAACCAGTACCCGGCCATCGCCCCGCCGGCCATCGCCGTGCAGGTGAGCTACCCGGGCGCCTCGGCCGAGACGGTGCAGGACACCGTGGTCCAGGTGATCGAGCAGCAGATGAACGGGATCGACAATCTGCGCTACATCTCCTCGGAGAGTAACTCCGACGGCAGCATGACCATCACCGTGACCTTCGAACAGGGCACCGACCCCGACATCGCCCAGGTCCAGGTGCAGAACAAGCTGCAACTGGCCACCCCGCTGCTGCCGCAGGAAGTGCAGCGCCAGGGGATCCGGGTGACCAAGGCGGTGAAGAACTTCCTCATGGTGGTCGGTGTGGTTTCCACCGACGGCAGCATGACCAAGGAAGACCTGTCGAACTACATCGTTTCCAACATCCAGGACCCGCTCTCGCGGACCAAGGGCGTCGGTGACTTCCAGGTGTTCGGCTCGCAGTACTCGATGCGCATCTGGCTCGACCCGGCCAAGCTGAACAGCTACCAGCTGACCCCGGGCGACGTGAGCAGCGCGATCCAGGCGCAGAACGTGCAGATTTCCTCCGGCCAGCTCGGCGGCTTGCCGGCGGTCAAGGGCCAGCAGCTCAACGCCACCATCATCGGCAAGACCCGCCTGCAGACCGCGGAGCAATTCGAGAACATCCTGCTCAAGGTCAATCCCGACGGTTCCCAGGTGCGCCTGAAGGACGTCGCCGATGTCGGCCTGGGCGGCCAGGACTACAGCATCAACGCGCAGTTCAACGGCAGCCCGGCGTCCGGTATCGCGATCAAGCTGGCCACCGGCGCCAACGCGCTGGATACCGCCAAGGCGATCCGCCAGACCATCGCCAACCTGGAACCGTTCATGCCGCAGGGCATGAAGGTGGTCTACCCGTACGACACCACCCCGGTGGTCTCGGCCTCGATCCATGAGGTAGTGAAGACCCTCGGCGAGGCGATCCTCCTCGTGTTCCTGGTGATGTACCTGTTCCTGCAGAACTTCCGCGCCACGCTGATCCCGACCATCGCCGTACCGGTGGTGCTGCTGGGGACCTTCGGCGTGCTCGCCGCGTTCGGCTTCTCGATCAACACCCTGACCATGTTCGGCATGGTGCTGGCCATCGGCTTGCTGGTGGACGACGCCATCGTGGTGGTGGAGAACGTCGAGCGGGTGATGGCCGAGGAAGGCCTGTCGCCAAGGGAGGCGGCGCGCAAGTCCATGGGCCAGATCCAGGGCGCGCTGGTCGGTATCGCCATGGTGCTCTCGGCGGTATTCCTGCCGATGGCGTTCTTCGGCGGCTCCACCGGGGTGATCTACCGGCAGTTCTCCATCACCATCGTGTCGGCCATGGCCCTCTCGGTGATCGTGGCGCTGATCCTCACCCCGGCGCTCTGCGCGACCATGCTCAAGCCGATCGAGAAAGGCGACCATGGCGAGCACAAGGGCGGCTTCTTCGGCTGGTTCAACCGGATGTTCCTTTCCACCACCCACGGCTACGAGCGGGGCGTGGCGTCGATCCTCAAGCATCGCGCGCCGTACCTGCTGATCTACGTGGTGATCGTGGCCGGGATGATCTGGATGTTCACCCGCATTCCCACCGCGTTCCTCCCCGACGAGGACCAGGGCGTACTGTTCGCCCAGGTACAGACCCCGCCGGGCTCCAGTGCCGAGCGTACCCAGGTGGTGGTGGACTCGATGCGCGAATACCTGCTGGAGAAGGAAAGCTCTTCGGTCAGCTCGGTGTTCACCGTGACCGGCTTCAACTTCGCCGGCCGCGGCCAGAGTTCGGGCATGGCGTTCATCATGCTCAAGCCCTGGGAAGAGCGTCCCGGTGGTGAGAACAGCGTGTTCGAGCTGGCCAAGCGCGCGCAGATGCACTTCTTCAGCTTCAAGGACGCGATGGTGTTCGCCTTCGCGCCGCCGTCGGTACTGGAACTGGGTAACGCCACCGGCTTCGACCTGTTCCTCCAGGACCAGGCGGGCGTCGGCCACGAGGTCCTGCTCCAGGCGCGCAACAAGTTCCTCATGCTCGCCGCGCAGAACCCGGCGCTGCAACGCGTGCGCCCCAACGGCATGAGCGACGAACCGCAGTACAAGCTGGAGATCGACGACGAGAAGGCCAGCGCCCTCGGCGTGTCCCTCGCCGACATCAACAGCACCGTGTCCATCGCCTGGGGTTCCAGCTACGTCAACGACTTCATCGACCGTGGCCGGGTCAAGCGGGTCTACCTGCAGGGCAGGCCGGACGCGCGGATGAACCCGGACGACCTGAGCAAGTGGTACGTGCGCAACGACAAGGGCGAGATGGTGCCGTTCAACGCCTTCGCCACCGGCAAGTGGGAATACGGTTCGCCGAAGCTGGAGCGCTACAATGGCGTGCCGGCGATGGAGATCCTCGGCGAGCCGGCGCCCGGCCTGAGTTCCGGTGACGCCATGGCGGCGGTCGAGGAGATCGTCAAGCAATTGCCGAAAGGCGTTGGCTACTCCTGGACCGGCCTGTCCTACGAGGAGCGCTTGTCCGGCTCGCAGGCGCCGGCGCTGTATGCGCTGTCGCTGCTGGTGGTGTTCCTCTGCCTGGCGGCCCTGTACGAAAGCTGGTCGATTCCGTTCTCGGTGATGCTGGTGGTGCCGTTGGGCGTGATCGGCGCGCTGCTGGCGACGTCCATGCGCGGCCTGTCTAACGACGTGTTCTTCCAGGTGGGCCTGTTGACGACCATCGGCCTGTCGGCGAAGAACGCCATTCTCATCGTGGAGTTCGCCAAGGAGCTGCACGAGCAGGGCAAGGGCATCGTCGAGGCGGCCATCGAGGCCTGCCGCATGCGTCTGCGGCCGATCGTGATGACCTCCCTGGCGTTCATCCTTGGTGTGGTTCCGCTGGCGATCTCCACCGGCGCCGGCTCGGGCAGCCAGCATGCGATCGGTACCGGCGTGATCGGCGGCATGGTCACTGCGACCGTCCTGGCGATCTTCTGGGTACCGCTGTTCTACGTGGCGGTCAGCACGCTGTTCAAGGACGAGGCGTCCAAGCAGCAAGCGTCCGTCGAAAAGGGGCAATGA	MSKFFIDRPIFAWVIALVIMLAGGLSILSLPVNQYPAIAPPAIAVQVSYPGASAETVQDTVVQVIEQQMNGIDNLRYISSESNSDGSMTITVTFEQGTDPDIAQVQVQNKLQLATPLLPQEVQRQGIRVTKAVKNFLMVVGVVSTDGSMTKEDLSNYIVSNIQDPLSRTKGVGDFQVFGSQYSMRIWLDPAKLNSYQLTPGDVSSAIQAQNVQISSGQLGGLPAVKGQQLNATIIGKTRLQTAEQFENILLKVNPDGSQVRLKDVADVGLGGQDYSINAQFNGSPASGIAIKLATGANALDTAKAIRQTIANLEPFMPQGMKVVYPYDTTPVVSASIHEVVKTLGEAILLVFLVMYLFLQNFRATLIPTIAVPVVLLGTFGVLAAFGFSINTLTMFGMVLAIGLLVDDAIVVVENVERVMAEEGLSPREAARKSMGQIQGALVGIAMVLSAVFLPMAFFGGSTGVIYRQFSITIVSAMALSVIVALILTPALCATMLKPIEKGDHGEHKGGFFGWFNRMFLSTTHGYERGVASILKHRAPYLLIYVVIVAGMIWMFTRIPTAFLPDEDQGVLFAQVQTPPGSSAERTQVVVDSMREYLLEKESSSVSSVFTVTGFNFAGRGQSSGMAFIMLKPWEERPGGENSVFELAKRAQMHFFSFKDAMVFAFAPPSVLELGNATGFDLFLQDQAGVGHEVLLQARNKFLMLAAQNPALQRVRPNGMSDEPQYKLEIDDEKASALGVSLADINSTVSIAWGSSYVNDFIDRGRVKRVYLQGRPDARMNPDDLSKWYVRNDKGEMVPFNAFATGKWEYGSPKLERYNGVPAMEILGEPAPGLSSGDAMAAVEEIVKQLPKGVGYSWTGLSYEERLSGSQAPALYALSLLVVFLCLAALYESWSIPFSVMLVVPLGVIGALLATSMRGLSNDVFFQVGLLTTIGLSAKNAILIVEFAKELHEQGKGIVEAAIEACRMRLRPIVMTSLAFILGVVPLAISTGAGSGSQHAIGTGVIGGMVTATVLAIFWVPLFYVAVSTLFKDEASKQQASVEKGQ	MSKFFIDRPIFAWVIALVIMLAGGLSILSLPVNQYPAIAPPAIAVQVSYPGASAETVQDTVVQVIEQQMNGIDNLRYISSESNSDGSMTTTVTFEQGTDPDIAQVQVQNKLQLATPLLPQEVQRQGIRVTKAVKNFLMVVGVVSTDGSMTKEDLSNYIVSNIQDPLSRTKGVGDFQVFGSQYSMRIWLDPAKLNSYQLTPGDVSSAIQAQNVQISSGQLGGLPAVKGQQLNATIIGKTRLQTAEQFENILLKVNPDGSQVRLKDVADVGLGGQDYSINAQFNGSPASGIAIKLATGANALDTAKAIRQTIANLEPFMPQGMKVVYPYDTTPVVSASIHEVVKTLGEAILLVFLVMYLFLQNFRATLIPTIAVPVVLLGTFGVLAAFGFSINTLTMFGMVLAIGLLVDDAIVVVENVERVMAEEGLSPREAARKSMGQIQGALVGIAMVLSAVFLPMAFFGGSTGVIYRQFSITIVSAMALSVIVALILTPALCATMLKPIEKGDHGEHKGGFFGWFNRMFLSTTHGYERGVASILKHRAPYLLIYVVIVAGMIWMFTRIPTAFLPDEDQGVLFAQVQTPPGSSAERTQVVVDSMREYLLEKESSSVSSVFTVTGFNFAGRGQSSGMAFIMLKPWEERPGGENSVFELAKRAQMHFFSFKDAMVFAFAPPSVLELGNATGFDLFLQDQAGVGHEVLLQARNKFLMLAAQNPALQRVRPNGMSDEPQYKLEIDDEKASALGVSLADINSTVSIAWGSSYVNDFIDRGRVKRVYLQGRPDARMNPDDLSKWYVRNDKGEMVPFNAFATGKWEYGSPKLERYNGVPAMEILGEPAPGLSSGDAMAAVEEIVKQLPKGVGYSWTGLSYEERLSGSQAPALYALSLLVVFLCLAALYESWSIPFSVMLVVPLGVIGALLATSMRGLSNDVFFQVGLLTTIGLSAKNAILIVEFAKELHEQGKGIVEAAIEACRMRLRPIVMTSLAFILGVVPLAISTGAGSGSQHAIGTGVIGGMVTATVLAIFWVPLFYVAVSTLFKDEASKQQASVEKGQ	100	gnl|BL_ORD_ID|1789|hsp_num:0	1925			32	37	Agar dilution	Pseudomonas aeruginosa	Pseudomonas	B	PT	7	PT_7	SINK	1				1	NODE_14_length_185158_cov_125.940756	S37_NODE_14_length_185158_cov_125.940756	5		No	No	67	8	4	1	13
S37	NODE_14_length_185158_cov_125.940756_42 # 47600 # 49057 # 1 # ID=1_42;partial=00;start_type=ATG;rbs_motif=GGA/GAG/AGG;rbs_spacer=5-10bp;gc_cont=0.687	NODE_14_length_185158_cov_125.940756_42	47600	49057	+	Perfect	850	963.37	OprM	13921.8	Q1	Multidrug	100	3000379	protein homolog model	n/a	n/a	macrolide antibiotic; fluoroquinolone antibiotic; monobactam; aminoglycoside antibiotic; carbapenem; cephalosporin; cephamycin; penam; tetracycline antibiotic; peptide antibiotic; aminocoumarin antibiotic; diaminopyrimidine antibiotic; sulfonamide antibiotic; phenicol antibiotic; penem; disinfecting agents and antiseptics	antibiotic efflux	resistance-nodulation-cell division (RND) antibiotic efflux pump	ATGAAACGGTCCTTCCTTTCCCTGGCGGTAGCCGCTGTCGTTCTGTCCGGCTGCTCGCTGATCCCCGACTACCAGCGCCCCGAGGCGCCGGTAGCCGCGGCCTACCCGCAAGGGCAGGCCTACGGGCAGAACACCGGCGCGGCGGCCGTTCCGGCCGCCGACATCGGCTGGCGCGAGTTCTTCCGCGACCCGCAGTTGCAGCAACTGATCGGCGTGGCGCTGGAAAACAACCGCGACCTGCGGGTCGCCGCGTTGAACGTCGAGGCCTTCCGGGCGCAGTACCGCATCCAGCGGGCCGACCTGTTCCCGCGGATCGGCGTGGACGGTAGCGGCACCCGCCAGCGTTTGCCGGGCGACCTGTCGACCACCGGCAGTCCGGCGATTTCCAGCCAGTACGGGGTGACCCTGGGCACTACCGCCTGGGAACTCGATCTCTTCGGCCGCCTGCGCAGCCTGCGCGACCAGGCCCTGGAGCAGTACCTGGCGACCGAACAGGCGCAGCGCAGCGCGCAGACCACCCTGGTGGCCAGCGTGGCGACCGCCTACCTGACGCTGAAGGCCGACCAGGCGCAGTTGCAACTGACCAAGGACACCCTGGGCACCTACCAGAAGAGTTTCGACCTGACCCAGCGCAGCTACGACGTCGGCGTCGCCTCCGCGCTCGACCTGCGCCAGGCGCAGACCGCCGTGGAAGGCGCCCGCGCGACCCTGGCGCAGTACACCCGCCTGGTAGCCCAGGACCAGAATGCACTGGTCCTGCTGCTGGGTTCCGGGATCCCGGCGAACCTGCCGCAAGGCCTGGGCCTGGACCAGACCCTGCTGACCGAAGTGCCGGCGGGCCTGCCGTCGGACCTGCTGCAACGGCGCCCGGACATCCTCGAGGCCGAGCACCAGCTCATGGCCGCCAACGCCAGCATCGGCGCCGCGCGCGCGGCGTTCTTCCCGAGCATCAGCCTGACCGCCAACGCCGGCACCATGAGCCGCCAGCTGTCCGGCCTGTTCGACGCCGGTTCGGGCTCCTGGTTGTTCCAGCCGTCGATCAACCTGCCGATCTTCACCGCCGGCAGCCTGCGCGCCAGCCTGGACTACGCGAAGATCCAGAAGGACATCAACGTCGCGCAGTACGAGAAGGCGATCCAGACCGCCTTCCAGGAAGTCGCCGACGGTCTGGCCGCGCGCGGTACCTTCACCGAGCAGTTGCAGGCACAGCGCGATCTGGTCAAGGCCAGCGACGAGTACTACCAGCTCGCCGACAAGCGCTACCGCACGGGGGTGGACAACTACCTGACCCTGCTCGACGCGCAACGCTCGCTGTTCACCGCGCAGCAGCAACTGATCACCGACCGCCTCAACCAGCTGACCAGCGAGGTCAACCTGTACAAGGCCCTCGGCGGCGGCTGGAACCAGCAGACCGTGACCCAGCAGCAGACCGCGAAGAAGGAAGATCCGCAGGCCTGA	MKRSFLSLAVAAVVLSGCSLIPDYQRPEAPVAAAYPQGQAYGQNTGAAAVPAADIGWREFFRDPQLQQLIGVALENNRDLRVAALNVEAFRAQYRIQRADLFPRIGVDGSGTRQRLPGDLSTTGSPAISSQYGVTLGTTAWELDLFGRLRSLRDQALEQYLATEQAQRSAQTTLVASVATAYLTLKADQAQLQLTKDTLGTYQKSFDLTQRSYDVGVASALDLRQAQTAVEGARATLAQYTRLVAQDQNALVLLLGSGIPANLPQGLGLDQTLLTEVPAGLPSDLLQRRPDILEAEHQLMAANASIGAARAAFFPSISLTANAGTMSRQLSGLFDAGSGSWLFQPSINLPIFTAGSLRASLDYAKIQKDINVAQYEKAIQTAFQEVADGLAARGTFTEQLQAQRDLVKASDEYYQLADKRYRTGVDNYLTLLDAQRSLFTAQQQLITDRLNQLTSEVNLYKALGGGWNQQTVTQQQTAKKEDPQA	MKRSFLSLAVAAVVLSGCSLIPDYQRPEAPVAAAYPQGQAYGQNTGAAAVPAADIGWREFFRDPQLQQLIGVALENNRDLRVAALNVEAFRAQYRIQRADLFPRIGVDGSGTRQRLPGDLSTTGSPAISSQYGVTLGTTAWELDLFGRLRSLRDQALEQYLATEQAQRSAQTTLVASVATAYLTLKADQAQLQLTKDTLGTYQKSFDLTQRSYDVGVASALDLRQAQTAVEGARATLAQYTRLVAQDQNALVLLLGSGIPANLPQGLGLDQTLLTEVPAGLPSDLLQRRPDILEAEHQLMAANASIGAARAAFFPSISLTANAGTMSRQLSGLFDAGSGSWLFQPSINLPIFTAGSLRASLDYAKIQKDINVAQYEKAIQTAFQEVADGLAARGTFTEQLQAQRDLVKASDEYYQLADKRYRTGVDNYLTLLDAQRSLFTAQQQLITDRLNQLTSEVNLYKALGGGWNQQTVTQQQTAKKEDPQA	100	gnl|BL_ORD_ID|2355|hsp_num:0	1305			32	37	Agar dilution	Pseudomonas aeruginosa	Pseudomonas	B	PT	7	PT_7	SINK	1				1	NODE_14_length_185158_cov_125.940756	S37_NODE_14_length_185158_cov_125.940756	5		No	No	67	8	4	1	13
S37	NODE_1_length_575852_cov_110.163783_256 # 244123 # 244530 # 1 # ID=1_256;partial=00;start_type=ATG;rbs_motif=AGGAG;rbs_spacer=5-10bp;gc_cont=0.691	NODE_1_length_575852_cov_110.163783_256	244123	244530	+	Perfect	200	273.478	FosA				100	3000149	protein homolog model	n/a	n/a	phosphonic acid antibiotic	antibiotic inactivation	fosfomycin thiol transferase	ATGCTTACCGGTCTCAATCACCTGACCCTGGCGGTCGCCGATCTGCCGGCCAGCATCGCCTTCTACCGCGATCTTCTCGGCTTTCGCCTGGAAGCGCGCTGGGACCAGGGCGCCTATCTCGAACTGGGTTCGCTGTGGCTGTGCCTGTCCCGGGAGCCGCAGTACGGCGGGCCGGCCGCGGACTACACGCACTACGCCTTCGGCATCGCCGCCGCGGACTTCGCCCGCTTCGCCGCGCAGCTGCGCGCGCATGGCGTGCGCGAATGGAAGCAGAACCGCAGCGAGGGCGATTCGTTCTACTTCCTCGACCCGGACGGCCATCGCCTGGAGGCCCACGTCGGCGACCTGCGCAGCCGGCTCGCGGCGTGCCGGCAAGCGCCCTATGCGGGAATGCGTTTCGCCGACTAG	MLTGLNHLTLAVADLPASIAFYRDLLGFRLEARWDQGAYLELGSLWLCLSREPQYGGPAADYTHYAFGIAAADFARFAAQLRAHGVREWKQNRSEGDSFYFLDPDGHRLEAHVGDLRSRLAACRQAPYAGMRFAD	MLTGLNHLTLAVADLPASIAFYRDLLGFRLEARWDQGAYLELGSLWLCLSREPQYGGPAADYTHYAFGIAAADFARFAAQLRAHGVREWKQNRSEGDSFYFLDPDGHRLEAHVGDLRSRLAACRQAPYAGMRFAD	100	gnl|BL_ORD_ID|1204|hsp_num:0	1222			32	37	Agar dilution	Pseudomonas aeruginosa	Pseudomonas	B	PT	7	PT_7	SINK	1				1	NODE_1_length_575852_cov_110.163783	S37_NODE_1_length_575852_cov_110.163783	5		No	No	67	8	4	1	13
S37	NODE_1_length_575852_cov_110.163783_492 # 499607 # 501040 # -1 # ID=1_492;partial=00;start_type=GTG;rbs_motif=AGGA;rbs_spacer=5-10bp;gc_cont=0.699	NODE_1_length_575852_cov_110.163783_492	499607	501040	-	Strict	900	938.332	PmpM	1617.21	Q1	Multidrug	99.58	3004077	protein homolog model	n/a	n/a	fluoroquinolone antibiotic; aminoglycoside antibiotic; disinfecting agents and antiseptics	antibiotic efflux	multidrug and toxic compound extrusion (MATE) transporter	GTGAACAGCCCCGCCCTGCCCCTTTCCCGTGGCTTGCGCATCCGCGCCGAACTCAAGGAACTGCTGACCCTCGCCGCGCCGATCATGATCGCGCAACTGGCGACCACCGCCATGGGCTTCGTCGATGCGGTGATGGCCGGGCGCGCCAGTCCGCACGACCTGGCAGCGGTGGCGCTGGGCAACTCGATCTGGATCCCGATGTTCCTGCTGATGACCGGCACCCTGCTCGCCACCACGGCCAAGGTCGCCCAGCGCTACGGCGCCGGCGACCAGCCCGGCACCGGGCCGCTGGTGCGCCAGGCGCTGTGGCTGGCGCTGCTGATCGGACCGCTGTCGGGGGCGGTGCTGTGGTGGTTGTCGGAGCCGATCCTCGGCTTGATGAAAGTGCGCCCGGAACTGATCGGGCCGAGCCTGCTGTACCTCAAGGGCATCGCCCTGGGCTTCCCGGCGGCGGCGCTGTACCACGTACTACGCTGCTACACCAACGGCCTGGGACGGACCCGGCCGAGCATGGTGCTGGGGATCGGCGGGCTGCTGCTGAACATCCCGATCAACTACGCGCTGATCTACGGCCACTTCGGCATGCCGAAGATGGGCGGCCCCGGCTGCGGCTGGGCCACCGGCTCGGTGATGTGGTTCATGTTCCTCGGCATGCTGTTCTGGGTGAACAAGGCCTCGATCTACCGCGCCAGCCAGTTGTTCTCGCGCTGGGAGTGGCCGGATCGCGCGACCATCGGCCCGCTGGTGGCGGTCGGCCTGCCGATCGGCATCGCGGTGTTCGCCGAGTCGAGCATCTTCTCGGTGATCGCCCTGCTGATCGGCGGGCTCGACGAGAACGTGGTGGCCGGCCACCAGATCGCCCTGAACTTCAGCGCGCTGGTGTTCATGATTCCCTATTCGCTGGGGATGGCGGTGACCGTGCGGGTCGGCCACAACCTCGGCGCCGGCCTGCCGCGCGACGCGCGCTTCGCCGCCGGCGTGGGGATGGCCGCGGCGCTGGGCTACGCCTGCGTCTCGGCGAGCCTGATGCTGTTGCTGCGCGAGCAGATCGCCGCGATGTATTCGCCGGACCCGGCGGTGATCGCCATCGCCGCCTCGCTGATCGTGTTCTCCGCGCTGTTCCAGTTCTCCGACGCCCTGCAGGTCACCGCCGCCGGGGCCCTGCGCGGCTACCAGGACACCCGGGTGACGATGATCATGACCCTGTTCGCCTACTGGGGCATCGGCCTGCCGGTGGGCTACAGCCTCGGCCTCACCGACTGGTTCCAGGAACCCACCGGACCGCGCGGCCTGTGGCAAGGCCTGGTGGTGGGCCTGACCGGCGCGGCGATCATGCTCTGCATCCGCCTGGCGCGCAGCGCGCGGCGCTTCATCCGCCAGCACGAGCGCCTGCAGCGGGAGGACGCGGCGGCCGCCTCAGTCCTTGGCCGGTAG	MNSPALPLSRGLRIRAELKELLTLAAPIMIAQLATTAMGFVDAVMAGRASPHDLAAVALGNSIWIPMFLLMTGTLLATTAKVAQRYGAGDQPGTGPLVRQALWLALLIGPLSGAVLWWLSEPILGLMKVRPELIGPSLLYLKGIALGFPAAALYHVLRCYTNGLGRTRPSMVLGIGGLLLNIPINYALIYGHFGMPKMGGPGCGWATGSVMWFMFLGMLFWVNKASIYRASQLFSRWEWPDRATIGPLVAVGLPIGIAVFAESSIFSVIALLIGGLDENVVAGHQIALNFSALVFMIPYSLGMAVTVRVGHNLGAGLPRDARFAAGVGMAAALGYACVSASLMLLLREQIAAMYSPDPAVIAIAASLIVFSALFQFSDALQVTAAGALRGYQDTRVTMIMTLFAYWGIGLPVGYSLGLTDWFQEPTGPRGLWQGLVVGLTGAAIMLCIRLARSARRFIRQHERLQREDAAAASVLGR	MNSPALPLSRGLRIRAELKELLTLAAPIMIAQLATTAMGFVDAVMAGRASPHDLAAVALGNSIWIPMFLLMTGTLLATTAKVAQRHGAGDQPGTGPLVRQALWLALLIGPLSGAVLWWLSEPILGLMKVRPELIGPSLLYLKGIALGFPAAALYHVLRCYTNGLGRTRPSMVLGIGGLLLNIPINYALIYGHFGMPKMGGPGCGWATGSVMWFMFLGMLFWVNKASIYRASQLFSRWEWPDRATIGPLVAVGLPIGIAVFAESSIFSVIALLIGGLDENVVAGHQIALNFSALVFMIPYSLGMAVTVRVGHNLGAGLPRDARFAAGVGMAAALGYACVSASLMLLLREQIAAMYSPDPAVIAIAASLIVFSALFQFSDALQVTAAGALRGYQDTRVTMIMTLFAYWGIGLPVGYSLGLTDWFQEPTGPRGLWQGLVVGLTGAAIMLCIRLARSARRFIRQHERLQREDAEAASVLGR	100	gnl|BL_ORD_ID|2378|hsp_num:0	2734			32	37	Agar dilution	Pseudomonas aeruginosa	Pseudomonas	B	PT	7	PT_7	SINK	1				1	NODE_1_length_575852_cov_110.163783	S37_NODE_1_length_575852_cov_110.163783	5		No	No	67	8	4	1	13
S37	NODE_2_length_544051_cov_123.962654_87 # 95341 # 96774 # 1 # ID=1_87;partial=00;start_type=ATG;rbs_motif=GGAG/GAGG;rbs_spacer=5-10bp;gc_cont=0.688	NODE_2_length_544051_cov_123.962654_87	95341	96774	+	Strict	900	940.258	basS	0.3732	Q4	peptide antibiotic	99.16	3003583	protein homolog model	n/a	n/a	peptide antibiotic	antibiotic target alteration; antibiotic efflux	pmr phosphoethanolamine transferase	ATGCCGCGTACCGCCGTCCCCTCCGTCCGCCGGCGCCTGCTGATCAACCTGCTGGTCGGCTTCGTGCTGTGCTGGCTGAGCGTGGCGGCGCTGACCTACCACCTCTCGCTGAAGCAGGTGAACCGCCTGTTCGACGACGACATGGTGGACTTCGGCGAAGCCGCCCTGCGCCTGCTCGACCTTGCCACCGAAGACCAGGCCAGCGAGGACGGCTCGATCACCGAGATCATCGAACGCAGCCGCGAGGCGATCCAGGGCCTGCCCCTGCTGCGCCGCGAAAGCGCCCTCGGCTACGCCCTGTGGCGCGACGGCCAGCCGCTGCTGTCGAGCCTCAACCTGCCGCCGGAGATCACGGCCCAGGGCCCCGGCTTCAGCACCGTGGAAGCCCAGGGCACCCACTGGCGGGTGCTCCAGCTGAACATCGACGGCTTCCAGATCTGGATCAGCGAAAACCTGATCTACCGCCAGCACACCATGAACCTGCTGCTGTTCTATTCGCTGTTCCCGCTGCTGCTGGCGCTGCCGTTGCTCGGCGGCCTGGTCTGGTTCGGCGTTGCCCGCGGCCTGGCGCCGCTACGCGAAGTGCAGGCCGAGGTCCAGCAGCGCTCCGCGCGACACCTGCAGCCGATCGCGGTGGAGGCGGTGCCGCTGGAGATCCGCGGCCTCATCGACGAACTCAACCTCCTGCTGGAGCGCCTGCGCACCGCCCTCGAGGCCGAACGCCGACTGACCAGCGACGCCGCCCATGAGATCCGCACGCCGCTGGCCAGCCTGCGCACCCATGCCCAGGTCGCGCTGCGTTCGGAAGACCCCAAGGCCCACGCCCGCGGCCTGCTGCAAGTCAGTCGCAGCGTCGAGCGGATCAGCACCTTGATGGAGCAGATCCTGCTTCTCGCCCGCCTCGACGGCGACGCCCTGCTGGAGCAATTCCACCCGGTCAACCTCGCCACCCTGGCCGAAGACGTACTCTCCGAACTGGCGCGCCAGGCCATCGACAAGGACATCGAGCTGTCGTTGCACCAGGAGACCGTGCACGTGATGGGCATCGACCTGTGGCTGAAGGCGATGGTCGGCAACCTGGTGGGCAACGCCCTGCGCTACACACCGGCCGGGGGCCAGGTCGAGATCCGCGTCGAGAATCGCGCCCAGCACGCCGTGCTGCGGGTGCGCGACAACGGCCCCGGGGTCGCCCTGGAAGAGCAGCAGGCGATCTTCACCCGCTTCTACCGCAGCCCCGCCACCAGCAGCGGCGAGGGCAGCGGCCTGGGCCTGCCGATCGTCAAGCGCATCGTCGAACTGCACTTCGGCAGTATCGGCCTGGGCAAGGGACTGGAGGGCAAAGGGCTGGAAGTACAGGTGTTCCTGCCGAAGACCCAGCCGGACGCGACGCGGCCGCCGGCCAGAGGTCCGGACAGCGGGCGGTCACATATCTGA	MPRTAVPSVRRRLLINLLVGFVLCWLSVAALTYHLSLKQVNRLFDDDMVDFGEAALRLLDLATEDQASEDGSITEIIERSREAIQGLPLLRRESALGYALWRDGQPLLSSLNLPPEITAQGPGFSTVEAQGTHWRVLQLNIDGFQIWISENLIYRQHTMNLLLFYSLFPLLLALPLLGGLVWFGVARGLAPLREVQAEVQQRSARHLQPIAVEAVPLEIRGLIDELNLLLERLRTALEAERRLTSDAAHEIRTPLASLRTHAQVALRSEDPKAHARGLLQVSRSVERISTLMEQILLLARLDGDALLEQFHPVNLATLAEDVLSELARQAIDKDIELSLHQETVHVMGIDLWLKAMVGNLVGNALRYTPAGGQVEIRVENRAQHAVLRVRDNGPGVALEEQQAIFTRFYRSPATSSGEGSGLGLPIVKRIVELHFGSIGLGKGLEGKGLEVQVFLPKTQPDATRPPARGPDSGRSHI	MSRAAVPSVRRRLLVNLLVGFVLCWLSVAALTYHLSLKQVNRLFDDDMVDFGEAALRLLDLATEDQAGEDGSITEIIERSREAIQGLPLLRRESALGYALWRDGQPLLSSLNLPPEITAQGPGFSTVEAQGTHWRVLQLNIDGFQIWISENLIYRQHTMNLLLFYSLFPLLLALPLLGGLVWFGVARGLAPLREVQAEVQQRSARHLQPIAVEAVPLEIRGLIDELNLLLERLRTALEAERRLTSDAAHEIRTPLASLRTHAQVALRSEDPKAHARGLLQVSRSVERISTLMEQILLLARLDGDALLEQFHPVNLATLAEDVLSELARQAIDKDIELSLHQETVHVMGIDLWLKAMVGNLVGNALRYTPAGGQVEIRVENRAQHAVLRVRDNGPGVALEEQQAIFTRFYRSPATSSGEGSGLGLPIVKRIVELHFGSIGLGKGLEGKGLEVQVFLPKTQPDATRPPARGPDSGRSHI	100	gnl|BL_ORD_ID|2350|hsp_num:0	249			32	37	Agar dilution	Pseudomonas aeruginosa	Pseudomonas	B	PT	7	PT_7	SINK	1				1	NODE_2_length_544051_cov_123.962654	S37_NODE_2_length_544051_cov_123.962654	5		No	No	67	8	4	1	13
S37	NODE_2_length_544051_cov_123.962654_292 # 314239 # 315687 # 1 # ID=1_292;partial=00;start_type=ATG;rbs_motif=AGGA;rbs_spacer=5-10bp;gc_cont=0.684	NODE_2_length_544051_cov_123.962654_292	314239	315687	+	Perfect	850	967.222	OpmH	0.684612	Q4	triclosan	100	3003682	protein homolog model	n/a	n/a	disinfecting agents and antiseptics	antibiotic efflux	resistance-nodulation-cell division (RND) antibiotic efflux pump	ATGCTGCGCAGACTCTCCCTGGCGGCCGCCGTGGCCGCTGCTACCGGTGTCGCCTGGGCCGCCCAGCCGACCCCGCTGCCGACCAAGACCGACCTGATCAGCGTCTACAAGGAAGCCGTCGACAACAACGCCGACCTCGCCGCCGCCCAGGCCGACTACCTGGCGCGCAAGGAAGTGGTGCCCCAGGCCCGCGCCGGCCTGCTGCCGCAACTCGGCGCCGGCGCCCGCGTCGGAGACACCCGGATCGCATTCGACGAGCGTCCGGCGACCGTCAAGCGCAACAGCCAGGTCGTCCAGGCCACCCTCAGCCAGCCGTTGTTCCGCGCCGACCGCTGGTTCCAGTGGCAGGCCGCCAAGGAAACCAGCGACCAGGCCCGGCTGGAATTCTCCGCGACCCAGCAGGACCTGATCCTGCGCAGCGCCGAGACCTACTTCACGGTGCTCCGCGCCCAGGACAACCTAGCCACCAGCAAGGCCGAGGAAGCCGCCTTCAAGCGCCAGCTGGACCAGGCAAACGAGCGCTTCGACGTGGGCCTTTCCGACAAGACCGACGTGCTCGAGGCCCAGGCCAGCTACGACACAGCCCGCGCCAACCGGCTGATCGCCGAACAGCGCGTGGACGATGCCTTCCAGGCCCTGGTGACCCTGACCAACCGCGATTACAGCGCCATCGAGGGCATGCGCCACACCCTGCCAGTGGTGCCGCCGGCGCCGAACGACGCCAAGGCCTGGGTCGACACCGCGGTGCAGCAGAACCTGCGCCTGCTGGCCAGCAACTACGCGGTCAACGCCGCCGAGGAAACCCTCCGCCAGCGCAAGGCCGGGCACCTGCCGACCCTCGATGCCGTGGCCCAGTACCAGAAGGGCGACAACGACGCCCTCGGCTTCGCCAACAGCGCCGCCAATCCGCTGGTGCACTATGGCAAGTATGTCGATGAGCGCAGCATTGGCCTGGAACTGAACATCCCGATCTACAGCGGCGGCCTGACCTCCTCCCAGGTCCGCGAGTCCTACCAGCGCCTCAACCAGAGCGAGCAGTCCCGCGAAGGCCAGCGCCGCCAGGTGGTGCAGGACACCCGCAACCTGCACCGCGCGGTGAATACCGACGTCGAGCAGGTCCAGGCGCGGCGCCAGGCGATCATCTCCAACCAGAGTTCGCTGGAAGCCACCGAGATCGGCTACCAGGTCGGCACCCGCAACATCGTCGACGTGCTCAACGCCCAGCGCCAGCTGTACGCCGCCGTGCGCGACTACAACAACAGCCGCTACGACTACATCCTCGATACCCTGCGCCTGAAGCAGGCGGCCGGCACCCTCAGCCCGGCCGACCTGGAGGCGCTCAGCGCCTACCTGAAGCAGGATTACGATCCGGACAAGGACTTCCTCCCGCCGGACCTGGCCAAGGCCGCCGCCGAGCAGTTACAGAGCAAGCCGCGCCAGCAGTACTAG	MLRRLSLAAAVAAATGVAWAAQPTPLPTKTDLISVYKEAVDNNADLAAAQADYLARKEVVPQARAGLLPQLGAGARVGDTRIAFDERPATVKRNSQVVQATLSQPLFRADRWFQWQAAKETSDQARLEFSATQQDLILRSAETYFTVLRAQDNLATSKAEEAAFKRQLDQANERFDVGLSDKTDVLEAQASYDTARANRLIAEQRVDDAFQALVTLTNRDYSAIEGMRHTLPVVPPAPNDAKAWVDTAVQQNLRLLASNYAVNAAEETLRQRKAGHLPTLDAVAQYQKGDNDALGFANSAANPLVHYGKYVDERSIGLELNIPIYSGGLTSSQVRESYQRLNQSEQSREGQRRQVVQDTRNLHRAVNTDVEQVQARRQAIISNQSSLEATEIGYQVGTRNIVDVLNAQRQLYAAVRDYNNSRYDYILDTLRLKQAAGTLSPADLEALSAYLKQDYDPDKDFLPPDLAKAAAEQLQSKPRQQY	MLRRLSLAAAVAAATGVAWAAQPTPLPTKTDLISVYKEAVDNNADLAAAQADYLARKEVVPQARAGLLPQLGAGARVGDTRIAFDERPATVKRNSQVVQATLSQPLFRADRWFQWQAAKETSDQARLEFSATQQDLILRSAETYFTVLRAQDNLATSKAEEAAFKRQLDQANERFDVGLSDKTDVLEAQASYDTARANRLIAEQRVDDAFQALVTLTNRDYSAIEGMRHTLPVVPPAPNDAKAWVDTAVQQNLRLLASNYAVNAAEETLRQRKAGHLPTLDAVAQYQKGDNDALGFANSAANPLVHYGKYVDERSIGLELNIPIYSGGLTSSQVRESYQRLNQSEQSREGQRRQVVQDTRNLHRAVNTDVEQVQARRQAIISNQSSLEATEIGYQVGTRNIVDVLNAQRQLYAAVRDYNNSRYDYILDTLRLKQAAGTLSPADLEALSAYLKQDYDPDKDFLPPDLAKAAAEQLQSKPRQQY	100	gnl|BL_ORD_ID|2005|hsp_num:0	2195			32	37	Agar dilution	Pseudomonas aeruginosa	Pseudomonas	B	PT	7	PT_7	SINK	1				1	NODE_2_length_544051_cov_123.962654	S37_NODE_2_length_544051_cov_123.962654	5		No	No	67	8	4	1	13
S37	NODE_2_length_544051_cov_123.962654_309 # 336242 # 336574 # 1 # ID=1_309;partial=00;start_type=ATG;rbs_motif=GGAGG;rbs_spacer=5-10bp;gc_cont=0.661	NODE_2_length_544051_cov_123.962654_309	336242	336574	+	Perfect	170	206.838	Pseudomonas aeruginosa emrE	0	RI=0	aminoglycoside antibiotic	100	3004038	protein homolog model	n/a	n/a	aminoglycoside antibiotic	antibiotic efflux	small multidrug resistance (SMR) antibiotic efflux pump	ATGACCAATTATCTCTACCTCGCCATCGCCATCGCCGCCGAAGTGGTCGCCACCACCTCGCTGAAAGCCGTCGCCGGATTCAGCAAGCCACTGCCGCTGCTGCTGGTGGTGGGCGGCTACGTGCTCGCCTTCAGCATGCTCGTGCTGGTCATGCGCACCCTGCCGGTCGGCGTGGTCTACGCCATCTGGTCCGGGCTCGGCATCGTCCTGGTCAGCCTGGTGGCGATGTTCGTCTACGGCCAGCGCCTGGACCCCGCGGCCCTCCTCGGTATCGGCCTGATCATCGCCGGCGTGCTGGTGATCCAGTTGTTCTCCCGCGCTTCGGGGCACTGA	MTNYLYLAIAIAAEVVATTSLKAVAGFSKPLPLLLVVGGYVLAFSMLVLVMRTLPVGVVYAIWSGLGIVLVSLVAMFVYGQRLDPAALLGIGLIIAGVLVIQLFSRASGH	MTNYLYLAIAIAAEVVATTSLKAVAGFSKPLPLLLVVGGYVLAFSMLVLVMRTLPVGVVYAIWSGLGIVLVSLVAMFVYGQRLDPAALLGIGLIIAGVLVIQLFSRASGH	100	gnl|BL_ORD_ID|2316|hsp_num:0	2655			32	37	Agar dilution	Pseudomonas aeruginosa	Pseudomonas	B	PT	7	PT_7	SINK	1				1	NODE_2_length_544051_cov_123.962654	S37_NODE_2_length_544051_cov_123.962654	5		No	No	67	8	4	1	13
S37	NODE_3_length_524435_cov_114.612072_122 # 131788 # 132126 # 1 # ID=1_122;partial=00;start_type=ATG;rbs_motif=AGGAG;rbs_spacer=5-10bp;gc_cont=0.614	NODE_3_length_524435_cov_114.612072_122	131788	132126	+	Perfect	200	223.787	YajC				100	3005040	protein homolog model	n/a	n/a	fluoroquinolone antibiotic; cephalosporin; glycylcycline; penam; tetracycline antibiotic; oxazolidinone antibiotic; glycopeptide antibiotic; rifamycin antibiotic; phenicol antibiotic; disinfecting agents and antiseptics	antibiotic efflux	resistance-nodulation-cell division (RND) antibiotic efflux pump	ATGAGCTTTCTAATTCCCGCTGCCTACGCCGACGCAGCCGCTCCGGCAGCCGCTGGCCCGGCCGGCACCGGTTTCGAGTGGGTCTTCCTGGTTGGTTTCCTGGTCATCTTCTACCTGATGATCTGGCGTCCCCAGGCCAAGCGCGCCAAGGAACACAAGAACCTGCTGGGCAACCTGCAAAAAGGTGACGAAGTCGTCACTTCCGGCGGTATCGCCGGCAAGGTGACCAAGGTCGCCGACGATTTCGTCGTCGTCGAGGTCTCCGACAACGTCGAGCTGAAGTTCCAGAAGGCCGCGATTGCCGCGACCCTGCCGAAAGGCACCCTGAAAGCGATCTGA	MSFLIPAAYADAAAPAAAGPAGTGFEWVFLVGFLVIFYLMIWRPQAKRAKEHKNLLGNLQKGDEVVTSGGIAGKVTKVADDFVVVEVSDNVELKFQKAAIAATLPKGTLKAI	MSFLIPAAYADAAAPAAAGPAGTGFEWVFLVGFLVIFYLMIWRPQAKRAKEHKNLLGNLQKGDEVVTSGGIAGKVTKVADDFVVVEVSDNVELKFQKAAIAATLPKGTLKAI	100	gnl|BL_ORD_ID|2771|hsp_num:0	3783			32	37	Agar dilution	Pseudomonas aeruginosa	Pseudomonas	B	PT	7	PT_7	SINK	1				1	NODE_3_length_524435_cov_114.612072	S37_NODE_3_length_524435_cov_114.612072	5		No	No	67	8	4	1	13
S37	NODE_3_length_524435_cov_114.612072_259 # 275483 # 276124 # -1 # ID=1_259;partial=00;start_type=ATG;rbs_motif=None;rbs_spacer=None;gc_cont=0.657	NODE_3_length_524435_cov_114.612072_259	275483	276124	-	Strict	400	426.402	nalC				98.59	3000818	protein overexpression model	S209R, G71E	n/a	macrolide antibiotic; fluoroquinolone antibiotic; monobactam; carbapenem; cephalosporin; cephamycin; penam; tetracycline antibiotic; peptide antibiotic; aminocoumarin antibiotic; diaminopyrimidine antibiotic; sulfonamide antibiotic; phenicol antibiotic; penem	antibiotic efflux	resistance-nodulation-cell division (RND) antibiotic efflux pump	ATGAACGATGCGTCCCCCCGTCTGACCGAACGCGGCAGGCAACGCCGCCGCGCCATGCTCGACGCCGCCACCCAGGCCTTTCTCGAACACGGTTTCGAAGGCACCACCCTGGACATGGTGATTGAACGGGCCGGTGGTTCACGGGGAACCCTGTACAGCTCCTTCGGCGGCAAGGAAGGCCTGTTTGCCGCGGTGATCGCCCACATGATCGAGGAAATCTTCGACGACAGCGCCGATCAGCCGCGCCCCGCCGCCACGCTGAGCGCCACCCTCGAGCATTTCGGCCGGCGCTTCCTCACCAGCCTGCTCGATCCCCGCTGCCAGAGCCTCTATCGCCTGGTGGTGGCGGAATCTCCGCGGTTTCCGGCGATCGGCAAGTCCTTCTACGAGCAGGGGCCGCAGCAGAGCTACCTGCTGCTCAGCGAGCGACTGGTAGCGGTCGCCCCCCACATGGACGAGGAAACGCTCTACGCGGTGGCCTGCCAGTTTCTCGAGATGCTCAAGGCCGACCTGTTCCTCAAGGCCCTCAGCGTGGCCGACTTCCAGCCGACCATGGCACTGCTGGAAACCCGCCTCAAGCTGTCGGTGGACATCATCGCCTGCTACCTGGAACACCTGTCGCAGCGCCCCGCGCAGGGCTGA	MNDASPRLTERGRQRRRAMLDAATQAFLEHGFEGTTLDMVIERAGGSRGTLYSSFGGKEGLFAAVIAHMIEEIFDDSADQPRPAATLSATLEHFGRRFLTSLLDPRCQSLYRLVVAESPRFPAIGKSFYEQGPQQSYLLLSERLVAVAPHMDEETLYAVACQFLEMLKADLFLKALSVADFQPTMALLETRLKLSVDIIACYLEHLSQRPAQG	MNDASPRLTERGRQRRRAMLDAATQAFLEHGFEGTTLDMVIERAGGSRGTLYSSFGGKEGLFAAVIAHMIGEIFDDSADQPRPAATLSATLEHFGRRFLTSLLDPRCQSLYRLVVAESPRFPAIGKSFYEQGPQQSYLLLSERLAAVAPHMDEETLYAVACQFLEMLKADLFLKALSVADFQPTMALLETRLKLSVDIIACYLEHLSQSPAQG	100	gnl|BL_ORD_ID|2127|hsp_num:0	1670			32	37	Agar dilution	Pseudomonas aeruginosa	Pseudomonas	B	PT	7	PT_7	SINK	1				1	NODE_3_length_524435_cov_114.612072	S37_NODE_3_length_524435_cov_114.612072	5		No	No	67	8	4	1	13
S37	NODE_3_length_524435_cov_114.612072_261 # 276760 # 276921 # 1 # ID=1_261;partial=00;start_type=ATG;rbs_motif=None;rbs_spacer=None;gc_cont=0.679	NODE_3_length_524435_cov_114.612072_261	276760	276921	+	Strict	100	108.997	ArmR	0	RI=0	Multidrug	98.11	3004056	protein homolog model	n/a	n/a	macrolide antibiotic; fluoroquinolone antibiotic; monobactam; carbapenem; cephalosporin; cephamycin; penam; tetracycline antibiotic; peptide antibiotic; aminocoumarin antibiotic; diaminopyrimidine antibiotic; sulfonamide antibiotic; phenicol antibiotic; penem	antibiotic efflux	resistance-nodulation-cell division (RND) antibiotic efflux pump	ATGTCCCTGAACACTCCGCGCAACAAACCGTCCCGCACCGAGACCGAGGCTGTCGCTGCCACCTCGGGACGATCCGCCGTCGGTCGGCGGGATTACACCGAGCAGCTGCGCCGGGCGGCCCGGCGCAATGCCTGGGACCTCTACGGCGAGCACTTCTACTGA	MSLNTPRNKPSRTETEAVAATSGRSAVGRRDYTEQLRRAARRNAWDLYGEHFY	MSLNTPRNKPSRTETEAVAASSGRSAVGRRDYTEQLRRAARRNAWDLYGEHFY	100	gnl|BL_ORD_ID|2338|hsp_num:0	2688			32	37	Agar dilution	Pseudomonas aeruginosa	Pseudomonas	B	PT	7	PT_7	SINK	1				1	NODE_3_length_524435_cov_114.612072	S37_NODE_3_length_524435_cov_114.612072	5		No	No	67	8	4	1	13
S37	NODE_3_length_524435_cov_114.612072_302 # 321550 # 322188 # -1 # ID=1_302;partial=00;start_type=ATG;rbs_motif=None;rbs_spacer=None;gc_cont=0.664	NODE_3_length_524435_cov_114.612072_302	321550	322188	-	Strict	400	426.402	MexL				99.53	3003710	protein homolog model	n/a	n/a	macrolide antibiotic; tetracycline antibiotic; disinfecting agents and antiseptics	antibiotic efflux	resistance-nodulation-cell division (RND) antibiotic efflux pump	ATGTCAGAACCCACCTCCTCCGTCGGTCCCGGCCGGCCCAAGGACCCGGCCAAACGGGAAGCCATTCTCGAGGCGGCCAAGCGCCTGTTCCTCTGCAACGGCTACGACGGCAGCAGCATGGAAGCCATCGCCTCGGAAGCCGGCGTTTCCAAGCTCACCGTCTACAGCCACTTCACCGACAAGGAAACCCTGTTCAGCGAAGCGGTGAAGGCCAAGTGCGCCGAGCAGCTTCCCGCCCTGTACTTCCAGCTGGCCGAAGGCGCGCCGCTGGAAAAGGTCCTGCTGAATATCGCCCGCGGCTTCCACCGGCTGATCAACAGCCACGAGGCGATCGCCCTGACCCGCCTGATGGCCGCGCAGGCCGGGCAGAACCCCAAGCTTTCCGAGCTGTTCTTCGAGGCCGGGCCGAAGCAGGTGATCGACGAGATGGAACGCCTCCTCGAGCAGGCCCGCCGCAGCGGCAAGCTGGCGTTCCCGGACGCGCGACACGCCGCCGAACACTTCTTCATGCTGGTCAAGGGCTGCGCCAATTACCGTCTGTTGATCGGCTGCGCCGAACCGCTGGACGAGGCCGAAGGCGAGCGGCACGTGGAAGAAGTGGTGGCGCTGTTCCTGCGCGCCTTCGCCGCGGGCGGCTGA	MSEPTSSVGPGRPKDPAKREAILEAAKRLFLCNGYDGSSMEAIASEAGVSKLTVYSHFTDKETLFSEAVKAKCAEQLPALYFQLAEGAPLEKVLLNIARGFHRLINSHEAIALTRLMAAQAGQNPKLSELFFEAGPKQVIDEMERLLEQARRSGKLAFPDARHAAEHFFMLVKGCANYRLLIGCAEPLDEAEGERHVEEVVALFLRAFAAGG	MSESTSSVGPGRPKDPAKREAILEAAKRLFLCNGYDGSSMEAIASEAGVSKLTVYSHFTDKETLFSEAVKAKCAEQLPALYFQLAEGAPLEKVLLNIARGFHRLINSHEAIALTRLMAAQAGQNPKLSELFFEAGPKQVIDEMERLLEQARRSGKLAFPDARHAAEHFFMLVKGCANYRLLIGCAEPLDEAEGERHVEEVVALFLRAFAAGG	100	gnl|BL_ORD_ID|4690|hsp_num:0	2219			32	37	Agar dilution	Pseudomonas aeruginosa	Pseudomonas	B	PT	7	PT_7	SINK	1				1	NODE_3_length_524435_cov_114.612072	S37_NODE_3_length_524435_cov_114.612072	5		No	No	67	8	4	1	13
S37	NODE_3_length_524435_cov_114.612072_303 # 322284 # 323387 # 1 # ID=1_303;partial=00;start_type=ATG;rbs_motif=GGA/GAG/AGG;rbs_spacer=5-10bp;gc_cont=0.711	NODE_3_length_524435_cov_114.612072_303	322284	323387	+	Strict	690	721.079	MexJ				99.46	3003692	protein homolog model	n/a	n/a	macrolide antibiotic; tetracycline antibiotic; disinfecting agents and antiseptics	antibiotic efflux	resistance-nodulation-cell division (RND) antibiotic efflux pump	ATGTACCGCCATATCCCGCTCGTCGCCCTGTCCCTGCTTTCCTCCCTGTTCCTCGCCGCCTGCGGCAACGGCACGCCGCCGCCAGCCGCGGCGCGTCCGGCGATCGTCGTCCAGCCCCAGCCGGCGGGGGAGGTGAGCCAGGCCTTTCCCGGCGAGATCCGCGCCCGCCACGAGCCTGAGCTGGCCTTCCGCATCGGCGGCAAGGTCATCCGCCGGCTGGTGGAAGTCGGCGAGCGGGTGAAGAAGGACCAGCCCCTGGCCGAACTCGATCCCCAGGACGTGCGCCTGCAACTGGAGGCGGCGCGGGCCCAGGTCAGTGCCGCCGAGGCCAACCTGCAGACCGTGCGCGCCGAGTACCGGCGCTACCGCACCTTGCTCGACCGCAACCTGGTCAGCCATTCCCAGTTCGAGAACATCCAGAACAGCTACCGCGCCGGCGAGGCGCGGTTGAAGCAGATCCGCGCCGAATTCAACGTCGCCGACAACCAGGCCGGCTACGCCGTGCTGCGCTCGCCCCAGGATGGCGTGATCGCCAGCCGGCGCGTCGAGGTGGGCCAGGTGGTGGCGGCCGGGCAGACGGTCTTCAGCCTGGCCGCCGACGGCGAGCGCGAGGTGCTGATCGGCCTGCCGGAACACAGCTTCGAACGTTTCCGCATCGGCCAGCCGGTGTCGGTCGAACTCTGGTCGCAACGCGACAGACGCTTCGCCGGGCATATCCGCGAGCTCTCGCCCGCGGCCGATCCGCAATCGCGTACCTTCGCCGCCCGGGTGGCCTTCGACGACCGCGCGACTCCGGCCGAACTGGGCCAGAGCGCCCGGGTCTACGTCGCCGCCGCCGAGGCGGTGCCGTTATCGGTTCCCTTGTCGGCGCTGACCGCAGAGGCCGGCCAGGCGTTCGTCTGGGTGGTCGAACCGGGCAGCTCGACCCTGCGCCGGCAGCCGGTGCGCACCGGTCCCTATGCCGAGGACCGGGTGCCGGTGCTCGAAGGCCTGAAGGCTGGCGACTGGGTAGTGGCCACCGGGGTCCAGGTGCTTCGCGAAGGGCAGCAGGTGCGTCCGATCGACCGGGCCAACCGCACGGTGAAACTGGCGGCCAAGGAGTAG	MYRHIPLVALSLLSSLFLAACGNGTPPPAAARPAIVVQPQPAGEVSQAFPGEIRARHEPELAFRIGGKVIRRLVEVGERVKKDQPLAELDPQDVRLQLEAARAQVSAAEANLQTVRAEYRRYRTLLDRNLVSHSQFENIQNSYRAGEARLKQIRAEFNVADNQAGYAVLRSPQDGVIASRRVEVGQVVAAGQTVFSLAADGEREVLIGLPEHSFERFRIGQPVSVELWSQRDRRFAGHIRELSPAADPQSRTFAARVAFDDRATPAELGQSARVYVAAAEAVPLSVPLSALTAEAGQAFVWVVEPGSSTLRRQPVRTGPYAEDRVPVLEGLKAGDWVVATGVQVLREGQQVRPIDRANRTVKLAAKE	MYRHIPLVALSLFSSLFLAACGNGTPPPAAARPAIVVQPQPAGEVSQAFPGEIRARHEPELAFRIGGKVIRRLVEVGERVKKDQPLAELDPQDVRLQLEAARAQVSAAEANLQTVRAEYRRYRTLLDRNLVSHSQFENIQNSYRAGEARLKQIRAEFNVADNQAGYAVLRSPQDGVIASRRVEVGQVVAAGQTVFSLAADGEREVLIGLPEHSFERFRIGQPVSVELWSQRDRRFAGHIRELSPAADPQSRTFAARVAFDDRATPAELGQSARVYVAAAEAVPLSVPLSALTAEAGQAFVWVVEPGSSTLRRQAVRTGPYAEDRVPVLEGLKAGDWVVATGVQVLREGQQVRPIDRANRTVKLAAKE	100	gnl|BL_ORD_ID|2015|hsp_num:0	2205			32	37	Agar dilution	Pseudomonas aeruginosa	Pseudomonas	B	PT	7	PT_7	SINK	1				1	NODE_3_length_524435_cov_114.612072	S37_NODE_3_length_524435_cov_114.612072	5		No	No	67	8	4	1	13
S37	NODE_3_length_524435_cov_114.612072_304 # 323392 # 326469 # 1 # ID=1_304;partial=00;start_type=ATG;rbs_motif=AGGAG;rbs_spacer=5-10bp;gc_cont=0.663	NODE_3_length_524435_cov_114.612072_304	323392	326469	+	Strict	1900	2058.49	MexK				99.8	3003693	protein homolog model	n/a	n/a	macrolide antibiotic; tetracycline antibiotic; disinfecting agents and antiseptics	antibiotic efflux	resistance-nodulation-cell division (RND) antibiotic efflux pump	ATGTCCTTCAACCTTTCCGCCTGGGCGTTGCAGAATCGCCAGATCGTCCTGTACCTGATGATCCTGCTTGGCGCGGTTGGCGCGCTGTCCTACAGCAAGCTGGGGCAGAGCGAAGACCCGCCGTTCACCTTCAAGGCCATGGTGGTGCAGACCAACTGGTCGGGTGCCAGCGCCGAAGAGGTGGCCCGGCAGGTCACCGAGCGTATCGAGAAGAAGCTGATGGAAACCGGCGACTACGATCGCATCGTGTCCTTCTCCCGCCCCGGCGTCTCGCAGGTGACCTTCATGGCCCGCGAGGACATCCATTCCAGCGAGATCCCCGAACTCTGGTACCAGATCCGCAAGAAGATCAGCGACATTCGCGCCACCTTGCCGCAAAGCATCCAGGGCCCGTTCTTCAACGACGAGTTCGGCACCACCTACGGCAACATCTATGCGCTCACCGGCAAGGGCTTCGACTATGCGGTGATGAAGGACTATGCCGACCGCCTGCAACTGCAATTGCAGCGGATCAGGAACGTCGGCAAGGTCGAACTGATCGGCCTGCAGGACGAGAAGATCTGGATCGACCTGTCCAACACCAAGCTGGCCACCCTCGGCCTGCCCCTGGCGGCGGTGCAGAAGGCGCTGGAGGAACAGAACGCGGTGGCCTCCTCCGGGTTCTTCGAGACCGCCAGCGACCGCGTGCAATTGCGCGTTTCCGGGCGTTTCGATTCGGTGGAGGAGATCCGCGACTTCCCCATCCGCGTCGGCGACCGCACCTTCCGCATCGGCGACGTGGCCGAGGTTCGCCGCGGCTTCAACGATCCGCCGGCGCCGCGCATGCGCTTCATGGGCGAGGACGCCATCGGCCTGGCGGTAGCGATGAAGCCGGGCGGCGACATCCTGGTGCTGGGTAAGGCCCTGGAAACCGAGTTCGCCCGCCTGCAGCAGTCGCTGCCGGCCGGACTGGAACTGCGCAAGGTGTCCGACCAGCCGGCGGCGGTACGTACTGGGGTCGGCGAGTTCATCCGGGTGCTGGCCGAGGCGCTGGTGATCGTCCTGCTGGTGAGCTTCTTCTCCCTCGGCCTGCGCACAGGCCTGGTGGTGGCGCTGTCGATCCCGCTGGTGCTGGCGATGACCTTCGCCGCCATGCATTACTTCGGCATCGGCCTGCACAAGATTTCCCTCGGTGCCCTGGTGCTGGCGCTGGGATTGCTGGTGGACGACGCGATCATCGCGGTGGAGATGATGGCGGTGAAGATGGAGCAGGGCTACGACCGCCTCAAGGCGGCCAGCTTCGCCTGGACCAGCACCGCCTTCCCGATGCTCACCGGCACCCTGATCACCGCCGCCGGCTTCCTGCCGATCGCCACCGCGCAGTCCGGCACCGGCGAATACACCCGCTCGCTGTTCCAGGTGGTGACCATCGCCCTGGTGGTCTCCTGGTTCGCCGCGGTGGTCTTCGTTCCCTACCTGGGGGCCAAGCTGCTGCCGGACCTGGCCAGGCTGCACGCGCAGAAGCACGGCGGCAGCGCCGACGGCTACGATCCCTATGCAACGGCCTTCTACCAGCGCTTCCGGCGTCTGGTGGAGTGGTGCGTGCGCTACCGCAAGACGGTGATCGTCCTGACCCTCGCCGCCTTCGTCGGCGCGCTGCTGCTGTTCCGCCTGGTGCCGCAGCAGTTCTTCCCGCCCTCGGCGCGCCTGGAGCTGCTGCTGGACATCAAGCTGGCCGAGGGCGCCTCGCTGCGCTCGACCGGCGAGGAAGTCCAGCGCCTGGAAAAAATGCTGCAGGGCCATGACGGCATCGACAACTACGTGGCCTACGTCGGCACCGGCTCGCCCCGCTTCTACCTGCCGCTGGACCAGCAGTTGCCGGCGGCCAGCTTCGCCCAGGTGGTGGTGCTGGCCAAGGACCTGGAGAGCCGCGAGGCGCTGCGCAAGTGGCTGATCGAGCGGATGAACGAGGACTTCCCGCACCTGCGCAGCCGCATCAGTCGCCTGGAGAACGGGCCGCCGGTGGGCTATCCGGTGCAGTTCCGGGTTTCCGGCGAGGACATCCCGCAGGTTCGCGAACTGGCGCGCAAGGTCGCCGACAGGATGCGCGAGAACCCGCACGTGGTGAATGTGCACCTGGATTGGGAAGAGCCGAGCAAGGTGGTGTACCTGAGCATCGACCAGGAGCGCGCCCGTGCCCTGGGGGTGAGCACCGCCAGCCTGTCGCAGTTCCTGCAGAGCGCGCTGACCGGTTCGCATGTGAGCTTCTTCCGCGAAGACAACGAGCTGATCGAGATCCTCCTGCGCGGCACCGAGCAGGAGCGTCGCGACCTGTCGTTGCTGCCGAGCCTGGCGGTGCCGACCGAGAATGGCCGGAGCGTGGCGCTGTCGCAGATCGCCACGCTCGAATACGGTTTCGAAGAGGGGATCATCTGGCACCGCAACCGCCTGCCGACGGTCACCGTGCGCGCCGATATCTACGACGATTCGCTGCCGGCGACCCTGGTCGCGCAGATCGCCCCGACCCTGGAACCGATCCGCGCCGAGCTGCCGGACGGCTACCTGCTGGAGGTGGGCGGAACGGTGGAGGACGCGGCGAAGGGCCAGAGTTCGGTGAACGCTGGCGTGCCGCTGTTCATCGTGGTGGTGTTGAGCCTGCTGATGGTGCAGTTGCGCAGCTTCTCGCGGATGGCGATGGTATTCCTCACCGCACCGCTGGGCCTGATCGGCGTGACCCTGTTCCTGCTGCTGTTCCGCCAGCCGTTCGGCTTCGTGGCGATGCTCGGGACCATCGCCCTGGCCGGCATGATCATGCGCAACTCGGTGATCCTGGTGGACCAGATCGAACAGGACATCAGCCATGGACTGGATCGCTGGCACGCCATCATCGAGGCTACCGTGCGGCGTTTCCGGCCCATCGTGCTGACCGCGCTGGCGGCGGTGCTGGCGATGATCCCGCTGTCGCGCAGCGTATTCTTCGGGCCGATGGCGGTGGCGATCATGGGCGGGCTGATCGTCGCCACCGTGCTCACCCTGCTGTTCCTGCCGGCGCTCTATGCCGCCTGGTTCCGTGTGAAGAAGGACGAGGCGCGGGCCTGA	MSFNLSAWALQNRQIVLYLMILLGAVGALSYSKLGQSEDPPFTFKAMVVQTNWSGASAEEVARQVTERIEKKLMETGDYDRIVSFSRPGVSQVTFMAREDIHSSEIPELWYQIRKKISDIRATLPQSIQGPFFNDEFGTTYGNIYALTGKGFDYAVMKDYADRLQLQLQRIRNVGKVELIGLQDEKIWIDLSNTKLATLGLPLAAVQKALEEQNAVASSGFFETASDRVQLRVSGRFDSVEEIRDFPIRVGDRTFRIGDVAEVRRGFNDPPAPRMRFMGEDAIGLAVAMKPGGDILVLGKALETEFARLQQSLPAGLELRKVSDQPAAVRTGVGEFIRVLAEALVIVLLVSFFSLGLRTGLVVALSIPLVLAMTFAAMHYFGIGLHKISLGALVLALGLLVDDAIIAVEMMAVKMEQGYDRLKAASFAWTSTAFPMLTGTLITAAGFLPIATAQSGTGEYTRSLFQVVTIALVVSWFAAVVFVPYLGAKLLPDLARLHAQKHGGSADGYDPYATAFYQRFRRLVEWCVRYRKTVIVLTLAAFVGALLLFRLVPQQFFPPSARLELLLDIKLAEGASLRSTGEEVQRLEKMLQGHDGIDNYVAYVGTGSPRFYLPLDQQLPAASFAQVVVLAKDLESREALRKWLIERMNEDFPHLRSRISRLENGPPVGYPVQFRVSGEDIPQVRELARKVADRMRENPHVVNVHLDWEEPSKVVYLSIDQERARALGVSTASLSQFLQSALTGSHVSFFREDNELIEILLRGTEQERRDLSLLPSLAVPTENGRSVALSQIATLEYGFEEGIIWHRNRLPTVTVRADIYDDSLPATLVAQIAPTLEPIRAELPDGYLLEVGGTVEDAAKGQSSVNAGVPLFIVVVLSLLMVQLRSFSRMAMVFLTAPLGLIGVTLFLLLFRQPFGFVAMLGTIALAGMIMRNSVILVDQIEQDISHGLDRWHAIIEATVRRFRPIVLTALAAVLAMIPLSRSVFFGPMAVAIMGGLIVATVLTLLFLPALYAAWFRVKKDEARA	MSFNLSAWALQNRQIVLYLMILLGAVGALSYSKLGQSEDPPFTFKAMVVQTNWPGASAEEVARQVTERIEKKLMETGDYDRIVSFSRPGVSQVTFMAREDIHSSEIPELWYQIRKKISDIRATLPQSIQGPFFNDEFGTTYGNIYALTGKGFDYAVMKDYADRLQLQLQRIRNVGKVELIGLQDEKIWIDLSNTKLATLGLPLAAVQKALEEQNAVASSGFFETASDRVQLRVSGRFDSVEEIRDFPIRVGDRTFRIGDVAEVRRGFNDPPAPRMRFMGEDAIGLAVAMKPGGDILVLGKALETEFARLQQSLPAGLELRKVSDQPAAVRTGVGEFIRVLAEALVIVLLVSFFSLGLRTGLVVALSIPLVLAMTFAAMHYFGIGLHKISLGALVLALGLLVDDAIIAVEMMAVKMEQGYDRLKAASFAWTSTAFPMLTGTLITAAGFLPIATAQSGTGEYTRSLFQVVTIALVVSWFAAVVFVPYLGAKLLPDLARLHAQKHGGSADGYDPYATAFYQRFRRLVEWCVRYRKTVIVLTLAAFVGALLLFRLVPQQFFPPSARLELLLDIKLAEGASLRSTGEEVQRLEKMLQGHDGIDNYVAYVGTGSPRFYLPLDQQLPAASFAQVVVLAKDLESREALRKWLIERMNEDFPHLRSRISRLENGPPVGYPVQFRVSGEDIPQVRELARKVADKMRENPHVVNVHLDWEEPSKVVYLSIDQERARALGVSTASLSQFLQSALTGSHVSFFREDNELIEILLRGTEQERRDLSLLPSLAVPTENGRSVALSQIATLEYGFEEGIIWHRNRLPTVTVRADIYDDSLPATLVAQIAPTLEPIRAELPDGYLLEVGGTVEDAAKGQSSVNAGVPLFIVVVLSLLMVQLRSFSRMAMVFLTAPLGLIGVTLFLLLFRQPFGFVAMLGTIALAGMIMRNSVILVDQIEQDISHGLDRWHAIIEATVRRFRPIVLTALAAVLAMIPLSRSVFFGPMAVAIMGGLIVATVLTLLFLPALYAAWFRVKKDEARA	100	gnl|BL_ORD_ID|2016|hsp_num:0	2206			32	37	Agar dilution	Pseudomonas aeruginosa	Pseudomonas	B	PT	7	PT_7	SINK	1				1	NODE_3_length_524435_cov_114.612072	S37_NODE_3_length_524435_cov_114.612072	5		No	No	67	8	4	1	13
S37	NODE_3_length_524435_cov_114.612072_407 # 435618 # 436256 # -1 # ID=1_407;partial=00;start_type=ATG;rbs_motif=None;rbs_spacer=None;gc_cont=0.635	NODE_3_length_524435_cov_114.612072_407	435618	436256	-	Strict	375	436.032	nalD				100	3000819	protein overexpression model	n/a	n/a	macrolide antibiotic; fluoroquinolone antibiotic; monobactam; carbapenem; cephalosporin; cephamycin; penam; tetracycline antibiotic; peptide antibiotic; aminocoumarin antibiotic; diaminopyrimidine antibiotic; sulfonamide antibiotic; phenicol antibiotic; penem	antibiotic efflux	resistance-nodulation-cell division (RND) antibiotic efflux pump	ATGCGACGCACAAAGGAAGATTCTGAAAAAACCCGTACGGCCATCCTCCTGGCCGCCGAGGAACTGTTCCTGGAAAAAGGCGTGTCCCATACCAGCCTGGAACAGATCGCCAGGGCCGCCGGGGTGACCCGTGGCGCCGTCTACTGGCACTTCCAGAACAAGGCTCACCTGTTCAACGAGATGCTCAACCAGGTACGCCTGCCGCCGGAGCAACTCACCGAGCGCCTGTCCGGCTGCGATGGCAGCGACCCGCTGCGCTCGCTCTACGACCTCTGCCTGGAGGCCGTGCAATCGTTGCTGACTCAGGAGAAGAAGCGCCGCATCCTGACCATCCTGATGCAACGTTGCGAATTCACCGAGGAACTGCGCGAGGCGCAGGAACGCAACAACGCCTTCGTGCAGATGTTCATCGAACTCTGCGAGCAGTTGTTCGCCCGCGACGAATGCCGCGTGCGGCTGCATCCGGGCATGACCCCAAGGATCGCCTCGCGCGCCTTGCACGCGCTGATCCTGGGCCTGTTCAACGACTGGTTGCGCGACCCGCGCCTGTTCGATCCGGATACGGACGCGGAACACCTGCTGGAGCCGATGTTCCGTGGCCTGGTGCGCGACTGGGGTCAGGCCAGCTCGGCGCCGTAG	MRRTKEDSEKTRTAILLAAEELFLEKGVSHTSLEQIARAAGVTRGAVYWHFQNKAHLFNEMLNQVRLPPEQLTERLSGCDGSDPLRSLYDLCLEAVQSLLTQEKKRRILTILMQRCEFTEELREAQERNNAFVQMFIELCEQLFARDECRVRLHPGMTPRIASRALHALILGLFNDWLRDPRLFDPDTDAEHLLEPMFRGLVRDWGQASSAP	MRRTKEDSEKTRTAILLAAEELFLEKGVSHTSLEQIARAAGVTRGAVYWHFQNKAHLFNEMLNQVRLPPEQLTERLSGCDGSDPLRSLYDLCLEAVQSLLTQEKKRRILTILMQRCEFTEELREAQERNNAFVQMFIELCEQLFARDECRVRLHPGMTPRIASRALHALILGLFNDWLRDPRLFDPDTDAEHLLEPMFRGLVRDWGQASSAP	100	gnl|BL_ORD_ID|2335|hsp_num:0	1213			32	37	Agar dilution	Pseudomonas aeruginosa	Pseudomonas	B	PT	7	PT_7	SINK	1				1	NODE_3_length_524435_cov_114.612072	S37_NODE_3_length_524435_cov_114.612072	5		No	No	67	8	4	1	13
S37	NODE_3_length_524435_cov_114.612072_426 # 456227 # 457876 # -1 # ID=1_426;partial=00;start_type=ATG;rbs_motif=GGAG/GAGG;rbs_spacer=5-10bp;gc_cont=0.704	NODE_3_length_524435_cov_114.612072_426	456227	457876	-	Strict	400	446.432	ArnT				43.75	3005053	protein homolog model	n/a	n/a	peptide antibiotic	antibiotic target alteration	pmr phosphoethanolamine transferase	ATGAGCCGCCGCCAGACCTGGTCGCTGCTGCTGATCGCCTTCGGCCTGTTCTACCTGGTTCCATTGAGCAACCATGGCCTGTGGATTCCCGACGAGACCCGCTACGCGCAGATCAGCCAGGCGATGCTGCTGGGCGGCGACTGGGTGTCGCCGCACTTCCTCGGCCTGCGCTACTTCGAGAAGCCGGTCGCCGGCTACTGGATGATCGCCCTCGGCCAGGCGGTCTTCGGCGAAAACCTGTTCGGCGTGCGCATCGCCTCGGTCGTCGCCACCGCCCTCAGCGTCCTGCTCGCCTACCTGCTGGCCCGCCGCCTGTGGCGCGACCCGCGCACCAGCCTGGCGTGCGCGCTGCTCTACGCCAGCTTCGGCTTGATCGCCGGGCAGTCCGGCTATGCCAACCTCGACCCGCAATTCACCTTCTGGGTCAACCTGAGCCTGGTGGCGCTGTGGTACGCCCTCGACGCGGGGAGCCGCCGCGCGCGCCTGCTCGGCTGGATCCTGCTCGGCCTCGCCTGCGGCATGGGCTTCCTGACCAAGGGCTTCCTCGCCTGGCTGCTGCCGGTGCTGGTCGCCCTGCCCTACATGCTCTGGCAGCGGCGCTGGCGCGAGCTGCTTGGCTACGGCGCGCTGGCGGTGCTGGCGGCGCTGCTCGTCTGCCTGCCCTGGGCGCTCGCCGTGCATGCGCGGGAAGCGGACTACTGGCGGTTCTTCTTCTGGCACGAACACATCCGCCGCTTCGCCGGCGAAGACGCCCAGCACTCTCGCCCGTGGTGGTTCTACCTGCCGTTGCTGGTGGTCGCCTGCCTGCCCTGGAGCGGCCTGCTGCCGAGCGCTCTGCGCCAGGCCTGGCACGAGCGGCGCCAGGCGCCGGTGGTCTTCCTGGCGCTATGGCTGCTGTTGCCGCTGGCGTTCTTCAGCCTGAGCCGGGGCAAGCTGCCGACCTACATCATGCCCTGCCTGCTGCCGCTGGCACTGCTCATGGGCCACGCCCTGGTGCAGCGGCTGCGCCTGGGGAACAGCGTCGCGCTGCGCGGCAACGGGCTGCTCAACCTGGGCCTGGCGCTCCTCGCGCTGGCGGCCCTGGCCTACCTGCAACTGCGCAAGCCGGTGTACCAGGAAGAACCCTTCGAGCTGTTCCTGGTCCTGCTGGTGATCGGCGCCTGGGCCGCCGCCGGCCTCGCCCAGTGGCGCTACCCGCTACGCGCCTGGGCCGCGCCGCTGCTGGCGAGCTGGGTGCTGATCGCGCTGCTGCCGGCAGCGATGCCCAACCATGTGGTGCAGAACAAGACCCCCGACCTGTTCGTCGCCGAACACCTCGACGAACTGACCGGCGCCCGCCATCTGCTGAGCAACGACCTCGGCGCCGCCTCGGCCCTCGCCTGGCGCCTGCGTCGTAGCGACGTGACGCTCTACGACACGCGCGGCGAGCTGAAGTACGGCCTCTCCTACCCCGAGCACAGCCAGCGCAGCGTGCCCTTGGCAGACATCCGCCAGTGGCTCTGGCGGGCACGCCAGGACGGCTCGGTTGCCGTGCTGCTGCGGATCAACAGCGCCAGCGACCGCTACCAGCTGGCGCTGTTGCCGGGCGACGGCGAACGCTACCGGAACGGCAACCTGGTCCTGGCGATCCTGCCGCAGGTGCGCCCATGA	MSRRQTWSLLLIAFGLFYLVPLSNHGLWIPDETRYAQISQAMLLGGDWVSPHFLGLRYFEKPVAGYWMIALGQAVFGENLFGVRIASVVATALSVLLAYLLARRLWRDPRTSLACALLYASFGLIAGQSGYANLDPQFTFWVNLSLVALWYALDAGSRRARLLGWILLGLACGMGFLTKGFLAWLLPVLVALPYMLWQRRWRELLGYGALAVLAALLVCLPWALAVHAREADYWRFFFWHEHIRRFAGEDAQHSRPWWFYLPLLVVACLPWSGLLPSALRQAWHERRQAPVVFLALWLLLPLAFFSLSRGKLPTYIMPCLLPLALLMGHALVQRLRLGNSVALRGNGLLNLGLALLALAALAYLQLRKPVYQEEPFELFLVLLVIGAWAAAGLAQWRYPLRAWAAPLLASWVLIALLPAAMPNHVVQNKTPDLFVAEHLDELTGARHLLSNDLGAASALAWRLRRSDVTLYDTRGELKYGLSYPEHSQRSVPLADIRQWLWRARQDGSVAVLLRINSASDRYQLALLPGDGERYRNGNLVLAILPQVRP	MKSIRYGVSLIALFALYYLLPLNFRLLWQPDETRYAEISREMLATGDWVVPHFLGLRYFEKPIAGYWINSIGQWLFGHNNFGVRFGSVFAITMTALLVAWLAWRIFRDKRVAILSLIIFLTAMLVYAIGTYAVLDPMITLWLALAMCSFWGAVQAHSRSGKILGYVLLGVACGMGVMTKGFLALAVPVVGVLPWVIARKRWREVLTYGWLAVIVCTLVVLPWGLAIAQREPDFWRYFFWVEHIQRFAEKDAQHKAPFWYYIPFLIAGSLPWLALLPGALKRGWLERDEARGALYLLGWVAMPFLFFSIAKGKLPTYILPCFAPLSILMARYALEAAKTGAKALRINGMINLGVGLLGLIAVLVVSPWGFMHKPVWTKIELYKCLLAAIAFAVWALMGWLAMKDSGRRWSLAALCPLGLALLVGFAIPDRVIDSKQPQFLVDIVSESLQPSRYVLTNNVGIAGGLAWELKRSDIIMFDKQGELKYGLDWPDAQGSFVSQAGFADWLAAHRQQGPVSLVLLMDKGESMLDLPLPKPDNAYELGRVVFLQYLPQ	99.64	gnl|BL_ORD_ID|2783|hsp_num:0	3795			32	37	Agar dilution	Pseudomonas aeruginosa	Pseudomonas	B	PT	7	PT_7	SINK	1				1	NODE_3_length_524435_cov_114.612072	S37_NODE_3_length_524435_cov_114.612072	5		No	No	67	8	4	1	13
S37	NODE_3_length_524435_cov_114.612072_428 # 458757 # 460745 # -1 # ID=1_428;partial=00;start_type=ATG;rbs_motif=GGA/GAG/AGG;rbs_spacer=11-12bp;gc_cont=0.689	NODE_3_length_524435_cov_114.612072_428	458757	460745	-	Strict	1200	1345.49	arnA	46.7554	Q2	peptide antibiotic	99.55	3002985	protein homolog model	n/a	n/a	peptide antibiotic	antibiotic target alteration	pmr phosphoethanolamine transferase	ATGACCTCGAAAGCCGTCGTCTTCGCCTACCACGACATCGGTTGCACCGGTATCGAAGCCCTGCTCAATGCCGGCTACGAGATCGCCGCCGTCTTCACCCATGCCGACGACCCACGGGAAAACACCTTCTACGCCTCGGTCGCACGCCTCTGTGCCGAGCGCGGCATTCCGCTGCACGCGCCCGAGGACGTGAACCATCCGCTGTGGCTGGAGCGCATCCGCCAACTGCGCCCGGACTTCCTGTTCTCCTTCTACTACCGCCGCCTGCTCGGCGCCGAGCTGCTCGCCTGCGCCGCACGCGGCGCCTACAACCTGCACGGTTCGCTGCTGCCGCGCTACCGCGGACGCGCCCCGGCGAACTGGGTGCTGGTCAACGGCGAAACGCAGACCGGGGTGACCCTGCATCGCATGATCGAGCGCGCCGACGCCGGGCCGATCCTCGCCCAGCAGGCCGTCGCCATCGACCCCGAGGACACCGCCCTGAGCCTGCACGGCAAGCTGCGCAAGGCCGCCGGCGCCCTGCTGCGCGACAGCCTGCCGCTGCTCGCCCTCGGCGTGCTGCCGGAAGTCGAGCAGGACGAGAGCCAGGCCAGCCACTTCGGCCGGCGCACCCCGGCGGACGGCCTGCTCGACTGGCACAGGCCGGCACGGCAGTTGTACGACCTGGTGCGCGCGGTGACCCAGCCCTACCCTGGCGCCTTCTGCCAGGTCGGCGAACAGAAGCTGATCGTCTGGAGCGCCGAGGTGGTCGCCGGCAACCACGGTCGCGAGCCGGGCAGCGTACTGTCCTGCGACCCGCTGCGGATCGCCTGCGGCGAGGACTCGCTGGTGCTGCGCTTCGGCCAGCGCGGCGAGCGCGGCCTGTACCTGGCCGGCACGCAACTGGCCACCGAGCTGGGCCTGGTCGAGGGCGCGCGCCTGCGTGGCGCGGCGTCCGGCCCGCAGCGCCGCACGCGGGTGCTGATCCTCGGGGTCAACGGCTTCATCGGCAACCACCTGTCCGAACGCCTGCTGCGCGACGGGCGCTACGAGGTCCACGGCATGGACATCGGCTCCGACGCCATCGAACGGCTCAAGGCCGACCCGCATTTCCACTTCGTCGAAGGCGACATCGGCATCCATTCGGAGTGGCTCGAATACCATGTGAAGAAATGCGACGTGGTCCTGCCGCTGGTGGCCATCGCCACGCCCATCGAGTACACGCGCAACCCGCTGCGGGTGTTCGAACTGGACTTCGAGGAAAACCTGCGGATCGTCCGCTACTGCGTGAAATACGGCAAACGCGTGGTGTTCCCTTCCACCTCCGAGGTCTACGGCATGTGCCAGGACCCGGACTTCGACGAAGACCGCTCGAATCTGGTGGTCGGGCCGATCAACAAGCAGCGCTGGATCTACTCGGTGTCCAAGCAGTTGCTCGACCGGGTGATCTGGGCCTACGGCCAGCAGGGCCTGCGCTTCACCCTGTTCCGTCCGTTCAACTGGATGGGCCCGCGCCTGGACCGCCTGGATTCGGCGCGGATCGGCAGCTCGCGGGCGATCACCCAGCTCATCCTGCACCTGGTCGAAGGCACGCCGATCCGCCTGGTCGACGGCGGCGCGCAGAAGCGCTGCTTCACCGACGTCGACGACGGCATCGAGGCCCTCGCGCGGATCATCGACAACCGCGACGGCCGCTGCGACGGGCAGATCGTCAACATCGGCAACCCGGACAACGAGGCGAGCATCCGCCAGCTCGGCGAGGAACTGCTGCGCCAGTTCGAGGCCCACCCGCTGCGCGCGCAGTTCCCGCCCTTCGCCGGCTTCCGCGAGGTGGAGAGCCGCAGCTTCTACGGCGACGGCTACCAGGACGTGGCCCACCGCAAGCCGAGCATCGACAACGCCCGGCGCCTGCTCGACTGGCAGCCCACCATCGAACTGCGCGAGACCATCGGCAAGACCCTCGACTTCTTCCTCCACGAAGCGCTCCGCGAGCGCGAGGCACAGGCGTGA	MTSKAVVFAYHDIGCTGIEALLNAGYEIAAVFTHADDPRENTFYASVARLCAERGIPLHAPEDVNHPLWLERIRQLRPDFLFSFYYRRLLGAELLACAARGAYNLHGSLLPRYRGRAPANWVLVNGETQTGVTLHRMIERADAGPILAQQAVAIDPEDTALSLHGKLRKAAGALLRDSLPLLALGVLPEVEQDESQASHFGRRTPADGLLDWHRPARQLYDLVRAVTQPYPGAFCQVGEQKLIVWSAEVVAGNHGREPGSVLSCDPLRIACGEDSLVLRFGQRGERGLYLAGTQLATELGLVEGARLRGAASGPQRRTRVLILGVNGFIGNHLSERLLRDGRYEVHGMDIGSDAIERLKADPHFHFVEGDIGIHSEWLEYHVKKCDVVLPLVAIATPIEYTRNPLRVFELDFEENLRIVRYCVKYGKRVVFPSTSEVYGMCQDPDFDEDRSNLVVGPINKQRWIYSVSKQLLDRVIWAYGQQGLRFTLFRPFNWMGPRLDRLDSARIGSSRAITQLILHLVEGTPIRLVDGGAQKRCFTDVDDGIEALARIIDNRDGRCDGQIVNIGNPDNEASIRQLGEELLRQFEAHPLRAQFPPFAGFREVESRSFYGDGYQDVAHRKPSIDNARRLLDWQPTIELRETIGKTLDFFLHEALREREAQA	MTSKAVVFAYHDIGCTGIEALLNAGYEIAAVFTHADDPRENTFYASVARLCAERGIPLHAPEDVNHPLWLERIRQLRPDFLFSFYYRRLLGAELLACAARGAYNLHGSLLPRYRGRAPANWVLVNGETQTGVTLHRMIERADAGPILAQQAVAIDPEDTALSLHGKLRKAAGALLRDSLPLLALGVLPEVEQDESQASHFGRRTPADGLLDWHRPARQLYDLVRAVTQPYPGAFCQVGEQKLIVWSAEVVAGNHGREPGSVLSCDPLRIACGEDSLVLRFGQRGERGLYLAGTQLATELGLVEGARLRGAACSPQRRTRVLILGVNGFIGNHLSERLLRDGRYEVHGMDIGSDAIERLKADPHFHFVEGDIGIHSEWLEYHVKKCDVILPLVAIATPIEYTRNPLRVFELDFEENLRIVRYCVKYGKRVVFPSTSEVYGMCQDPDFDEDRSNLVVGPINKQRWIYSVSKQLLDRVIWAYGQQGLRFTLFRPFNWMGPRLDRLDSARIGSSRAITQLILHLVEGTPIRLVDGGAQKRCFTDVDDGIEALARIIDNRDGRCDGQIVNIGNPDNEASIRQLGEELLRQFEAHPLRAQFPPFAGFREVESRSFYGDGYQDVAHRKPSIDNARRLLDWQPTIELRETIGKTLDFFLHEALREREAQA	100	gnl|BL_ORD_ID|1513|hsp_num:0	1643			32	37	Agar dilution	Pseudomonas aeruginosa	Pseudomonas	B	PT	7	PT_7	SINK	1				1	NODE_3_length_524435_cov_114.612072	S37_NODE_3_length_524435_cov_114.612072	5		No	No	67	8	4	1	13
S37	NODE_3_length_524435_cov_114.612072_459 # 498966 # 500123 # 1 # ID=1_459;partial=00;start_type=ATG;rbs_motif=AGGA;rbs_spacer=5-10bp;gc_cont=0.692	NODE_3_length_524435_cov_114.612072_459	498966	500123	+	Strict	650	751.895	mexP	16.9177	Q3	Multidrug	99.22	3003698	protein homolog model	n/a	n/a	macrolide antibiotic; carbapenem; tetracycline antibiotic; diaminopyrimidine antibiotic; phenicol antibiotic; disinfecting agents and antiseptics	antibiotic efflux	resistance-nodulation-cell division (RND) antibiotic efflux pump	ATGAATCTCAGACACTTCATCCGCATCACCGCGACGCTAGGTGTCGCGGCCCTTATCGCTGGCTGCGGGGAATCGGCGCCGCCCGGGGCGGCGAGCGCCCCGCCAAGCGTTCCCGTCGCCGAGGTGGTGGTTCGCCCGGTGACACCCTACGCCGAGTTCACCGGCTCGCTGACCGCTGTCGAGCAGGTAGAACTACGGCCGCGCGTCGCCGGCTACATCCAGGACGTTACGGTGCCGGAAGGCCGCCTGGTAGAGAAGGGCCAGCAACTGTTCCTCATCGACCCGCGCGTGTTCAAGGCGGCGCAGGATGCCGCCAGGGCGCGCCTGCGCGAGGCCGAGGCCGCGGCGTTGCTGGCGCGCACCGAACACGAGCGAGCCGAGCTGCTGTATGCGCGGAAGGTCGTCGCCCGGGAGCGGCTCGACAGCGCCATCGCCTCGCGCAATGCCAGCAAGGCCCAGGTCGATGCGGCCAGGGCCGCCCTCGACGCGGCGCAACTGGATCTCGGCTTCACGCGGGTGACGGCACCGATCGGCGGGCGTGTCGGGCATATCCAGGTCACCGAGGGCAACTACGTCACCAATGGCGTCACCGCGCTGACCAGCATCGTTTCGGTCGATCCGCTGTACGTGTACTTCGATGTCGACGAGCGCACCTACCTGCAGGCCCTGGCGCCGACCCGCGGCAGGGAAGGCGAGCAGGCCCCCAGGGTCAAGGTGGCGCTGCTCACCGACGAGTCCTATGGACGAAGCAGTCGCCTCGATTTCCTCGCCAATGCCGCCGACCGCGGGACCGGCACGGTCCGGGTTCGGGCGGTGGTCGACAACCCGGACGGGCAACTGACGCCGGGGCTGTTCGCCAAGGTCAGGCTGGAGACCGGCAAGCCTCACGAGCAGGTGCTGGTCGCCGACCATTCCATCGGCACCGACCAGGGCCGGCGCTATGTGCTGGTCGTCGACGAAGGCAACAAGACCCAGTACCGGCCGGTGGAACTCGGCCCGATGGTCGACGGCCTGCGGGTCGTCCGCCAGGGCCTGCAGCCGGGCGAGCGCATCGTCGTCAAGGGCCTGGTGCGGCCGGACATGCAGATCACGCCGCTCCTTGCGGAAATCGATGGCACGCCCGTCGACCTGTCGAAGACCGTGGGGGCCGCACAATGA	MNLRHFIRITATLGVAALIAGCGESAPPGAASAPPSVPVAEVVVRPVTPYAEFTGSLTAVEQVELRPRVAGYIQDVTVPEGRLVEKGQQLFLIDPRVFKAAQDAARARLREAEAAALLARTEHERAELLYARKVVARERLDSAIASRNASKAQVDAARAALDAAQLDLGFTRVTAPIGGRVGHIQVTEGNYVTNGVTALTSIVSVDPLYVYFDVDERTYLQALAPTRGREGEQAPRVKVALLTDESYGRSSRLDFLANAADRGTGTVRVRAVVDNPDGQLTPGLFAKVRLETGKPHEQVLVADHSIGTDQGRRYVLVVDEGNKTQYRPVELGPMVDGLRVVRQGLQPGERIVVKGLVRPDMQITPLLAEIDGTPVDLSKTVGAAQ	MNLRHFIRITATLGVAALIAGCGESAPPGAASAPPSVPVAEVVVRPVTPYAEFTGSLTAVEQVELRPRVAGYIQDVTVPEGRLVEKGQQLFLIDPRVFKAAQDAARARLREAEAAALLARTEHERAELLYARKVVARERLDSAIASRNASKAQVDAARAALDAAQLDLGFTRVTAPIGGRVGHIQVTEGNYVTNGVTALTSIVSVDPLYVYFDVDERTYLQALAPTRGREGEQAPRVKVALLTDESYGRSSRLDFLANAADRGTGTVRVRAVVDNPDGQLTPGLFAKVRLETGKPRAQVLVADHSIGTDQGRRYVLVVDEGNKTQYRPVELGPMVDGLRVVRQGLQPGERIVVKGLVRPDMQITPRLAEIDGTPVDLSKTVGAAQ	100	gnl|BL_ORD_ID|2009|hsp_num:0	2211			32	37	Agar dilution	Pseudomonas aeruginosa	Pseudomonas	B	PT	7	PT_7	SINK	1				1	NODE_3_length_524435_cov_114.612072	S37_NODE_3_length_524435_cov_114.612072	5		No	No	67	8	4	1	13
S37	NODE_3_length_524435_cov_114.612072_460 # 500120 # 503281 # 1 # ID=1_460;partial=00;start_type=ATG;rbs_motif=GGxGG;rbs_spacer=5-10bp;gc_cont=0.677	NODE_3_length_524435_cov_114.612072_460	500120	503281	+	Strict	1900	2078.91	mexQ	1817.02	Q1	Multidrug	99.53	3003699	protein homolog model	n/a	n/a	macrolide antibiotic; carbapenem; tetracycline antibiotic; diaminopyrimidine antibiotic; phenicol antibiotic; disinfecting agents and antiseptics	antibiotic efflux	resistance-nodulation-cell division (RND) antibiotic efflux pump	ATGACATTCCCACGCTTCTTCATCGATAGGCCGATCTTCGCCATCGTTCTTTCGGTGCTGATGATGATCGGAGGCATCGTTTCGTTCTTCCAGTTGCCGCTGAGCGAATACCCGGCGGTGACGCCGCCGACCGTGCAGGTGACCACCGCCTATCCCGGCGCCAACCCCGACGTGATCGCGCAGACGGTGGCGACGCCGCTGGAGCAGGCGATCACCGGGGTCGAGGGGATGCTGTACATGTCCTCGCAGTCGGCCACCGACGGGCGAATGATCCTGACCATCACCTTCGACCAGCACATCGATCCCGACATGGCCCAGATCCAGGTGCAGAACCGGGTCTCGCGGGTGCTCTCGCGCCTGCCCGACGAGGTGCAGCGGCAGGGCGTGGTCACCCAGAAGACCTCGCCGGACATCCTCATGGTGGTGCACCTGCTGTCGCCGGAACAACGCTACGACCCGCTGTACATCTCGAACTACGCCTACCTCCAGGTACGCGACGAACTGCTGCGCCTGCCGGGGATCAGCGATGTGGTGGTGTGGGGCGCCGGCGAATACAGCATGCGCCTGTGGCTCGACCCCGACCTGATCGCCGCGCGCGGGCTGACGGCGGGCGAGGTGATCGCCGCGGTTCGCGAGCAGAACGTCCAGGTGGCGGCCGGCGCCGTCGGCCAGGCGCCGGACTCCACCGCGGCCTTCCAGGTCACGGTGAATACCCTCGGGCGCCTGAGCGACGAAGAGCAGTTCGGCGACATCATCGTCCGCACCGGCGCCGACGGCCAGGTGACGCGCCTGCGCGACGTCGCGCGGATCGAGATGGGCGGCGATGCCTATGCGCTGCGCAGCCTGCTGGACGGCGAGCCGGCGGTGGCCTTGCAGATCGTCCAGAGCCCCGGAGCCAACGCGCTGGATACCGCCGAGGCGGTGCGTGCCACCGTGGCGAGGCTCGAAGGCAACTTCCCGGCCGGCCTGAGCGCGCGCATCGCCTACGACCCGACGGTGTTCGTCCGCGCTTCGTTGCAGACCGTGGCCACCACCCTGCTGGAGGCGATCCTGCTGGTCGTGGTGGTGGTGGTGCTGTTCCTGCGTAGCTGGCGTGCTTCGCTGATTCCGCTGATGGCCGTGCCGGTCTCGCTGGTCGGCACCTTCGCCATCATGCATCTGATGGGTTTCTCGCTGAATACCCTGTCGCTGTTCGGCCTGGTGCTGTCGATCGGCATCGTCGTCGATGACGCCATCGTGGTGGTGGAAAACGTCGAGCGCCACATCGAGAACGGCGAGCCGCCGCTCCAGGCCGCGCGGCGTGCGATGGACGAGGTCACCGGACCGATCATGGCGATTACCTCGGTGCTGGCGGCAGTGTTCATCCCCACGGCCTTTCTCAGTGGTCTGCAGGGCGAGTTCTATCGTCAGTTCGCCCTGACCATCGCCATCTCCACCATCCTGTCGGCGCTCAACTCGCTGACCCTCAGCCCGGCCCTGGCGGGCCTGCTGTTGCGTCCGCGGCCGGCCGGAGATGCGGTGGCGGGGCGCTTCCAGCGACTGCTCCAGGTCCTCGGCCGACCGTTGCGAAATGCCCCCGAGGCCTACGGCAACGCGGTGCGCAAGGTGGTGCGGGTGAGCGGCCTGGCCCTGGTGGTGTATGGGGGCCTGCTTGGCCTGACCTGGGTCGGTTTCCAGGCGGTGCCGCCGGGCTTCGTGCCGATGCAGGACAAGTACTATCTGGTCGGCATCGCCCAGTTGCCGAACGGAGCGTCGCTGGAGCGTACCGAAGCGGTGGTCAGGCAGATGTCCCGGATCGGCCTCGACGAGCCGGGGGTGGAGAGCGTCGTGGCCTTCCCGGGCCTGTCGGTGAACGGCTTCGTCAACGTGCCGAACGCCGCGGTCATGTTCTTCATGCTCGACCCGTTCGAATCGCGCACCTCCGCCGATCTCGGCGCGCTGGCCATCGCCGGGCGCCTGCAAGCCAGGTTCGCCAGCATTCCCGACGGCTTCCTCGGGGTCTTCCCGCCGCCGCCGGTACCGGGGCTGGGAACCATCGGCGGCTTCAAGATGCAGGTCGAGGATCGCGGCGGCGCCGGGCTGGAAGCCCTGGCCAGGCAGACCCAGGTGCTGATGATGAAGGCCACTGAGTCCGGCCAGCTCGGGGGCTTGATGACCAGCTTCGATATCAATGCCCCGCAGCTCGAGGTGGTGGTCGACCGCACCAAGGTGAAGAGCCAGGGCGTTCGCCTGGCCGATGTGTTCGAGGCATTGCAGGTCTACCTCGGCTCGCTGTACATCAACGACTTCAACCGCTTCGGGCGCACCTACAAGGTCACTGCCCAGGCCGATGCGCCGCACCGCATGCAGGCCGAAGCCATCGGGCGCCTGCAGGTACGCAATGCCGCCGGGGCGATGTTGCCGCTGTCCTCGTTCGTCACCGTGACGCCCAGCTCCGGTCCCGACCGGGTGATCCACTACAACGGCTATCCGTCGGCCGATATCAGCGGCGGCGCGCTTCCCGGCGTCAGTTCGGGACAGGCGGTGGCGTTGATGGAGCGCCTGGCCGGCGAAGTGCTGCCCGAGGGCATGACCTTCGAATGGACCGACCTGACCTACCAGCAGAAGCTGGCCGGTAACAGCGCGCTGTTCATCTTCCCGCTGTGCGTGCTGCTGGCCTACCTGATCCTCGCCGCGCAGTACAACAGCTGGCTGTTGCCGCTGGCGGTCCTGCTGATCGTGCCGATGTGCCTGCTCAGCGCGATCGCCGGGGTGTGGCTGGTGGGCGGCGACAACAACGTGTTCGTCCAGATCGGGCTGGTGGTGCTGGTCGGCCTGGCGGCGAAGAACGCGATCCTGATCGTCGAGTTCGCCCGCACGCTGGAGGCCGAGGGCGCCCGTGCGCTGGAGGCGGTGGTCGAGGCTTGCCGCCTGCGCCTGCGGCCGATCCTGATGACCTCGCTGGCGTTCATCGCCGGCGTGGTGCCGTTGGTCATGGCCAGCGGCGCCGGAGCGGAAATGCGCCAGGCCATGGGCGTCGCGGTATTCGCCGGGATGCTCGGGGTGACGCTGTTCGGCCTGTTCCTCACGCCAGTGTTCTACGTACTGGTACGGGCACTGGCGGCGCGCCTGGAGCGACGCGCCGGCGGCAGCCTGGCGCATCTGGAGGGAGGCCGTCCATGA	MTFPRFFIDRPIFAIVLSVLMMIGGIVSFFQLPLSEYPAVTPPTVQVTTAYPGANPDVIAQTVATPLEQAITGVEGMLYMSSQSATDGRMILTITFDQHIDPDMAQIQVQNRVSRVLSRLPDEVQRQGVVTQKTSPDILMVVHLLSPEQRYDPLYISNYAYLQVRDELLRLPGISDVVVWGAGEYSMRLWLDPDLIAARGLTAGEVIAAVREQNVQVAAGAVGQAPDSTAAFQVTVNTLGRLSDEEQFGDIIVRTGADGQVTRLRDVARIEMGGDAYALRSLLDGEPAVALQIVQSPGANALDTAEAVRATVARLEGNFPAGLSARIAYDPTVFVRASLQTVATTLLEAILLVVVVVVLFLRSWRASLIPLMAVPVSLVGTFAIMHLMGFSLNTLSLFGLVLSIGIVVDDAIVVVENVERHIENGEPPLQAARRAMDEVTGPIMAITSVLAAVFIPTAFLSGLQGEFYRQFALTIAISTILSALNSLTLSPALAGLLLRPRPAGDAVAGRFQRLLQVLGRPLRNAPEAYGNAVRKVVRVSGLALVVYGGLLGLTWVGFQAVPPGFVPMQDKYYLVGIAQLPNGASLERTEAVVRQMSRIGLDEPGVESVVAFPGLSVNGFVNVPNAAVMFFMLDPFESRTSADLGALAIAGRLQARFASIPDGFLGVFPPPPVPGLGTIGGFKMQVEDRGGAGLEALARQTQVLMMKATESGQLGGLMTSFDINAPQLEVVVDRTKVKSQGVRLADVFEALQVYLGSLYINDFNRFGRTYKVTAQADAPHRMQAEAIGRLQVRNAAGAMLPLSSFVTVTPSSGPDRVIHYNGYPSADISGGALPGVSSGQAVALMERLAGEVLPEGMTFEWTDLTYQQKLAGNSALFIFPLCVLLAYLILAAQYNSWLLPLAVLLIVPMCLLSAIAGVWLVGGDNNVFVQIGLVVLVGLAAKNAILIVEFARTLEAEGARALEAVVEACRLRLRPILMTSLAFIAGVVPLVMASGAGAEMRQAMGVAVFAGMLGVTLFGLFLTPVFYVLVRALAARLERRAGGSLAHLEGGRP	MTFPRFFIDRPIFAIVLSVLMMIGGIVSFFQLPLSEYPAVTPPTVQVTTAYPGANPDVIAQTVATPLEQAITGVEGMLYMSSQSATDGRMILTITFDQHIDPDMAQIQVQNRVSRVLSRLPDEVQRQGVVTQKTSPDILMVVHLLSPEQRYDPLYISNYAYLQVRDELLRLPGISDVVVWGAGEYSMRLWLDPDLIAARGLTAGEVIAAVREQNVQVAAGAVGQAPDSTAAFQVTVNTLGRLSDEEQFGDIIVRTGADGQVTRLRDVARIEMGGDAYALRSLLDGEPAVALQIIQSPGANALDTAEAVRATVARLEGNFPAGLSARIAYDPTVFVRASLQTVATTLLEAILLVVVVVVLFLRSWRASLIPLMAVPVSLVGTFAVMHLMGFSLNTLSLFGLVLSIGIVVDDAIVVVENVERHIENGEPPLQAARRAMDEVTGPIMAITSVLAAVFIPTAFLSGLQGEFYRQFALTIAISTILSALNSLTLSPALAGLLLRPRPAGGAVAGRFQRLLQVLGRPLRNAPEAYGNAVRKVVRVSGLALVVYGGLLGLTWVGFQAVPPGFVPMQDKYYLIGIAQLPNGASLERTDAVVRQMSRIGLDEPGVESVVAFPGLSVNGFVNVPNAAVMFFMLDPFESRTSADLGALAIAGRLQARFASIPDGFLGVFPPPPVPGLGTIGGFKMQVEDRGGAGLEALARQTQVLMMKATESGQLGGLMTSFDINAPQLEVVVDRTKVKSQGVRLADVFEALQVYLGSLYINDFNRFGRTYKVTAQADAPHRMQAEAIGRLQVRNAAGAMLPLSSFVTVTPSSGPDRVIHYNGYPSADISGGALPGVSSGQAVALMERLAGEVLPEGMTFEWTDLTYQQKLAGNSALFIFPLCVLLAYLILAAQYNSWLLPLAVLLIVPMCLLSAIAGVWLVGGDNNVFVQIGLVVLVGLAAKNAILIVEFARTLEAEGARALEAVVEACRLRLRPILMTSLAFIAGVVPLVMASGAGAEMRQAMGVAVFAGMLGVTLFGLFLTPVFYVLVRALAARLERRAGGSLAHLEGGRP	100	gnl|BL_ORD_ID|2010|hsp_num:0	2212			32	37	Agar dilution	Pseudomonas aeruginosa	Pseudomonas	B	PT	7	PT_7	SINK	1				1	NODE_3_length_524435_cov_114.612072	S37_NODE_3_length_524435_cov_114.612072	5		No	No	67	8	4	1	13
S37	NODE_3_length_524435_cov_114.612072_461 # 503278 # 504753 # 1 # ID=1_461;partial=00;start_type=ATG;rbs_motif=GGAGG;rbs_spacer=5-10bp;gc_cont=0.713	NODE_3_length_524435_cov_114.612072_461	503278	504753	+	Strict	850	946.421	opmE	84.4737	Q2	Multidrug	99.39	3003700	protein homolog model	n/a	n/a	macrolide antibiotic; carbapenem; tetracycline antibiotic; diaminopyrimidine antibiotic; phenicol antibiotic; disinfecting agents and antiseptics	antibiotic efflux	resistance-nodulation-cell division (RND) antibiotic efflux pump	ATGAAGCCATACCTGCGGTCTTCGTTGAGCGCGCTGATCCTGCTGGGCGGCTGTGCCGCGGTGGGGCCCGACTATGCGCCGCCGAGCGCGTCCGCACCGGCCAGCTTCGGCGCGATGCCGGCGGGTATCGATGGCAGTGGCGTGGAGATCGAGTGGTGGCGCGGGTTCGACGAGCCAGCCCTGGAGTCTCTGATCCAGCGGGCGCTCGCGGCGAACCTCGACATCGCCCTTGCCGGCGCGCGCCTGGACGAAGCGAAGGCGCTGCTGCGCGAGAACCGCGAGGAGTTCCTGCCGCGCGGCGGGCCGGCGTTCGATTACCAGGCCCGGCGGCGCGGCGAGGTGGAAACACCGGCCGGCCAGCAGCGCGACATCGAGACCTATCGCGGCGCGCTGGATGCTTCCTGGGAAATCGACCTGTTCGGCCGGGTGCGGCGCTCGGTGGAGGCCGCCGAGGCGCAGGCGGGTTCGCGCGAGGCCCTGCTGCGCAACGTGCAGGCGAGCGTCGCGGCTACGGTTGCCATGACCTGGTTCCAGCTACTGGGCATCGAGGCCGAACTTGCGGTGGTCCATGACATCGCCGGCAACCAGCGCGACAGCCTGGAGATGGTCGAGCGCCTGGTCAGCGCCGGCTCCGCCCACGAGTTCGACCGGTTGCGCGCCGAAGCGTTATTGCACAACGTCGAGGCGGCCGTGCCCGACCTCGAACGGCGCCGCGCCGCCACCCGCAATGCGCTGGCCGTTCTCCTCGCGGAAGCCCCGCAGGCCTTCAGCCCGCCGGTCGCCCGCGCCTCCGGGGAAAGGCTGACGCTCCGCACCCTCGGGGTCGGCGACCCGGCGGGACTGCTGGCGCGTCGCGCCGACATCGCCGCGGCCGAACGCAACCTGGCGGCCGCGACCGCACGTATCGGCGTCGAGACCGCGGGGCTGTATCCGCAGGTCGAGGTACGCGGCTCGATCGGCCTGGTCGCCGGCAATCTCGATGCTTTGGACGAGAGTGGTACGTCCTTCAACGTCCTGAACCCGGTGATTCGCTGGGCGTTACTCGACCGCGGTCGCGTGCGGGCGCGGATCGCCGCCAGCGAAGCCCGTGCGCAGGAGGCATTGATCCTCTACGACCGGACGGTACTGCGCGCCCTGCAGGAGACCGATGATGCCTTCAACGGCTATGGCGCTGCCGCTGACAGGCTCCGCCTGCGCCTGCTCGAGGCGACGGCCAATCGCGAGGCGGCGCGCCTGGCCCGGGAACGCTTCGTCCAGGGGGACGGCGAGTACCTGGACGTGCTCGAGGCGGAACGCTCGGACTACCTCAGCCGGCGCGCATTGAGCATCGCGCGCACCGAGCAGCGCCTTGCCGTCGTGGGTATCTACAAGGCGCTGGGGGGTGGCTGGGAGGCCTGCGCGGGGGCGCGGCGCTGTGGCGTGGCTACCGACGATACCTCTCCAGGCGTGGCACGGCAGCGCGACAGTCGCTCCTGA	MKPYLRSSLSALILLGGCAAVGPDYAPPSASAPASFGAMPAGIDGSGVEIEWWRGFDEPALESLIQRALAANLDIALAGARLDEAKALLRENREEFLPRGGPAFDYQARRRGEVETPAGQQRDIETYRGALDASWEIDLFGRVRRSVEAAEAQAGSREALLRNVQASVAATVAMTWFQLLGIEAELAVVHDIAGNQRDSLEMVERLVSAGSAHEFDRLRAEALLHNVEAAVPDLERRRAATRNALAVLLAEAPQAFSPPVARASGERLTLRTLGVGDPAGLLARRADIAAAERNLAAATARIGVETAGLYPQVEVRGSIGLVAGNLDALDESGTSFNVLNPVIRWALLDRGRVRARIAASEARAQEALILYDRTVLRALQETDDAFNGYGAAADRLRLRLLEATANREAARLARERFVQGDGEYLDVLEAERSDYLSRRALSIARTEQRLAVVGIYKALGGGWEACAGARRCGVATDDTSPGVARQRDSRS	MKPYLRSSLSALILLGGCAAVGPDYAPPSASAPASFGAMPAGIDGSGVEIEWWRGFDEPALESLIQRALAANLDIALAGARLDEAKALLRENREEFLPRGGPAFDYQARRRGEVETPAGQQRDIETYRGALDASWEIDLFGRVRRSVEAAEAQAGSREALLRNVQASVAATVAMSWFQLQGIEAELAVVHDIAGNQRDSLEMVERLVSAGSAHEFDRLRAEALLHNVEAAVPDLERRRAATRNALAVLLAEAPQAFSPPVARASGERLTLRTLGVGDPAGLLARRADIAAAERNLAAATARIGVETAGLYPQVEVRGSIGLVAGNLDALDESGTSFNVLNPVIRWALLDRGRVWARIAASEARAQEALILYDRTVLRALQETDDAFNGYGAAADRLRLRLLEATANREAARLARERFVQGDGEYLDVLEAERSDYLSRRALSIARTEQRLAVVGIYKALGGGWEACAGARRCGVATDDTSPGVARQRDSRS	100	gnl|BL_ORD_ID|2019|hsp_num:0	2213			32	37	Agar dilution	Pseudomonas aeruginosa	Pseudomonas	B	PT	7	PT_7	SINK	1				1	NODE_3_length_524435_cov_114.612072	S37_NODE_3_length_524435_cov_114.612072	5		No	No	67	8	4	1	13
S37	NODE_4_length_408286_cov_101.510342_29 # 27162 # 28181 # -1 # ID=1_29;partial=00;start_type=ATG;rbs_motif=GGAG/GAGG;rbs_spacer=5-10bp;gc_cont=0.672	NODE_4_length_408286_cov_101.510342_29	27162	28181	-	Strict	660	689.493	MexS				100	3000813	protein overexpression model	n/a	n/a	fluoroquinolone antibiotic; diaminopyrimidine antibiotic; phenicol antibiotic	antibiotic efflux	resistance-nodulation-cell division (RND) antibiotic efflux pump	ATGTCCCGAGTGATCCGTTTTCATCAGTTTGGCCCGCCAGAGGTCCTCAAATGCGAAGAGCTGCCGACCCCGGCGCCGGCCGCAGGGGAAGTCCTGGTGCGTGTCCAGGCGATCGGCGTGAGCTGGAAGGATGTGCTCTGGCGTCAGAACCTGGCCCCGGAGCAGGCTGCGCTGCCGTCCGGTCTCGGCTTCGAACTGGCCGGCGAGGTGCTGGCGGTCGGCGCCGGCGTCGGCGACCTGCCGCTGGGTTCCCGCGTGGCCAGTTTCCCCGCCCATACCCCCGATCATTATCCGGCCTATGGCGACGTGGTGCTGATGCCGCGCGCGGCCCTGGCGGTCTACCCCGAGGTACTCACCCCGGTGGAGGCCAGCGTCTACTACACCGGCCTGCTGGTGGCCTATTTCGGCCTGGTCGACCTGGCCGGGTTGAAGGCTGGGCAGACCGTGCTGATCACCGAGGCGGCGCGCATGTACGGACCGGTCTCGATCCAGTTGGCCAAGGCTCTCGGCGCGCGGGTGATCGCTTCCACCAAGTCCGCCGAGGAGCGCGAGTTCCTCCGCGAGCAGGGCGCCGACAAGGTGGTGGTGACCGACGAGCAGGACCTGGTCCTGGAAGTCGAGCGCTTCACCGAGGGCAAGGGCGTCAATGTCATCCTCGACGAATTGGGCGGCCCGCAGATGACCCTGCTCGGCGATGTCTCCGCCACCCGCGGCAAGCTGGTGCTGTATGGCTGCAACGGCGGCAACGAGTCGGCGTTCCCGGCCTGCGCCGCGTTCAAGAAGCACCTGCAGTTCTACCGCCACTGCCTGATGGATTTCACCGGTCATCCGGAGATGGGCCTGGAACGCAACGACGAGTCGGTGAGCAAGGCCCTCGCGCACATCGAGCAACTGACCCGCGATCGCCTGCTCAAGCCGGTGGTCGACCGGGTATTCGAGTTCGACCAGGTGGTCGAGGCGCACCGCTACATGGAAACCTGTCCGAAGCGCGGCCGGGTGGTGATCCACGTCGCCGATTGA	MSRVIRFHQFGPPEVLKCEELPTPAPAAGEVLVRVQAIGVSWKDVLWRQNLAPEQAALPSGLGFELAGEVLAVGAGVGDLPLGSRVASFPAHTPDHYPAYGDVVLMPRAALAVYPEVLTPVEASVYYTGLLVAYFGLVDLAGLKAGQTVLITEAARMYGPVSIQLAKALGARVIASTKSAEEREFLREQGADKVVVTDEQDLVLEVERFTEGKGVNVILDELGGPQMTLLGDVSATRGKLVLYGCNGGNESAFPACAAFKKHLQFYRHCLMDFTGHPEMGLERNDESVSKALAHIEQLTRDRLLKPVVDRVFEFDQVVEAHRYMETCPKRGRVVIHVAD	MSRVIRFHQFGPPEVLKCEELPTPAPAAGEVLVRVQAIGVSWKDVLWRQNLAPEQAALPSGLGFELAGEVLAVGAGVGDLPLGSRVASFPAHTPDHYPAYGDVVLMPRAALAVYPEVLTPVEASVYYTGLLVAYFGLVDLAGLKAGQTVLITEAARMYGPVSIQLAKALGARVIASTKSAEEREFLREQGADKVVVTDEQDLVLEVERFTEGKGVNVILDELGGPQMTLLGDVSATRGKLVLYGCNGGNESAFPACAAFKKHLQFYRHCLMDFTGHPEMGLERNDESVSKALAHIEQLTRDRLLKPVVDRVFEFDQVVEAHRYMETCPKRGRVVIHVAD	100	gnl|BL_ORD_ID|1039|hsp_num:0	1041			32	37	Agar dilution	Pseudomonas aeruginosa	Pseudomonas	B	PT	7	PT_7	SINK	1				1	NODE_4_length_408286_cov_101.510342	S37_NODE_4_length_408286_cov_101.510342	5		No	No	67	8	4	1	13
S37	NODE_4_length_408286_cov_101.510342_30 # 28402 # 29316 # 1 # ID=1_30;partial=00;start_type=ATG;rbs_motif=GGAG/GAGG;rbs_spacer=5-10bp;gc_cont=0.692	NODE_4_length_408286_cov_101.510342_30	28402	29316	+	Strict	500	534.258	MexT				99.63	3000814	protein overexpression model	n/a	n/a	fluoroquinolone antibiotic; diaminopyrimidine antibiotic; phenicol antibiotic	antibiotic efflux	resistance-nodulation-cell division (RND) antibiotic efflux pump	ATGAACCGAAACGACCTGCGCCGCGTCGATCTGAACCTGCTGATCGTGTTCGAGACCCTGATGCACGAACGCAGCGTGACCCGCGCCGCAGAGAAACTGTTCCTCGGCCAGCCGGCCATCAGCGCCGCGCTGTCGCGCCTGCGCACGCTGTTCGACGACCCGCTGTTCGTCCGTACCGGACGCAGCATGGAGCCCACCGCGCGAGCCCAGGAAATCTTCGCCCACCTGTCGCCGGCGCTGGATTCCATCTCCACCGCCATGAGTCGCGCCAGCGAGTTCGATCCGGCGACCAGCACCGCGGTGTTCCGCATCGGCCTTTCCGACGACGTCGAGTTCGGCCTGCTGCCGCCCCTGCTCCGCCGCCTGCGCGCGGAGGCGCCGGGGATCGTCCTCGTCGTGCGCCGCGCCAACTATCTATTGATGCCGAACCTGCTGGCCTCGGGGGAGATATCGGTGGGCGTCAGCTACACCGACGAACTGCCGGCCAACGCCAAGCGCAAGACCGTGCGCCGCAGCAAGCCGAAGATCCTCCGCGCCGACTCCGCGCCCGGCCAGCTGACCCTCGACGACTACTGCGCGCGACCGCACGCGCTGGTGTCCTTCGCCGGCGACCTCAGCGGCTTCGTCGACGAGGAACTGGAGAAATTCGGCCGCAAGCGCAAGGTGGTCCTGGCGGTGCCGCAGTTCAACGGCCTCGGCACCCTCCTCGCCGGCACCGACATCATCGCCACCGTGCCCGACTACGCCGCCCAGGCGCTGATCGCCGCCGGCGGCCTGCGCGCCGAGGACCCGCCGTTCGAGACCCGCGCCTTCGAACTGTCGATGGCCTGGCGCGGCGCCCAGGACAACGACCCGGCGGAACGCTGGCTGCGCTCGCGGATCAGCATGTTCATCGGCGATCCGGACAGTCTCTGA	MNRNDLRRVDLNLLIVFETLMHERSVTRAAEKLFLGQPAISAALSRLRTLFDDPLFVRTGRSMEPTARAQEIFAHLSPALDSISTAMSRASEFDPATSTAVFRIGLSDDVEFGLLPPLLRRLRAEAPGIVLVVRRANYLLMPNLLASGEISVGVSYTDELPANAKRKTVRRSKPKILRADSAPGQLTLDDYCARPHALVSFAGDLSGFVDEELEKFGRKRKVVLAVPQFNGLGTLLAGTDIIATVPDYAAQALIAAGGLRAEDPPFETRAFELSMAWRGAQDNDPAERWLRSRISMFIGDPDSL	MPVSDPMPLRHLARPRPVSHARLDGEPPRLQPLAPGNEERHEPKRPAPRRSEPADRVRDPDARTQRDPRRRETVPRPAGQPAISAALSRLRTLFDDPLFVRTGRSMEPTARAQEIFAHLSPALDSISTAMSRASEFDPATSTAVFRIGLSDDVEFGLLPPLLRRLRAEAPGFVLVVRRANYLLMPNLLASGEISVGVSYTDELPANAKRKTVRRSKPKILRADSAPGQLTLDDYCARPHALVSFAGDLSGFVDEELEKFGRKRKVVLAVPQFNGLGTLLAGTDIIATVPDYAAQALIAAGGLRAEDPPFETRAFELSMAWRGAQDNDPAERWLRSRISMFIGDPDSL	87.61	gnl|BL_ORD_ID|1484|hsp_num:0	1608			32	37	Agar dilution	Pseudomonas aeruginosa	Pseudomonas	B	PT	7	PT_7	SINK	1				1	NODE_4_length_408286_cov_101.510342	S37_NODE_4_length_408286_cov_101.510342	5		No	No	67	8	4	1	13
S37	NODE_4_length_408286_cov_101.510342_31 # 29547 # 30791 # 1 # ID=1_31;partial=00;start_type=ATG;rbs_motif=GGAG/GAGG;rbs_spacer=5-10bp;gc_cont=0.692	NODE_4_length_408286_cov_101.510342_31	29547	30791	+	Perfect	750	836.639	MexE	2996.35	Q1	Multidrug	100	3000803	protein homolog model	n/a	n/a	fluoroquinolone antibiotic; diaminopyrimidine antibiotic; phenicol antibiotic	antibiotic efflux	resistance-nodulation-cell division (RND) antibiotic efflux pump	ATGGAACAGTCATCCCACTTCTCCTGGCGCTACCCCCTCGCACTCGCGGCCGTACTGGTCCTGAGCGCCTGCGGCAAGGCCCCGGAAACCACCCAAGGCATGGCGGCGCCCAAGGTCAGCGTCGCCGAAGTCATCGAACAACCGCTGAACGAGTGGGACGAATTCACCGGCCGCCTGGAGGCCCCGGAGTCGGTGGAGCTGCGCCCGCGGGTATCGGGCTACATCGACCGCGTGGCCTTCCATGAAGGCGCCCTGGTGAAGAAAGGCGACCTGCTGTTCCAGATCGACCCGCGCCCGTTCGAGGCCGAGGTCAAGCGCCTCGAAGCCCAGCTGCAACAGGCCCGCGCGGCCCAGGCGCGGAGCGTCAACGAAGCCCAGCGCGGCGAACGCCTGCGCGCCAGCAACGCGATCTCCGCGGAACTCGCCGACGCCCGCACCACCGCCGCCCAGGAAGCCAAGGCGGCGGTCGCCGCGACCCAGGCGCAACTGGACGCGGCACGCCTGAACCTGAGCTTCACCCGGATCACCGCGCCGATCGACGGTCGCGTCAGCCGCGCCGAGGTCACCGCCGGCAACCTGGTCAACTCCGGGGAGACCCTGCTCACCACCCTGGTCAGCACCGACAAGGTCTACGCCTACTTCGACGCCGACGAGCGCGTGTTCCTCAAGTACGTCGAGCTGGCCCGCCAGGCCGGTCGCGACACGCGCAGCGAGAGCCCGGTGTACCTCGGCCTGAGCAGCGAGGACGGCAACCCGCACCTGGGCCGGCTGGACTTCCTCGACAACCAGGTCAACCCGCGTACCGGCACCATCCGCGGCCGCGCCGTGTTCGACAACGCCAAGGGCGAGTTCACCCCGGGCCTCTACGTGCGCCTGAAGCTGGTCGGCAGCAAGACCTACGCCGCCACCCTGATCAAGGACGAAGCGGTCGGCACCGACCTGGGCAAGAAGTTCGTGCTGGTCCTGGATGGCGACAACAAGACCGTCTACCGCACTGTCGAGATGGGACCGAAGCTGGAGGGCCTGCGCATCGTCCGCAGCGGCCTGAGCAAGGGCGACCGGATCGTCGTGAATGGCCTGCAGCGGGTCCGCCCGGGCATGCAGGTGGATCCGCAGAAGGTCGAGATGGCCAGCGCCGACACCCTGGCCACCCTCGCGCGCCTGCGGCAGTCGGTCGGCGACAGCGAACCACCGAAGGTGGCGGCGTCCAAGGACAACGCCACTCGCAACGAGCCGCGCGGCTGA	MEQSSHFSWRYPLALAAVLVLSACGKAPETTQGMAAPKVSVAEVIEQPLNEWDEFTGRLEAPESVELRPRVSGYIDRVAFHEGALVKKGDLLFQIDPRPFEAEVKRLEAQLQQARAAQARSVNEAQRGERLRASNAISAELADARTTAAQEAKAAVAATQAQLDAARLNLSFTRITAPIDGRVSRAEVTAGNLVNSGETLLTTLVSTDKVYAYFDADERVFLKYVELARQAGRDTRSESPVYLGLSSEDGNPHLGRLDFLDNQVNPRTGTIRGRAVFDNAKGEFTPGLYVRLKLVGSKTYAATLIKDEAVGTDLGKKFVLVLDGDNKTVYRTVEMGPKLEGLRIVRSGLSKGDRIVVNGLQRVRPGMQVDPQKVEMASADTLATLARLRQSVGDSEPPKVAASKDNATRNEPRG	MEQSSHFSWRYPLALAAVLVLSACGKAPETTQGMAAPKVSVAEVIEQPLNEWDEFTGRLEAPESVELRPRVSGYIDRVAFHEGALVKKGDLLFQIDPRPFEAEVKRLEAQLQQARAAQARSVNEAQRGERLRASNAISAELADARTTAAQEAKAAVAATQAQLDAARLNLSFTRITAPIDGRVSRAEVTAGNLVNSGETLLTTLVSTDKVYAYFDADERVFLKYVELARQAGRDTRSESPVYLGLSSEDGNPHLGRLDFLDNQVNPRTGTIRGRAVFDNAKGEFTPGLYVRLKLVGSKTYAATLIKDEAVGTDLGKKFVLVLDGDNKTVYRTVEMGPKLEGLRIVRSGLSKGDRIVVNGLQRVRPGMQVDPQKVEMASADTLATLARLRQSVGDSEPPKVAASKDNATRNEPRG	100	gnl|BL_ORD_ID|1038|hsp_num:0	1067			32	37	Agar dilution	Pseudomonas aeruginosa	Pseudomonas	B	PT	7	PT_7	SINK	1				1	NODE_4_length_408286_cov_101.510342	S37_NODE_4_length_408286_cov_101.510342	5		No	No	67	8	4	1	13
S37	NODE_4_length_408286_cov_101.510342_32 # 30813 # 34001 # 1 # ID=1_32;partial=00;start_type=ATG;rbs_motif=AGGA;rbs_spacer=5-10bp;gc_cont=0.657	NODE_4_length_408286_cov_101.510342_32	30813	34001	+	Perfect	2110	2147.09	MexF	5511.99	Q1	Multidrug	100	3000804	protein homolog model	n/a	n/a	fluoroquinolone antibiotic; diaminopyrimidine antibiotic; phenicol antibiotic	antibiotic efflux	resistance-nodulation-cell division (RND) antibiotic efflux pump	ATGAATTTCTCCCAATTCTTCATCCAGCGGCCGATCTTCGCCGCGGTGCTGTCGCTGCTGATCCTGATCGGCGGCGCCATCTCCCTGTTCCAGCTACCGATCAGCGAATACCCGGAAGTGGTGCCGCCGACCGTCGTGGTCCGCGCCAACTTCCCCGGCGCCAACCCGAAAGTCATCGGCGAGACCGTCGCCTCTCCCCTTGAACAGGCGATCACCGGGGTGGAGAACATGCTCTACATGTCCTCCCAGTCGACCTCCGACGGCAAGCTGACCCTGACCATCACCTTCGCCCTCGGCACCGACCTGGACAACGCCCAGGTGCAGGTGCAGAACCGCGTCACCCGGACCGAGCCGAAGCTCCCGGAAGAAGTGACCCGGCTCGGCATCACCGTCGACAAGGCCTCGCCCGACCTGACCATGGTCGTGCACCTGACCTCGCCGGATAACCGCTACGACATGCTCTACCTGTCGAACTACGCGGTGCTCAACGTGAAGGACGAACTGGCCCGCCTCGACGGCGTCGGCGACGTCCAGTTGTTCGGCCTCGGCGACTATTCGCTGCGCGTCTGGCTGGACCCGAACAAGGTCGCCTCGCGCAACCTCACCGCCACCGACGTGGTCAACGCCATCCGCGAGCAGAACCGCCAGGTCGCCGCCGGCACCCTGGGCGCGCCGCCGGCGCCGAGCGATACCAGCTTCCAGTTGTCGATCAACACCCAGGGGCGCCTGGTCACCGAGGAAGAGTTCGAGAACATCATCATCCGCGCCGGCGCCAACGGCGAGATCACCCGTCTGCGCGACATCGCCCGGGTCGAGCTGGGCTCCAACCAGTACGCCCTGCGTTCGCTGCTGAACAACAAGCCGGCGGTGGCGATCCCGATCTTCCAGCGTCCCGGCTCGAACGCCATCGAAATCTCCAACCTGGTGCGGGAGAAGATGGCCGAGCTGAAGCACAGCTTCCCGCAGGGCATGGACTACTCCATCGTCTACGACCCGACCATCTTCGTCCGCGGCTCCATCGAGGCGGTGGTGCACACCCTGTTCGAAGCCCTGGTGCTGGTGGTGCTGGTGGTGATCCTGTTCCTGCAGACCTGGCGCGCCTCGATCATCCCGCTGGCCGCGGTGCCGGTGTCGCTGATCGGCACCTTCGCGGTGATGCACATGCTCGGCTTCTCGCTCAACGCGCTGTCGCTGTTCGGCCTGGTGCTGGCCATCGGCATCGTGGTGGACGACGCCATCGTGGTGGTGGAGAACGTCGAGCGCAACATCGGCCTCGGCCTCAAGCCGGTGGAAGCCACCAAGCGTGCCATGCGCGAGGTGACCGGGCCGATCATCGCCACGGCGCTGGTGCTCTGCGCGGTGTTCATCCCGACCGCGTTCATCTCCGGCCTCACCGGGCAGTTCTACCGCCAGTTCGCCCTGACCATCGCGATCTCCACGGTGATCTCGGCGTTCAACTCGCTGACCCTGTCGCCAGCGCTGGCGGCGGTCCTGCTCAAGGGCCACCACGAGCCGAAGGACCGCTTCTCGGTGTTCCTCGACAAGCTCCTCGGCAGTTGGCTGTTCCGTCCGTTCAACCGTTTCTTCGACCGCGCCAGCCATGGCTACGTCGGCACGGTGAACCGGGTCCTGCGCGGCAGCTCGATCGCCCTGCTGGTCTACGGCGGGCTGATGGTGCTGACCTACTTCGGCTTCTCCAGCACGCCGACCGGTTTCGTCCCGCAGCAGGACAAGCAGTACCTGGTGGCCTTCGCCCAGTTGCCCGACGCGGCCAGCCTGGACCGTACCGAGGCGGTGATCAAGCAGATGTCCGAGATCGCCCTGGCGCAGCCCGGCGTGGCGGACTCGGTGGCCTTCCCCGGCCTGTCGATCAACGGCTTCACCAACAGCCCGAACAGCGGCATCGTGTTCACCCCGCTGAAGCCGTTCGACGAGCGCAAGGACCCGAGCCAGTCGGCCGGGGCCATCGCCGCCGCGCTGAACGCCAAGTACGCCGACATCCAGGACGCCTACATCGCGATCTTCCCACCGCCGCCGGTACAGGGGCTGGGGACCATCGGCGGCTTCCGCCTGCAGATCGAGGACCGTGGCAACCAGGGCTACGAGGAGCTGTTCAAGCAGACCCAGAACATCATCACCAAGGCCCGTGCGCTGCCTGAGCTGGAACCCAGCTCGGTGTTCTCCAGCTACCAGGTCAACGTGCCGCAGATCGACGCCGACATCGACCGCGAGAAGGCCAAGACCCACGGCGTGGCGATCAGCGACATCTTCGACACCCTGCAGGTCTACCTCGGCTCGCTGTACGCGAACGACTTCAACCGCTTCGGCCGTACCTACCAGGTCAACGTCCAGGCCGAGCAGCAGTTCCGCCTCGAACCCGAGCAGATCGGCCAGTTGAAGGTGCGCAACAACCTCGGCGAGATGGTCCCGCTGGCGTCCTTCATCAAGGTCAGCGACACCTCCGGTCCGGACCGTGTGATGCACTACAACGGCTTCATCACCGCCGAACTCAACGGCGCCCCGGCCGCGGGCTACAGCTCCGGCCAGGCGCAGGCGGCGATCGAGAAGCTGCTGAAGGAGGAACTGCCCAACGGCATGACCTACGAGTGGACCGAGCTGACCTACCAGCAGATCCTCGCCGGCAATACCGCGCTGTTCGTCTTCCCGCTCTGCGTGCTGCTGGCCTTCCTCGTGCTGGCCGCCCAGTACGAGAGCTGGAGCCTGCCGCTGGCGGTGATCCTGATCGTGCCGATGACCCTGCTGTCGGCGATCACCGGGGTGATCCTGGCCGGCAGCGACAACAACATCTTTACCCAGATCGGCCTGATCGTTCTGGTGGGGCTGGCGTGCAAGAACGCGATCCTGATCGTCGAGTTCGCCAAGGACAAGCAGGAGGAAGGCATGGACCGCGTCGCCGCGGTGCTGGAAGCCTGCCGCCTGCGCCTGCGGCCGATCCTGATGACGTCCATCGCCTTCATCATGGGCGTGGTGCCGCTGGTGATCTCCACCGGCGCCGGCGCCGAGATGCGCCATGCGATGGGCGTGGCGGTGTTCTCCGGGATGATCGGGGTGACCTTCTTCGGCCTGCTGCTGACGCCGGTGTTCTACGTCCTCATCCGCCGCTTCGTGGAGAACCGCGAAGCGCGCCGCGCCGCCAACGACAAAGGCCTGCCAGAGGTGCATGCATGA	MNFSQFFIQRPIFAAVLSLLILIGGAISLFQLPISEYPEVVPPTVVVRANFPGANPKVIGETVASPLEQAITGVENMLYMSSQSTSDGKLTLTITFALGTDLDNAQVQVQNRVTRTEPKLPEEVTRLGITVDKASPDLTMVVHLTSPDNRYDMLYLSNYAVLNVKDELARLDGVGDVQLFGLGDYSLRVWLDPNKVASRNLTATDVVNAIREQNRQVAAGTLGAPPAPSDTSFQLSINTQGRLVTEEEFENIIIRAGANGEITRLRDIARVELGSNQYALRSLLNNKPAVAIPIFQRPGSNAIEISNLVREKMAELKHSFPQGMDYSIVYDPTIFVRGSIEAVVHTLFEALVLVVLVVILFLQTWRASIIPLAAVPVSLIGTFAVMHMLGFSLNALSLFGLVLAIGIVVDDAIVVVENVERNIGLGLKPVEATKRAMREVTGPIIATALVLCAVFIPTAFISGLTGQFYRQFALTIAISTVISAFNSLTLSPALAAVLLKGHHEPKDRFSVFLDKLLGSWLFRPFNRFFDRASHGYVGTVNRVLRGSSIALLVYGGLMVLTYFGFSSTPTGFVPQQDKQYLVAFAQLPDAASLDRTEAVIKQMSEIALAQPGVADSVAFPGLSINGFTNSPNSGIVFTPLKPFDERKDPSQSAGAIAAALNAKYADIQDAYIAIFPPPPVQGLGTIGGFRLQIEDRGNQGYEELFKQTQNIITKARALPELEPSSVFSSYQVNVPQIDADIDREKAKTHGVAISDIFDTLQVYLGSLYANDFNRFGRTYQVNVQAEQQFRLEPEQIGQLKVRNNLGEMVPLASFIKVSDTSGPDRVMHYNGFITAELNGAPAAGYSSGQAQAAIEKLLKEELPNGMTYEWTELTYQQILAGNTALFVFPLCVLLAFLVLAAQYESWSLPLAVILIVPMTLLSAITGVILAGSDNNIFTQIGLIVLVGLACKNAILIVEFAKDKQEEGMDRVAAVLEACRLRLRPILMTSIAFIMGVVPLVISTGAGAEMRHAMGVAVFSGMIGVTFFGLLLTPVFYVLIRRFVENREARRAANDKGLPEVHA	MNFSQFFIQRPIFAAVLSLLILIGGAISLFQLPISEYPEVVPPTVVVRANFPGANPKVIGETVASPLEQAITGVENMLYMSSQSTSDGKLTLTITFALGTDLDNAQVQVQNRVTRTEPKLPEEVTRLGITVDKASPDLTMVVHLTSPDNRYDMLYLSNYAVLNVKDELARLDGVGDVQLFGLGDYSLRVWLDPNKVASRNLTATDVVNAIREQNRQVAAGTLGAPPAPSDTSFQLSINTQGRLVTEEEFENIIIRAGANGEITRLRDIARVELGSNQYALRSLLNNKPAVAIPIFQRPGSNAIEISNLVREKMAELKHSFPQGMDYSIVYDPTIFVRGSIEAVVHTLFEALVLVVLVVILFLQTWRASIIPLAAVPVSLIGTFAVMHMLGFSLNALSLFGLVLAIGIVVDDAIVVVENVERNIGLGLKPVEATKRAMREVTGPIIATALVLCAVFIPTAFISGLTGQFYRQFALTIAISTVISAFNSLTLSPALAAVLLKGHHEPKDRFSVFLDKLLGSWLFRPFNRFFDRASHGYVGTVNRVLRGSSIALLVYGGLMVLTYFGFSSTPTGFVPQQDKQYLVAFAQLPDAASLDRTEAVIKQMSEIALAQPGVADSVAFPGLSINGFTNSPNSGIVFTPLKPFDERKDPSQSAGAIAAALNAKYADIQDAYIAIFPPPPVQGLGTIGGFRLQIEDRGNQGYEELFKQTQNIITKARALPELEPSSVFSSYQVNVPQIDADIDREKAKTHGVAISDIFDTLQVYLGSLYANDFNRFGRTYQVNVQAEQQFRLEPEQIGQLKVRNNLGEMVPLASFIKVSDTSGPDRVMHYNGFITAELNGAPAAGYSSGQAQAAIEKLLKEELPNGMTYEWTELTYQQILAGNTALFVFPLCVLLAFLVLAAQYESWSLPLAVILIVPMTLLSAITGVILAGSDNNIFTQIGLIVLVGLACKNAILIVEFAKDKQEEGMDRVAAVLEACRLRLRPILMTSIAFIMGVVPLVISTGAGAEMRHAMGVAVFSGMIGVTFFGLLLTPVFYVLIRRFVENREARRAANDKGLPEVHA	100	gnl|BL_ORD_ID|2353|hsp_num:0	1300			32	37	Agar dilution	Pseudomonas aeruginosa	Pseudomonas	B	PT	7	PT_7	SINK	1				1	NODE_4_length_408286_cov_101.510342	S37_NODE_4_length_408286_cov_101.510342	5		No	No	67	8	4	1	13
S37	NODE_4_length_408286_cov_101.510342_33 # 33998 # 35416 # 1 # ID=1_33;partial=00;start_type=ATG;rbs_motif=GGAG/GAGG;rbs_spacer=5-10bp;gc_cont=0.711	NODE_4_length_408286_cov_101.510342_33	33998	35416	+	Strict	800	918.302	OprN	363.384	Q2	Multidrug	99.79	3000805	protein homolog model	n/a	n/a	fluoroquinolone antibiotic; diaminopyrimidine antibiotic; phenicol antibiotic	antibiotic efflux	resistance-nodulation-cell division (RND) antibiotic efflux pump	ATGATTCACGCGCAGTCGATCCGGAGCGGGCTCGCGCCCGCCCTGGGTCTGTTCAGTCTGCTGGCGCTCAGCGCCTGCACGGTGGGTCCGGACTACCGGACCCCCGACACCGCGGCGGCGAAGATCGACGCCACGGCGAGCAAGCCCTACGACCGCAGCCGCTTCGAAAGCCTGTGGTGGAAACAGTTCGACGATCCGACCCTGAACCAGTTGGTCGAACAGTCGCTGAGCGGCAACCGCGACCTGCGCGTGGCCTTCGCCCGCCTGCGCGCCGCCCGCGCCCTGCGCGACGACGTGGCCAACGATCGCTTCCCGGTGGTCACCAGCCGCGCCAGCGCCGACATCGGCAAGGGCCAGCAACCGGGAGTGACCGAGGACCGGGTCAACAGCGAGCGCTACGACCTTGGCCTGGATAGCGCCTGGGAGCTTGATCTGTTCGGGCGCATCCGCCGTCAGCTGGAGTCCAGCGACGCCCTCAGCGAAGCGGCCGAGGCCGACCTGCAGCAACTGCAGGTCAGCCTGATCGCCGAGCTGGTGGACGCCTACGGCCAGCTGCGCGGCGCGCAACTGCGCGAGAAGATTGCCCTGAGCAACCTGGAGAACCAGAAGGAGTCGCGCCAGCTCACCGAGCAACTGCGCGACGCCGGGGTCGGTGCCGAACTCGACGTACTGCGCGCCGATGCGCGCCTGGCGGCCACCGCCGCCAGCGTGCCGCAACTGCAGGCGGAAGCCGAGCGCGCCAGGCACCGTATCGCCACCCTCCTCGGCCAACGGCCGGAAGAGTTGACAGTGGACCTTTCGCCGCGCGACCTGCCGGCGATCACCAAGGCCCTGCCGATCGGCGATCCCGGCGAGCTGCTGCGCCGCCGACCGGACATCCGCGCCGCCGAACGGCGCCTGGCCGCCAGCACCGCCGACGTCGGCGTGGCCACCGCCGACCTGTTCCCGCGGGTCAGCCTCAGCGGCTTCCTCGGCTTCACCGCCGGGCGGGGCTCGCAGATCGGCTCAAGCGCCGCCCGCGCCTGGAGCGTCGGCCCGAGCATCAGTTGGGCCGCCTTCGACCTCGGCAGCGTGCGTGCCCGCCTGCGCGGCGCCAAGGCCGACGCCGACGCCGCGCTGGCCAGCTACGAACAGCAGGTGCTGCTGGCCCTGGAAGAATCGGCGAATGCCTTCAGCGACTATGGCAAGCGCCAGGAGCGCCTGGTCTCGCTGGTCCGCCAGTCGGAAGCCAGCCGCGCCGCCGCGCAACAGGCGGCGATCCGCTACCGCGAAGGCACCACCGATTTCCTGGTGCTGCTGGACGCCGAACGCGAGCAACTCTCCGCCGAAGATGCCCAGGCCCAGGCCGAGGTCGAGCTGTACCGCGGCATCGTGGCGATCTACCGCTCCCTCGGCGGTGGCTGGCAACCCAGCGCCTGA	MIHAQSIRSGLAPALGLFSLLALSACTVGPDYRTPDTAAAKIDATASKPYDRSRFESLWWKQFDDPTLNQLVEQSLSGNRDLRVAFARLRAARALRDDVANDRFPVVTSRASADIGKGQQPGVTEDRVNSERYDLGLDSAWELDLFGRIRRQLESSDALSEAAEADLQQLQVSLIAELVDAYGQLRGAQLREKIALSNLENQKESRQLTEQLRDAGVGAELDVLRADARLAATAASVPQLQAEAERARHRIATLLGQRPEELTVDLSPRDLPAITKALPIGDPGELLRRRPDIRAAERRLAASTADVGVATADLFPRVSLSGFLGFTAGRGSQIGSSAARAWSVGPSISWAAFDLGSVRARLRGAKADADAALASYEQQVLLALEESANAFSDYGKRQERLVSLVRQSEASRAAAQQAAIRYREGTTDFLVLLDAEREQLSAEDAQAQAEVELYRGIVAIYRSLGGGWQPSA	MIHAQSIRSGLASALGLFSLLALSACTVGPDYRTPDTAAAKIDATASKPYDRSRFESLWWKQFDDPTLNQLVEQSLSGNRDLRVAFARLRAARALRDDVANDRFPVVTSRASADIGKGQQPGVTEDRVNSERYDLGLDSAWELDLFGRIRRQLESSDALSEAAEADLQQLQVSLIAELVDAYGQLRGAQLREKIALSNLENQKESRQLTEQLRDAGVGAELDVLRADARLAATAASVPQLQAEAERARHRIATLLGQRPEELTVDLSPRDLPAITKALPIGDPGELLRRRPDIRAAERRLAASTADVGVATADLFPRVSLSGFLGFTAGRGSQIGSSAARAWSVGPSISWAAFDLGSVRARLRGAKADADAALASYEQQVLLALEESANAFSDYGKRQERLVSLVRQSEASRAAAQQAAIRYREGTTDFLVLLDAEREQLSAEDAQAQAEVELYRGIVAIYRSLGGGWQPSA	100	gnl|BL_ORD_ID|293|hsp_num:0	172			32	37	Agar dilution	Pseudomonas aeruginosa	Pseudomonas	B	PT	7	PT_7	SINK	1				1	NODE_4_length_408286_cov_101.510342	S37_NODE_4_length_408286_cov_101.510342	5		No	No	67	8	4	1	13
S37	NODE_4_length_408286_cov_101.510342_64 # 67092 # 68588 # -1 # ID=1_64;partial=00;start_type=ATG;rbs_motif=GGAG/GAGG;rbs_spacer=5-10bp;gc_cont=0.695	NODE_4_length_408286_cov_101.510342_64	67092	68588	-	Perfect	850	1004.2	OpmB	6117.84	Q1	Multidrug	100	3004072	protein homolog model	n/a	n/a	macrolide antibiotic; monobactam; tetracycline antibiotic; aminocoumarin antibiotic	antibiotic efflux	resistance-nodulation-cell division (RND) antibiotic efflux pump	ATGAAACACACCCCCTCGTTGCTCGCCCTGGCCCTGGTCGCCGCCCTCGGCGGCTGCGCCATCGGCCCCGACTACCAGCGACCGGACCTGGCGGTGCCCGCCGAATTCAAGGAAGCCGAAGGCTGGCGCCGCGCCGAGCCGCGCGACGTGTTCCAGCGCGGCGCCTGGTGGGAGCTGTACGGCGACCAGACCCTGAACGACCTGCAGATGCACCTGGAACGTTCCAACCAGACCCTGGCCCAGTCGGTGGCGCAGTTCCGCCAGGCCGAGGCGCTGGTGCGCGGCGCGCGGGCGGCGTTCTTCCCGTCGATCACCGGCAACGTGGGCAAGACCCGCAGCGGCCAGGGCGGCGGCGATAGCACCGTGTTGCTGCCGGGAGGCTCGACGGTGAGCAGCGGCGGCTCTGGCGCGATCAGTACCAGCTACTCGACCAACCTCAGTGTCAGCTGGGAGGTCGACCTCTGGGGCAAGCTGCGCCGGCAACTGGAGGCCAACCAGGCGAGCCTGCATGCCAGCGCCGCCGACCTCGCCGCGGTGCGCCTCAGCCAGCAGTCGCAACTGGCGCAGAACTACCTGCAACTGCGGGTGATGGACGAACAGATCCGCCTGCTCAACGACACGGTGACGGCCTACGAGCGTTCGCTGAAGGTGGCCGAGAACAAATACCGCGCCGGCATCGTCACCAGGGCCGACGTGGCCCAGGCCCGCACCCAGCTGAAAAGCACCCAGGCCCAGGCCATCGACCTGAAGTACCAGCGCGCCCAGCTGGAGCACGCCATCGCCGTGCTGGTCGGCCTGCCGCCGGCGCAATTCAACCTGCCGCCGGTGGCGAGCGTGCCGAAGCTGCCGGACCTGCCGGCAGTGGTGCCGTCGCAATTGCTCGAACGACGGCCGGACATCGCCTCGGCGGAACGCAAGGTGATTTCCGCCAATGCCCAGATCGGCGTGGCCAAGGCCGCCTATTTCCCCGACCTCACCCTGAGCGCCGCCGGCGGCTACCGCAGCGGCAGCCTGAGCAACTGGATCAGCACGCCGAACCGCTTCTGGTCGATCGGCCCGCAGTTCGCCATGACCCTGTTCGACGGCGGCCTGATCGGCTCCCAGGTGGACCAGGCCGAGGCGACCTACGACCAGACCGTGGCGACCTACCGGCAGACCGTGCTCGACGGTTTCCGCGAGGTGGAGGACTACCTGGTGCAATTGAGCGTCCTCGACGAGGAGAGCGGGGTGCAGCGCGAAGCCCTGGAGTCGGCCCGCGAGGCACTGCGCCTGGCCGAGAACCAGTACAAGGCCGGCACCGTCGACTACACCGACGTGGTCACCAACCAGGCCACCGCGCTGAGCAACGAACGCACCGTGCTGACCCTGCTCGGCAGCCGCCTGACCGCCAGCGTCCAGTTGATCGCGGCAATGGGCGGCGGCTGGGACAGCGCCGACATCGAGCGGACCGACGAGCGGCTCGGCCGGGTCGAGGAGGGCCTGCCGCCTTCGCCCTGA	MKHTPSLLALALVAALGGCAIGPDYQRPDLAVPAEFKEAEGWRRAEPRDVFQRGAWWELYGDQTLNDLQMHLERSNQTLAQSVAQFRQAEALVRGARAAFFPSITGNVGKTRSGQGGGDSTVLLPGGSTVSSGGSGAISTSYSTNLSVSWEVDLWGKLRRQLEANQASLHASAADLAAVRLSQQSQLAQNYLQLRVMDEQIRLLNDTVTAYERSLKVAENKYRAGIVTRADVAQARTQLKSTQAQAIDLKYQRAQLEHAIAVLVGLPPAQFNLPPVASVPKLPDLPAVVPSQLLERRPDIASAERKVISANAQIGVAKAAYFPDLTLSAAGGYRSGSLSNWISTPNRFWSIGPQFAMTLFDGGLIGSQVDQAEATYDQTVATYRQTVLDGFREVEDYLVQLSVLDEESGVQREALESAREALRLAENQYKAGTVDYTDVVTNQATALSNERTVLTLLGSRLTASVQLIAAMGGGWDSADIERTDERLGRVEEGLPPSP	MKHTPSLLALALVAALGGCAIGPDYQRPDLAVPAEFKEAEGWRRAEPRDVFQRGAWWELYGDQTLNDLQMHLERSNQTLAQSVAQFRQAEALVRGARAAFFPSITGNVGKTRSGQGGGDSTVLLPGGSTVSSGGSGAISTSYSTNLSVSWEVDLWGKLRRQLEANQASLHASAADLAAVRLSQQSQLAQNYLQLRVMDEQIRLLNDTVTAYERSLKVAENKYRAGIVTRADVAQARTQLKSTQAQAIDLKYQRAQLEHAIAVLVGLPPAQFNLPPVASVPKLPDLPAVVPSQLLERRPDIASAERKVISANAQIGVAKAAYFPDLTLSAAGGYRSGSLSNWISTPNRFWSIGPQFAMTLFDGGLIGSQVDQAEATYDQTVATYRQTVLDGFREVEDYLVQLSVLDEESGVQREALESAREALRLAENQYKAGTVDYTDVVTNQATALSNERTVLTLLGSRLTASVQLIAAMGGGWDSADIERTDERLGRVEEGLPPSP	100	gnl|BL_ORD_ID|2312|hsp_num:0	2716			32	37	Agar dilution	Pseudomonas aeruginosa	Pseudomonas	B	PT	7	PT_7	SINK	1				1	NODE_4_length_408286_cov_101.510342	S37_NODE_4_length_408286_cov_101.510342	5		No	No	67	8	4	1	13
S37	NODE_4_length_408286_cov_101.510342_65 # 68585 # 71695 # -1 # ID=1_65;partial=00;start_type=ATG;rbs_motif=GGA/GAG/AGG;rbs_spacer=5-10bp;gc_cont=0.679	NODE_4_length_408286_cov_101.510342_65	68585	71695	-	Perfect	1900	2078.91	MuxC	0	RI=0	Multidrug	100	3004075	protein homolog model	n/a	n/a	macrolide antibiotic; monobactam; tetracycline antibiotic; aminocoumarin antibiotic	antibiotic efflux	resistance-nodulation-cell division (RND) antibiotic efflux pump	ATGAGCCTGTCCACGCCCTTCATCCGCCGCCCGGTCGCCACCACGCTGCTGACCCTGGCGTTGCTGCTGGCCGGCACCCTGTCGTTCGGTCTGCTGCCGGTGGCGCCGCTGCCCAACGTCGATTTTCCGGCCATCGTGGTCAGCGCCAGCCTGCCGGGCGCCAGCCCGGAAACCATGGCCTCGTCGGTGGCCACGCCGCTGGAGCGCTCGCTGGGACGGATCGCCGGGATCAGCGAGATGACCTCCAGCAGTTCGCTGGGCTCGACCACCGTGGTGCTCGTGTTCGACCTGGAGAAGGACATCGACGGCGCCGCCCGCGAGGTGCAGGCGGCGATCAACGGCGCGATGAGCCTGCTGCCCAGCGGCATGCCGAACAATCCCAGCTACCGCAAGGCCAACCCCTCGGACATGCCGATCATGGTCCTCACCCTGACCTCGGAGACCCAGAGTCGCGGCGAGATGTACGACCTCGCCTCGACCGTGCTGGCGCCGAAGCTGTCGCAGGTGCAGGGGGTAGGGCAGGTGAGCATCGGCGGCAGCTCGCTGCCGGCGGTGCGGGTCGACCTCAACCCGGATGCCATGAGCCAGTACGGGCTGTCCCTGGACAGCGTGCGCACGGCCATCGCCGCGGCCAACAGCAACGGCCCCAAGGGCGCCGTCGAGAAGGACGACAAGCACTGGCAGGTGGACGCCAACGACCAGTTGCGCAAGGCCCGCGAGTACGAGCCGCTGGTGATCCACTACAACGCCGACAACGGCGCCGCGGTGCGCCTCGGCGACGTGGCCAAGGTCAGCGACTCGGTGGAGGACGTGCGCAACGCCGGCTTCTCCGACGACCTGCCGGCGGTGCTGCTGATCGTCACCCGCCAGCCCGGCGCCAACATCATCGAGGCCACCGACGCCATCCACGCGCAACTGCCGGTGTTGCAGGAACTGCTCGGGCCGCAGGTCAAGCTGAACGTGATGGATGATCGCAGCCCGTCGATCCGCGCGTCGCTGGAAGAGGCCGAGCTGACCCTGCTGATCTCGGTGGCGCTGGTGATCCTGGTGGTCTTCCTGTTCCTGCGCAACGGCCGCGCCACGCTGATCCCCAGCCTGGCGGTGCCGGTCTCGCTGATCGGCACCTTCGCGGTCATGTACCTGTGCGACTTCAGCCTGAACAACCTGTCGCTGATGGCGCTGATCATCGCCACCGGCTTCGTGGTGGACGACGCCATTGTGGTGGTGGAAAACATCGCCCGACGCATCGAGGAGGGCGATCCGCCGATCCAGGCGGCGATCACCGGCGCCCGCCAGGTCGGTTTCACCGTGTTGTCGATGACGCTCTCGCTGGTCGCGGTGTTCATCCCGCTGCTGCTCATGGGCGGCCTCACCGGGCGGTTGTTCCGCGAGTTCGCGGTGACTCTCTCGGCGGCGATCCTGGTGTCCCTGGTGGTATCCCTGACCCTCACGCCGATGCTCTGCGCGCGTCTGCTGCGTCCGCTGAAACGGCCCGAGGGCGCCTCCCTGGCGCGGCGCAGCGATCGCTTCTTCGCCGCCTTCATGCTGCGCTACCGCGCCAGCCTGGGCTGGGCGCTGGAGCACTCGCGGCTGATGGTGGTGATCATGCTGGCCTGCATCGCCATGAACCTCTGGTTGTTCGTGGTGGTGCCCAAGGGCTTCCTCCCGCAGCAGGACTCCGGGCGCCTGCGCGGCTACGCGGTGGCCGACCAGAGCATCTCGTTCCAGTCCCTGAGCGCGAAGATGGGCGAGTACCGCAAGATCCTCTCTTCCGATCCGGCGGTGGAAAACGTGGTCGGCTTCATCGGCGGCGGCCGCTGGCAGTCGAGCAACACCGGTTCGTTCTTCGTCACCCTCAAGCCGATCGGCGAACGCGACCCGGTGGAGAAGGTCCTCACCCGGCTGCGCGAGCGGATCGCCAAGGTGCCCGGCGCGGCGCTCTATCTCAATGCCGGCCAGGACGTGCGCCTGGGCGGCCGCGACAGCAACGCGCAGTACGAATTCACCCTGCGCAGCGACGACCTGACCCTGCTCCGCGAATGGGCGCCGAAGGTCGAGGCGGCGATGCGCAAGCTGCCGCAGCTGGTGGACGTCAACAGCGACTCCCAGGACAAGGGCGTGCAGACCCGCCTGGTGATCGACCGCGACCGTGCGGCGACCCTGGGGATCAACGTGGAAATGGTCGACGCGGTGCTCAACGATTCCTTCGGCCAGCGCCAGGTGTCGACCATCTTCAACCCGCTGAACCAGTACCGGGTGGTGATGGAGGTCGACCAGCAGTACCAGCAGAGCCCGGAGATCCTCCGCCAGGTCCAGGTGATCGGCAACGACGGCCAGCGCGTGCCGCTGTCCGCGTTCAGCCACTACGAACCGAGCCGGGCACCGCTGGAAGTCAACCACCAGGGCCAGTTCGCCGCCACCACGCTGTCCTTCAACCTGGCGCCGGGCGCGCAGATCGGCCCGACCCGCGAGGCCATCATGCAGGCCCTGGAGCCGCTGCACATCCCGGTGGACGTGCAGACCAGCTTCGAGGGCAACGCCGGCGCGGTGCAGGACACGCAGAACCAGATGCCCTGGCTGATCCTCCTGGCGCTGCTGGCGGTGTACATCGTCCTCGGCATCCTCTACGAGAGCTACGTGCACCCGCTGACCATCCTCTCGACCCTGCCTTCGGCCGGGGTCGGCGCGCTGCTCGCGCTGATCCTCTGCCGCAGCGAGCTGAGCCTGATCGCGCTGATCGGCATCATCCTGCTGATCGGCATCGTCAAGAAGAACGCGATCATGATGATCGACTTCGCCCTGGAGGCCGAGCGCAACCACGGCCTGAGCCCGCGCGAGGCGATCCTCGAGGCCTGCATGATGCGCTTCCGGCCGATCATGATGACCACCCTGGCTGCCTTGCTCGGCGCCTTGCCGCTGATCTTCGGCATCGGCGGCGACGCCGCGCTGCGCCGGCCGCTGGGCATCACCATCGTCGGCGGGCTGATCGGCAGCCAGTTGCTGACCCTGTACACCACCCCGGTGGTCTACCTCTATCTCGACCGCCTGCGCCACTGGGTCAACCAGAAACGCGGCGTACGCACGGACGGTGCGCTGGAGACACCCCTATGA	MSLSTPFIRRPVATTLLTLALLLAGTLSFGLLPVAPLPNVDFPAIVVSASLPGASPETMASSVATPLERSLGRIAGISEMTSSSSLGSTTVVLVFDLEKDIDGAAREVQAAINGAMSLLPSGMPNNPSYRKANPSDMPIMVLTLTSETQSRGEMYDLASTVLAPKLSQVQGVGQVSIGGSSLPAVRVDLNPDAMSQYGLSLDSVRTAIAAANSNGPKGAVEKDDKHWQVDANDQLRKAREYEPLVIHYNADNGAAVRLGDVAKVSDSVEDVRNAGFSDDLPAVLLIVTRQPGANIIEATDAIHAQLPVLQELLGPQVKLNVMDDRSPSIRASLEEAELTLLISVALVILVVFLFLRNGRATLIPSLAVPVSLIGTFAVMYLCDFSLNNLSLMALIIATGFVVDDAIVVVENIARRIEEGDPPIQAAITGARQVGFTVLSMTLSLVAVFIPLLLMGGLTGRLFREFAVTLSAAILVSLVVSLTLTPMLCARLLRPLKRPEGASLARRSDRFFAAFMLRYRASLGWALEHSRLMVVIMLACIAMNLWLFVVVPKGFLPQQDSGRLRGYAVADQSISFQSLSAKMGEYRKILSSDPAVENVVGFIGGGRWQSSNTGSFFVTLKPIGERDPVEKVLTRLRERIAKVPGAALYLNAGQDVRLGGRDSNAQYEFTLRSDDLTLLREWAPKVEAAMRKLPQLVDVNSDSQDKGVQTRLVIDRDRAATLGINVEMVDAVLNDSFGQRQVSTIFNPLNQYRVVMEVDQQYQQSPEILRQVQVIGNDGQRVPLSAFSHYEPSRAPLEVNHQGQFAATTLSFNLAPGAQIGPTREAIMQALEPLHIPVDVQTSFEGNAGAVQDTQNQMPWLILLALLAVYIVLGILYESYVHPLTILSTLPSAGVGALLALILCRSELSLIALIGIILLIGIVKKNAIMMIDFALEAERNHGLSPREAILEACMMRFRPIMMTTLAALLGALPLIFGIGGDAALRRPLGITIVGGLIGSQLLTLYTTPVVYLYLDRLRHWVNQKRGVRTDGALETPL	MSLSTPFIRRPVATTLLTLALLLAGTLSFGLLPVAPLPNVDFPAIVVSASLPGASPETMASSVATPLERSLGRIAGISEMTSSSSLGSTTVVLVFDLEKDIDGAAREVQAAINGAMSLLPSGMPNNPSYRKANPSDMPIMVLTLTSETQSRGEMYDLASTVLAPKLSQVQGVGQVSIGGSSLPAVRVDLNPDAMSQYGLSLDSVRTAIAAANSNGPKGAVEKDDKHWQVDANDQLRKAREYEPLVIHYNADNGAAVRLGDVAKVSDSVEDVRNAGFSDDLPAVLLIVTRQPGANIIEATDAIHAQLPVLQELLGPQVKLNVMDDRSPSIRASLEEAELTLLISVALVILVVFLFLRNGRATLIPSLAVPVSLIGTFAVMYLCDFSLNNLSLMALIIATGFVVDDAIVVVENIARRIEEGDPPIQAAITGARQVGFTVLSMTLSLVAVFIPLLLMGGLTGRLFREFAVTLSAAILVSLVVSLTLTPMLCARLLRPLKRPEGASLARRSDRFFAAFMLRYRASLGWALEHSRLMVVIMLACIAMNLWLFVVVPKGFLPQQDSGRLRGYAVADQSISFQSLSAKMGEYRKILSSDPAVENVVGFIGGGRWQSSNTGSFFVTLKPIGERDPVEKVLTRLRERIAKVPGAALYLNAGQDVRLGGRDSNAQYEFTLRSDDLTLLREWAPKVEAAMRKLPQLVDVNSDSQDKGVQTRLVIDRDRAATLGINVEMVDAVLNDSFGQRQVSTIFNPLNQYRVVMEVDQQYQQSPEILRQVQVIGNDGQRVPLSAFSHYEPSRAPLEVNHQGQFAATTLSFNLAPGAQIGPTREAIMQALEPLHIPVDVQTSFEGNAGAVQDTQNQMPWLILLALLAVYIVLGILYESYVHPLTILSTLPSAGVGALLALILCRSELSLIALIGIILLIGIVKKNAIMMIDFALEAERNHGLSPREAILEACMMRFRPIMMTTLAALLGALPLIFGIGGDAALRRPLGITIVGGLIGSQLLTLYTTPVVYLYLDRLRHWVNQKRGVRTDGALETPL	100	gnl|BL_ORD_ID|2367|hsp_num:0	2720			32	37	Agar dilution	Pseudomonas aeruginosa	Pseudomonas	B	PT	7	PT_7	SINK	1				1	NODE_4_length_408286_cov_101.510342	S37_NODE_4_length_408286_cov_101.510342	5		No	No	67	8	4	1	13
S37	NODE_4_length_408286_cov_101.510342_66 # 71692 # 74823 # -1 # ID=1_66;partial=00;start_type=ATG;rbs_motif=GGAG/GAGG;rbs_spacer=5-10bp;gc_cont=0.678	NODE_4_length_408286_cov_101.510342_66	71692	74823	-	Perfect	1900	2073.52	MuxB	0	RI=0	Multidrug	100	3004074	protein homolog model	n/a	n/a	macrolide antibiotic; monobactam; tetracycline antibiotic; aminocoumarin antibiotic	antibiotic efflux	resistance-nodulation-cell division (RND) antibiotic efflux pump	ATGAACCCGTCCCGCCCGTTCATCCTGCGGCCGGTCGCGACCACCCTGCTGATGGTGGCGATCCTGCTCTCGGGCCTGATCGCCTACCGCTTCCTGCCGATCTCGGCGTTGCCGGAAGTGGACTACCCGACCATCCAGGTGGTCACCCTGTACCCCGGTGCCAGCCCGGAGATCATGACCTCGTCGATCACCGCGCCGCTGGAGAACCAGCTCGGGCAGATTCCGGGGCTCAACGAGATGTCTTCCAGCAGTTCCGGCGGCGCCTCGGTGATCACCCTGCAATTCAGCCTGCAGAGCAACCTCGATGTCGCCGAGCAGGAAGTCCAGGCGGCGATCAACGCCGCGCAGAGCCTGCTGCCCAACGACCTGCCGAACCAGCCGGTGTTCAGCAAGGTGAACCCGGCGGACGCACCGATCCTGACCCTGGCGGTGATGTCCGATGGCATGCCGCTGCCGCAGATCCAGGACCTGGTGGATACCCGCCTGGCACAGAAGATCTCGCAGATCTCCGGGGTCGGCCTGGTCAGCATCAGCGGCGGCCAGCGTCCGGCGGTGCGGGTGCGCGCCAACCCGACGGCGCTGGCGGCGGCCGGGCTGAGCCTGGAGGACCTGCGCAGCACGGTGACCAGCAACAACCTCAACGGCCCCAAGGGCAGCTTCGACGGCCCGACCCGTGCCTCGACCCTGGACGCCAACGACCAGTTGCGCTCGGCCGACGCCTACCGCGACCTGATCATCGCCTACAAGAACGGCTCGCCGCTGCGCATCCGCGACGTCGCCAGCGTCGAGGACGACGCCGAGAACGTGCGCCTGGCCGCCTGGGCCAACAACCTGCCGGCGGTGGTGCTGAACATCCAGCGCCAGCCGGGGGCCAACGTGATCGAGGTGGTCGACCGGATCAAGGCGCTGCTGCCGCAGCTGCAATCGACCCTGCCGGGGAATCTCGACGTGCAGGTGCTGACCGACCGCACCACCACCATCCGCGCCTCGGTCAAGGACGTGCAGTTCGAGCTGGCGCTGGCGGTGGCGCTGGTGGTGATGGTCACCTTCCTGTTCCTGCGCAACGTCTACGCCACCCTGATTCCCAGCTTCGCCGTGCCGCTGTCGCTGATCGGCACCTTCGGCGTGATGTACCTGTCCGGCTTCTCGATCAACAACCTGACCCTGATGGCGCTGACCATCGCCACCGGCTTCGTGGTCGACGACGCGATCGTCATGGTGGAGAACATCGCCCGCTACCTGGAGCAGGGCGACTCGCCGCTGGAAGCGGCGCTCAAGGGCTCGAAGCAGATCGGCTTCACCATCATCTCGCTGACCTTCTCGCTGATCGCCGTGCTGATCCCGCTGCTGTTCATGGGCGACGTCGCCGGGCGGCTGTTCCGCGAGTTCGCCATCACCCTGGCGGTGGCGATCCTGATTTCCGGCTTCGTCTCCCTGACCCTTACGCCGATGCTCAGCGCCAAGCTGCTGCGCCACATCGACGAGGACCAGCAGGGCCGCTTCGCGCGCGCCGCGGGGCGGGTCATCGATGGCCTGATCGCACAATACGCCAAGGCCCTGCGGGTGGTCCTGCGGCACCAGCCGCTGACCCTGCTGGTGGCCATCGCCACCCTGGCGCTGACCGCGCTGCTCTACCTGGCCATGCCCAAGGGCTTCTTCCCGGTGCAGGACACCGGAGTGATCCAGGGCGTCGCCGAAGCGCCGCAGTCGATCTCCTTCCAGGCCATGTCCGAGCGCCAGCGCGCCCTTGCCGAGGTGGTGCTGAAGGACCCGGCGGTGGCCAGCCTGTCCTCCTACATCGGCGTCGACGGCAGCAACCCGACCCTCAACACCGGCCGCCTGCTGATCAACCTCAAGCCGCACAGCGAGCGCGACGTCACCGCCAGCGAAGTGATCCAGCGCCTGCAGCCCGAACTCGACCATCTGCCCGGGATCAAGCTGTACATGCAGCCGGTGCAGGACCTGACCATCGAGGACCGGGTCGCCCGCACCCAGTACCAGTTCACCTTGCAGGACGCCGACCCGGACGTGCTCGCCGAGTGGGTGCCGAAGCTGGTGGCGCGGCTGCAGGAGTTGCCGCAGCTCGCCGACGTCGCCAGCGACTGGCAGGACAAGGGCTTGCAGGCCTACCTGAACATCGACCGCGACACCGCATCGCGCCTCGGCGTGAAGCTCTCCGACATCGACAGCGTGCTCTACAACGCCTTCGGCCAGCGGCTGATCTCGACCATCTTCACCCAGGCCACCCAGTACCGCGTGGTGCTGGAGGTGGCGCCGCAGTTCCAGCTCGGCCCGCAGGCCCTGGAGCAGCTCTACGTGCCGTCCAGCGACGGCACCCAGGTGCGCCTGTCGAGCCTGGCGAAGGTGGAGGAGCGGCATACCCTGCTGGCGATCAACCATATCGCCCAGTTCCCCTCGGCGACCCTGTCGTTCAACCTGGCCAAGGGTTACTCCCTGGGCGAGGCGGTCGAGGCGATCCGTGGCGTCGAGGCCAGCCTGGAGCTGCCGCTGAGCATGCAGGGCAGCTTCCGCGGCGCGGCGCTGGCCTTCGAGGCCTCGCTGTCGAACACGCTGCTGCTGATCCTCGCCTCGGTGGTGACCATGTACATCGTCCTGGGCATCCTCTACGAGAGCTTCATCCATCCGGTGACCATCCTCTCGACCCTGCCCTCGGCCGGGGTCGGCGCGCTGCTGGCGCTGATGCTGGCGGGGCAGGAGATCGGCATCGTGGCGATCATCGGCATCATCCTGCTGATCGGCATCGTCAAGAAGAACGCGATCATGATGATCGACTTCGCCCTCGACGCCGAGCGCAACGAAGGCAAGCCGCCCCATGAGGCGATCTACCAGGCCTGCCTGCTGCGCTTCCGGCCGATCCTGATGACCACCATGGCCGCGCTGCTCGGCGCGCTGCCGCTGATGCTCGCCGGCGGCGCCGGCGCCGAGCTGCGCCAGCCGCTGGGCATCACCATGGTCGGTGGCCTGCTGCTGAGCCAGGTCCTGACCCTGTTCACCACCCCGGTGATCTATCTCTACTTCGACCGCCTGGCCCGTCGCTGGGCGGCCTGGCGCAAGCAGCGCGGGCTGGACCTGAACACCGAGGCCGGGTTCGACGGGGATGCCGGGCGATGA	MNPSRPFILRPVATTLLMVAILLSGLIAYRFLPISALPEVDYPTIQVVTLYPGASPEIMTSSITAPLENQLGQIPGLNEMSSSSSGGASVITLQFSLQSNLDVAEQEVQAAINAAQSLLPNDLPNQPVFSKVNPADAPILTLAVMSDGMPLPQIQDLVDTRLAQKISQISGVGLVSISGGQRPAVRVRANPTALAAAGLSLEDLRSTVTSNNLNGPKGSFDGPTRASTLDANDQLRSADAYRDLIIAYKNGSPLRIRDVASVEDDAENVRLAAWANNLPAVVLNIQRQPGANVIEVVDRIKALLPQLQSTLPGNLDVQVLTDRTTTIRASVKDVQFELALAVALVVMVTFLFLRNVYATLIPSFAVPLSLIGTFGVMYLSGFSINNLTLMALTIATGFVVDDAIVMVENIARYLEQGDSPLEAALKGSKQIGFTIISLTFSLIAVLIPLLFMGDVAGRLFREFAITLAVAILISGFVSLTLTPMLSAKLLRHIDEDQQGRFARAAGRVIDGLIAQYAKALRVVLRHQPLTLLVAIATLALTALLYLAMPKGFFPVQDTGVIQGVAEAPQSISFQAMSERQRALAEVVLKDPAVASLSSYIGVDGSNPTLNTGRLLINLKPHSERDVTASEVIQRLQPELDHLPGIKLYMQPVQDLTIEDRVARTQYQFTLQDADPDVLAEWVPKLVARLQELPQLADVASDWQDKGLQAYLNIDRDTASRLGVKLSDIDSVLYNAFGQRLISTIFTQATQYRVVLEVAPQFQLGPQALEQLYVPSSDGTQVRLSSLAKVEERHTLLAINHIAQFPSATLSFNLAKGYSLGEAVEAIRGVEASLELPLSMQGSFRGAALAFEASLSNTLLLILASVVTMYIVLGILYESFIHPVTILSTLPSAGVGALLALMLAGQEIGIVAIIGIILLIGIVKKNAIMMIDFALDAERNEGKPPHEAIYQACLLRFRPILMTTMAALLGALPLMLAGGAGAELRQPLGITMVGGLLLSQVLTLFTTPVIYLYFDRLARRWAAWRKQRGLDLNTEAGFDGDAGR	MNPSRPFILRPVATTLLMVAILLSGLIAYRFLPISALPEVDYPTIQVVTLYPGASPEIMTSSITAPLENQLGQIPGLNEMSSSSSGGASVITLQFSLQSNLDVAEQEVQAAINAAQSLLPNDLPNQPVFSKVNPADAPILTLAVMSDGMPLPQIQDLVDTRLAQKISQISGVGLVSISGGQRPAVRVRANPTALAAAGLSLEDLRSTVTSNNLNGPKGSFDGPTRASTLDANDQLRSADAYRDLIIAYKNGSPLRIRDVASVEDDAENVRLAAWANNLPAVVLNIQRQPGANVIEVVDRIKALLPQLQSTLPGNLDVQVLTDRTTTIRASVKDVQFELALAVALVVMVTFLFLRNVYATLIPSFAVPLSLIGTFGVMYLSGFSINNLTLMALTIATGFVVDDAIVMVENIARYLEQGDSPLEAALKGSKQIGFTIISLTFSLIAVLIPLLFMGDVAGRLFREFAITLAVAILISGFVSLTLTPMLSAKLLRHIDEDQQGRFARAAGRVIDGLIAQYAKALRVVLRHQPLTLLVAIATLALTALLYLAMPKGFFPVQDTGVIQGVAEAPQSISFQAMSERQRALAEVVLKDPAVASLSSYIGVDGSNPTLNTGRLLINLKPHSERDVTASEVIQRLQPELDHLPGIKLYMQPVQDLTIEDRVARTQYQFTLQDADPDVLAEWVPKLVARLQELPQLADVASDWQDKGLQAYLNIDRDTASRLGVKLSDIDSVLYNAFGQRLISTIFTQATQYRVVLEVAPQFQLGPQALEQLYVPSSDGTQVRLSSLAKVEERHTLLAINHIAQFPSATLSFNLAKGYSLGEAVEAIRGVEASLELPLSMQGSFRGAALAFEASLSNTLLLILASVVTMYIVLGILYESFIHPVTILSTLPSAGVGALLALMLAGQEIGIVAIIGIILLIGIVKKNAIMMIDFALDAERNEGKPPHEAIYQACLLRFRPILMTTMAALLGALPLMLAGGAGAELRQPLGITMVGGLLLSQVLTLFTTPVIYLYFDRLARRWAAWRKQRGLDLNTEAGFDGDAGR	100	gnl|BL_ORD_ID|2364|hsp_num:0	2718			32	37	Agar dilution	Pseudomonas aeruginosa	Pseudomonas	B	PT	7	PT_7	SINK	1				1	NODE_4_length_408286_cov_101.510342	S37_NODE_4_length_408286_cov_101.510342	5		No	No	67	8	4	1	13
S37	NODE_4_length_408286_cov_101.510342_67 # 74820 # 76100 # -1 # ID=1_67;partial=00;start_type=ATG;rbs_motif=None;rbs_spacer=None;gc_cont=0.681	NODE_4_length_408286_cov_101.510342_67	74820	76100	-	Strict	800	846.269	MuxA	0	RI=0	Multidrug	99.77	3004073	protein homolog model	n/a	n/a	macrolide antibiotic; monobactam; tetracycline antibiotic; aminocoumarin antibiotic	antibiotic efflux	resistance-nodulation-cell division (RND) antibiotic efflux pump	ATGACTCCAACGACCGGTAAATCCAAGTTCCGTACCCTGCGCCCGTGGCTGATCACCGCCCTGGCCTTCGCCGCCGTGATCGGCCTGGTGATGTGGCTGGCGGCGCCCGCCTCGGCACCGTCCTCCGACGGGCGACCCGGTCGCGGCGGCAAGCCGGGCGCCGCGCTGCCCAAGGCCAACGCGCTCACCGTCGGCGTGGCCAGGGTGGAGCAGGGCGACCTGGCGCTGCATTTCAACGCGCTTGGCACCGTCACCGCCTTCAACACGGTGAACGTCAAGCCGCGGGTCAACGGCGAGCTGGTCAAGGTGCTGTTCCAGGAGGGGCAGGAGGTCAAGGCCGGCGACCTGCTGGCGGTGGTCGACCCGCGTACCTACAAGGCGGCGCTGGCCCAGGCCGAGGGCACGCTGATGCAGAACCAGGCGCAACTGAAGAACGCCGAGATCGACCTGCAGCGCTACAAGGGGCTGTACGCCGAGGACTCGATCGCCAAGCAGACCCTGGATACCCAGGAAGCCCAGGTCCGCCAGTTGCAGGGCACCATCCGTACCAACCAGGGCCAGGTCGACGACGCCCGCCTCAACCTGACCTTCACCGAGGTCCGCGCACCGATTTCCGGGCGCCTCGGCCTGCGCCAGGTGGACATCGGCAACCTGGTCACCAGCGGCGATACCACGCCGCTGGTGGTGATCACCCAGGTCAAGCCGATCTCGGTGGTGTTCAGCCTGCCGCAGCAGCAGATCGGCACCGTCGTCGAGCAGATGAACGGCCCCGGCAAGCTGGCGGTCACCGCGCTGGACCGCAACCAGGACAAGGTTCTCGCCGAAGGCACCCTGACCACCCTGGACAACCAGATCGACACCACCACCGGCACGGTCAAGCTCAAGGCACGCTTCGAGAACGCCGACGGCAAGCTGTTCCCCAACCAGTTCGTCAACGTGCGCCTGCTGGCGCAGACCCTCAAGGGCGTGCTGACCATTCCGGCCAACGCCGTGCAGCGCGGCACCAACGGTATCTATGTGTACGTGGTCGGCGCCGACAACAAGGTCAGCCAGCGCAGCGTCGCCATCGGCACCAGCGAGAACGAGCGGGTGGTGGTGGAAAGCGGCCTGAAGGCCGGCGAGCAGGTGGTGGTGGAAGGCACCGACCGCCTGCGCGACGGTATGGAAGTGCGTGTCGCCGAGGCCTCCCCGCAGGTCCTCGAGGGCGAGCCGCAGAAACCGCAGACTGGCCGCCCCAGCGGCCTCCAGGGCGACTCGGTGGGTAGCGGGAGCGCTGAATGA	MTPTTGKSKFRTLRPWLITALAFAAVIGLVMWLAAPASAPSSDGRPGRGGKPGAALPKANALTVGVARVEQGDLALHFNALGTVTAFNTVNVKPRVNGELVKVLFQEGQEVKAGDLLAVVDPRTYKAALAQAEGTLMQNQAQLKNAEIDLQRYKGLYAEDSIAKQTLDTQEAQVRQLQGTIRTNQGQVDDARLNLTFTEVRAPISGRLGLRQVDIGNLVTSGDTTPLVVITQVKPISVVFSLPQQQIGTVVEQMNGPGKLAVTALDRNQDKVLAEGTLTTLDNQIDTTTGTVKLKARFENADGKLFPNQFVNVRLLAQTLKGVLTIPANAVQRGTNGIYVYVVGADNKVSQRSVAIGTSENERVVVESGLKAGEQVVVEGTDRLRDGMEVRVAEASPQVLEGEPQKPQTGRPSGLQGDSVGSGSAE	MTPTTGKSKFRTLRPWLITALAFAAVIGLVMWLAAPASAPSSDGRPGRGGKPGAALPKANALTVGVARVEQGDLALHFNALGTVTAFNTVNVKPRVNGELVKVLFQEGQEVKAGDLLAVVDPRTYKAALAQAEGTLMQNQAQLKNAEIDLQRYKGLYAEDSIAKQTLDTQEAQVRQLQGTIRTNQGQVDDARLNLTFTEVRAPISGRLGLRQVDIGNLVTSGDTTPLVVITQVKPISVVFSLPQQQIGTVVEQMNGPGKLTVTALDRNQDKVLAEGTLTTLDNQIDTTTGTVKLKARFENADGKLFPNQFVNVRLLAQTLKGVLTIPANAVQRGTNGIYVYVVGADNKVSQRSVAIGTSENERVVVESGLKAGEQVVVEGTDRLRDGMEVRVAEASPQVLEGEPQKPQTGRPSGLQGDSVGSGSAE	100	gnl|BL_ORD_ID|2242|hsp_num:0	2717			32	37	Agar dilution	Pseudomonas aeruginosa	Pseudomonas	B	PT	7	PT_7	SINK	1				1	NODE_4_length_408286_cov_101.510342	S37_NODE_4_length_408286_cov_101.510342	5		No	No	67	8	4	1	13
S37	NODE_5_length_344280_cov_121.823433_27 # 31165 # 31728 # -1 # ID=1_27;partial=00;start_type=ATG;rbs_motif=GGA/GAG/AGG;rbs_spacer=5-10bp;gc_cont=0.640	NODE_5_length_344280_cov_121.823433_27	31165	31728	-	Strict	310	378.637	Type B NfxB				98.93	3004060	protein overexpression model	n/a	n/a	macrolide antibiotic; fluoroquinolone antibiotic; aminoglycoside antibiotic; cephalosporin; penam; tetracycline antibiotic; aminocoumarin antibiotic; diaminopyrimidine antibiotic; phenicol antibiotic	antibiotic efflux	resistance-nodulation-cell division (RND) antibiotic efflux pump	ATGACCCTGATTTCCCATGACGAGCGACTCATCAAGGCGCTGGCAGTCGCCATCGTCGACCACCCGCGAGCGACGCTGAAAGAACTGGCCGAGGCGGCCGGCGTAAGCAAGGCCACCCTGCACCGCTTCTGCGGCACGCGGGACAACCTGGTGCAGATGCTCGAGGGCCACGGAGAGACCGTACTGAACCAGATCATCCAGGCCTGCGACCTGGAGCATGCCGAGCCTCTGGAGGCGTTGCAGCGCCTGATCAAGGAACACCTCACCCACCGCGAGCTGCTGGTATTCCTGGTATTCCAGTACCGCCCGGACTTCCTCGACCCGCACGGCGAAGGCGCACGCTGGCAGTCCTACCTGGAAGCGCTGGACGCCTTCTTCCTGCGCGGACAGCAGAAAGGCGTGTTTCGCATCGACATCACGGCAGCCGTGTTCACCGAACTGTTCATCACCCTGGTCTACGGCATGGTCGATGCGGAACGTCGCGGACGGGCGGCCAGCTCCAATTCCGCGCATACCCTGGAGCAGATGTTCCTCCACGGCGCCTCCAATCCGGCGCGCTCCTGA	MTLISHDERLIKALAVAIVDHPRATLKELAEAAGVSKATLHRFCGTRDNLVQMLEGHGETVLNQIIQACDLEHAEPLEALQRLIKEHLTHRELLVFLVFQYRPDFLDPHGEGARWQSYLEALDAFFLRGQQKGVFRIDITAAVFTELFITLVYGMVDAERRGRAASSNSAHTLEQMFLHGASNPARS	MTLISHDERLIKALAVAIVDRPRATLKELAEAAGVSKATLHRFCGTRDNLVQMLEDHGETVLNQIIQACDLEHAEPLEALQRLIKEHLTHRELLVFLVFQYRPDFLDPHGEGARWQSYLEALDAFFLRGQQKGVFRIDITAAVFTELFITLVYGMVDAERRGRAASSNSAHTLEQMFLHGASNPARS	100	gnl|BL_ORD_ID|2342|hsp_num:0	2693			32	37	Agar dilution	Pseudomonas aeruginosa	Pseudomonas	B	PT	7	PT_7	SINK	1				1	NODE_5_length_344280_cov_121.823433	S37_NODE_5_length_344280_cov_121.823433	5		No	No	67	8	4	1	13
S37	NODE_5_length_344280_cov_121.823433_28 # 31988 # 33052 # 1 # ID=1_28;partial=00;start_type=ATG;rbs_motif=AGGAG;rbs_spacer=5-10bp;gc_cont=0.720	NODE_5_length_344280_cov_121.823433_28	31988	33052	+	Strict	600	675.626	MexC	1911.33	Q1	Multidrug	98.02	3000800	protein homolog model	n/a	n/a	macrolide antibiotic; fluoroquinolone antibiotic; aminoglycoside antibiotic; cephalosporin; penam; tetracycline antibiotic; aminocoumarin antibiotic; diaminopyrimidine antibiotic; phenicol antibiotic	antibiotic efflux	resistance-nodulation-cell division (RND) antibiotic efflux pump	ATGGTGTTGCCGGTGGAGGTCCTGACGGTGCAGGCCGAGTCCCTGGCGCTGAGTTCGGAACTGCCTGGGCGGATCGAACCGGTGCGGGTCGCCGAGGTGCGCGCGCGGGTGGCCGGCATCGTCGTGCAGAAGCGCTTCGAGGAGGGCGCCGACGTCAAGGCTGGCGACCTGCTGTTCCAGATCGATCCGGCACCGCTGAAGGCTGCGGTGTCGCGCGCCGAGGGTGAGCTGGCGCGGAACCGCGCGGTGCTGTTCGAGGCGCAGGCGCGGGTGCGCCGCTACGAGCCGCTGGTGAAGATCCAGGCGGTCAGTCAGCAGGACTTCGATACCGCCACCGCCGACCTGCGCAGCGCCGAGGCGGCGACCCGCTCGGCCCAGGCCGACCTGGAGACCGCGCGCCTGAACCTCGGCTACGCCTCGGTCACTGCGCCGATCTCCGGGCGCATCGGCCGCGCGCTGGTGACCGAGGGCGCGCTGGTCGGGCAGGGCGAGGCGACGCTGATGGCGCGCATCCAGCAGCTCGATCCGATCTATGCGGATTTCACCCAGACCGCGGCCGAGGCCCTGCGCCTGCGCGACGCCCTGAAGAAAGGCACCTTGGCCGCCGGCGACAGCCAGGCGCTGACCCTGCGCGTCGAAGGGACGCCCTACGAGCGCCAGGGCGCGTTGCAGTTCGCCGACGTGGCGGTGGATCGCGGCACCGGCCAGATCGCCCTGCGCGGCAAGTTCGCCAACCCCGACGGGGTCCTGCTGCCGGGCATGTACGTGCGCGTACGTACGCCCCAGGGCATCGACAACCAGGCGATCCTGGTGCCGCAACGGGCCGTGCGCCGCTCCAGCGACGGCAGCGCCCAGGTGATGGTGGTGGGCGCCGACGAGCGCGCCGAGGCGCGCAGCGTCGGTACCGGCGTCATGCAGGGGTCGCGCTGGCAGATCACCGAGGGCCTGGAGCCGGGTGACCGGGTCATAGTCGGCGGCCTGGCTGCGGTGCAGCCGGGGGTGAAGATCGTGCCGAAGCCGGATGGTGCCCAGACGCAAGCCCAGTCGTCCGTGCCGCAACAGTAA	MVLPVEVLTVQAESLALSSELPGRIEPVRVAEVRARVAGIVVQKRFEEGADVKAGDLLFQIDPAPLKAAVSRAEGELARNRAVLFEAQARVRRYEPLVKIQAVSQQDFDTATADLRSAEAATRSAQADLETARLNLGYASVTAPISGRIGRALVTEGALVGQGEATLMARIQQLDPIYADFTQTAAEALRLRDALKKGTLAAGDSQALTLRVEGTPYERQGALQFADVAVDRGTGQIALRGKFANPDGVLLPGMYVRVRTPQGIDNQAILVPQRAVRRSSDGSAQVMVVGADERAEARSVGTGVMQGSRWQITEGLEPGDRVIVGGLAAVQPGVKIVPKPDGAQTQAQSSVPQQ	MADLRAIGRIGALAMAIALAGCGPAEERQEAAEMVLPVEVLTVQAEPLALSSELPGRIEPVRVAEVRARVAGIVVRKRFEEGADVKAGDLLFQIDPAPLKAAVSRAEGELARNRAVLFEAQARVRRYEPLVKIQAVSQQDFDTATADLRSAEAATRSAQADLETARLNLGYASVTAPISGRIGRALVTEGALVGQGEATLMARIQQLDPIYADFTQTAAEALRLRDALKKGTLAAGDSQALTLRVEGTPYERQGALQFADVAVDRGTGQIALRGKFANPDGVLLPGMYVRVRTPQGIDNQAILVPQRAVHRSSDGSAQVMVVGADERAESRSVGTGVMQGSRWQITEGLEPGDRVIVGGLAAVQPGVKIVPKPDGAQAQAQSPAPQQ	91.47	gnl|BL_ORD_ID|744|hsp_num:0	805			32	37	Agar dilution	Pseudomonas aeruginosa	Pseudomonas	B	PT	7	PT_7	SINK	1				1	NODE_5_length_344280_cov_121.823433	S37_NODE_5_length_344280_cov_121.823433	5		No	No	67	8	4	1	13
S37	NODE_5_length_344280_cov_121.823433_29 # 33080 # 36211 # 1 # ID=1_29;partial=00;start_type=ATG;rbs_motif=GGAG/GAGG;rbs_spacer=5-10bp;gc_cont=0.661	NODE_5_length_344280_cov_121.823433_29	33080	36211	+	Strict	1800	1918.66	MexD	19547.5	Q1	Multidrug	94.48	3000801	protein homolog model	n/a	n/a	macrolide antibiotic; fluoroquinolone antibiotic; aminoglycoside antibiotic; cephalosporin; penam; tetracycline antibiotic; aminocoumarin antibiotic; diaminopyrimidine antibiotic; phenicol antibiotic	antibiotic efflux	resistance-nodulation-cell division (RND) antibiotic efflux pump	ATGTCCGAATTCTTCATCAAGCGGCCGAACTTCGCCTGGGTGGTGGCCCTGTTCATCTCCCTGGCCGGCCTGCTGGTCATTTCCAAATTGCCGGTAGCGCAGTACCCCAATGTCGCGCCGCCACAGATCACCATCACCGCCACCTATCCCGGCGCCTCGGCGAAGGTGCTGGTGGACTCCGTCACCAGTGTGCTCGAGGAGTCGCTGAACGGCGCCAAGGGCCTGCTCTACTTCGAGTCGACCAACAACTCCAACGGCAGCGCCGAGATCGTCGTCACCTTCGAGCCGGGCACCGATCCGGACCTGGCCCAGGTGGACGTGCAGAACCGCCTGAAGAAAGCCGAGGCGCGCATGCCGCAGGCGGTGCTGACCCAGGGCCTGCAGGTCGAGCAGACCAGCGCCGGTTTCCTGCTGATCTATGCGCTCAGCTACAAGGAAGGCGCTCAGCGCAGCGACACCACCACCCTCGGCGACTATGCCGCGCGCAATATCAACAACGAGCTGCGGCGCCTGCCGGGCGTCGGCAAGCTGCAATTCTTCTCTTCCGAGGCGGCCATGCGGGTCTGGATCGATCCGCAGAAGCTGGTGGGCTTCGGCCTCTCCATCGACGACGTGAGCAATGCCATCCGCGGGCAGAACGTGCAGGTGCCGGCCGGCGCCTTCGGCAGCGCGCCGGGCAGTTCCGCGCAGGAGCTGACGGCGACCCTGGCGGTGAAGGGCACCCTGGACGATCCGCAGGAGTTCGGCCAGGTGGTGCTGCGCGCCAACCAGGACGGCTCGCTGGTCCGGCTCGCCGATGTCGCGCGCCTGGAACTCGGCAAGGAGAGCTACAACATCTCCTCGCGGCTGAACGGCACGCCCACCGTGGGCGGGGCGATCCAGCTGTCGCCCGGGGCCAACGCGATCCAGACCGCTACCCTGGTGAAACAGCGTCTCGCCGAACTGTCGGCGTTCTTCCCCGAGGACATGCAGTACAGCGTGCCCTACGACACTTCGCGCTTCGTCGACGTGGCCATCGAGAAGGTGATCCACACCCTGATCGAAGCGATGGTCCTGGTGTTCCTGGTGATGTTCCTGTTCCTGCAGAACGTCCGCTACACCCTGATCCCGTCCATCGTGGTGCCGGTGTGCCTGCTGGGTACGCTGATGGTGATGTACCTGCTGGGGTTCTCGGTGAACATGATGACCATGTTCGGCATGGTCCTGGCGATCGGCATCCTGGTGGACGACGCCATCGTGGTGGTGGAGAACGTCGAGCGGATCATGGCGGAGGAGGGGATTTCCCCGGCCGAGGCCACGGTCAAGGCGATGAAGCAGGTGTCCGGCGCCATCGTCGGCATCACCCTGGTGCTCTCGGCGGTGTTCCTGCCGCTGGCTTTCATGGCCGGTTCGGTGGGGGTGATCTACCAGCAGTTCTCGGTGTCGCTGGCGGTCTCGATCCTGTTCTCCGGCTTCCTCGCCCTGACCTTCACCCCGGCGCTGTGCGCCACGCTGCTCAAGCCCATTCCCGAAGGGCACCACGAGAAGCGCGGCTTCTTCGGCGCCTTCAACCGTGGCTTCGCCCGCGTCACCGAGCGCTATTCGCTGCTCAACTCGAAGCTGGTGGCGCGCGCCGGACGCTTCATGCTGGTGTACGCCGGCCTGGTGGCCATGCTTGGCTACTTCTACCTGCGCCTGCCGGAAGCCTTCGTGCCGGCGGAAGACCTCGGCTACATGGTGGTCGACGTGCAACTGCCGCCTGGCGCTTCGCGCGTGCGCACCGATGCCACCGGCGAGGAACTCGAGCGCTTCCTCAAGTCCCGCGAGGCGGTGGCTTCGGTGTTCCTGATCTCGGGCTTCAGCTTCTCCGGCCAGGGCGACAATGCCGCGCTGGCCTTCCCGACCTTCAAGGACTGGTCCGAGCGAGGCGCCGAGCAGTCGGCCGCCGCCGAGATCGCCGCGCTGAACGAGCATTTCGCGCTGCCCGACGACGGCACCATCATGGCCGTGTCGCCGCCACCGATCGACGGCCTGGGCAACTCCGGCGGTTTCGCCCTACGCCTGATGGACCGCGGTGGCGTCGGCCGCGAGGCCTTGTTGCAGGCCCGCGATACCTTGCTCGGCGAGGTCCAGACCAACCCGAAATTCCTCTACGCGATGATGGAAGGCCTGGCCGAAGCGCCGCAACTGCGCCTGTTGATCGACCGGGAGAAGGCCCGCGCCCTGGGGGTGAGCTTCGAGACCATCAGCGGCACGCTGTCCGCCGCCTTCGGCTCGGAGGTGATCAATGACTTCACCAATGCGGGGCGCCAACAGCGGGTGGTGATCCAGGCCGAACAGGGCAACCGGATGACCCCGGAAAGCGTGCTCGAGCTATACGTGCCTAACGCTGCTGGCAACCTGGTACCGCTCAGCGCCTTCGTCAGCGTGAAATGGGAAGAGGGACCGGTGCAATTGGTGCGCTACAACGGCTACCCGTCGATCCGCATCGTCGGTGACGCCGCGCCCGGCTTCAGCACCGGCGAAGCCATGGCGGAAATGGAGCGCCTGGCCGCGCAACTGCCGGCCGGCATCGGCTACGAGTGGACCGGCCTGTCCTATCAGGAGAAGGTCTCCGCCGGGCAGGCCACCAGCCTGTTCGCCCTCGCCATCCTGGTGGTCTTCCTGTTGCTGGTGGCGCTCTACGAGAGCTGGTCGATCCCGCTGTCGGTGATGCTGATCGTGCCGATCGGCGCCATCGGCGCGGTGCTCGCGGTAATGGTCGCGGGTATGTCCAACGACGTGTATTTCAAGGTCGGCCTGATCACCATCATCGGTCTTTCGGCGAAGAACGCGATCCTCATCGTCGAGTTCGCCAAGGAACTCTGGGAGCAGGGGCACAGCCTGCGCGACGCCGCCATCGAGGCCGCGCGCCTGCGCTTCCGACCGATCATCATGACTTCCATGGCGTTCATCCTCGGCGTGGTACCCCTGGCCCTGGCCAGCGGCGCCGGCGCGGCGAGCCAGCGCGCCATCGGCACCGGAGTGATCGGCGGGATGCTCAGCGCCACGTTCCTCGGCGTGCTGTTCGTACCCATCTGTTTCGTCTGGCTGCTGTCGCTGCTGCGCAGCAGGCCGGCGCCCATCGAACAGGCCGCTACGGCCGGGGAGTGA	MSEFFIKRPNFAWVVALFISLAGLLVISKLPVAQYPNVAPPQITITATYPGASAKVLVDSVTSVLEESLNGAKGLLYFESTNNSNGSAEIVVTFEPGTDPDLAQVDVQNRLKKAEARMPQAVLTQGLQVEQTSAGFLLIYALSYKEGAQRSDTTTLGDYAARNINNELRRLPGVGKLQFFSSEAAMRVWIDPQKLVGFGLSIDDVSNAIRGQNVQVPAGAFGSAPGSSAQELTATLAVKGTLDDPQEFGQVVLRANQDGSLVRLADVARLELGKESYNISSRLNGTPTVGGAIQLSPGANAIQTATLVKQRLAELSAFFPEDMQYSVPYDTSRFVDVAIEKVIHTLIEAMVLVFLVMFLFLQNVRYTLIPSIVVPVCLLGTLMVMYLLGFSVNMMTMFGMVLAIGILVDDAIVVVENVERIMAEEGISPAEATVKAMKQVSGAIVGITLVLSAVFLPLAFMAGSVGVIYQQFSVSLAVSILFSGFLALTFTPALCATLLKPIPEGHHEKRGFFGAFNRGFARVTERYSLLNSKLVARAGRFMLVYAGLVAMLGYFYLRLPEAFVPAEDLGYMVVDVQLPPGASRVRTDATGEELERFLKSREAVASVFLISGFSFSGQGDNAALAFPTFKDWSERGAEQSAAAEIAALNEHFALPDDGTIMAVSPPPIDGLGNSGGFALRLMDRGGVGREALLQARDTLLGEVQTNPKFLYAMMEGLAEAPQLRLLIDREKARALGVSFETISGTLSAAFGSEVINDFTNAGRQQRVVIQAEQGNRMTPESVLELYVPNAAGNLVPLSAFVSVKWEEGPVQLVRYNGYPSIRIVGDAAPGFSTGEAMAEMERLAAQLPAGIGYEWTGLSYQEKVSAGQATSLFALAILVVFLLLVALYESWSIPLSVMLIVPIGAIGAVLAVMVAGMSNDVYFKVGLITIIGLSAKNAILIVEFAKELWEQGHSLRDAAIEAARLRFRPIIMTSMAFILGVVPLALASGAGAASQRAIGTGVIGGMLSATFLGVLFVPICFVWLLSLLRSRPAPIEQAATAGE	MSEFFIKRPNFAWVVALFISLGGLLVISKLPVAQYPNVAPPQITITATYPGASAKVLVDSVTSVLEESLNGAKGLLYFESTNNSNGTAEIVVTFEPGTDPDLAQVDVQNRLKKAEARMPQAVLTQGLQVEQTSAGFLLIYALSYKEGAQRSDTTALGDYAARNINNELRRLPGVGKLQFFSSEAAMRVWIDPQKLVGFGLSIDDVSNAIRGQNVQVPAGAFGSAPGSSAQELTATLAVKGTLDDPQEFGQVVLRANEDGSLVPARRCRAPGTRQGELQHFLATERHAHRGRGYPAVARGQRDPDPTLVKQRLAELSAFFPEDMQYSVPYDTSRFVDVAIEKVIHTLIEAMVLVFLVMFLFLENVRYTLIPSIVVPVCLLGTLMVMYLLGFSVNMMTMFGMVLAIGILVDDAIVVVENVERIMAEEGISPAEATVKAMKQVSGAIVGITLVLSAVFLPLAFMAGSVGVIYQQFSVSLAVSILFSGFLALTFTPALCATLFKPIPEGHHEKRGFFGAFNRGFARVTERYSLLNSKLVARAGRFMLVYAGLVAMLGYFYLRLPEAFVPAEDLGYMVVDVQLPPGASRVRTDATGEELERFLKSREAVASVFLISGFSFSGQGDNAALAFPTFKDWSERGAEQSSAAEIAALNEHFALPDDGTVMAVSPPPINGLGNSGGFALRLMDRSGVGREALLQARDTLLGEIQTNPKFLYAMMEGLAEAPQLRLLIDREKARALGVSFETISGTLSAAFGSEVINDFTNAGRQQRVVIQAEQGNRMTPESVLELYVPNAAGNLVPLSAFVSVKWEEGPVQLVRYNGYPSIRIVGDAAPGFSTGEAMAEMERLASQLPAGIGYEWTGLSYQEKVSAGQATSLFALAILVVFLLLVALYESWSIPLSVMLIVPIGAIGAVLAVMVSGMSNDVYFKVGLITIIGLSAKNAILIVEFAKELWEQGHSLRDAAIEAARLRFRPIIMTSMAFILGVIPLALASGAGAASQRAIGTGVIGGMLSATFLGVLFVPICFVWLLSLLRSKPAPIEQAASAGE	100	gnl|BL_ORD_ID|1485|hsp_num:0	1523			32	37	Agar dilution	Pseudomonas aeruginosa	Pseudomonas	B	PT	7	PT_7	SINK	1				1	NODE_5_length_344280_cov_121.823433	S37_NODE_5_length_344280_cov_121.823433	5		No	No	67	8	4	1	13
S37	NODE_5_length_344280_cov_121.823433_30 # 36217 # 37656 # 1 # ID=1_30;partial=00;start_type=ATG;rbs_motif=GGAG/GAGG;rbs_spacer=5-10bp;gc_cont=0.698	NODE_5_length_344280_cov_121.823433_30	36217	37656	+	Strict	850	932.169	OprJ	473.116	Q2	Multidrug	99.16	3000802	protein homolog model	n/a	n/a	macrolide antibiotic; fluoroquinolone antibiotic; aminoglycoside antibiotic; cephalosporin; penam; tetracycline antibiotic; aminocoumarin antibiotic; diaminopyrimidine antibiotic; phenicol antibiotic	antibiotic efflux	resistance-nodulation-cell division (RND) antibiotic efflux pump	ATGCGCAAACCTGCATTCGGCGTATCGGCGTTGCTGATCGCCCTGACCCTCGGCGCCTGCTCCATGGCGCCGACCTACGAACGTCCCGCCGCGCCGGTGGCCGACAGCTGGAGCGGCGCCGCCGCCCAGCGCCAGGGCGCGGCGATCGACACGCTGGACTGGAAGAGTTTCATCGTCGATGCCGAACTACGCCGCCTGGTGGGCGTGGCCCTGGATAACAACCGCTCGCTGCGCCAGACCCTCCTGGATATCGAGGCGGCCCGCGCGCAGTACCGCATCCAGCGCGCCGACCGGGTTCCGGGCCTGAATGCCGCTGCCACCGGCAACCGCCAGCGGCAGCCGGCCGACCTGTCCGCCGGCAATCGCTCGGAAGTGGCCAGCAGCTACCAGGTCGGGCTGGCCCTGCCGGAGTACGAACTGGACCTCTTCGGTCGGGTCAAGAGCCTGACCGACGCAGCCCTGCAACAGTACCTGGCCAGCGAGGAGGCAGCGCGCGCGGCACGGATCGCCCTGGTCGCCGAGGTCAGCCAGGCCTACCTGAGCTACGACGGCGCCCTGCGGCGCCTGGCGCTGACCCGTCAGACCCTGGTCAGCCGCGAGTATTCCTTCGCCCTGATCGACCAGCGCCGCGCGGCCGGCGCCGCCACCGCGCTGGACTACCAGGAAGCCCTTGGCCTGGTGGAGCAGGCGCGCGCCGAGCAGGAGCGCAACCTGCGGCAGAAACAGCAGGCATTCAACGCGCTGGTGTTGCTGCTGGGCAGCGACGATGCCGCGCAGGCGATTCCGCGGAGTCCGGGGCAGCGGCCGAAGCTGTTGCAGGACATCGCTCCCGGCACGCCGTCCGAGCTGATCGAGCGACGCCCCGACATCCTTGCCGCCGAACATCGTTTGCGGGCGCGCAACGCGGATATCGGCGCGGCGCGCGCGGCGTTCTTCCCACGCATCAGCCTGACCGGCAGCTTCGGCACCTCCAGCGCGGAAATGTCCGGCCTGTTCGATGGCGGCTCGCGCTCCTGGAGCTTCCTGCCGACGCTGACGCTGCCGATCTTCGATGGCGGGCGCAACCGTGCCAACCTGAGCCTGGCCGAGGCGCGCAAAGATTCGGCGGTGGCCGCCTACGAGGGGACCATCCAGACCGCTTTCCGCGAGGTCGCCGACGCCCTGGCGGCCAGTGATACCCTGCGTCGCGAAGAGAAGGCCCTGCGCGCCCTGGCGAACAGCAGCAACGAAGCCCTGAAGCTGGCCAAGGCACGCTACGAGAGTGGCGTCGACAACCACCTGCGCTACCTCGATGCGCAGCGCAGCAGCTTCCTCAACGAGATCGCCTTCATCGACGGCAGCACCCAGCGGCAGATCGCCCTGGTCGACCTGTTCCGCGCGCTCGGCGGAGGCTGGGACGAGGGACGGAGCCTGGTGGTACATCGAGGCGGCAGGAGTTGA	MRKPAFGVSALLIALTLGACSMAPTYERPAAPVADSWSGAAAQRQGAAIDTLDWKSFIVDAELRRLVGVALDNNRSLRQTLLDIEAARAQYRIQRADRVPGLNAAATGNRQRQPADLSAGNRSEVASSYQVGLALPEYELDLFGRVKSLTDAALQQYLASEEAARAARIALVAEVSQAYLSYDGALRRLALTRQTLVSREYSFALIDQRRAAGAATALDYQEALGLVEQARAEQERNLRQKQQAFNALVLLLGSDDAAQAIPRSPGQRPKLLQDIAPGTPSELIERRPDILAAEHRLRARNADIGAARAAFFPRISLTGSFGTSSAEMSGLFDGGSRSWSFLPTLTLPIFDGGRNRANLSLAEARKDSAVAAYEGTIQTAFREVADALAASDTLRREEKALRALANSSNEALKLAKARYESGVDNHLRYLDAQRSSFLNEIAFIDGSTQRQIALVDLFRALGGGWDEGRSLVVHRGGRS	MRKPAFGVSALLIALTLGACSMAPTYERPAAPVADSWSGAAAQRQGAAIDTLDWKSFIVDAELRRLVDMALDNIRSLRQTLLDIEAARAQYRIQRADRVPGLNAAATGNRQRQPADLSAGNRSEVASSYQVGLALPEYELDLFGRVKSLTDAALQQYLASEEAARAARIALVAEVSQAYLSYDGALRRLALTRQTLVSREYSFALIDQRRAAGAATALDYQEALGLVEQARAEQERNLRQKQQAFNALVLLLGSDDAAQAIPRSPGQRPKLLQDIAPGTPSELIERRPDILAAEHRLRARNADIGAARAAFFPRISLTGSFGTSSAEMSGLFDGGSRSCSFLPTLTLPIFDGGRNRANLSLAEARKDSAVAAYEGTIQTAFREVADALAASDTLRREEKALRALANSSNEALKLAKARYESGVDNHLRYLDAQRSSFLNEIAFIDGSTQRQIALVDLFRALGGGWDEGRSLVVHRGGRS	100	gnl|BL_ORD_ID|745|hsp_num:0	704			32	37	Agar dilution	Pseudomonas aeruginosa	Pseudomonas	B	PT	7	PT_7	SINK	1				1	NODE_5_length_344280_cov_121.823433	S37_NODE_5_length_344280_cov_121.823433	5		No	No	67	8	4	1	13
S37	NODE_5_length_344280_cov_121.823433_255 # 280514 # 283570 # -1 # ID=1_255;partial=00;start_type=ATG;rbs_motif=GGA/GAG/AGG;rbs_spacer=5-10bp;gc_cont=0.647	NODE_5_length_344280_cov_121.823433_255	280514	283570	-	Strict	1900	2048.09	MexW				99.9	3003031	protein homolog model	n/a	n/a	macrolide antibiotic; fluoroquinolone antibiotic; tetracycline antibiotic; phenicol antibiotic; disinfecting agents and antiseptics	antibiotic efflux	resistance-nodulation-cell division (RND) antibiotic efflux pump	ATGGCTTTTACCGATCCGTTCATCCGTCGTCCGGTCCTGGCGAGCGTGGTCAGCCTGCTGATCGTCCTGCTCGGCATGCAGGCCTTCAGCAAGCTGGTGATCCGCGAGTATCCGCAAATGGAGAACGCGCTGATCACGGTGACCACGCTCTACGCCGGAGCCAACGCGGAGACCATCCAGGGCTACATCACCCAGCCGCTGCAGCAGAGCCTGGCCAGCGCCGAAGGCATCGACTACATGACCTCGGTGAGCCGGCAGAACTATTCGACCATCTCCATCTACGCGCGGATCGGCGCCAATACCGATCGCCTGGTCACCGAGCTGCTGGCCAAGTCCAACGAAGTGAAGAGCCAACTGCCGCCGGACGCCGAGGACCCGGTGCTGCAGAAGGAGGCCGCGGATGCCTCGGCGCTGATGTACATCAGCTTCTACAGCGAGCAGATGAACAACCCGCAGATCACCGACTACCTGTCGCGGGTGATCCAGCCCAAGCTGGCGACCCTGCCCGGTATCGCCGAGGCGGAGATCCTCGGCAACCAGGTGTTCGCCATGCGCCTGTGGCTGGACCCGGTGAAGATGGCCGCGTTCGGCGTCACCGCCGGCGAGATCAACCAGGCGGTGCAGCAGTACAACTTCCTCGCCGCCGCCGGCGAGGTGAAGGGCCAGTTGGTGGTCACCAGCGTCAATGCTTCCACCGACCTCAAGTCGCCCCAGGCCTTCGCCGCCATCCCGGTGAAGACCGACGGCGACCGCCGGGTGCTGATGGGCGATGTCGCACGGGTCGAACTGGGCGCCGCCAGCTACGACGCGATCAGTTCGTTCAATGGGATTCCCTCGGTCTACATCGGCATCAAGGGCACGCCCAGCGCCAACCCGCTGGACGTGATCAAGGAAGTGCGGGCGAAGATGCCCGAACTGGAAGAGCAATTGCCGCCCAACCTCAAGGTGTCCATCGCCTACGACGCCACGCGCTTCATCCAGGCCTCCATCGACGAAGTGGTGAAGACCCTCGGCGAGGCGGTGCTGATCGTCATCGTGGTGGTGTTCCTGTTCCTCGGCGCGTTCCGTTCGGTACTGATCCCGGTGGTGACCATTCCGCTGTCGATGATCGGCGTGTTGTTCTTCATGCAGGCCATGGGCTACTCGATCAACCTGCTGACCCTGCTGGCGATGGTCCTGGCCATCGGCCTGGTGGTGGACGACGCGATCGTGGTGGTGGAAAACATCCACCGCCACATCGAGGAGGGCAAGCCGCCCTTCGAGGCCGCCCTGGAGGGCGCGCGGGAGATCGCCGTGCCGGTGGTCAGCATGACCATCACCCTCGCCGCGGTCTACGCGCCGATCGGCTTTCTCACCGGCCTCACCGGCGCCCTGTTCAAGGAATTCGCCTTCACCCTGGCCGGCGCGGTGATCATTTCCGGGATCGTCGCCCTGACCCTGTCGCCGATGATGTGCTCGCGCCTGTTGCGCCACGAGGAGAATCCCTCGGGCCTGGCGCATCGCCTCGACCTGATCTTCGAGGGCCTGAAGCGACGCTACCAGCGCGCCCTCCACGGCACCCTGGACACCCGTCCGGTGGTCCTGGTGTTCGCCGTGCTGGTACTGGCGCTGATCCCGGTACTGCTGATGTTCACCAAGAAGGAGCTGGCGCCGGAAGAGGACCAGGGCATCGTGTTCCTCATGACCAACTCGCCGCAGACCGCCAACCTCGACTACCTGAATCGCTATACCGCCGAGTTCGAAGGCATCTTCCGCAGCTTCCCGGAGTATTACTCGGCGTTCCAGATCAACGGCTACAACGGCGTCCAGGCCGGCATCGGCGGCATGCTGCTCAAGCCCTGGGACGAACGCGAAAAGAGCCAGATGGAATTGCTCCATGCGGTGCAGGCGAAGCTCAACGAGATTCCCGGCGTGCAGATCTTCGCCTTCAACCTGCCGTCGCTACCGGGCACCGGCGAGGGCCTGCCATTCCAGTTCGTGCTCAACACCGCCAACGACTACGAGTCGCTGCTGCAAGTGGCGCAACGGGTGAAGCAGCGCGCCAGCGAGTCCGGCAAGTTCGCCTTCCTCGATCTCGACCTGGCGTTCGACAAACCCGAGCTGGTGGTCGACATCGACCGCGAGAAGGCCGCGCAGATGGGCGTCTCCATGCAGGACCTGGGGGTGGCGCTGGCCAGCCTGCTCGGCGAGGGCGAGATCAACCGCTTCACCATCGACGGGCGCAGCTACAAGGTCATCGCCCAGGTCGAACGCCCCTATCGCGACAATCCCGGCTGGCTCGGCAGCTACTACGTGAAGAGCCGCAACGGCCAACTGGTCGCCCTCTCGACCCTGATCGAGACCCACGAACGGGCACGGCCGCGGCAACTGAACCAGTTCCAGCAGCTCAACTCGGCGATCATCTCCGGCTTCCCCATCGTCAGCATGGGCGAGGCCATCGAGACGGTTCAGCAGATCGCCCGCGAGGAGGCCCCGCGCGGCTTCGCCGTCGACTACGCCGGCGCTTCCCGGCAATACGTGCAGGAAGGCAGCGCATTGCTGGTCACCTTCGGACTGGCCCTGGCGATCATCTTCCTGGTCCTCGCCGCACAGTTCGAAAGCTTCCGCGATCCGCTGGTGATCATGGTCACCGTGCCGCTGTCGATCTGCGGTGCGCTGATACCGCTGTTCCTCGGCGTGTCGAGCCTGAACATCTATACCCAGGTCGGCCTGGTGACACTGATCGGCCTGATCAGCAAACACGGCATCCTGATCGTCGAGTTCGCCAACCAGTTGCGCCACGAACAGGGGCTGGGGCGTCGCGAGGCCATCGAGCAGGCCGCCGCGATCCGCCTGCGGCCGGTACTGATGACCACCGCGGCGATGGTGCTCGGGGTGATCCCACTGATCCTCGCCACCGGCGCCGGGGCGGTCAGTCGCTTCGACATCGGCATCGTGATCGCTACCGGCATGTCGGTGGGCACCCTCTTCACCCTGTTCGTCCTGCCGTGCATCTACACCCTGGTGGCCAGGCCGGATGCCCCGCCAGGCGTGACGCAAGCGGCAAACGCACACTGA	MAFTDPFIRRPVLASVVSLLIVLLGMQAFSKLVIREYPQMENALITVTTLYAGANAETIQGYITQPLQQSLASAEGIDYMTSVSRQNYSTISIYARIGANTDRLVTELLAKSNEVKSQLPPDAEDPVLQKEAADASALMYISFYSEQMNNPQITDYLSRVIQPKLATLPGIAEAEILGNQVFAMRLWLDPVKMAAFGVTAGEINQAVQQYNFLAAAGEVKGQLVVTSVNASTDLKSPQAFAAIPVKTDGDRRVLMGDVARVELGAASYDAISSFNGIPSVYIGIKGTPSANPLDVIKEVRAKMPELEEQLPPNLKVSIAYDATRFIQASIDEVVKTLGEAVLIVIVVVFLFLGAFRSVLIPVVTIPLSMIGVLFFMQAMGYSINLLTLLAMVLAIGLVVDDAIVVVENIHRHIEEGKPPFEAALEGAREIAVPVVSMTITLAAVYAPIGFLTGLTGALFKEFAFTLAGAVIISGIVALTLSPMMCSRLLRHEENPSGLAHRLDLIFEGLKRRYQRALHGTLDTRPVVLVFAVLVLALIPVLLMFTKKELAPEEDQGIVFLMTNSPQTANLDYLNRYTAEFEGIFRSFPEYYSAFQINGYNGVQAGIGGMLLKPWDEREKSQMELLHAVQAKLNEIPGVQIFAFNLPSLPGTGEGLPFQFVLNTANDYESLLQVAQRVKQRASESGKFAFLDLDLAFDKPELVVDIDREKAAQMGVSMQDLGVALASLLGEGEINRFTIDGRSYKVIAQVERPYRDNPGWLGSYYVKSRNGQLVALSTLIETHERARPRQLNQFQQLNSAIISGFPIVSMGEAIETVQQIAREEAPRGFAVDYAGASRQYVQEGSALLVTFGLALAIIFLVLAAQFESFRDPLVIMVTVPLSICGALIPLFLGVSSLNIYTQVGLVTLIGLISKHGILIVEFANQLRHEQGLGRREAIEQAAAIRLRPVLMTTAAMVLGVIPLILATGAGAVSRFDIGIVIATGMSVGTLFTLFVLPCIYTLVARPDAPPGVTQAANAH	MAFTDPFIRRPVLASVVSLLIVLLGMQAFSKLVIREYPQMENALITVTTLYAGANAETIQGYITQPLQQSLASAEGIDYMTSVSRQNYSTISIYARIGANTDRLVTELLAKSNEVKSQLPPDAEDPVLQKEAADASALMYISFYSEQMNNPQITDYLSRVIQPKLATLPGIAEAEILGNQVFAMRLWLDPVKMAAFGVTAGEINQAVQQYNFLAAAGEVKGQLVVTSVNASTDLKSPQAFAAIPVKTDGDRRVLMGDVARVELGAASYDAISSFNGIPSVYIGIKGTPSANPLDVIKEVRAKMPELEEQLPPNLKVSIAYDATRFIQASIDEVVKTLGEAVLIVIVVVFLFLGAFRSVLIPVVTIPLSMIGVLFFMQAMGYSINLLTLLAMVLAIGLVVDDAIVVVENIHRHIEEGKPPFEAALEGAREIAVPVVSMTITLAAVYAPIGFLTGLTGALFKEFAFTLAGAVIISGIVALTLSPMMCSRLLRHEENPSGLAHRLDLIFEGLKQRYQRALHGTLDTRPVVLVFAVLVLALIPVLLMFTKKELAPEEDQGIVFLMTNSPQTANLDYLNRYTAEFEGIFRSFPEYYSAFQINGYNGVQAGIGGMLLKPWDEREKSQMELLHAVQAKLNEIPGVQIFAFNLPSLPGTGEGLPFQFVLNTANDYESLLQVAQRVKQRASESGKFAFLDLDLAFDKPELVVDIDREKAAQMGVSMQDLGVALASLLGEGEINRFTIDGRSYKVIAQVERPYRDNPGWLGSYYVKSRNGQLVALSTLIETHERARPRQLNQFQQLNSAIISGFPIVSMGEAIETVQQIAREEAPRGFAVDYAGASRQYVQEGSALLVTFGLALAIIFLVLAAQFESFRDPLVIMVTVPLSICGALIPLFLGVSSLNIYTQVGLVTLIGLISKHGILIVEFANQLRHEQGLGRREAIEQAAAIRLRPVLMTTAAMVLGVIPLILATGAGAVSRFDIGIVIATGMSVGTLFTLFVLPCIYTLVARPDAPPGVTQAANAH	100	gnl|BL_ORD_ID|2018|hsp_num:0	2208			32	37	Agar dilution	Pseudomonas aeruginosa	Pseudomonas	B	PT	7	PT_7	SINK	1				1	NODE_5_length_344280_cov_121.823433	S37_NODE_5_length_344280_cov_121.823433	5		No	No	67	8	4	1	13
S37	NODE_5_length_344280_cov_121.823433_256 # 283621 # 284751 # -1 # ID=1_256;partial=00;start_type=ATG;rbs_motif=GGA/GAG/AGG;rbs_spacer=5-10bp;gc_cont=0.668	NODE_5_length_344280_cov_121.823433_256	283621	284751	-	Strict	650	744.191	MexV				99.47	3003030	protein homolog model	n/a	n/a	macrolide antibiotic; fluoroquinolone antibiotic; tetracycline antibiotic; phenicol antibiotic; disinfecting agents and antiseptics	antibiotic efflux	resistance-nodulation-cell division (RND) antibiotic efflux pump	ATGTTGCTCCGCCGCATGTTGATCATGCTCGCCGCGGTGATCGCCGTGGTGGCGATTCTCGCCGGCTACAAGGTCTACTCCATCCGTCAGCAGATCGCCCTTTTCAGCGCACCGAAACCGCCGATCAGCGTGACCGCCAGCCTGGCCGAAAAGCGTCCCTGGCAGAGCCGCCTGCCAGCCATCGGCAGCCTCAAGGCATTCCAGGGCGTGACCCTCACCGCCGAAGTCTCCGGCACGGTACGCGACGTACTGTTCCTTTCCGGCGACCAGGTGAAGCTGGACCAACCGCTGATCCAGCTGGAAAGCGACGTCGAGGAAGCCACCCTGCGCACTGCCGAGGCCGATCTCGGCCTGGCCAGGGCCGAGTACCAGCGCGGCCGCGAACTGATCGGCAGCAAGGCCATCTCGAAAAGCGAATTCGACCGTCTCGCCGCGCAGTGGGCCAAGACCAGCGCCACCGTCGCCGAGCTGAAGGCGGCGCTGGCGAAGAAGCGCGTGCTCGCGCCCTTCGCCGGGACCATCGGCATCCGCCAGGTGGACGTCGGCGACTACGTCTCGCCCGGGACGCCGATCGCCACCTTGCAGGACCTTTCCACCCTGCTCCTGGATTTCCACCTGCCCGAGCAGGACTTCCCCCTGCTCAGCCGCGGCCAGTTGGTGAAGGTCCGGGTCGCCGCCTACCCCGGCCAGGTGTTCGACGCCGAGATCGCCGCCATCAACCCCAAGGTCGACAACGAGACCCGCAACCTGCAGGTCCGCGCCGCCCTGGAGAACCCGGACGGCAAGCTGCTGCCGGGCATGTTCGCCAACCTCGAGGTGATGTTGCCTGGCGAGGAACAACGCGTCGTGGTGCCGGAGACGGCGATCACCTTCACCCTCTACGGCGACTCGATCTACGTCGTCGGGCAGAAGAAGGACGAGCAGGGCCAGGTGTCGAAGGATGACAAGGGCCAGCCGCAACGGGTCGTCGAGCGCCGCTTCGTCAGGATCGGCGAACGCCGCGAAGGCCTGGCGGTGGTGCTCGAAGGCCTGGAGGGCGGCGAGCAGGTAGTGACTTCCGGGCAACTGAAGCTCGACAACGGCGCCGCGGTGGCCATCGTCGCCGAGCGGGACCTCCAGCAAGAGCACTGA	MLLRRMLIMLAAVIAVVAILAGYKVYSIRQQIALFSAPKPPISVTASLAEKRPWQSRLPAIGSLKAFQGVTLTAEVSGTVRDVLFLSGDQVKLDQPLIQLESDVEEATLRTAEADLGLARAEYQRGRELIGSKAISKSEFDRLAAQWAKTSATVAELKAALAKKRVLAPFAGTIGIRQVDVGDYVSPGTPIATLQDLSTLLLDFHLPEQDFPLLSRGQLVKVRVAAYPGQVFDAEIAAINPKVDNETRNLQVRAALENPDGKLLPGMFANLEVMLPGEEQRVVVPETAITFTLYGDSIYVVGQKKDEQGQVSKDDKGQPQRVVERRFVRIGERREGLAVVLEGLEGGEQVVTSGQLKLDNGAAVAIVAERDLQQEH	MLLRRMLIMLAAVIAVVAILAGYKVYSIRQQIALFSAPKPPISVTASLAEKRPWQSRLPAIGSLKAFQGVTLTAEVSGTVRDVLFLSGDQVKLDQPLIQLESDVEEATLRTAEADLGLARAEYQRGRELIGSKAISKSEFDRLAAQWAKTSATVAELKAALAKKRVLAPFAGTIGIRQVDVGDYVSPGTPIATLQDLSTLLLDFHLPEQDFPLLSRGQLVKVRVAAYPAQVFDAEIAAINPKVDNETRNLQVRAALENPDGKLLPGMFANLEVMLPGEEQRVVVPETAITFTLYGDSIYVVGQKKDEQGQVSKDDKGQPQQVVERRFVRIGERREGLAVVLEGLEGGEQVVTSGQLKLDNGAAVAIVAERDLQQEH	100	gnl|BL_ORD_ID|2017|hsp_num:0	2207			32	37	Agar dilution	Pseudomonas aeruginosa	Pseudomonas	B	PT	7	PT_7	SINK	1				1	NODE_5_length_344280_cov_121.823433	S37_NODE_5_length_344280_cov_121.823433	5		No	No	67	8	4	1	13
S37	NODE_6_length_331791_cov_94.845484_59 # 60904 # 64041 # -1 # ID=1_59;partial=00;start_type=ATG;rbs_motif=GGAG/GAGG;rbs_spacer=5-10bp;gc_cont=0.685	NODE_6_length_331791_cov_94.845484_59	60904	64041	-	Strict	1800	1912.5	mexY	20846.8	Q1	Multidrug	93.21	3003033	protein homolog model	n/a	n/a	macrolide antibiotic; fluoroquinolone antibiotic; aminoglycoside antibiotic; carbapenem; cephalosporin; cephamycin; penam; tetracycline antibiotic; phenicol antibiotic; disinfecting agents and antiseptics	antibiotic efflux	resistance-nodulation-cell division (RND) antibiotic efflux pump	ATGGCTCGTTTCTTCATTGACCGGCCGGTCTTCGCCTGGGTGATCTCCCTGCTGATCGTGCTCGCCGGGGTCCTGGCGATCCGCTTCCTGCCGGTCGCCCAGTACCCGGACATCGCGCCGCCGGTGGTCAACGTCAGCGCCAGCTATCCCGGCGCCTCGGCCAAGGTGGTCGAGGAAGCGGTGACCGCGATCATCGAGCGCGAGATGAACGGCGCGCCCGGCCTGCTCTACACCAAGGCCACCAGCAGCACCGGCCAGGCTTCGCTGACCCTGACCTTCCGCCAGGGCGTGAACGCCGACCTCGCCGCGGTGGAAGTGCAGAACCGCCTGAAGATCGTCGAGTCGCGCCTGCCCGAGTCGGTGCGGCGCGACGGTATCTACGTGGAGAAGGCGGCGGACAGCATCCAGCTGATCGTCACCCTCACCTCCTCCAGCGGCCGCTACGACGCCATGGAACTGGGCGAGATCGCCTCGTCCAACGTGTTGCAGGCGCTGCGCCGGGTGGAGGGCGTGGGCAAGGTCGAGACCTGGGGCGCCGAGTACGCCATGCGCATCTGGCCCGACCCGGCCAAGCTGACCTCGATGAACCTCAGCGCCAGCGACCTGGTCAACGCCGTGCGCCGGCACAACGCCCGCCTCACCGTGGGCGACATCGGCAACCTCGGGGTCCCCGACTCGGCGCCGATCAGCGCCACGGTGAAGGTCGACGACACCCTGGTGACGCCCGAGCAGTTCGGCGAGATTCCGCTGCGCATCCGCGCCGACGGCGGCGCGATCCGCCTGCGCGACGTGGCCCGCGTCGAGTTCGGCCAAAGCGAGTACGGCTTCGTCTCGCGGGTCAACCAGATGACCGCCACCGGCCTGGCGGTGAAGATGGCGCCCGGCTCCAACGCAGTGGCCACCGCCAAGCGCATCCGCGCCACCCTCGACGAGCTGTCGCGCTACTTCCCGGAGGGCGTGAGCTACAACATCCCCTACGACACCTCGGCGTTCGTCGAGATCTCGATCAGGAAGGTGGTCAGCACCCTGCTCGAGGCGATGCTGCTGGTGTTCGCCGTGATGTACCTGTTCATGCAGAACTTCCGCGCCACCCTGATCCCGACGCTGGTGGTGCCGGTGGCCCTGCTCGGCACCTTCACGGTGATGCTCGGCCTGGGCTTCTCGATCAACGTGCTGACCATGTTCGGCATGGTCCTGGCGATCGGCATCCTGGTGGACGACGCGATCATCGTGGTGGAGAACGTCGAGCGGCTGATGGCCGAGGAAGGCCTGTCGCCGCACGACGCCACGGTCAAGGCGATGCGCCAGATCAGCGGGGCCATCGTCGGCATCACCGTGGTGCTGGTCTCGGTATTCGTGCCGATGGCGTTCTTCAGCGGCGCGGTGGGCAACATCTACCGCCAGTTCGCGGTGACCCTGGCGGTCTCCATCGGCTTCTCGGCGTTCCTCGCGCTGTCGCTGACCCCGGCCCTGTGCGCCACCCTGCTGCGCCCGATCGACGCCGACCACCATGAGAAGCGCGGCTTCTTCGGCTGGTTCAACCGCGCCTTCCTGCGCCTGACCGGACGCTACCGCAACGCGGTGGCCGGCATCCTCGCCCGGCCGGTCCGCTGGATGCTGGTCTACGCCCTGGTCATCGGCGTGGTCGCCCTGCTCTTCGTGCGCCTGCCGCAGGCGTTCCTGCCGGAAGAGGACCAGGGCGACTTCATGATCATGGTGATGCAGCCCGAAGGCACGCCGATGGCGGAGACCATGGCCAACGTCGCCGATGTAGAGCGCTACCTGGCGGAGCACGAACCGGTGGCCTACGCCTATGCGGTCGGCGGCTTCAGCCTGTACGGCGACGGCACCAGCTCGGCGATGATCTTCGCCACCCTGAAGGACTGGTCGGAACGCCGGGAGGCCAGCCAGCACGTCGGCGCCATCGTCGAGCGCATCAACCAGCGCTTCGCCGGCCTGCCCAACCGTACGGTGTATGCGATGAACTCGCCGCCGCTGCCGGACCTGGGTTCCACCAGCGGCTTCGACTTCCGCCTGCAGGACCGTGGCGGGGTCGGCTACGAGGCCCTGGTCAAGGCCCGCGACCAGTTGCTGGCGCGCGCCGCCGAGGACCCGCGCCTGGCCAACGTGATGTTCGCCGGCCAGGGCGAGGCGCCGCAGATCCGCCTGGACATCGACCGGCGCAAGGCGGAGACCCTCGGCGTGAGCATGGACGAGATCAACACCACCCTGGCGGTGATGTTCGGCTCGGACTACATCGGCGACTTCATGCACGGCAGCCAGGTGCGCAAGGTGGTGGTCCAGGCCGACGGCGCCAAGCGCCTGGGCATCGACGACATCGGCCGGCTTCACGTGCGCAACGAGCAGGGCGAGATGGTCCCGCTGGCGACGTTCGCCAAGGCCGCCTGGACCCTCGGCCCGCCGCAACTGACCCGCTACAACGGCTATCCCTCGTTCAACCTCGAGGGCCAGGCCGCACCGGGCTACAGCAGCGGCGAAGCCATGCAGGCGATGGAGGAATTGATGCAGGGCCTGCCCGAGGGCATCGCCCACGAGTGGTCCGGCCAGTCCTTCGAAGAACGCCTGTCCGGCGCCCAGGCGCCGGCGCTGTTCGCCCTCTCGGTGCTGATCGTGTTCCTCGCCCTGGCCGCCCTCTACGAAAGCTGGTCGATCCCGCTGGCGGTGATCCTGGTGGTGCCGCTGGGCGTGCTCGGCGCACTGCTCGGGGTGAGCCTGCGCGGCCTGCCCAACGACATCTACTTCAAGGTCGGCCTGATCACCATCATCGGCCTCTCGGCGAAGAACGCCATCCTCATCATCGAGGTAGCCAAGGACCATTACCAGGAAGGCATGAGCCTGCTGCAGGCGACCCTGGAGGCCGCGCGCCTGCGCCTGCGACCGATCGTCATGACCTCGCTGGCGTTCGGTTTCGGCGTGGTCCCGCTGGCGCTCTCCAGCGGCGCCGGTTCCGGCGCCCAGGTCGCCATCGGCACCGGGGTGCTCGGCGGGATCGTCACCGCCACGGTACTCGCGGTGTTCCTGGTACCGCTGTTCTTCCTGGTGGTCGGGCGCCTGTTCCGGTTACGCAAGGCGCCGCGCACCGGCACCTCGCCCCGGATCCCGACGGAGCAAGCCTGA	MARFFIDRPVFAWVISLLIVLAGVLAIRFLPVAQYPDIAPPVVNVSASYPGASAKVVEEAVTAIIEREMNGAPGLLYTKATSSTGQASLTLTFRQGVNADLAAVEVQNRLKIVESRLPESVRRDGIYVEKAADSIQLIVTLTSSSGRYDAMELGEIASSNVLQALRRVEGVGKVETWGAEYAMRIWPDPAKLTSMNLSASDLVNAVRRHNARLTVGDIGNLGVPDSAPISATVKVDDTLVTPEQFGEIPLRIRADGGAIRLRDVARVEFGQSEYGFVSRVNQMTATGLAVKMAPGSNAVATAKRIRATLDELSRYFPEGVSYNIPYDTSAFVEISIRKVVSTLLEAMLLVFAVMYLFMQNFRATLIPTLVVPVALLGTFTVMLGLGFSINVLTMFGMVLAIGILVDDAIIVVENVERLMAEEGLSPHDATVKAMRQISGAIVGITVVLVSVFVPMAFFSGAVGNIYRQFAVTLAVSIGFSAFLALSLTPALCATLLRPIDADHHEKRGFFGWFNRAFLRLTGRYRNAVAGILARPVRWMLVYALVIGVVALLFVRLPQAFLPEEDQGDFMIMVMQPEGTPMAETMANVADVERYLAEHEPVAYAYAVGGFSLYGDGTSSAMIFATLKDWSERREASQHVGAIVERINQRFAGLPNRTVYAMNSPPLPDLGSTSGFDFRLQDRGGVGYEALVKARDQLLARAAEDPRLANVMFAGQGEAPQIRLDIDRRKAETLGVSMDEINTTLAVMFGSDYIGDFMHGSQVRKVVVQADGAKRLGIDDIGRLHVRNEQGEMVPLATFAKAAWTLGPPQLTRYNGYPSFNLEGQAAPGYSSGEAMQAMEELMQGLPEGIAHEWSGQSFEERLSGAQAPALFALSVLIVFLALAALYESWSIPLAVILVVPLGVLGALLGVSLRGLPNDIYFKVGLITIIGLSAKNAILIIEVAKDHYQEGMSLLQATLEAARLRLRPIVMTSLAFGFGVVPLALSSGAGSGAQVAIGTGVLGGIVTATVLAVFLVPLFFLVVGRLFRLRKAPRTGTSPRIPTEQA	MARFFIDRPVFAWVISLLIVLAGVLAIRFLPVAQYPDIAPPVVNVSATYPGASAKVVEEAVTAIIEREMNGAPGLLYTKATSSTGQASLTLTFRQGVNANLAAVEVQNRLKIVESRLPESVRRDGIYVEKAADSIQLIVTLTSSSGRYDAMELGEIASSNVLQALRRVEGVGKVETWGAEYAMRIWPDPAKLTSMNLSASDLVNAVRRHNARLTVGDIGNLGVPDSAPISATVKVDDTLVTPEQFGEIPLAHPRDGGAIRLRDVARVEFGQSEYGFVSRVNQMTATGLAVKMAPGSNAVATAKRIRATLDELSRYFPEGVSYNIPYDTSAFVEISIRKVVSTLLEAMLLVFAVMYLFMQNFRATLIPTLVVPVALLGTFTVMLGLGFSINVLTMFGMVLAIGILVDDAIIVVENVERLMAEEGLSPHDATVKAMRQISGAIVGITVVLVSVFVPMAFFSGAVGNIYRQFAVTLAVSIGFSAFLALSLTPALCATLLRPIDADHHEKRGFFGWFNRAFLRLTGRYRNAVAGILARPIRWMLVYTLVIGVVALLFVRLPQAFLPEEDQGDFMIMVMQPEGTPMAETMANVGDVERYLAEHEPVAYAYAVGGFSLYGDGTSSAMIFATLKDWSERREASQHVGAIVERINQRFAGLPNRTVYAMNSPPLPDLGSTSGFDFRLQDRGGVGYEALVKARDQLLARAAEDPRLANVMFAGQGEAPQIRLDIDRRKAETLGVSMDEINTTLAVMFGSDYIGDFMHGSQVRKVVVQADRRKRLGIDDIGRLHVRNEQGEMGAAGDVRQGRLDPRPAATDPLQRLSLVQPRGPGRAGLQQREAMQAMEQLMQGTARGIRPRVVRPVLRRTPVAGAQAPALFALSVLIVFLALAALYESWSIPLAVILVVPLGVLGALLGVSLRGLPNDIYFKVGLITIIGLSAKNAILIIEVAKDHYQEGMSLLQATLEAARLRLRPIVMTSLAFGFGVVPLALSSGAGIRAQVAIGTGVLGGIVTATVLAVFLVPLFFLVVGRLFRLRKAPRTGNSPQIPTEQA	99.9	gnl|BL_ORD_ID|1640|hsp_num:0	1786			32	37	Agar dilution	Pseudomonas aeruginosa	Pseudomonas	B	PT	7	PT_7	SINK	1				1	NODE_6_length_331791_cov_94.845484	S37_NODE_6_length_331791_cov_94.845484	5	Plasmid	Yes	No	67	8	4	1	13
S37	NODE_6_length_331791_cov_94.845484_61 # 65412 # 66044 # 1 # ID=1_61;partial=00;start_type=GTG;rbs_motif=GGAG/GAGG;rbs_spacer=5-10bp;gc_cont=0.670	NODE_6_length_331791_cov_94.845484_61	65412	66044	+	Strict	390	419.468	MexZ				99.05	3003709	protein overexpression model	n/a	n/a	macrolide antibiotic; fluoroquinolone antibiotic; aminoglycoside antibiotic; carbapenem; cephalosporin; cephamycin; penam; tetracycline antibiotic; phenicol antibiotic; disinfecting agents and antiseptics	antibiotic efflux	resistance-nodulation-cell division (RND) antibiotic efflux pump	GTGGCCAGGAAAACCAAAGAGGAATCCCAGAAAACCCGCGATGGCATACTCGATGCCGCCGAGCGGGTTTTCCTGGAAAAGGGCGTGGGCACCACTGCCATGGCCGACCTGGCGGACGCCGCCGGGGTTTCTCGCGGTGCGGTCTACGGCCACTACAAGAACAAGATCGAGGTCTGTCTGGCGATGTGCGACCGCGCCTTCGGCCAGATCGAGGTACCCGATGAAAACGCCAGGGTGCCGGCGCTGGACATCCTCCTGCGCGCCGGCATGGGCTTTCTCCGCCAGTGCTGCGAACCCGGTTCGGTGCAGCGGGTGCTGGAGATCCTCTACCTCAAGTGCGAACGCAGCGACGAGAACGAGCCGCTGCTGCGCCGCCGCGAGCTGCTCGAGAAGCAGGGGCAACGCTTCGGCCGACGGCAGATCCGCCGGGCGGTGGAGCGCGGCGAACTGCCGGCGCGGCTGGACGTCGAGCTGGCCAGCATCTATCTGCAATCGCTGTGGGACGGCATCTGCGGCACCCTGGCCTGGACCGAGCGCTTGCGCGACGATCCCTGGAGCCGCGCCGAACGCATGTTCCGCGCCGGCCTCGATAGCCTGCGCAGTTCTCCCTACCTCTTGCTGGCGGACGCCTGA	VARKTKEESQKTRDGILDAAERVFLEKGVGTTAMADLADAAGVSRGAVYGHYKNKIEVCLAMCDRAFGQIEVPDENARVPALDILLRAGMGFLRQCCEPGSVQRVLEILYLKCERSDENEPLLRRRELLEKQGQRFGRRQIRRAVERGELPARLDVELASIYLQSLWDGICGTLAWTERLRDDPWSRAERMFRAGLDSLRSSPYLLLADA	MARKTKEESQKTRDGILDAAERVFLEKGVGTTAMADLADAAGVSRGAVYGHYKNKIEVCLAMCDRAFGQIEVPDENARVPALDILLRAGMGFLRQCCEPGSVQRVLEILYLKCERSDENEPLLRRRELLEKQGQRFGLRQIRRAVERGELPARLDVELASIYLQSLWDGICGTLAWTERLRDDPWNRAERMFRAGLDSLRSSPYLLLADA	100	gnl|BL_ORD_ID|4693|hsp_num:0	2223			32	37	Agar dilution	Pseudomonas aeruginosa	Pseudomonas	B	PT	7	PT_7	SINK	1				1	NODE_6_length_331791_cov_94.845484	S37_NODE_6_length_331791_cov_94.845484	5	Plasmid	Yes	No	67	8	4	1	13
S37	NODE_7_length_308379_cov_124.967821_236 # 250437 # 251630 # 1 # ID=1_236;partial=00;start_type=ATG;rbs_motif=AGGA/GGAG/GAGG;rbs_spacer=11-12bp;gc_cont=0.681	NODE_7_length_308379_cov_124.967821_236	250437	251630	+	Perfect	700	807.364	PDC-34				100	3006709	protein homolog model	n/a	n/a	monobactam; carbapenem; cephalosporin	antibiotic inactivation	PDC beta-lactamase	ATGCGCGATACCAGATTCCCCTGCCTGTGCGGCATCGCCGCTTCCACACTGCTGTTCGCCACCACCCCGGCCATTGCCGATGAGGCCCCGGCGGATCGCCTGAAGGCACTGGTCGACGCCGCCGTACAACCGGTGATGAAGGCCAATGACATTCCGGGCCTGACCGTAGCCATCAGCCTGAAAGGAGAACCGCATTACTTCAGCTATGGGCTGGCCTCGAAAGAGGACGGCCGCCGGGTGACGCCGGAGACCCTGTTCGAGATCGGCTCGGTGAGCAAGACCTTCACCGCCACCCTCGCCGGCTATGCCCTGGCCCAGGACAAGATGCGCCTCGACGACCGCGCCAGCCAGCACTGGCCGGCGCTGCAGGGCAGCCGCTTCGACGGCATCAGCCTGCTCGACCTCGCGACCTATACCGCCGGCGGCTTGCCGCTGCAGTTCCCCGACTCGGTGCAGAAGGACCGGGCACAGATCCGCGACTACTACCGCCAGTGGCAGCCGACCTACGCGCCGGGCAGCCAGCGCCTCTATTCCAACCCGAGCATCGGCCTGTTCGGCTATCTCGCCGCGCGCAGCCTGGGCCAGCCGTTCGAACGGCTCATGGAGCAGCAATTGTTCCCGGCACTGGGCCTCGAACAGACCCACCTCGACGTGCCCGAGGCGGCGCTGGCGCAGTACGCCCAGGGCTACGGCAAGGACGACCGCCCGCTACGGGTCGGTCCCGGCCCGCTGGATGCCGAAGGCTACGGGGTGAAGACCAGCGCGGCCGACCTGCTGCGCTTCGTCGATGCCAACCTGCATCCGGAGCGCCTGGACAGGCCCTGGGCGCAGGCGCTCGATGCCACCCATCGCGGTTACTACAAGGTCGGCGACATGACCCAGGGCCTGGGCTGGGAAGCCTACGACTGGCCGATCTCCCTGAAGCGCCTGCAGGCCGGCAACTCGACGCCGATGGCGCTGCAACCACACAGGATCGCCAGGCTGCCCGCGCCACAGGCGCTGGAGGGCCAGCGCCTGCTGAACAAGACCGGCTCCACCAACGGCTTCGGCGCCTACGTGGCGTTCGTCCCGGGCCGCGACCTGGGCCTGGTGATCCTGGCCAACCGCAACTATCCCAATGCCGAGCGGGTGAAGATCGCCTACGCCATCCTCAGCGGCCTGGAGCAGCAGGCCAAGGTGCCGCTGAAGCGCTGA	MRDTRFPCLCGIAASTLLFATTPAIADEAPADRLKALVDAAVQPVMKANDIPGLTVAISLKGEPHYFSYGLASKEDGRRVTPETLFEIGSVSKTFTATLAGYALAQDKMRLDDRASQHWPALQGSRFDGISLLDLATYTAGGLPLQFPDSVQKDRAQIRDYYRQWQPTYAPGSQRLYSNPSIGLFGYLAARSLGQPFERLMEQQLFPALGLEQTHLDVPEAALAQYAQGYGKDDRPLRVGPGPLDAEGYGVKTSAADLLRFVDANLHPERLDRPWAQALDATHRGYYKVGDMTQGLGWEAYDWPISLKRLQAGNSTPMALQPHRIARLPAPQALEGQRLLNKTGSTNGFGAYVAFVPGRDLGLVILANRNYPNAERVKIAYAILSGLEQQAKVPLKR	MRDTRFPCLCGIAASTLLFATTPAIADEAPADRLKALVDAAVQPVMKANDIPGLTVAISLKGEPHYFSYGLASKEDGRRVTPETLFEIGSVSKTFTATLAGYALAQDKMRLDDRASQHWPALQGSRFDGISLLDLATYTAGGLPLQFPDSVQKDRAQIRDYYRQWQPTYAPGSQRLYSNPSIGLFGYLAARSLGQPFERLMEQQLFPALGLEQTHLDVPEAALAQYAQGYGKDDRPLRVGPGPLDAEGYGVKTSAADLLRFVDANLHPERLDRPWAQALDATHRGYYKVGDMTQGLGWEAYDWPISLKRLQAGNSTPMALQPHRIARLPAPQALEGQRLLNKTGSTNGFGAYVAFVPGRDLGLVILANRNYPNAERVKIAYAILSGLEQQAKVPLKR	100	gnl|BL_ORD_ID|4399|hsp_num:0	5469			32	37	Agar dilution	Pseudomonas aeruginosa	Pseudomonas	B	PT	7	PT_7	SINK	1				1	NODE_7_length_308379_cov_124.967821	S37_NODE_7_length_308379_cov_124.967821	5	Integrative conjugative element	Yes	No	67	8	4	1	13
S37	NODE_7_length_308379_cov_124.967821_245 # 263986 # 264789 # -1 # ID=1_245;partial=00;start_type=ATG;rbs_motif=AGGA/GGAG/GAGG;rbs_spacer=11-12bp;gc_cont=0.706	NODE_7_length_308379_cov_124.967821_245	263986	264789	-	Strict	500	518.85	APH(3')-IIb	0.610813	Q4	aminoglycoside antibiotic	98.51	3002645	protein homolog model	n/a	n/a	aminoglycoside antibiotic	antibiotic inactivation	APH(3')	ATGCATGATGCAGCCACCTCCATGCCGCAGGCTCCCTCAACCTGGGCCGACTACCTTGCCGGCTACCGCTGGCGAGGGCAGGGCGAAGGATGTTCCGCGGCCACGGTCCACCGCCTGGAGGCTGAGCGGCGGCCGACCCTGTTCGTCAAGCAGGAAGTGCTGTCCGCACATGCCGAGCTGCCCGCCGAAATCGCCCGCCTGCGCTGGCTGCACGGTGCCGGCATCGATTGCCCGCAGGTGCTGAACGAAACCCAGAGCGACGGCCGGCAATGGCTGCTGATGAGCGCAGTGCCGGGGGACACGCTGTCCGCGCTGGCGCAGCGCGGCGAGCTGGAGCCCGAGCGCCTGGTGCGCCTGGTGGCCGCCGCCCTGCGCCGGCTGCACGATCTCGATCCGGCCGCCTGTCCCTTCGACCATCGCCTGGAACGGCGTCTGGACACCGTGCGCCAGCGGGTCGAGGCCGGGCTGGTGGACGAGGCGGACTTCGACGACGACCATCGCGGTCGCAGCGCCACGGAGCTGTATCGCCTGCTGCTCGACCGGCGTCCGGCGGTCGAAGACCTGGTGGTCGCCCATGGCGACGCCTGCCTGCCAAATCTGCTGGCGGAGGGGCGGCGCTTCAGCGGCTTCATCGATTGCGGGCGGCTCGGCGTCGCCGACCGGCACCAGGACCTGGCCCTGGCCGCGCGGGACATCGAGGCCGAACTCGGCGCGGCCTGGGCCGAGGCCTTCCTCGTCGAATACGGCGGCGATATCGACGGCGAACGGCTGGCGTACTTCAGGCTATTGGACGAGTTCTTCTAG	MHDAATSMPQAPSTWADYLAGYRWRGQGEGCSAATVHRLEAERRPTLFVKQEVLSAHAELPAEIARLRWLHGAGIDCPQVLNETQSDGRQWLLMSAVPGDTLSALAQRGELEPERLVRLVAAALRRLHDLDPAACPFDHRLERRLDTVRQRVEAGLVDEADFDDDHRGRSATELYRLLLDRRPAVEDLVVAHGDACLPNLLAEGRRFSGFIDCGRLGVADRHQDLALAARDIEAELGAAWAEAFLVEYGGDIDGERLAYFRLLDEFF	MHDAATSMPPQAPSTWADYLAGYRWRGQGEGCSAATVHRLEAARRPTLFVKQEVLSAHAELPAEIARLRWLHGAGIDCPQVLNETQSDGRQWLLMSAMPGDTLSALAQRDELEPERLVRLVAAALRRLHDLDPAACPFDHRLERRLDTVRQRVEAGLVDEADFDDDHRGRSATELYRLLLDRRPAVEDLVVAHGDACLPNLLAEGRRFSGFIDCGRLGVADRHQDLALAARDIEAELGAAWAEAFLVEYGGDIDGERLAYFRLLDEFF	99.63	gnl|BL_ORD_ID|875|hsp_num:0	954			32	37	Agar dilution	Pseudomonas aeruginosa	Pseudomonas	B	PT	7	PT_7	SINK	1				1	NODE_7_length_308379_cov_124.967821	S37_NODE_7_length_308379_cov_124.967821	5	Integrative conjugative element	Yes	No	67	8	4	1	13
S37	NODE_7_length_308379_cov_124.967821_262 # 281494 # 282702 # -1 # ID=1_262;partial=00;start_type=GTG;rbs_motif=AGGAG;rbs_spacer=5-10bp;gc_cont=0.720	NODE_7_length_308379_cov_124.967821_262	281494	282702	-	Strict	500	754.592	bcr-1	0.0407323	Q4	bicyclomycin	99.75	3003801	protein homolog model	n/a	n/a	bicyclomycin-like antibiotic	antibiotic efflux	major facilitator superfamily (MFS) antibiotic efflux pump	GTGCCTGCGAGTGCATCGAGGATTCAGGTCGGAAGCGGCGAACGACGCCTGTTGCTGCTGTTGTCGGCGCTGGTGGCGTTCGGCCCGCTGTCGATCGACATGTATTTGCCGAGCCTGCCGGCGATCGCCGCCGATCTCGGCGCCAGCGATGCCCAGGTGCAGCGGAGCATCAGCGGCTTCCTGGTCGGCTTCTGCGTCGGCATGCTGTTCTACGGCCCCTTGTCCGACCGTTTCGGCCGGCGCCCGGTGCTGCTGGCCGGTATCGCCTTGTACCTGTTCAGCAGCCTGGCCTGCGCGCTGGCCGACAGCGCGGGGCAACTGGTCCTGCTGAGGGTGCTCCAGGCCCTCGGCGGCGGCGCCGCGTCGGTGCTGGCGCGGGCCATGGTGCGCGACCTCTATCCGTTGGGCGAGGCCGCCCGGATGCTGGCATTGATGCACATGGTGACCATGCTGGCACCGCTGGCCGCGCCGCTGCTCGGCGGCTACCTGATGCTCTGGGCCGGCTGGCGCGCGTTGTTCGTGGTCCTGGCGCTGTTCGCCGGGCTCTGCCTGCTGGCGGTCTGGCGGGTCGCCGAAAGCCACCCGCCGGAGCGCCGCGGCGGCAGCCTGGCCCAGGCCTTTCTCGCCTATGGGCGGCTGCTCGGCGACCGTCGCGCGCTGGGCTACGTGCTGTGCATGGGGCTGGCGTTCGCCGGGATGTTCGCCTACATCAGCGCCGCGCCCTTCGTGTTCATCGAGCATTTCGGCGTGCGCGCGGAGCGCTTCGGCTGGTTCTTCGGCCTGAACATCCTCGGCGTGATGCTCGCCACCTGGTGCAGCGCGCGCCTGGTGCGCCGCCACGGTCCGCGGCCGCTGCTGCGGGCCGGCAGCCTGCTGGCCTGCCTGTCCGGGCTGTTCCTCCTCGGCTATGCGGCGCTCGGCGAGCGGGGCGGGTTGTGGGCGCTGGTGCCGGGGCTGCTGTGCTTCGTCAGCGTCACCGGCCTGCTCGGCGCCAACTGCATCGCCAGCCTGCTGGCGTTGTATCCCGGACAGGCCGGGGCGGCTTCGGCGGTGGCGGTGTCCGGGCAGTTCGGCCTCGGCTGCCTGGCCAGCCTGGCGGTCGGCTGGCTGGCGCTGCCCGGCGTGCTGCCGATGGCGCTGGTGATGGCCGTCTGCGGCGTCGGCAGCCTGCTCGCACTGGGCTTGGCCCTGCACGGCGGAAACCGTTGA	MPASASRIQVGSGERRLLLLLSALVAFGPLSIDMYLPSLPAIAADLGASDAQVQRSISGFLVGFCVGMLFYGPLSDRFGRRPVLLAGIALYLFSSLACALADSAGQLVLLRVLQALGGGAASVLARAMVRDLYPLGEAARMLALMHMVTMLAPLAAPLLGGYLMLWAGWRALFVVLALFAGLCLLAVWRVAESHPPERRGGSLAQAFLAYGRLLGDRRALGYVLCMGLAFAGMFAYISAAPFVFIEHFGVRAERFGWFFGLNILGVMLATWCSARLVRRHGPRPLLRAGSLLACLSGLFLLGYAALGERGGLWALVPGLLCFVSVTGLLGANCIASLLALYPGQAGAASAVAVSGQFGLGCLASLAVGWLALPGVLPMALVMAVCGVGSLLALGLALHGGNR	MPASASRIQVGSGERRLLLLLSALVAFGPLSIDMYLPSLPAIAADLGASDAQVQRSISGFLVGFCVGMLFYGPLSDRFGRRPVLLAGIALYLFSSLACALADSAGQLVLLRVLQALGGGAASVLARAMVRDLYPLGEAARMLALMHMVTMLAPLAAPLLGGYLMLWAGWRALFVVLALFAGLCLLAVWRVAESHPPERRGGSLAQAFLAYGRLLGDRRALGYVLCMGLAFAGMFAYISAAPFVFIEHFGVRAERFGWFFGLNILGVMLATWCSARLVRRHGPRPLLRAGSLLACVSGLFLLGYAALGERGGLWALVPGLLCFVSVTGLLGANCIASLLALYPGQAGAASAVAVSGQFGLGCLASLAVGWLALPGVLPMALVMAVCGVGSLLALGLALHGGNR	100	gnl|BL_ORD_ID|2332|hsp_num:0	2303			32	37	Agar dilution	Pseudomonas aeruginosa	Pseudomonas	B	PT	7	PT_7	SINK	1				1	NODE_7_length_308379_cov_124.967821	S37_NODE_7_length_308379_cov_124.967821	5	Integrative conjugative element	Yes	Yes	67	8	4	1	13
S25	NODE_44_length_15092_cov_215.369963_7 # 8006 # 8785 # -1 # ID=1_7;partial=00;start_type=GTG;rbs_motif=GGAG/GAGG;rbs_spacer=5-10bp;gc_cont=0.533	NODE_44_length_15092_cov_215.369963_7	8006	8785	-	Strict	450	518.079	ANT(3'')-IIa	5222.87	Q1	aminoglycoside antibiotic	99.23	3004089	protein homolog model	n/a	n/a	aminoglycoside antibiotic	antibiotic inactivation	ANT(3'')	GTGATCGCCGAAGTATCGACTCAACTATCAGAGGTAGTTGGCGTCATCGAGCGCCATCTCGAACCGACGTTGCTGGCCGTACATTTGTACGGCTCCGCAGTGGATGGCGGCCTGAAGCCACACAGTGATATTGATTTGCTGGTTACGGTGACCGTAAGGCTTGATGAAACAACGCGGCGAGCTTTGATCAACGACCTTTTGGAAACGTCGGCTTCCCCTGGAGAGAGCGAGATTCTCCGCGCTGTAGAAGTCACCATTGTTGTGCACGACGACATCATTCCGTGGCGTTATCCAGCTAAGCGCGAACTGCAGTTTGGAGAATGGCAGCGCAATGACATTCTTGCAGGTATCTTCGAGCCAGCCACGATTGACATTGATCTGGCTATCTTGCTGACAAAAGCAAGAGAACATAGCGTTGCCTTGGTAGGTCCAGCGGCGGAGGAACTCTTTGATCCGGTTCCTGAACAGGATCTATTTGAGGCGCTAAATGAAACCTTAACGCTATGGAACTCGCCGCCCGACTGGGCTGGCGATGAGCGAAATGTAGTGCTTACGTTGTCCCGCATTTGGTACAGCGCAGTAACCGGCAGAATCGCGCCGAAGGATGTCGCTGCCGACTGGGCAATGGAGCGCCTGCCGGCCCAGTATCAGCCCGTCATACTTGAAGCTAGACAGGCTTATCTTGGACAAGAAGAAGATCGCTTGGCCTCGCGCGCAGATCAGTTGGAAGAATTTGTTCACTACGTGAAAGGCGAGATCACCAAGGTAGTCGGCAAATAA	MIAEVSTQLSEVVGVIERHLEPTLLAVHLYGSAVDGGLKPHSDIDLLVTVTVRLDETTRRALINDLLETSASPGESEILRAVEVTIVVHDDIIPWRYPAKRELQFGEWQRNDILAGIFEPATIDIDLAILLTKAREHSVALVGPAAEELFDPVPEQDLFEALNETLTLWNSPPDWAGDERNVVLTLSRIWYSAVTGRIAPKDVAADWAMERLPAQYQPVILEARQAYLGQEEDRLASRADQLEEFVHYVKGEITKVVGK	MVTAQWRFSWLLVMTCFFGVQSMPRASKQQARYAVGRCLMLWSSNDVTQQGSRPKTKLNIMREAVIAEVSTQLSEVVGVIERHLEPTLLAVHLYGSAVDGGLKPHSDIDLLVTVTVRLDETTRRALINDLLETSASPGESEILRAVEVTIVVHDDIIPWRYPAKRELQFGEWQRNDILAGIFEPATIDIDLAILLTKAREHSVALVGPAAEELFDPVPEQDLFEALNETLTLWNSPPDWAGDERNVVLTLSRIWYSAVTGKIAPKDVAADWAMERLPAQYQPVILEARQAYLGQEEDRLASRADQLEEFVHYVKGEITKVVGK	80.19	gnl|BL_ORD_ID|2381|hsp_num:0	2752			32	37	Agar dilution	novel species, g_Cupriavidus	Cupriavidus	B	MD	2	MD_2	SINK	1				1	NODE_44_length_15092_cov_215.369963	S25_NODE_44_length_15092_cov_215.369963	5	Plasmid	Yes	No	9	7	0	0	7
S25	NODE_44_length_15092_cov_215.369963_8 # 8871 # 9203 # -1 # ID=1_8;partial=00;start_type=GTG;rbs_motif=AGGAG;rbs_spacer=5-10bp;gc_cont=0.517	NODE_44_length_15092_cov_215.369963_8	8871	9203	-	Strict	180	201.445	qacL				92.73	3005098	protein homolog model	n/a	n/a	disinfecting agents and antiseptics	antibiotic efflux	small multidrug resistance (SMR) antibiotic efflux pump	GTGAAGAACTGGCTCTTTCTGGCTATTGCAATATTTGGTGAGGTCGTCGCAACTTCCGCACTGAAGTCCAGCCATGGATTCACCAAGTTAGTTCCTTCTGTTGTAGTTGTGGCTGGCTACGGGCTTGCGTTCTATTTCCTCTCTCTCGCAATCAAGTCCATCCCGGTCGGCATTGCTTATGCTGTTTGGGCTGGCCTCGGCATCGTACTTGTGGCAGCTATCGCTTGGATCTTCCATGGCCAGAAACTAGACTTGTGGGCGTTCGTTGGCATGGGACTTATCGTTAGTGGCGTCGCCGTTCTAAATCTGCTATCCAAGGTCAGCGCACATTGA	MKNWLFLAIAIFGEVVATSALKSSHGFTKLVPSVVVVAGYGLAFYFLSLAIKSIPVGIAYAVWAGLGIVLVAAIAWIFHGQKLDLWAFVGMGLIVSGVAVLNLLSKVSAH	MKNWIFMAVAIFGEVIATSALKSSHGFTRLVPSVVVVAGYGLAFYFLSLALKSIPVGIAYAVWAGLGIVLVAAIAWIFHGQKLDFWAFIGMGLIVSGVAVLNLLSKVSAH	100	gnl|BL_ORD_ID|2814|hsp_num:0	3830			32	37	Agar dilution	novel species, g_Cupriavidus	Cupriavidus	B	MD	2	MD_2	SINK	1				1	NODE_44_length_15092_cov_215.369963	S25_NODE_44_length_15092_cov_215.369963	5	Plasmid	Yes	No	9	7	0	0	7
S25	NODE_44_length_15092_cov_215.369963_9 # 9420 # 9752 # -1 # ID=1_9;partial=00;start_type=TTG;rbs_motif=GGAG/GAGG;rbs_spacer=5-10bp;gc_cont=0.462	NODE_44_length_15092_cov_215.369963_9	9420	9752	-	Strict	75	75.485	qacJ				43.21	3007014	protein homolog model	n/a	n/a	disinfecting agents and antiseptics	antibiotic efflux	small multidrug resistance (SMR) antibiotic efflux pump	TTGAAAAATTGGTTATTTCTGGCTACGGCCATTATTTTTGAGGTCATTGCAACCTCTGCGCTCAAGTCTAGTGAGGGCTTTACTAGGTTAGTACCGTCTTTTATCGTCGTAGCGGGATACGCTGCTGCTTTTTATTTCCTGTCGCTGACACTCAAATCGATTCCTGTTGGAATCGCCTACGCAGTTTGGTCGGGCCTCGGGATCGTCTTGGTCACTGCGATTGCATGGGTTTTGCATGGTCAAAAACTAGATATGTGGGGATTTGTTGGTGTCGGCTTCATTATCAGCGGCGTTGCTGTGCTCAACTTGCTATCTAAGGCAAGTGTTCACTAA	MKNWLFLATAIIFEVIATSALKSSEGFTRLVPSFIVVAGYAAAFYFLSLTLKSIPVGIAYAVWSGLGIVLVTAIAWVLHGQKLDMWGFVGVGFIISGVAVLNLLSKASVH	MPYLYLVIAIITEIIGTSFLKTAEGFTKLWPTLGTLISFGICFYFLSVTMKYLPLNVSYATWAGLGLVLTTIVSVVIFKESVNLISIFSIILIIIGVVLLNVFGSSH	102.8	gnl|BL_ORD_ID|4660|hsp_num:0	5730			32	37	Agar dilution	novel species, g_Cupriavidus	Cupriavidus	B	MD	2	MD_2	SINK	1				1	NODE_44_length_15092_cov_215.369963	S25_NODE_44_length_15092_cov_215.369963	5	Plasmid	Yes	No	9	7	0	0	7
S25	NODE_29_length_69253_cov_159.761015_26 # 26914 # 30117 # -1 # ID=1_26;partial=00;start_type=ATG;rbs_motif=GGAG/GAGG;rbs_spacer=5-10bp;gc_cont=0.574	NODE_29_length_69253_cov_159.761015_26	26914	30117	-	Strict	750	1545.79	adeF	9483.42	Q1	Multidrug	74.46	3000777	protein homolog model	n/a	n/a	fluoroquinolone antibiotic; tetracycline antibiotic	antibiotic efflux	resistance-nodulation-cell division (RND) antibiotic efflux pump	ATGAACATCTCCAAGTTTTTCATCGACCGCCCCATCTTTGCGGGCGTCCTATCGGTGGTAGTGCTGTTGGCGGGGATTATCGCCCTGGTCCAGTTGCCTACGGCCGAATACCCCGAGGTCGTCCCTCCCTCAGTCATGGTGCGCGCGCAATACCCTGGCGCGAATCCAAAGGTTATCGCTGAGACTGTCGCTTCTCCTATTGAGGAGAAAATTAACGGCGTCGAGGACATGCTCTACATGCAGTCGCAAGCCAACAGCGACGGCAACATGACCACGACCGTTACGTTCAAGCTCGGCACCGACCCTGACAAGGCCGCGCAGCTTGTGCAGAACCGGGTAAATCAGGCGCTGCCAAGGCTGCCGGAGGACGTGCAACGCCTGGGCGTCACTACCGTCAAATCTTCGCCAACTCTGACCATGGGGGTGAACCTCGTCTCGCCTAACGGCAAGTACGACCTCACCTACCTGCGCAACTACGCGCTCATCAACATTAAGGACCGCCTCGCTCGTGTCCCCGGTGTTGGTGAAGTCGCTCTGTGGGGTGCTGGCGACTATTCGATGCGAGTCTGGTTGGACCCCCAAAAGGTGGCACGTCAGAACATGACGGCCAGCGATGTGGTCAAGGCAATTCGAGAGCAGAACGTTCAGGTGGCGGCAGGTATCGTCGGCGGCGCACCGATGGCGACCAACGTTCCGATGCAACTGTCAATCAACGCTCAAGGTCGCCTGAAAACCGAAGACCAGTTCCGCGGCATCATCCTAAAGACGAATCCGGACGGCGGCGTGGTCCGCCTCGCCGATGTTGCCCGGGTTGAGCTTTCTTCTGCCGAGTTTGCCCTGCGTGCAATGCTCAGCAACAAGGAAGCCGTCCAAATCATCATCTTCCAGCAACCGAACGCGAACTCACTGCAGATTTCCGATGATGTCCGGGCCATCATGGCCGAACTCCAGAAAGACATGCCGGAAGATGTCCGCGCGGATATCGTCTATGACCCGACGCGATTCGTCAAAGAAAGTATCGACGCAGTCGTACACACGCTCTTTGAAGCTATCGCGCTGGTCGTGCTCGTCGTTATTGTTTTCCTGCAAACCTGGCGTGCTTCGTTGATTCCGCTGCTCGCAGTGCCTGTTTCCATTGTGGGCACGTTTGCACTGCTGCTGGGCTTCGGCTTTACGATTAACGCGCTGTCGCTGTTTGGCTTGGTGCTCGCAATCGGTATCGTTGTGGATGATGCGATTGTCGTGGTGGAAAACGTCGAGCGGAACATCTCCGAGGGCCTGACTCCCCGGGAGGCGACCTACAAAGCCATGCAGGAAGTGAGCGGCCCGATTATCGCTATCGCGCTCACGCTGGTTGCTGTCTTCGTGCCGCTGGCTTTCATGAAGGGCCTGACCGGGCAGTTCTACCAGCAGTTCGCTATGACCATTGCAATCTCGACGGTCATATCCGCATTCAACTCGCTTACCCTGTCGCCGGCACTGGCTGCCCTGCTGTTGAAGGACCATCACGCGCCGAAAGACCCTGTTTCGCGTGTGATGGACAAGGCCCTGGGACCTTTCTTCGCCCGGTTCAACAAGGTATTTACCCGCGGTTCTGAGTCCTACGGAAAGGGTGTTAGTGGAGTCATTCAGCGCAAGGCCGTCATGTTTGTGATTTACGGCATCCTGCTTGCAGGCGCTGTACTCATGGGCAAAGTCGTGCCTGGTGGCTTCGTACCTCCCCAGGACAAGGACTATCTGGTAAGCATTGCACAGCTCCCTCCTGGCTCGTCGTTGGAGCGTACCGAGGAAGTGGTGCGCAAGATGACCGAAATCGCTCTGAAGCAGCCTGGTGTGGTTGGCGTCCCTGCCTTCCCCGGCTTGTCGGTCAATGGCTTTAGCAACTCGTCCAGCAGTGGACTTGTATTCCCGGTGCTTAAGCCATCGAAGGAACGTGGCCCGGGTGAATCTGCCAATGAAATCGCCGCCGCACTGAACGCAAAATATGCGGAAGCTATCAAGGATGCGGTGACCGGGACCTTCCCGCCTCCGCCGGTTCAAGGTCTGGGGGCGCTTGGTGGGTTCAAGCTTCAACTCGAGGACCGCGGCTCGCTGGGATACGAAGCGCTGAATGACGCCACACAAGCGTTCATGAAGGCAGCTTCCAAGGCACCTGAACTCGGTCCGATGTTCACCAGCTACCAAATCAACGTTCCGCAGCTCGATGTCGACCTCGACCGCACGAAGGCCAAGCAGCTTGGCGTGAATGTCACCGATGTGTTCGACACGATGCAGATTTATCTCGGCTCGTTGTACGTGAACGACTTCAACCAATTCGGCCGTGTGTATCAAGTGCGCGCCCAAGCTGATTCGCAGTTCCGTGCCACAGCAGCAGACATTCTGCAACTGAAGACCCGCAACGCTGCAGGCGAAATGGTGCCGCTGTCGTCGCTCGTTACTGTGTCGCCGACGTACGGCCCTGAAATGGTCGTCCGCTACAACGGGTTCACTGCAGCTGACATCAACGGTGGTCCTGCACCGGGATACTCGTCTGGTCAAGCGAAGGCTGCCATCGAACGCATTGCAGCCGAGACGCTGCCCCGTGGCATCAAGATGGAATGGACGGACCTCACGTATCAAGAAGTGCTGGCTGGCAATGCTGCATTCTGGGTATTCCCCATCAGCGTACTTCTCGTATTCCTGGTGCTGGCCGCTCAGTACGAAAGCCTGACGCTTCCGATGGCGATTCTCCTGATTGTGCCGATGTCCATCCTGTCCGCGCTGCTTGGGGTGTGGATGACCAATGGTGATAACAACATCTTCACCCAAATTGGCCTGATGGTGCTTGTGGGATTGTCAGCAAAGAACGCCATCCTAATTGTGGAGTTCGCTCGAGAGCTGGAAATGCAGGGACGCACAATTGTGCAAGCCGCCATTGAGGCAAGCCGACTGCGCCTACGTCCGATTCTGATGACGTCCATTGCATTCATCATGGGTGTAGTACCGCTTGTCATGTCTACTGGCGCAGGTGCGGAGATGCGACGCGCCATGGGTATTGCAGTGTTCTTCGGGATGCTGGGCGTGACGCTGTTCGGCCTGTTGCTGACGCCTGTCTTCTATGTGGCACTGCGCAAGCTGACTGGTGGCAAGCCTATCCTGGACAAGCACCATACCCACACGCAGCCCCTGCATGGAGCCGCTCCGGCAGCTCCGTCGGCAGAGTGA	MNISKFFIDRPIFAGVLSVVVLLAGIIALVQLPTAEYPEVVPPSVMVRAQYPGANPKVIAETVASPIEEKINGVEDMLYMQSQANSDGNMTTTVTFKLGTDPDKAAQLVQNRVNQALPRLPEDVQRLGVTTVKSSPTLTMGVNLVSPNGKYDLTYLRNYALINIKDRLARVPGVGEVALWGAGDYSMRVWLDPQKVARQNMTASDVVKAIREQNVQVAAGIVGGAPMATNVPMQLSINAQGRLKTEDQFRGIILKTNPDGGVVRLADVARVELSSAEFALRAMLSNKEAVQIIIFQQPNANSLQISDDVRAIMAELQKDMPEDVRADIVYDPTRFVKESIDAVVHTLFEAIALVVLVVIVFLQTWRASLIPLLAVPVSIVGTFALLLGFGFTINALSLFGLVLAIGIVVDDAIVVVENVERNISEGLTPREATYKAMQEVSGPIIAIALTLVAVFVPLAFMKGLTGQFYQQFAMTIAISTVISAFNSLTLSPALAALLLKDHHAPKDPVSRVMDKALGPFFARFNKVFTRGSESYGKGVSGVIQRKAVMFVIYGILLAGAVLMGKVVPGGFVPPQDKDYLVSIAQLPPGSSLERTEEVVRKMTEIALKQPGVVGVPAFPGLSVNGFSNSSSSGLVFPVLKPSKERGPGESANEIAAALNAKYAEAIKDAVTGTFPPPPVQGLGALGGFKLQLEDRGSLGYEALNDATQAFMKAASKAPELGPMFTSYQINVPQLDVDLDRTKAKQLGVNVTDVFDTMQIYLGSLYVNDFNQFGRVYQVRAQADSQFRATAADILQLKTRNAAGEMVPLSSLVTVSPTYGPEMVVRYNGFTAADINGGPAPGYSSGQAKAAIERIAAETLPRGIKMEWTDLTYQEVLAGNAAFWVFPISVLLVFLVLAAQYESLTLPMAILLIVPMSILSALLGVWMTNGDNNIFTQIGLMVLVGLSAKNAILIVEFARELEMQGRTIVQAAIEASRLRLRPILMTSIAFIMGVVPLVMSTGAGAEMRRAMGIAVFFGMLGVTLFGLLLTPVFYVALRKLTGGKPILDKHHTHTQPLHGAAPAAPSAE	MNISKFFIDRPIFAGVLSVLILLAGLLSVFQLPISEYPEVVPPSVVVRAQYPGANPKVIAETVASPLEESINGVEDMLYMQSQANSDGNLTITVNFKLGIDPDKAQQLVQNRVSQAMPRLPEDVQRLGVTTLKSSPTLTMVVHLTSPDNRYDMTYLRNYAVLNVKDRLARLQGVGEVGLFGSGDYAMRVWLDPQKVAQRNLTATEIVNAIREQNIQVAAGTIGASPSNSPLQLSVNAQGRLTTEQEFADIILKTAPDGAVTRLGDVARVELAASQYGLRSLLDNKQAVAIPIFQAPGANALQVSDQVRSTMKELSKDFPSSIKYDIVYDPTQFVRASIKAVVHTLLEAITLVVVVVILFLQTWRASIIPLLAVPVSIIGTFALMLAFGYSINALSLFGMVLAIGIVVDDAIVVVENVERNIEAGLNPREATYRAMREVSGPIIAIALTLVAVFVPLAFMTGLTGQFYKQFAMTIAISTVISAFNSLTLSPALAALLLKGHDAKPDALTRIMNRVFGRFFALFNRVFSRASDRYSQGVSRVISHKASAMGVYAALLGLTVGISYIVPGGFVPAQDKQYLISFAQLPNGASLDRTEAVIRKMSDTALKQPGVESAVAFPGLSINGFTNSSSAGIVFVTLKPFDERKAKDLSANAIAGALNQKYSAIQDAYIAVFPPPPVMGLGTMGGFKLQLEDRGALGYSALNDAAQNFMKAAQSAPELGPMFSSYQINVPQLNVDLDRVKAKQQGVAVTDVFNTMQIYLGSQYVNDFNRFGRVYQVRAQADAPFRANPEDILQLKTRNSAGQMVPLSSLVNVTQTYGPEMVVRYNGYTSADINGGPAPGYSSSQAEAAVERIAAQTLPRGIKFEWTDLTYQKILAGNAGLWVFPISVLLVFLVLAAQYESLTLPLAVILIVPMGILAALTGVWLTAGDNNIFTQIGLMVLVGLACKNAILIVEFARELEMQGATAFKAAVEASRLRLRPILMTSIAFIMGVVPLVTSTGAGSEMRHAMGVAVFFGMIGVTFFGLFLTPAFYVLIRTLNSKHKLHSAAVHEAPLASPHDH	100.76	gnl|BL_ORD_ID|132|hsp_num:0	153			32	37	Agar dilution	novel species, g_Cupriavidus	Cupriavidus	B	MD	2	MD_2	SINK	1				1	NODE_29_length_69253_cov_159.761015	S25_NODE_29_length_69253_cov_159.761015	5	Plasmid	Yes	No	9	7	0	0	7
S25	NODE_30_length_65198_cov_128.001689_54 # 56552 # 59725 # -1 # ID=1_54;partial=00;start_type=ATG;rbs_motif=GGA/GAG/AGG;rbs_spacer=5-10bp;gc_cont=0.655	NODE_30_length_65198_cov_128.001689_54	56552	59725	-	Strict	750	837.41	adeF	9483.42	Q1	Multidrug	44.75	3000777	protein homolog model	n/a	n/a	fluoroquinolone antibiotic; tetracycline antibiotic	antibiotic efflux	resistance-nodulation-cell division (RND) antibiotic efflux pump	ATGAAGCTCTCCCACTTCTTCATCGACCGCCCGATCTTCGCGTCGGTGCTGTCGATCATCATCGTGGTGGGCGGGCTGGTGGCGCTGTTCAACCTGCCGATCGCGCAGTTTCCCGACATCACCCCGCCCAGCATCACGGTGTCGACCACGTATCCGGGCGCCAGCTCGGAAGTGGTGGCGCAGAACGTGGCGGCGCCGATCGAGCAGCAGGTGAACGGCGCGGACAACATGCTCTACATGTCGTCCACCAGTTCGTCCACCGGCAATATCACGCTGACCACGTACTTCGAGATCGGCACCGACCCGGCGCTGGCGCAGGTGGATGTGCAGAACCGCGTCAACCTGGCGTTGCCGACGCTGCCCGACGCCGTGACCAAGCAGGGCGTGACCGTGGAAAAGCGCTCGCAGGCGTTCATGATGGTGATTGCCGTCTACTCGCCCGACAACAGCTACCCGCAGACCTTCGTCGACAACTACACGAGCATCTACATCCTCGATGCGCTCAAGCGCATCCCGGGCGCCAACCAGTCGTCCATCTTCGGTACGCCGGACTACGCCATGCGCATCTGGTTGAAGCCGGATCGCATGGCCCAGCTTGGCATCACGGCCGAGGATGTCAAGAACGCGGTGGCCAACCAGAACGAGCAGTTCTCGGCAGGCCGCATTGGCAGCTCGCCCACGTCGGAGCCGGTCAAGCAGACGTTCCCGGTGACCACCAAGGGCCGCATGACGGAGCCGGCCGAGTTCGAGAACATCATCCTGCGCGCCGCTTCGGGCGACGCGGCGCTGGTGCGGCTCAAGGACGTCGGCCGCGCCGAACTGGGCTCGAAGGATTATTCGCTGCGCAGCAAGTACAAGGGCAAGACGGCCACGCTGCTCGCCGTCTACCAGCAGCCGGGCGCCAACGCGCTGGCCGTGGCCGGCCAGGTGCGCAAGGCGCTGGAGGAGGCCAAGAAGACGTTCCCGCCGGGCCTGGAATACGAGGTGGCGCTGGATACCACCGAGTTCGTGCACGAGTCGATCAACGAAGTCGTCCACACATTGCGCGATGCCGTGATCCTGGTGATCCTGGTGGTGTACCTGTTCCTGCAGAGCTTCCGCGCCACGCTGGTGCCGATCCTGGCGGTGCCGGTATCGATCATCGGCACGTTCACCGCCATGGCCGCCTTTGGCTTCTCGGTGAACATGCTCACGCTGTTCGGCATGGTGCTGGCCATCGGCATCGTGGTGGACGACGCCATCGTGGTGATCGAGAACGTCGAGCGGAACATGATGGAATTCCACATGCCGCCCAAGGAAGCGGCCAAGGCGGCCATGGACGAAGTGGGCGGCCCGGTGATCGCCATCGTGCTGGTGCTGCTGGCGGTGTTTATCCCGGTGGCGTTCCTGTCGGGCATCACGGGGCAGCTCTACAAGCAGTTCGCCATTACGCTGGCGGTGTCGGTGCTGCTGTCCGGCGTGGTGGCGCTGACGCTGTCGCCCGCGCTGGCGGCCATCCTGCTCAAGCCCGGCAGCCACGAGAAGAACCGCTTCTTCCGCTGGTTCAACCGCAATTTCGACCGGCTGGTGGAAGGCTATGGATCGACCGTGCAGGCCGTGATCCGGCGCACGGCGATCTCGGTGGCCATCGTCATCGCGCTGATCGTGGCCGCCGTGCTGATGTTCATGCGCATCCCGTCGTCATTCCTGCCCGTGGAGGACCAGGGCTATCTGCTGGGCGCGGTGATCATGCCCGATGCCGCGAGCCTGGATCGCACCGGCGCGCTGGCCACGCGGGCCGCCGACTGGTTCGCGAAGCAGCCCGCCGTGAAGTCCGTGGCCGTGCCGACCGGCTTCAGCCTGATCGATTCGCAGAACAAGTCGAACGCCGGCACGCTGTTCATCACGCTGAAAGGCTTTCACGAGCGCGGCAAGGGCGAGAGCGCGGCGGACCTGATCGCGCAGGCCAGCAAGGAGTTTTCCACGTACCGGGAAGGGCTGGTGATTCCGGTGAACCCGCCTTCGATCCCGGGGCTGGGCACCACCGGTGGTTTCGAGTTCTGGCTGCAGAGCACTGGCGACGGCACCTACCAGCAGCTGGAGGAACGCACGCGCGCCTTTATCGCCAAGGCGCGGCAACGGCCCGAACTGCGCGGCGTGAGCACGACGATCAACACGCGCTCGCGGCAATTGCTGGTGGACCTGGATCGGGAGCGGGCCGAGACACAGGGCGTGCCTGTGGAGCAGGTGTACTCGGCGCTGCAGACGATGTTCGGGTCGCTGTACGTGAGCCAGTTTCCGAAGAACAGCCGGCTGTTCCAGGTGATCCTGCAGGCCGAGCCCGAGTACCGGTCGAAGCCCGAGGACATCGACAAGGTCTACGTGCGCAATTCGCGCAACGAGATGGTGCCGATCAAGGCGGTGACCACCACGCGCTGGGTGGCCGGTGCCGACCTGGTGACCCGCTTCAACAATTTCCCGGCGGCCAAGATCACCGGTGACGCGGCGCCGGGCTACAGCTCGGGCCAGGCGTTGCAGGCCATGGAGGAAGTGGCGGCCGAAGTGCTGGGCCCGGGCTACAGCTATGCGTGGAGCGGCCAGGCCTACGAGGAAAAGAAGGCGGGCTCCACGGCGGCGATGGTGTTCGCGTTCGCGTTGCTGATGGTGTTCCTGATCCTGGCGGCGCAGTACGAAAAATGGTCGCTGCCGATCGGGGTGCTGCTGGCGGTGCCGTTCGCGCTGTTCGGGGCGCTGGTCGGCATCCTGGTGCGTGGCATGGAGAACGACGTGTACTTCCAGATCGGGCTAACGGTGCTGATCGCGCTGGCTGCCAAGAACGCCATCCTGATCTTCGAGTTCGCGGTGGAGATGCGCGTCAAGGAAGGGCTGAGCCCGTATGACGCGGCGGTCAAGGCGTCCAAGATGCGGCTGCGCCCGATCATCATGACGTCGCTGGCGTTCATCCTCGGCTGTATCCCGCTGGCGATTGCCAGCGGCGCGTCGGCCGCCAGCCGCCAGTCGCTGGGCACCGGCGTGATCGGCGGCATGCTCGGCGCCACGGTGATCGCCATCTTCTTCATTCCGATGTTCTTCTGGGGCCTGGAACGCGAGAGCAAGAAGAAGCTGGCCAGGCAGGCCGGGAAGGATGCCGGCCCCGGCACCGACCCCGCCGCGCCCACCGGAGGCACGCTATGA	MKLSHFFIDRPIFASVLSIIIVVGGLVALFNLPIAQFPDITPPSITVSTTYPGASSEVVAQNVAAPIEQQVNGADNMLYMSSTSSSTGNITLTTYFEIGTDPALAQVDVQNRVNLALPTLPDAVTKQGVTVEKRSQAFMMVIAVYSPDNSYPQTFVDNYTSIYILDALKRIPGANQSSIFGTPDYAMRIWLKPDRMAQLGITAEDVKNAVANQNEQFSAGRIGSSPTSEPVKQTFPVTTKGRMTEPAEFENIILRAASGDAALVRLKDVGRAELGSKDYSLRSKYKGKTATLLAVYQQPGANALAVAGQVRKALEEAKKTFPPGLEYEVALDTTEFVHESINEVVHTLRDAVILVILVVYLFLQSFRATLVPILAVPVSIIGTFTAMAAFGFSVNMLTLFGMVLAIGIVVDDAIVVIENVERNMMEFHMPPKEAAKAAMDEVGGPVIAIVLVLLAVFIPVAFLSGITGQLYKQFAITLAVSVLLSGVVALTLSPALAAILLKPGSHEKNRFFRWFNRNFDRLVEGYGSTVQAVIRRTAISVAIVIALIVAAVLMFMRIPSSFLPVEDQGYLLGAVIMPDAASLDRTGALATRAADWFAKQPAVKSVAVPTGFSLIDSQNKSNAGTLFITLKGFHERGKGESAADLIAQASKEFSTYREGLVIPVNPPSIPGLGTTGGFEFWLQSTGDGTYQQLEERTRAFIAKARQRPELRGVSTTINTRSRQLLVDLDRERAETQGVPVEQVYSALQTMFGSLYVSQFPKNSRLFQVILQAEPEYRSKPEDIDKVYVRNSRNEMVPIKAVTTTRWVAGADLVTRFNNFPAAKITGDAAPGYSSGQALQAMEEVAAEVLGPGYSYAWSGQAYEEKKAGSTAAMVFAFALLMVFLILAAQYEKWSLPIGVLLAVPFALFGALVGILVRGMENDVYFQIGLTVLIALAAKNAILIFEFAVEMRVKEGLSPYDAAVKASKMRLRPIIMTSLAFILGCIPLAIASGASAASRQSLGTGVIGGMLGATVIAIFFIPMFFWGLERESKKKLARQAGKDAGPGTDPAAPTGGTL	MNISKFFIDRPIFAGVLSVLILLAGLLSVFQLPISEYPEVVPPSVVVRAQYPGANPKVIAETVASPLEESINGVEDMLYMQSQANSDGNLTITVNFKLGIDPDKAQQLVQNRVSQAMPRLPEDVQRLGVTTLKSSPTLTMVVHLTSPDNRYDMTYLRNYAVLNVKDRLARLQGVGEVGLFGSGDYAMRVWLDPQKVAQRNLTATEIVNAIREQNIQVAAGTIGASPSNSPLQLSVNAQGRLTTEQEFADIILKTAPDGAVTRLGDVARVELAASQYGLRSLLDNKQAVAIPIFQAPGANALQVSDQVRSTMKELSKDFPSSIKYDIVYDPTQFVRASIKAVVHTLLEAITLVVVVVILFLQTWRASIIPLLAVPVSIIGTFALMLAFGYSINALSLFGMVLAIGIVVDDAIVVVENVERNIEAGLNPREATYRAMREVSGPIIAIALTLVAVFVPLAFMTGLTGQFYKQFAMTIAISTVISAFNSLTLSPALAALLLKGHDAKPDALTRIMNRVFGRFFALFNRVFSRASDRYSQGVSRVISHKASAMGVYAALLGLTVGISYIVPGGFVPAQDKQYLISFAQLPNGASLDRTEAVIRKMSDTALKQPGVESAVAFPGLSINGFTNSSSAGIVFVTLKPFDERKAKDLSANAIAGALNQKYSAIQDAYIAVFPPPPVMGLGTMGGFKLQLEDRGALGYSALNDAAQNFMKAAQSAPELGPMFSSYQINVPQLNVDLDRVKAKQQGVAVTDVFNTMQIYLGSQYVNDFNRFGRVYQVRAQADAPFRANPEDILQLKTRNSAGQMVPLSSLVNVTQTYGPEMVVRYNGYTSADINGGPAPGYSSSQAEAAVERIAAQTLPRGIKFEWTDLTYQKILAGNAGLWVFPISVLLVFLVLAAQYESLTLPLAVILIVPMGILAALTGVWLTAGDNNIFTQIGLMVLVGLACKNAILIVEFARELEMQGATAFKAAVEASRLRLRPILMTSIAFIMGVVPLVTSTGAGSEMRHAMGVAVFFGMIGVTFFGLFLTPAFYVLIRTLNSKHKLHSAAVHEAPLASPHDH	99.81	gnl|BL_ORD_ID|132|hsp_num:0	153			32	37	Agar dilution	novel species, g_Cupriavidus	Cupriavidus	B	MD	2	MD_2	SINK	1				1	NODE_30_length_65198_cov_128.001689	S25_NODE_30_length_65198_cov_128.001689	5	Plasmid	Yes	No	9	7	0	0	7
S25	NODE_12_length_208870_cov_103.268898_3 # 2200 # 2529 # 1 # ID=1_3;partial=00;start_type=ATG;rbs_motif=None;rbs_spacer=None;gc_cont=0.642	NODE_12_length_208870_cov_103.268898_3	2200	2529	+	Strict	75	80.4925	qacJ				43.59	3007014	protein homolog model	n/a	n/a	disinfecting agents and antiseptics	antibiotic efflux	small multidrug resistance (SMR) antibiotic efflux pump	ATGAACGGTTATCTGCTTCTCGCCCTGGCCATCGTCGCCGAAGTCATTGCCACCAGCAGCCTCAAGGCCGCCGAGAATTTCACGCGGCTCTGGCCCAGCGTGCTGGTGGTAGTCGGCTATGCGGCCGCATTCTGGCTGCTGATGCAGGTGATGAAGACCGTGCCGGTGGGTGTGGCCTATGCGATCTGGTCCGGCGCTGGCATCGTCCTGGTCACGCTGATTGCCGTGGTGCTGTACCGCCAGGTACCCGACCTGGCGGCCGTGGCCGGCATCGCCCTGATCATCGCCGGGGTGGCGGTCATCCAGCTGTTCTCGAAGATGGGCCACTAG	MNGYLLLALAIVAEVIATSSLKAAENFTRLWPSVLVVVGYAAAFWLLMQVMKTVPVGVAYAIWSGAGIVLVTLIAVVLYRQVPDLAAVAGIALIIAGVAVIQLFSKMGH	MPYLYLVIAIITEIIGTSFLKTAEGFTKLWPTLGTLISFGICFYFLSVTMKYLPLNVSYATWAGLGLVLTTIVSVVIFKESVNLISIFSIILIIIGVVLLNVFGSSH	101.87	gnl|BL_ORD_ID|4660|hsp_num:0	5730			32	37	Agar dilution	novel species, g_Cupriavidus	Cupriavidus	B	MD	2	MD_2	SINK	1				1	NODE_12_length_208870_cov_103.268898	S25_NODE_12_length_208870_cov_103.268898	5		No	No	9	7	0	0	7
S25	NODE_10_length_221424_cov_110.784230_125 # 132402 # 135605 # 1 # ID=1_125;partial=00;start_type=ATG;rbs_motif=GGAG/GAGG;rbs_spacer=5-10bp;gc_cont=0.645	NODE_10_length_221424_cov_110.784230_125	132402	135605	+	Strict	750	1540.01	adeF	9483.42	Q1	Multidrug	74.37	3000777	protein homolog model	n/a	n/a	fluoroquinolone antibiotic; tetracycline antibiotic	antibiotic efflux	resistance-nodulation-cell division (RND) antibiotic efflux pump	ATGAATATCTCCAAGTTCTTCATCGACCGCCCCATCTTCGCGGGCGTGCTGTCGGTGGTGGTCCTGCTGGCCGGCATCATCGCGCTGGTGCAGCTGCCCACCGCCGAATACCCGGAAGTGGTGCCGCCCTCGGTCATGGTCCGTGCGCAGTATCCGGGCGCCAACCCCAAGGTCATCGCCGAGACCGTCGCCTCGCCACTGGAAGAGAAGATCAACGGCGTCGAGGACATGCTCTACATGCAGTCCCAGGCCAATAGCGACGGCAACATGACCACCACGGTCACGTTCAAGCTCGGCACCGATCCGGACAAGGCCGCCCAGCTCGTCCAGAACCGCGTGAACCAGGCGATGCCGCGTCTGCCCGAGGACGTGCAGCGCCTTGGCGTGACGACCGTGAAGTCGTCGCCGACGCTGACCATGGGCGTCAACCTGGTCTCGCCCAAGGGCAAGTACGACCTGACCTACCTGCGCAACTACGCGCTCATCAACGTCAAGGACCGGCTCGCCCGTGTTCCCGGTGTCGGTGAAGTGGTGCTGTGGGGTGCCGGCGACTACTCGATGCGCGTGTGGCTCGATCCGCAGAAGGTGGCGCGCCAGAACATGACCGCCAGCGACGTGGTCAAGTCCATCCGCGAGCAGAACGTGCAGGTTGCGGCCGGTATCGTGGGTGGCGCGCCGATGGCGACCAACGTCCCGATGCAGCTGTCGATCAACGCGCAGGGCCGCCTGAAGACCGAGGAGCAGTTCCGCAACATCATCCTGAAGACCAATCCGGACGGTGGCGTGGTGCATCTGTCGGATGTGGCCCGTATCGAGCTGTCTTCCGCCGAGTTTGCGCTGCGCGCCATGCTCAGCAACAAGGAAGCCGTCCAGATCATCATCTTCCAGCAGCCGAACGCCAACTCGTTGCAGATCTCCGACGACGTGCGCGCCATCATGGCCGAGCTGCAGAAGGAAATGCCGGAGGACGTGCGCGCCGATATCGTGTACGACCCGACGCAATTCGTGAAGGAAAGCATCGACGCCGTGGTCCACACGCTGTTCGAGGCCATCGCGCTGGTGGTGCTGGTGGTGATCGTGTTCCTGCAGACCTGGCGCGCGTCGCTGATCCCGCTGCTGGCCGTGCCGGTGTCGATCGTCGGCACGTTCGCCCTGCTGCTGGGCTTTGGCTTCACCATCAACGCGCTGTCGCTGTTCGGGCTGGTGCTTGCCATCGGGATCGTCGTGGACGATGCCATCGTGGTAGTCGAGAACGTCGAGCGGAATATCTCCGAAGGCCTGTCGCCGCGCGAGGCCACCTACAAGGCCATGCAGGAAGTGAGCGGCCCGATTGTCGCGATTGCGCTGACGCTCGTCGCCGTGTTCGTGCCGCTGGCCTTCATGAAGGGCCTGACCGGCCAGTTCTACCAGCAGTTCGCCATGACCATCGCCATCTCGACGGTGATCTCTGCCTTCAACTCGCTGACGCTGTCGCCTGCCCTGGCCGCGCTGCTGCTGCGCGGCCACCATGCGCCGAAGGATCGGCTGACCCGCGCCATGGACAAGGCCCTCGGGCCGTTCTTCGCGCGCTTCAACAAGGTGTTCAATCGCGGCTCGGTATCCTACGGCAAGGGCGTGGGCAACGCCATCCAGCGCAAGGCCATCATGTTCGTCATCTACGGCATCCTGCTGATCGGCGCCGTGCTGATGGGCAAGGTGGTGCCGGGCGGATTCGTTCCCGGCCAGGACAAGGACTACCTGGTAAGCATCGCCCAACTGCCACCGGGGTCTTCGCTTGAACGTACCGAAGAAGTCGTGCGCAAGATGACCGAGATCGCCTTGAAGCAGCCTGGCGTGGTGGGCGTGCCGGCCTTCCCCGGCCTGTCGGTCAACGGCTTCAGCAATTCGTCGAGCAGTGGCCTGGTGTTCCCGGTGCTCAAGCCGTCGAAGGAACGCGGCCCCGGCGAATCGGCCAACGAGATCGCCGCAGCGCTGAACGCCAAGTATGCCGAGGCCATCAAGGACGCCGTCACCGGCACCTTCCCGCCCCCGCCGGTGCAGGGCCTGGGCACGCTTGGCGGTTTCAAGCTGCAACTGGAAGATCGCGGCTCGCTGGGCTACGAAGCGCTCAATGACGCCACGCAGGCGTTCATGAAGGCGGCCGCCAAGGCCCCGGAACTGGGTCCGATGTTCACCAGCTACCAGATCAACGTGCCGCAGCTCGACGTCGACCTGGATCGCACCAAGGCCAAGCAGCTTGGCGTCAACGTGACCGACGTGTTCGACACGATGCAGATCTACCTGGGCTCGCTGTACGTGAACGACTTCAACCAGTTCGGCCGTGTCTACCAGGTGCGCGCCCAGGCGGACTCGCAGTTCCGTGCCACGGCCGCCGACATCCTGCAACTGAAGACCCGCAACGCCGCCGGCGAAATGGTGCCGCTGTCGTCGCTGGTCACCGTGTCGCCCACCTACGGTCCGGAGATGGTGGTCCGCTACAACGGCTTCACCGCCGCCGATATCAACGGCGGCCCGGCACCGGGCTATTCCTCGGGCCAGGCCAAGGCAGCCATCGAACGCATTGCGGCCGAGACCCTGCCGCGCGGCATCAAGATGGAATGGACCGACCTGACCTACCAGGAAGTGCTGGCCGGCAACGCCGCGTTCTGGGTGTTCCCGATCAGCGTGCTGCTGGTGTTCCTGGTGCTGGCCGCCCAGTACGAAAGCCTGACGTTGCCGATGGCCATCCTGCTGATCGTGCCGATGTCGATCCTGTCGGCCCTGCTCGGTGTCTGGGTCACGCGTGGCGACAACAACATCTTCACGCAGATCGGGTTGATGGTGCTGGTGGGCTTGTCCGCGAAGAACGCCATCCTGATCGTGGAGTTCGCCCGCGAACTTGAAATGCAGGGCCGCAGCATCGTCCAGGCCGCCATCGAGGCCAGCCGGCTGCGTCTGCGCCCGATCCTGATGACGTCGATCGCCTTCATCATGGGTGTGGTGCCGCTTGTGATGTCCACCGGTGCCGGCGCCGAAATGCGCCGCGCCATGGGCATCGCAGTGTTCTTCGGGATGCTGGGCGTCACGCTGTTCGGCCTGATGCTGACCCCGGTGTTCTACGTGGCACTGCGCAAGCTGACCGGCGGCAAGCCCATCCTCGACAAGCATCACTCGCACACTCAACCGCTGCATGGCGCCGTACCCGCCGCGCCGTCGGCCGAGTAA	MNISKFFIDRPIFAGVLSVVVLLAGIIALVQLPTAEYPEVVPPSVMVRAQYPGANPKVIAETVASPLEEKINGVEDMLYMQSQANSDGNMTTTVTFKLGTDPDKAAQLVQNRVNQAMPRLPEDVQRLGVTTVKSSPTLTMGVNLVSPKGKYDLTYLRNYALINVKDRLARVPGVGEVVLWGAGDYSMRVWLDPQKVARQNMTASDVVKSIREQNVQVAAGIVGGAPMATNVPMQLSINAQGRLKTEEQFRNIILKTNPDGGVVHLSDVARIELSSAEFALRAMLSNKEAVQIIIFQQPNANSLQISDDVRAIMAELQKEMPEDVRADIVYDPTQFVKESIDAVVHTLFEAIALVVLVVIVFLQTWRASLIPLLAVPVSIVGTFALLLGFGFTINALSLFGLVLAIGIVVDDAIVVVENVERNISEGLSPREATYKAMQEVSGPIVAIALTLVAVFVPLAFMKGLTGQFYQQFAMTIAISTVISAFNSLTLSPALAALLLRGHHAPKDRLTRAMDKALGPFFARFNKVFNRGSVSYGKGVGNAIQRKAIMFVIYGILLIGAVLMGKVVPGGFVPGQDKDYLVSIAQLPPGSSLERTEEVVRKMTEIALKQPGVVGVPAFPGLSVNGFSNSSSSGLVFPVLKPSKERGPGESANEIAAALNAKYAEAIKDAVTGTFPPPPVQGLGTLGGFKLQLEDRGSLGYEALNDATQAFMKAAAKAPELGPMFTSYQINVPQLDVDLDRTKAKQLGVNVTDVFDTMQIYLGSLYVNDFNQFGRVYQVRAQADSQFRATAADILQLKTRNAAGEMVPLSSLVTVSPTYGPEMVVRYNGFTAADINGGPAPGYSSGQAKAAIERIAAETLPRGIKMEWTDLTYQEVLAGNAAFWVFPISVLLVFLVLAAQYESLTLPMAILLIVPMSILSALLGVWVTRGDNNIFTQIGLMVLVGLSAKNAILIVEFARELEMQGRSIVQAAIEASRLRLRPILMTSIAFIMGVVPLVMSTGAGAEMRRAMGIAVFFGMLGVTLFGLMLTPVFYVALRKLTGGKPILDKHHSHTQPLHGAVPAAPSAE	MNISKFFIDRPIFAGVLSVLILLAGLLSVFQLPISEYPEVVPPSVVVRAQYPGANPKVIAETVASPLEESINGVEDMLYMQSQANSDGNLTITVNFKLGIDPDKAQQLVQNRVSQAMPRLPEDVQRLGVTTLKSSPTLTMVVHLTSPDNRYDMTYLRNYAVLNVKDRLARLQGVGEVGLFGSGDYAMRVWLDPQKVAQRNLTATEIVNAIREQNIQVAAGTIGASPSNSPLQLSVNAQGRLTTEQEFADIILKTAPDGAVTRLGDVARVELAASQYGLRSLLDNKQAVAIPIFQAPGANALQVSDQVRSTMKELSKDFPSSIKYDIVYDPTQFVRASIKAVVHTLLEAITLVVVVVILFLQTWRASIIPLLAVPVSIIGTFALMLAFGYSINALSLFGMVLAIGIVVDDAIVVVENVERNIEAGLNPREATYRAMREVSGPIIAIALTLVAVFVPLAFMTGLTGQFYKQFAMTIAISTVISAFNSLTLSPALAALLLKGHDAKPDALTRIMNRVFGRFFALFNRVFSRASDRYSQGVSRVISHKASAMGVYAALLGLTVGISYIVPGGFVPAQDKQYLISFAQLPNGASLDRTEAVIRKMSDTALKQPGVESAVAFPGLSINGFTNSSSAGIVFVTLKPFDERKAKDLSANAIAGALNQKYSAIQDAYIAVFPPPPVMGLGTMGGFKLQLEDRGALGYSALNDAAQNFMKAAQSAPELGPMFSSYQINVPQLNVDLDRVKAKQQGVAVTDVFNTMQIYLGSQYVNDFNRFGRVYQVRAQADAPFRANPEDILQLKTRNSAGQMVPLSSLVNVTQTYGPEMVVRYNGYTSADINGGPAPGYSSSQAEAAVERIAAQTLPRGIKFEWTDLTYQKILAGNAGLWVFPISVLLVFLVLAAQYESLTLPLAVILIVPMGILAALTGVWLTAGDNNIFTQIGLMVLVGLACKNAILIVEFARELEMQGATAFKAAVEASRLRLRPILMTSIAFIMGVVPLVTSTGAGSEMRHAMGVAVFFGMIGVTFFGLFLTPAFYVLIRTLNSKHKLHSAAVHEAPLASPHDH	100.76	gnl|BL_ORD_ID|132|hsp_num:0	153			32	37	Agar dilution	novel species, g_Cupriavidus	Cupriavidus	B	MD	2	MD_2	SINK	1				1	NODE_10_length_221424_cov_110.784230	S25_NODE_10_length_221424_cov_110.784230	5	Plasmid	Yes	No	9	7	0	0	7
S25	NODE_1_length_595501_cov_121.544792_234 # 262388 # 265543 # 1 # ID=1_234;partial=00;start_type=ATG;rbs_motif=GGAG/GAGG;rbs_spacer=5-10bp;gc_cont=0.649	NODE_1_length_595501_cov_121.544792_234	262388	265543	+	Strict	750	754.592	adeF	9483.42	Q1	Multidrug	42.44	3000777	protein homolog model	n/a	n/a	fluoroquinolone antibiotic; tetracycline antibiotic	antibiotic efflux	resistance-nodulation-cell division (RND) antibiotic efflux pump	ATGGCGAAGTTTTTTATCGACCGGCCGGTGTTCGCGTGGGTGCTCGCGCTGATCATCGCGCTGGGCGGTCTGTTGTCGATCGTGCAGCTGCCGATCGCGCAGTACCCCAATATCGCCCCGCCGATCATCACGGTGACCACCACCTACCCCGGTGCGTCGGCCAAGACGATCGAGGACTCGGTGATCACGCCGATCGAGCAGGAGCTCAACGGCGCACCCAACCTGCTCTATTACGAATCGCAAAGTGAGTCGTCGGGGCTGGCCACGATCAACATCTCGTTCGCGCCCGGCTCCAGTGCCGACCTGAACTCCGTGGAAGTGCAGAACCGCCTGAAGCGCGTGGAAGCGCGTCTGCCGGCGGAGGTGCGCCAACAGGGCGTGCGGGTCGACAAGGCCGGCAACAACTACATGATGTTCATCACGGTCTCGTCGAAGTCGGGTAAATCCGACGCGATCGAGCTCGGCAACTTCGTGTCGGCGCAGGTGGTGGACTCGGTCCGCCGCGTGCCCGGCGTGGGTGCCGCCGACCTGTTCGGCACCGAGTACGCGATGCGCATCTGGCTGGATCCGGCCAAGCTGACGGGCTACAACCTGACGCCGCTCGATGTGACCGCTGCCGTTTCGGAGCAGAACATCCAGGTGGCCGTGGGCGAACTCGGCGGCACGCCGTCGCCGCGCGGCACCGAGCTGAACGCCACGGTCAACACCGAAAGCCGGCTGACCACGCCCGAGCAGTTTGCCAACATCCTGCTGCGCGTGAATCCGGACGGCTCGTCGGTGCGCATCAAGGACGTGGGCGGTGTGGAGCTGGGCGGCGCCGACTATTCGACGCTGGCCCGCATCAACGGCAAGCCGGCATCGGCGATCGCCATCAAGCTGGCGCCCTCGGGCAACGCGCTGGCCACGGCCACCGCCGTGCGCGCCAAGATGGAGGAGCTGCAGCGCTTCTTCCCGCCCGACTACGAATTCAGCATCCCCTACGACACATCCGCGTTCGTGAAGATCTCGATCGAGGAAGTGGTCAAGACGCTGGTGGAAGCCGTGGTGCTGGTGTTCCTGGTGATGTACCTGTTCCTGCAGAACTTCCGGGCCACGCTGATCCCGACGCTGGTGGTGCCGGTGGCGCTGCTCGGTACGTTCGGCGCGATGCTGGCGTTCGGCTTCTCGATCAACGTGCTGACCATGTTCGGCATGGTGCTGGCCATCGGTATCCTGGTGGACGATGCCATCGTGGTGGTCGAGAACGTCGAGCGGATCATGAGCGAGGAAGGTCTCTCGCCACGTGAAGCCACGCGCAAGGCGATGAGCCAGATCACGGGCGCCATCGTCGGCATCACGCTGGTGCTGACCGCGGTGTTCATCCCGATGGCGTTCTTCTCGGGTTCGGTCGGCAACATCTATCGCCAGTTCTCGCTGTCGCTGATCTCGTCGATGGTGTTCTCGGCCATCCTGGCGCTGACGCTGACCCCGGCCTTGTGCGCGACGCTGCTCAAGCCGGTGGAGGCAGGCCATCATCACGAGAAGACAGGGTTCTTCGGCTGGTTCAACCGGACGTTCGCCACGGCGTCGACCGGTTACCAGGGCATCGTGGCGCGCATCCTGAAGCGCTCGGGCCGCTACCTGATCATCTACGCGCTGATCATCGCCGGTGTGGTGGTGCTGTTCCAGCGCCTGCCGTCGTCATTCCTGCCTGATGAAGACCAGGGCTACATGATCACCGTGGTGCAACTGCCCACGGGCGCCACGCAGGAGCGCACGATCGGCGTGCTCAAGCAGATCGAGGACTACTACCTGCAGAAGGAATCGAAGGTGGTGGACCAGATGATCACGGTGGCCGGCTTCTCGTTCTTCGGCCGTGGCCAGAACGGCGGTATTGCGTTCGTGCGCCTGAAGGACTGGAAGGAACGTCCCGATGCCGACCAGACCGCCCAGGCGCTGGTGGGCCGTGCGTTCGGTACGCTGTCGTTCATCAAGGACGCGATCATCTTCCCGCTGAACCCGCCGGCGATTTCCGAGCTGGGCAATTCCTCGGGCTTCGACTTCCGCCTGCAGGACCGTACCGGCCAGGGGCACGCCAAGCTGATGGAAGCACGCAACATGATGCTGGGCATGGCGGCACAGTCGCCGGCCCTGGTGGGCGTGCGTCCGGAAGGCCAGGAGGATGCGCCGCAGCTGCGTATCGACATCGACCGCGAGAAGGCGCGTGCGCTGGGCGTGTCGGTGGCCGATATCAACGCGACGCTGTCGATCTCGTTTGGCTCGTCGTACGTGAACGACTTCATCTACGAAGGCCGCGTGCGCCGCGTGATCGTCCAGGCGCAGGGCTCGGACCGCCTGCTGCCCGATGACCTGGGCAAGCTGCGCGTGCGCAATGCCAACGGTGACATGGTGGCGTTCTCGGCGTTCTCCACGTCGCAGTGGATCATGGGTTCGCCGCGCCTGGAGCGCTACAACGGCATGCCGGCGGTGAAGCTGGCGGGCCAGGCCGCGCCGGGCAAGTCCACGGGCGAGGCGATGCGCGTGATGGAGGAAAACTTCGCCAAGCTGCCGCCGGGCTTCGGTTTCGAGTGGTCGGGCCAGTCATATGAAGAACGCCTGGCCGGCTCGCAGGAACCGATCCTGTACACGCTGTCGCTGATCATCGTGTTCCTGTGCCTGGCTGCGCTCTACGAGAGCTGGTCGATCCCGGTATCGGTGCTGCTGGTGGTGCCGCTGGGCGTGATCGGTGCGCTGCTGGGCGTGACGCTGCGCGGCATGCCCAACGACGTGTACTTCAAGGTGGGCCTGATTGCCACCATCGGCCTGTCGGCGAAGAACGCCATCCTGATCGTGGAATTCGCCAAAGACCTGCAGGCGCAGGGCCGCAGCCTGGTGGATGCCACGCTGGAAGCGGTGCACCTGCGGTTCCGCCCGATCCTGATGACGTCGATGGCGTTCATCCTGGGCGTGCTGCCGCTGGCCATCTCCTCCGGCGCGGGCTCGGGCAGCCAGCGCGCCATCGGTACCGGCGTGATGGGCGGCATGATCACGGCAACGGTGCTGGCCATCTTCCTGGTGCCGGTATTCTTCGTGGTGGTGCGCAGCCGGTTCAAGGGCAGCAAGGCGCAGCACGAACGTGAACAGGCACGCCTGGAAAGCAGTCAGAAGGAAATCTGA	MAKFFIDRPVFAWVLALIIALGGLLSIVQLPIAQYPNIAPPIITVTTTYPGASAKTIEDSVITPIEQELNGAPNLLYYESQSESSGLATINISFAPGSSADLNSVEVQNRLKRVEARLPAEVRQQGVRVDKAGNNYMMFITVSSKSGKSDAIELGNFVSAQVVDSVRRVPGVGAADLFGTEYAMRIWLDPAKLTGYNLTPLDVTAAVSEQNIQVAVGELGGTPSPRGTELNATVNTESRLTTPEQFANILLRVNPDGSSVRIKDVGGVELGGADYSTLARINGKPASAIAIKLAPSGNALATATAVRAKMEELQRFFPPDYEFSIPYDTSAFVKISIEEVVKTLVEAVVLVFLVMYLFLQNFRATLIPTLVVPVALLGTFGAMLAFGFSINVLTMFGMVLAIGILVDDAIVVVENVERIMSEEGLSPREATRKAMSQITGAIVGITLVLTAVFIPMAFFSGSVGNIYRQFSLSLISSMVFSAILALTLTPALCATLLKPVEAGHHHEKTGFFGWFNRTFATASTGYQGIVARILKRSGRYLIIYALIIAGVVVLFQRLPSSFLPDEDQGYMITVVQLPTGATQERTIGVLKQIEDYYLQKESKVVDQMITVAGFSFFGRGQNGGIAFVRLKDWKERPDADQTAQALVGRAFGTLSFIKDAIIFPLNPPAISELGNSSGFDFRLQDRTGQGHAKLMEARNMMLGMAAQSPALVGVRPEGQEDAPQLRIDIDREKARALGVSVADINATLSISFGSSYVNDFIYEGRVRRVIVQAQGSDRLLPDDLGKLRVRNANGDMVAFSAFSTSQWIMGSPRLERYNGMPAVKLAGQAAPGKSTGEAMRVMEENFAKLPPGFGFEWSGQSYEERLAGSQEPILYTLSLIIVFLCLAALYESWSIPVSVLLVVPLGVIGALLGVTLRGMPNDVYFKVGLIATIGLSAKNAILIVEFAKDLQAQGRSLVDATLEAVHLRFRPILMTSMAFILGVLPLAISSGAGSGSQRAIGTGVMGGMITATVLAIFLVPVFFVVVRSRFKGSKAQHEREQARLESSQKEI	MNISKFFIDRPIFAGVLSVLILLAGLLSVFQLPISEYPEVVPPSVVVRAQYPGANPKVIAETVASPLEESINGVEDMLYMQSQANSDGNLTITVNFKLGIDPDKAQQLVQNRVSQAMPRLPEDVQRLGVTTLKSSPTLTMVVHLTSPDNRYDMTYLRNYAVLNVKDRLARLQGVGEVGLFGSGDYAMRVWLDPQKVAQRNLTATEIVNAIREQNIQVAAGTIGASPSNSPLQLSVNAQGRLTTEQEFADIILKTAPDGAVTRLGDVARVELAASQYGLRSLLDNKQAVAIPIFQAPGANALQVSDQVRSTMKELSKDFPSSIKYDIVYDPTQFVRASIKAVVHTLLEAITLVVVVVILFLQTWRASIIPLLAVPVSIIGTFALMLAFGYSINALSLFGMVLAIGIVVDDAIVVVENVERNIEAGLNPREATYRAMREVSGPIIAIALTLVAVFVPLAFMTGLTGQFYKQFAMTIAISTVISAFNSLTLSPALAALLLKGHDAKPDALTRIMNRVFGRFFALFNRVFSRASDRYSQGVSRVISHKASAMGVYAALLGLTVGISYIVPGGFVPAQDKQYLISFAQLPNGASLDRTEAVIRKMSDTALKQPGVESAVAFPGLSINGFTNSSSAGIVFVTLKPFDERKAKDLSANAIAGALNQKYSAIQDAYIAVFPPPPVMGLGTMGGFKLQLEDRGALGYSALNDAAQNFMKAAQSAPELGPMFSSYQINVPQLNVDLDRVKAKQQGVAVTDVFNTMQIYLGSQYVNDFNRFGRVYQVRAQADAPFRANPEDILQLKTRNSAGQMVPLSSLVNVTQTYGPEMVVRYNGYTSADINGGPAPGYSSSQAEAAVERIAAQTLPRGIKFEWTDLTYQKILAGNAGLWVFPISVLLVFLVLAAQYESLTLPLAVILIVPMGILAALTGVWLTAGDNNIFTQIGLMVLVGLACKNAILIVEFARELEMQGATAFKAAVEASRLRLRPILMTSIAFIMGVVPLVTSTGAGSEMRHAMGVAVFFGMIGVTFFGLFLTPAFYVLIRTLNSKHKLHSAAVHEAPLASPHDH	99.24	gnl|BL_ORD_ID|132|hsp_num:0	153			32	37	Agar dilution	novel species, g_Cupriavidus	Cupriavidus	B	MD	2	MD_2	SINK	1				1	NODE_1_length_595501_cov_121.544792	S25_NODE_1_length_595501_cov_121.544792	5		No	No	9	7	0	0	7
S25	NODE_4_length_437526_cov_107.358174_189 # 208937 # 212128 # -1 # ID=1_189;partial=00;start_type=ATG;rbs_motif=GGA/GAG/AGG;rbs_spacer=5-10bp;gc_cont=0.646	NODE_4_length_437526_cov_107.358174_189	208937	212128	-	Strict	750	1568.13	adeF	9483.42	Q1	Multidrug	75.69	3000777	protein homolog model	n/a	n/a	fluoroquinolone antibiotic; tetracycline antibiotic	antibiotic efflux	resistance-nodulation-cell division (RND) antibiotic efflux pump	ATGAATCTCTCGAAATTCTTTATCGATCGCCCGATTTTCGCGGGCGTGCTGTCGGTGCTGATCTTCCTGATCGGCGCCATCTCGATGTTCAAGTTACCGATCTCGGAGTACCCGGAAGTGGTACCGCCGTCGGTGGTGGTGCGCGCGCAGTTCCCGGGCGCCAACCCGAAGGTGATCGCCGAGACCGTGGCCACGCCGCTGGAAGAGCAGATCAACGGCGTCGAGGACATGCTCTACATGAACTCGCAGGCCAACAGCGACGGCAACCTGACGCTGACGGTGACCTTCAAGCTGGGCACCGACCCGGACAAGGCCCAGCAGCTGGTGCAGAACCGCGTCTCGCAGGCCGAGCCGCGCCTGCCCGAGGACGTGCGCCGCCTGGGCATCACCACGGTCAAGAGCTCGCCTGACCTGACCATGGTGGTCCACCTGGTGTCGCCGAACGACCGCTACGACATGACGTACCTGCGCAACTACGCGCTGATCAACGTGAAGGACCGCCTGGCGCGGATCCAGGGCGTGGGCCAGGTGCAGATGTTCGGCTCGGGCGACTACTCGATGCGCGTCTGGGTGAACCCGGAGAAGATCGCCGAGCGCGGCCTGGCTGCGTCCGACGTGGTGCGCGCCATCCGCGAGCAGAACGTGCAGGTGGCGGCCGGCGTGATCGGCCAGTCGCCGTCGCTGCCGGGCACCGATTTGCAGCTGTCGGTGAACGCGCAGGGCCGTCTGCAGACCGTGGAGGAGTTTGGCGACATCATCGTCAAGACTTCGCCCGACGGCGTGGTGACGTACCTGAAGGACATCGCCCGCATCGAACTGGGTGCATCGGAATACGCGCTGCGCTCGCTGCTGGACAACAAGTCCGCCGTGGCGCTGCCGATCTTCCAGTCGCCGGGCTCGAACGCGATCCAGATCTCGAACGACGTGCGCAAGACCATGGCCGAGCTGAAGGCCAACATGCCGGAAGGCGTGGACTACAGCATCGTCTATGACCCCACGCAGTTCGTGCGCCACTCGATCGAGGCCGTGGTCCACACGCTGTTCGAGGCCATCGCGCTGGTGGTGCTGGTGGTGATCCTGTTCCTGCAGACGTGGCGCGCTTCGATCATCCCGCTGCTGGCCGTGCCGGTGTCGATTGTCGGTACGTTCGGCCTGATGCACGCGTTCGGATTCTCGATCAACGCGCTGAGCCTGTTCGGCCTGGTGCTGGCGATCGGTATCGTGGTGGACGATGCGATCGTGGTGGTGGAAAACGTCGAGCGGAACATCGAGGAAGGACTGTCGCCGAAGGAAGCCACGTACAAGGCCATGCGCGAAGTCAGCGGCCCGATCATCGCCATCGCGCTGACCCTGATCGCCGTGTTCGTGCCGCTGGCCTTCATGACGGGCCTGACCGGCCAGTTCTACAAGCAGTTCGCGCTGACGATCTCGATCTCGACGATCATCTCGGCGTTCAACTCGCTGACGCTGTCGCCGGCCCTGTCCGCGCTGCTGCTCAGGGGCCACGACGCGCCCAAGGACTGGCTGACGCGCGGCATGGACCGTGTGTTCGGTGGTTTCTTCGCCCGCTTCAACCGCTTCTTCGGCCGCAGCTCGGACAGCTATGGCCGTGGCGTGAAGGGCGTGATCCGCCGCAAGGGTTCGGTGTTCGGCGTGTACGCCGTGATGCTGGTGGCCACCTGGGGTGTGTTCCAGATGGTGCCGAAGGGCTTCGTGCCGGCGCAGGACAAGCAGTACCTGGTGAGCTTTGCCAAGCTGCCTGACGGCGCCACGCTGGACCGTACCGAGGACGTGATCCGCCGCATGTCGGACATCGCGCTCAAGCATCCGGGCGTGGAATCGGCAGTGGCCTTCCCGGGCCTGTCGATCAACGGCTTCACCAACAGCCCGAGCGCCGGCATCGTGTTCGTCACGCTGGATCCGTTCGACAAGCGCAAAAGCGCCGAGCTGTCGGGCAATGCAATTGCCGCCGACCTGAACAAGCAGTACGGGTCGATCCAGGACGCGTTCATCGCCGTGTTCCCGCCGCCGCCGGTACAGGGCCTGGGCACCATCGGCGGGTTCAAGATGATGATCGAGGACCGTGCCGCGCTGGGTTATGACGAGCTGTTCAGCGCCACCAATGCGTTCATGACCAAGGCCCGCGCCACGCCTGAACTGGCTGGCATCTTCAGCAACTACCAGGTGAACGTGCCGCAGCTGGACGTGCAGCTTGACCGTACCAAGGCCAAGCAGCTGGGCGTGCCGGTGACCGACGTGTTCGAGACGCTGCAGACCTATCTTGGCTCGTCGTACGTGAACGACTTCAACAAGTTCGGCCGTACGTACCAGGTCAAGGTGCAGGCGGATGCGCAGTTCCGCCAGCATGCCGAGGACATCCTGCAGCTGAAGGCGCGCAGCAGCACCGGCGAAATGGTGCCGCTGTCGTCGCTGGTGAAGGTCAAGCAGAGCTTTGGTCCGGATAGCGTGACGCGCTACAACGGCTTTACCGCCGCCGACATGAACGGTGGTCCGGCGCCGGGCTTCTCTTCGGGCCAGGCACAGGCTGCCGCCGAGCGCATCGCCGCCGAAACGCTGCCCAAGGGTATCGGCTTCGAATGGACCGAGCTGACCTACCAGGACATCCTGGCCGGCAACGCGGGTGTCTGGATCTTCCCGCTGTGCGTGCTGCTGGTGTTCCTGGTGCTGGCTGCCCAGTACGAAAGCCTGACACTGCCGCTGGCCGTGATCCTGATCGTGCCGATGAGCCTGCTGGCTGCCATGACCGGTGTCTGGCTGACGCGTGGCGACAACAACATCTTCACGCAGATCGGTTTCATCGTGCTGGTGGGGCTGTCCGCGAAGAACGCGATCCTGATCGTGGAGTTTGCGCGGGAGCTGGAACACCACGGCCGCACCGTGGTGCAGGCCGCGATCGAAGCCAGCCGCCTGCGTCTGCGCCCGATCCTGATGACGTCGTTCGCGTTCATCATGGGCGTGGTGCCGCTGGTGATCTCGACCGGCGCCGGCGCGGAGATGCGTCATGCCATGGGCGTGGCCGTGTTCGCGGGGATGCTGGGCGTGACGTTCTTCGGCCTGTTCCTGACGCCGGTGTTCTATGTGGCCCTGCGTCTGCTGGCCACCCGCAAGCAGCGTCGTGAAGCCGTTGCGACGGATGCGTCGGCATCGCACGCCGTGGCGTCCGCAGAATGA	MNLSKFFIDRPIFAGVLSVLIFLIGAISMFKLPISEYPEVVPPSVVVRAQFPGANPKVIAETVATPLEEQINGVEDMLYMNSQANSDGNLTLTVTFKLGTDPDKAQQLVQNRVSQAEPRLPEDVRRLGITTVKSSPDLTMVVHLVSPNDRYDMTYLRNYALINVKDRLARIQGVGQVQMFGSGDYSMRVWVNPEKIAERGLAASDVVRAIREQNVQVAAGVIGQSPSLPGTDLQLSVNAQGRLQTVEEFGDIIVKTSPDGVVTYLKDIARIELGASEYALRSLLDNKSAVALPIFQSPGSNAIQISNDVRKTMAELKANMPEGVDYSIVYDPTQFVRHSIEAVVHTLFEAIALVVLVVILFLQTWRASIIPLLAVPVSIVGTFGLMHAFGFSINALSLFGLVLAIGIVVDDAIVVVENVERNIEEGLSPKEATYKAMREVSGPIIAIALTLIAVFVPLAFMTGLTGQFYKQFALTISISTIISAFNSLTLSPALSALLLRGHDAPKDWLTRGMDRVFGGFFARFNRFFGRSSDSYGRGVKGVIRRKGSVFGVYAVMLVATWGVFQMVPKGFVPAQDKQYLVSFAKLPDGATLDRTEDVIRRMSDIALKHPGVESAVAFPGLSINGFTNSPSAGIVFVTLDPFDKRKSAELSGNAIAADLNKQYGSIQDAFIAVFPPPPVQGLGTIGGFKMMIEDRAALGYDELFSATNAFMTKARATPELAGIFSNYQVNVPQLDVQLDRTKAKQLGVPVTDVFETLQTYLGSSYVNDFNKFGRTYQVKVQADAQFRQHAEDILQLKARSSTGEMVPLSSLVKVKQSFGPDSVTRYNGFTAADMNGGPAPGFSSGQAQAAAERIAAETLPKGIGFEWTELTYQDILAGNAGVWIFPLCVLLVFLVLAAQYESLTLPLAVILIVPMSLLAAMTGVWLTRGDNNIFTQIGFIVLVGLSAKNAILIVEFARELEHHGRTVVQAAIEASRLRLRPILMTSFAFIMGVVPLVISTGAGAEMRHAMGVAVFAGMLGVTFFGLFLTPVFYVALRLLATRKQRREAVATDASASHAVASAE	MNISKFFIDRPIFAGVLSVLILLAGLLSVFQLPISEYPEVVPPSVVVRAQYPGANPKVIAETVASPLEESINGVEDMLYMQSQANSDGNLTITVNFKLGIDPDKAQQLVQNRVSQAMPRLPEDVQRLGVTTLKSSPTLTMVVHLTSPDNRYDMTYLRNYAVLNVKDRLARLQGVGEVGLFGSGDYAMRVWLDPQKVAQRNLTATEIVNAIREQNIQVAAGTIGASPSNSPLQLSVNAQGRLTTEQEFADIILKTAPDGAVTRLGDVARVELAASQYGLRSLLDNKQAVAIPIFQAPGANALQVSDQVRSTMKELSKDFPSSIKYDIVYDPTQFVRASIKAVVHTLLEAITLVVVVVILFLQTWRASIIPLLAVPVSIIGTFALMLAFGYSINALSLFGMVLAIGIVVDDAIVVVENVERNIEAGLNPREATYRAMREVSGPIIAIALTLVAVFVPLAFMTGLTGQFYKQFAMTIAISTVISAFNSLTLSPALAALLLKGHDAKPDALTRIMNRVFGRFFALFNRVFSRASDRYSQGVSRVISHKASAMGVYAALLGLTVGISYIVPGGFVPAQDKQYLISFAQLPNGASLDRTEAVIRKMSDTALKQPGVESAVAFPGLSINGFTNSSSAGIVFVTLKPFDERKAKDLSANAIAGALNQKYSAIQDAYIAVFPPPPVMGLGTMGGFKLQLEDRGALGYSALNDAAQNFMKAAQSAPELGPMFSSYQINVPQLNVDLDRVKAKQQGVAVTDVFNTMQIYLGSQYVNDFNRFGRVYQVRAQADAPFRANPEDILQLKTRNSAGQMVPLSSLVNVTQTYGPEMVVRYNGYTSADINGGPAPGYSSSQAEAAVERIAAQTLPRGIKFEWTDLTYQKILAGNAGLWVFPISVLLVFLVLAAQYESLTLPLAVILIVPMGILAALTGVWLTAGDNNIFTQIGLMVLVGLACKNAILIVEFARELEMQGATAFKAAVEASRLRLRPILMTSIAFIMGVVPLVTSTGAGSEMRHAMGVAVFFGMIGVTFFGLFLTPAFYVLIRTLNSKHKLHSAAVHEAPLASPHDH	100.38	gnl|BL_ORD_ID|132|hsp_num:0	153			32	37	Agar dilution	novel species, g_Cupriavidus	Cupriavidus	B	MD	2	MD_2	SINK	1				1	NODE_4_length_437526_cov_107.358174	S25_NODE_4_length_437526_cov_107.358174	5	Plasmid	Yes	No	9	7	0	0	7
S13	NODE_31_length_34306_cov_242.303398_1 # 179 # 511 # -1 # ID=1_1;partial=00;start_type=TTG;rbs_motif=GGAG/GAGG;rbs_spacer=5-10bp;gc_cont=0.462	NODE_31_length_34306_cov_242.303398_1	179	511	-	Strict	75	75.485	qacJ				43.21	3007014	protein homolog model	n/a	n/a	disinfecting agents and antiseptics	antibiotic efflux	small multidrug resistance (SMR) antibiotic efflux pump	TTGAAAAATTGGTTATTTCTGGCTACGGCCATTATTTTTGAGGTCATTGCAACCTCTGCGCTCAAGTCTAGTGAGGGCTTTACTAGGTTAGTACCGTCTTTTATCGTCGTAGCGGGATACGCTGCTGCTTTTTATTTCCTGTCGCTGACACTCAAATCGATTCCTGTTGGAATCGCCTACGCAGTTTGGTCGGGCCTCGGGATCGTCTTGGTCACTGCGATTGCATGGGTTTTGCATGGTCAAAAACTAGATATGTGGGGATTTGTTGGTGTCGGCTTCATTATCAGCGGCGTTGCTGTGCTCAACTTGCTATCTAAGGCAAGTGTTCACTAA	MKNWLFLATAIIFEVIATSALKSSEGFTRLVPSFIVVAGYAAAFYFLSLTLKSIPVGIAYAVWSGLGIVLVTAIAWVLHGQKLDMWGFVGVGFIISGVAVLNLLSKASVH	MPYLYLVIAIITEIIGTSFLKTAEGFTKLWPTLGTLISFGICFYFLSVTMKYLPLNVSYATWAGLGLVLTTIVSVVIFKESVNLISIFSIILIIIGVVLLNVFGSSH	102.8	gnl|BL_ORD_ID|4660|hsp_num:0	5730			256	37	Agar dilution	Cupriavidus metallidurans	Cupriavidus	A	PT	3	PT_3	SINK	0	1	0	0	1	NODE_31_length_34306_cov_242.303398	S13_NODE_31_length_34306_cov_242.303398	8	Plasmid	Yes	No	8	6	0	0	6
S13	NODE_31_length_34306_cov_242.303398_4 # 2136 # 3020 # -1 # ID=1_4;partial=00;start_type=ATG;rbs_motif=AGGA;rbs_spacer=5-10bp;gc_cont=0.365	NODE_31_length_34306_cov_242.303398_4	2136	3020	-	Perfect	500	600.127	mphE	1529.44	Q1	MLS	100	3003741	protein homolog model	n/a	n/a	macrolide antibiotic	antibiotic inactivation	macrolide phosphotransferase (MPH)	ATGACAATTCAAGATATTCAATCACTTGCTGAAGCACACGGCTTGTTGCTTACGGACAAAATGAATTTCAATGAAATGGGCATTGATTTTAAGGTCGTTTTTGCTCTTGATACAAAGGGGCAACAATGGTTGCTGCGTATTCCTCGTCGTGATGGCATGAGGGAACAAATCAAGAAAGAAAAACGCATTTTAGAATTGGTAAAAAAACATCTTTCTGTAGAGGTTCCTGATTGGAGAATTTCATCTACAGAATTAGTGGCTTATCCCATACTTAAAGATAATCCTGTTTTAAATTTGGATGCTGAAACCTATGAAATAATTTGGAATATGGACAAAGATAGCCCGAAATACATAACATCTTTGGCAAAAACCTTATTTGAAATCCATAGTATTCCTGAAAAAGAAGTTCGGGAAAATGATTTGAAAATTATGAAACCTTCAGATTTAAGACCTGAAATAGCAAACAATTTGCAGTTAGTAAAATCTGAAATTGGTATAAGTGAGCAATTGGAAACCCGCTACAGAAAATGGTTGGATAATGATGTTCTATGGGCAGATTTCACCCAATTTATACATGGCGATTTATATGCTGGGCATGTACTAGCTTCAAAGGATGGAGCTGTTTCAGGCGTTATTGATTGGTCAACAGCCCATATAGATGACCCAGCGATTGATTTTGCTGGGCATGTAACTTTGTTTGGAGAAGAAAGCCTCAAAACTCTAATCATCGAGTATGAAAAACTAGGGGGTAAAGTTTGGAATAAACTATATGAACAGACTTTAGAAAGAGCAGCGGCCTCTCCTTTGATGTATGGTTTATTTGCCTTAGAAACTCAAAATGAAAGCCTTATCGTTGGAGCAAAAGCTCAGTTGGGAGTTATATAA	MTIQDIQSLAEAHGLLLTDKMNFNEMGIDFKVVFALDTKGQQWLLRIPRRDGMREQIKKEKRILELVKKHLSVEVPDWRISSTELVAYPILKDNPVLNLDAETYEIIWNMDKDSPKYITSLAKTLFEIHSIPEKEVRENDLKIMKPSDLRPEIANNLQLVKSEIGISEQLETRYRKWLDNDVLWADFTQFIHGDLYAGHVLASKDGAVSGVIDWSTAHIDDPAIDFAGHVTLFGEESLKTLIIEYEKLGGKVWNKLYEQTLERAAASPLMYGLFALETQNESLIVGAKAQLGVI	MTIQDIQSLAEAHGLLLTDKMNFNEMGIDFKVVFALDTKGQQWLLRIPRRDGMREQIKKEKRILELVKKHLSVEVPDWRISSTELVAYPILKDNPVLNLDAETYEIIWNMDKDSPKYITSLAKTLFEIHSIPEKEVRENDLKIMKPSDLRPEIANNLQLVKSEIGISEQLETRYRKWLDNDVLWADFTQFIHGDLYAGHVLASKDGAVSGVIDWSTAHIDDPAIDFAGHVTLFGEESLKTLIIEYEKLGGKVWNKLYEQTLERAAASPLMYGLFALETQNESLIVGAKAQLGVI	100	gnl|BL_ORD_ID|2687|hsp_num:0	2614			256	37	Agar dilution	Cupriavidus metallidurans	Cupriavidus	A	PT	3	PT_3	SINK	0	1	0	0	1	NODE_31_length_34306_cov_242.303398	S13_NODE_31_length_34306_cov_242.303398	8	Plasmid	Yes	No	8	6	0	0	6
S13	NODE_31_length_34306_cov_242.303398_5 # 3076 # 4551 # -1 # ID=1_5;partial=00;start_type=ATG;rbs_motif=AGGAG;rbs_spacer=5-10bp;gc_cont=0.399	NODE_31_length_34306_cov_242.303398_5	3076	4551	-	Perfect	950	1000.73	msrE	476.369	Q2	Multidrug	100	3003109	protein homolog model	n/a	n/a	macrolide antibiotic; streptogramin antibiotic	antibiotic target protection	msr-type ABC-F protein	ATGAGTTTAATTATTAAAGCGAGAAACATACGCTTGGATTATGCTGGGCGTGATGTTTTGGATATTGATGAATTGGAAATTCACTCTTATGACCGTATTGGTCTTGTGGGTGATAACGGAGCAGGAAAGAGTAGTTTACTCAAAGTACTTAATGGCGAAATTGTTTTAGCCGAAGCGACATTACAGCGTTTTGGTGATTTTGCACATATCAGCCAACTGGGCGGAATCGAAATAGAAACGGTCGAAGACCGGGCAATGTTATCTCGCCTTGGTGTTTCCAATGTACAAAACGACACAATGAGTGGCGGAGAGGAAACTCGTGCAAAAATTGCTGCCGCATTTTCCCAACAAGTACATGGCATTCTAGCGGATGAACCAACCAGCCACCTTGATCTCAATGGAATAGATCTACTTATTGGTCAACTTAAAGCATTTGATGGAGCATTACTTGTTATCAGTCATGACCGATATTTTCTTGATATGGTTGTAGACAAGATATGGGAGTTAAAAGACGGTAAAATTACGGAATATTGGGGTGGTTACTCGGATTACTTGCGTCAAAAAGAAGAAGAGCGACAACACCAAGCCGTAGAATATGAGCTGATGATGAAGGAACGGGAGCGATTAGAATCTGCTGTGCAAGAAAAACGCCAGCAAGCTAATCGATTAGACAATAAGAAAAAAGGAGAAAAATCCAAAAACTCTACCGAAAGTGCTGGACGACTTGGGCATGCAAAAATGACTGGCACCAAGCAAAGAAAACTGTATCAGGCAGCTAAGAGTATGGAAAAGCGTTTGGCTGCATTAGAAGATATTCAAGCACCAGAGCATTTGCGTTCTATTCGTTTTCGTCAAAGTTCAGCCCTAGAACTGCACAATAAGTTCCCGATTACGGCAGATGGTCTGAGCTTAAAATTTGGTAGCCGTACTATCTTTGATGACGCTAACTTTATAATACCGCTTGGCGCTAAAGTCGCTATAACTGGATCGAATGGAACAGGGAAAACGTCCTTGTTAAAAATGATATCAGAACGTGCTGATGGATTAACCATATCTCCAAAAGCTGAAATTGGCTACTTTACACAAACAGGATATAAATTTAACACGCATAAATCTGTGCTCTCCTTTATGCAGGAAGAGTGCGAGTACACAGTTGCGGAAATTCGTGCAGTATTGGCTTCAATGGGGATCGGAGCGAATGATATTCAAAAAAACTTATCCGACTTATCGGGAGGTGAAATCATCAAACTGCTTTTATCCAAAATGCTTTTAGGAAAATATAATATTTTGCTTATGGATGAACCAGGAAACTATCTTGACCTAAAAAGTATTGCCGCATTAGAAACAATGATGAAGTCCTATGCAGGAACTATTATCTTCGTATCTCATGACAAGCAATTGGTCGATAATATTGCTGACATTATCTACGAGATCAAAGACCACAAAATCATCAAGACTTTTGAGAGAGATTGTTAA	MSLIIKARNIRLDYAGRDVLDIDELEIHSYDRIGLVGDNGAGKSSLLKVLNGEIVLAEATLQRFGDFAHISQLGGIEIETVEDRAMLSRLGVSNVQNDTMSGGEETRAKIAAAFSQQVHGILADEPTSHLDLNGIDLLIGQLKAFDGALLVISHDRYFLDMVVDKIWELKDGKITEYWGGYSDYLRQKEEERQHQAVEYELMMKERERLESAVQEKRQQANRLDNKKKGEKSKNSTESAGRLGHAKMTGTKQRKLYQAAKSMEKRLAALEDIQAPEHLRSIRFRQSSALELHNKFPITADGLSLKFGSRTIFDDANFIIPLGAKVAITGSNGTGKTSLLKMISERADGLTISPKAEIGYFTQTGYKFNTHKSVLSFMQEECEYTVAEIRAVLASMGIGANDIQKNLSDLSGGEIIKLLLSKMLLGKYNILLMDEPGNYLDLKSIAALETMMKSYAGTIIFVSHDKQLVDNIADIIYEIKDHKIIKTFERDC	MSLIIKARNIRLDYAGRDVLDIDELEIHSYDRIGLVGDNGAGKSSLLKVLNGEIVLAEATLQRFGDFAHISQLGGIEIETVEDRAMLSRLGVSNVQNDTMSGGEETRAKIAAAFSQQVHGILADEPTSHLDLNGIDLLIGQLKAFDGALLVISHDRYFLDMVVDKIWELKDGKITEYWGGYSDYLRQKEEERQHQAVEYELMMKERERLESAVQEKRQQANRLDNKKKGEKSKNSTESAGRLGHAKMTGTKQRKLYQAAKSMEKRLAALEDIQAPEHLRSIRFRQSSALELHNKFPITADGLSLKFGSRTIFDDANFIIPLGAKVAITGSNGTGKTSLLKMISERADGLTISPKAEIGYFTQTGYKFNTHKSVLSFMQEECEYTVAEIRAVLASMGIGANDIQKNLSDLSGGEIIKLLLSKMLLGKYNILLMDEPGNYLDLKSIAALETMMKSYAGTIIFVSHDKQLVDNIADIIYEIKDHKIIKTFERDC	100	gnl|BL_ORD_ID|27|hsp_num:0	33			256	37	Agar dilution	Cupriavidus metallidurans	Cupriavidus	A	PT	3	PT_3	SINK	0	1	0	0	1	NODE_31_length_34306_cov_242.303398	S13_NODE_31_length_34306_cov_242.303398	8	Plasmid	Yes	No	8	6	0	0	6
S13	NODE_31_length_34306_cov_242.303398_41 # 32163 # 33002 # -1 # ID=1_41;partial=00;start_type=ATG;rbs_motif=GGAGG;rbs_spacer=5-10bp;gc_cont=0.617	NODE_31_length_34306_cov_242.303398_41	32163	33002	-	Perfect	500	553.132	sul1	2331.23	Q1	sulfonamide antibiotic	100	3000410	protein homolog model	n/a	n/a	sulfonamide antibiotic	antibiotic target replacement	sulfonamide resistant sul	ATGGTGACGGTGTTCGGCATTCTGAATCTCACCGAGGACTCCTTCTTCGATGAGAGCCGGCGGCTAGACCCCGCCGGCGCTGTCACCGCGGCGATCGAAATGCTGCGAGTCGGATCAGACGTCGTGGATGTCGGACCGGCCGCCAGCCATCCGGACGCGAGGCCTGTATCGCCGGCCGATGAGATCAGACGTATTGCGCCGCTCTTAGACGCCCTGTCCGATCAGATGCACCGTGTTTCAATCGACAGCTTCCAACCGGAAACCCAGCGCTATGCGCTCAAGCGCGGCGTGGGCTACCTGAACGATATCCAAGGATTTCCTGACCCTGCGCTCTATCCCGATATTGCTGAGGCGGACTGCAGGCTGGTGGTTATGCACTCAGCGCAGCGGGATGGCATCGCCACCCGCACCGGTCACCTTCGACCCGAAGACGCGCTCGACGAGATTGTGCGGTTCTTCGAGGCGCGGGTTTCCGCCTTGCGACGGAGCGGGGTCGCTGCCGACCGGCTCATCCTCGATCCGGGGATGGGATTTTTCTTGAGCCCCGCACCGGAAACATCGCTGCACGTGCTGTCGAACCTTCAAAAGCTGAAGTCGGCGTTGGGGCTTCCGCTATTGGTCTCGGTGTCGCGGAAATCCTTCTTGGGCGCCACCGTTGGCCTTCCTGTAAAGGATCTGGGTCCAGCGAGCCTTGCGGCGGAACTTCACGCGATCGGCAATGGCGCTGACTACGTCCGCACCCACGCGCCTGGAGATCTGCGAAGCGCAATCACCTTCTCGGAAACCCTCGCGAAATTTCGCAGTCGCGACGCCAGAGACCGAGGGTTAGATCATGCCTAG	MVTVFGILNLTEDSFFDESRRLDPAGAVTAAIEMLRVGSDVVDVGPAASHPDARPVSPADEIRRIAPLLDALSDQMHRVSIDSFQPETQRYALKRGVGYLNDIQGFPDPALYPDIAEADCRLVVMHSAQRDGIATRTGHLRPEDALDEIVRFFEARVSALRRSGVAADRLILDPGMGFFLSPAPETSLHVLSNLQKLKSALGLPLLVSVSRKSFLGATVGLPVKDLGPASLAAELHAIGNGADYVRTHAPGDLRSAITFSETLAKFRSRDARDRGLDHA	MVTVFGILNLTEDSFFDESRRLDPAGAVTAAIEMLRVGSDVVDVGPAASHPDARPVSPADEIRRIAPLLDALSDQMHRVSIDSFQPETQRYALKRGVGYLNDIQGFPDPALYPDIAEADCRLVVMHSAQRDGIATRTGHLRPEDALDEIVRFFEARVSALRRSGVAADRLILDPGMGFFLSPAPETSLHVLSNLQKLKSALGLPLLVSVSRKSFLGATVGLPVKDLGPASLAAELHAIGNGADYVRTHAPGDLRSAITFSETLAKFRSRDARDRGLDHA	100	gnl|BL_ORD_ID|979|hsp_num:0	1070			256	37	Agar dilution	Cupriavidus metallidurans	Cupriavidus	A	PT	3	PT_3	SINK	0	1	0	0	1	NODE_31_length_34306_cov_242.303398	S13_NODE_31_length_34306_cov_242.303398	8	Plasmid	Yes	No	8	6	0	0	6
S13	NODE_31_length_34306_cov_242.303398_42 # 32996 # 33343 # -1 # ID=1_42;partial=00;start_type=ATG;rbs_motif=GGAG/GAGG;rbs_spacer=5-10bp;gc_cont=0.497	NODE_31_length_34306_cov_242.303398_42	32996	33343	-	Perfect	190	219.55	qacEdelta1				100	3005010	protein homolog model	n/a	n/a	disinfecting agents and antiseptics	antibiotic efflux	major facilitator superfamily (MFS) antibiotic efflux pump	ATGAAAGGCTGGCTTTTTCTTGTTATCGCAATAGTTGGCGAAGTAATCGCAACATCCGCATTAAAATCTAGCGAGGGCTTTACTAAGCTTGCCCCTTCCGCCGTTGTCATAATCGGTTATGGCATCGCATTTTATTTTCTTTCTCTGGTTCTGAAATCCATCCCTGTCGGTGTTGCTTATGCAGTCTGGTCGGGACTCGGCGTCGTCATAATTACAGCCATTGCCTGGTTGCTTCATGGGCAAAAGCTTGATGCGTGGGGCTTTGTAGGTATGGGGCTCATAATTGCTGCCTTTTTGCTCGCCCGATCCCCATCGTGGAAGTCGCTGCGGAGGCCGACGCCATGGTGA	MKGWLFLVIAIVGEVIATSALKSSEGFTKLAPSAVVIIGYGIAFYFLSLVLKSIPVGVAYAVWSGLGVVIITAIAWLLHGQKLDAWGFVGMGLIIAAFLLARSPSWKSLRRPTPW	MKGWLFLVIAIVGEVIATSALKSSEGFTKLAPSAVVIIGYGIAFYFLSLVLKSIPVGVAYAVWSGLGVVIITAIAWLLHGQKLDAWGFVGMGLIIAAFLLARSPSWKSLRRPTPW	100	gnl|BL_ORD_ID|2744|hsp_num:0	3755			256	37	Agar dilution	Cupriavidus metallidurans	Cupriavidus	A	PT	3	PT_3	SINK	0	1	0	0	1	NODE_31_length_34306_cov_242.303398	S13_NODE_31_length_34306_cov_242.303398	8	Plasmid	Yes	No	8	6	0	0	6
S13	NODE_31_length_34306_cov_242.303398_43 # 33554 # 33886 # -1 # ID=1_43;partial=00;start_type=TTG;rbs_motif=GGAG/GAGG;rbs_spacer=5-10bp;gc_cont=0.462	NODE_31_length_34306_cov_242.303398_43	33554	33886	-	Strict	75	75.485	qacJ				43.21	3007014	protein homolog model	n/a	n/a	disinfecting agents and antiseptics	antibiotic efflux	small multidrug resistance (SMR) antibiotic efflux pump	TTGAAAAATTGGTTATTTCTGGCTACGGCCATTATTTTTGAGGTCATTGCAACCTCTGCGCTCAAGTCTAGTGAGGGCTTTACTAGGTTAGTACCGTCTTTTATCGTCGTAGCGGGATACGCTGCTGCTTTTTATTTCCTGTCGCTGACACTCAAATCGATTCCTGTTGGAATCGCCTACGCAGTTTGGTCGGGCCTCGGGATCGTCTTGGTCACTGCGATTGCATGGGTTTTGCATGGTCAAAAACTAGATATGTGGGGATTTGTTGGTGTCGGCTTCATTATCAGCGGCGTTGCTGTGCTCAACTTGCTATCTAAGGCAAGTGTTCACTAA	MKNWLFLATAIIFEVIATSALKSSEGFTRLVPSFIVVAGYAAAFYFLSLTLKSIPVGIAYAVWSGLGIVLVTAIAWVLHGQKLDMWGFVGVGFIISGVAVLNLLSKASVH	MPYLYLVIAIITEIIGTSFLKTAEGFTKLWPTLGTLISFGICFYFLSVTMKYLPLNVSYATWAGLGLVLTTIVSVVIFKESVNLISIFSIILIIIGVVLLNVFGSSH	102.8	gnl|BL_ORD_ID|4660|hsp_num:0	5730			256	37	Agar dilution	Cupriavidus metallidurans	Cupriavidus	A	PT	3	PT_3	SINK	0	1	0	0	1	NODE_31_length_34306_cov_242.303398	S13_NODE_31_length_34306_cov_242.303398	8	Plasmid	Yes	No	8	6	0	0	6
S13	NODE_24_length_89718_cov_111.085842_42 # 42528 # 45773 # 1 # ID=1_42;partial=00;start_type=ATG;rbs_motif=None;rbs_spacer=None;gc_cont=0.637	NODE_24_length_89718_cov_111.085842_42	42528	45773	+	Strict	750	1569.29	adeF	9483.42	Q1	Multidrug	75.69	3000777	protein homolog model	n/a	n/a	fluoroquinolone antibiotic; tetracycline antibiotic	antibiotic efflux	resistance-nodulation-cell division (RND) antibiotic efflux pump	ATGGCGTCCGCTTGCGAGCGGACCGCCAGGGGGGCTGTTTTCGCCGAGACCAAGATGAATCTCTCGAAATTCTTTATCGACCGCCCCATTTTCGCGGGTGTGCTATCGGTGCTGATCTTCCTGATCGGCGCCATATCGATGTTCAAGTTGCCGATCTCGGAGTACCCGGAAGTGGTGCCGCCGTCGGTGGTGGTGCGCGCGCAGTTCCCGGGCGCCAACCCGAAGGTGATCGCCGAGACCGTGGCCACGCCGCTGGAAGAGCAGATCAACGGCGTCGAGGACATGCTCTACATGAACTCGCAGGCCAACAGCGACGGCACGCTGACGCTGACGGTGACCTTCAAGCTGGGCACGGACCCGGACAAGGCCCAGCAGCTCGTGCAGAACCGCGTCTCGCAGGCCGAGCCGCGTCTGCCCGAGGACGTGCGTCGCCTGGGCATTACCACGGTCAAGAGCTCGCCTGATCTGACCATGGTGGTGCACCTGGTCTCGCCGAACAATCGCTATGACATGACGTATCTGCGCAACTACGCGCTGATCAACGTCAAGGACCGCCTGGCGCGTATCCAGGGCGTCGGTCAGGTGCAGATGTTCGGCTCGGGCGACTACTCGATGCGTGTGTGGCTGAACCCCGACAAGATCGCCGAGCGTCATCTGGCGGCCTCGGACGTGGTCAAGGCCATCCGCGAGCAGAACGTGCAGGTGGCAGCCGGCGTGATCGGACAATCGCCCTCGCTGCCGGGCACCGATCTGCAACTGTCGGTCAACGCGCAGGGCCGTCTGCAGACGGTGGAGGAGTTTGGCGACATCATCGTCAACACCTCGCCGGACGGCGCGGTGACGTACCTCAAGGACATCGCCCGCGTCGAGCTGGGTGCCTCCGAGTACGCACTGCGTTCGCTGCTCGACAACAAGTCCGCCGTGGCGCTGCCGATCTTCCAGGCGCCGGGTTCCAACGCGATCCAGATCTCGGACGATGTGCGCAAGACGATGGCCGAGCTGAAAGCGAACATGCCGGAGGGCGTGGACTACAGCATCGTCTATGACCCGACCCAGTTCGTGCGCCACAGCATCGAGGCCGTGACGCACACGCTGTTCGAGGCCATCGCGCTGGTGGTGCTGGTGGTGATCCTGTTCCTGCAGACCTGGCGCGCGTCGATCATTCCGCTGCTGGCCGTGCCGGTGTCGATCGTCGGCACGTTCGGGCTGATGCACGCGTTCGGGTTCTCGATCAACGCGCTGAGCCTGTTCGGTCTGGTGTTGGCGATCGGTATCGTGGTGGACGATGCGATCGTGGTAGTGGAGAACGTCGAGCGCAATATCGAGGAAGGGTTGTCGCCGAAGGAAGCCACGTACAAGGCCATGCGCGAGGTAAGTGGTCCGATCATCGCCATCGCGCTGACGCTGATCGCCGTGTTCGTGCCGCTGGCATTCATGACTGGCCTGACCGGGCAGTTCTACAAGCAGTTCGCGCTGACGATCTCGATCTCGACGATCATCTCGGCGTTCAACTCGCTGACGCTGTCGCCCGCGCTGTCCGCGCTGCTGCTCAAGAGCCACGACGCGCCGAAGGATTGGCTGACGCGCGCCATGGACAAGGTGCTCGGCAAGTTCTTCGTCCGCTTCAACCAGTTCTTCCGCCGCAGCTCGGACAACTATGGCCGGGGCGTGAAGGGCGTGATTCGCCGCAAGGGCTCGGTGTTCGGCGTGTACGCGCTGATGCTGGTCGCGACCTGGGGCGTGTTCCAGATGGTGCCGAAGGGCTTCGTACCGGCGCAGGACAAGCAGTACCTGGTGAGCTTCGCCAAGCTGCCTGACGGCGCGACGCTGGATCGCACGGAAGACGTGATCCGCCGCATGTCGGATATCGCGCTCAAGCATCCGGGCGTGGAGTCGGCGGTGGCATTCCCGGGCCTGTCGATCAACGGCTTCACCAATAGCCCGAGCGCCGGCATCGTGTTCGTCACGCTCGATCCGTTCGACAAGCGCAAGAGCAAGGAACTGTCTGGCAATGCGATCGCGGCTGATCTGAACAAGCAGTACGGCTCGATCCAGGACGCCTTCATTGCGGTGTTCCCGCCGCCGCCGGTGCAGGGCCTCGGTACGATCGGCGGTTTCAAGATGATGATCGAGGACCGCGCCGCGCTGGGCTATGACGAACTGTTTAACGCGACCAACGCGTTCATGGCCAAGGCGCGCGCCACGCCCGAACTGGCTGGCATCTTCAGCAACTATCAGGTGAACGTGCCGCAGCTAGACGTGAAGCTGGACCGCACCAAGGCCAAGCAACTCGGCGTGCCCGTGACCGATGTGTTCGACACGCTCCAGACCTACCTCGGCTCTGCGTACGTCAACGACTTCAACAAGTTTGGTCGCACGTACCAGGTCAAGGTGCAGGCCGATGCGCAGTTCCGCCAGCATGCGGAGGACATCCTGCAGCTGAAGACGCGCAACGTGAGTGGTGAGATGGTGCCGCTGTCGTCGCTGGTGCAGGTCAAGCAGAGCTTCGGCCCCGACAGCGTGATCCGCTACAACGGCTTCACGGCTGCCGATATGAATGGTGGTCCGGCTCCTGGCTTCTCGTCGGGCCAGGCGCAGGCCGCCGCCGAGCGGATCGCCGCGGAGACGCTGCCCAAGGGTATCGCCTTCGAGTGGACCGAGCTGACGTATCAGGACATCCTGGCCGGCAATGCGGGCGTCTGGATCTTCCCGCTGTGCGTGTTGCTGGTGTTCCTGGTGCTGGCCGCCCAGTACGAAAGCCTGACGCTGCCGCTGGCGGTGATCCTGATCGTGCCGCTGAGCCTGCTGGCCGCCATGACTGGCGTGTGGCTGACCCGTGGCGATAACAACATCTTCACGCAGATCGGTTTCATCGTGCTGGTGGGGTTATCCGCGAAGAACGCGATTCTGATCGTCGAGTTCGCGCGTGAACTGGAACATCACGGCCGTACGGTGGTGCAGGCCGCGATCGAGGCCAGCCGCCTGCGTCTGCGCCCGATCCTGATGACGTCGTTCGCTTTCATCATGGGTGTGGTGCCGCTGGTGGTGTCCACCGGCGCCGGCGCGGAAATGCGCCATGCGATGGGCGTGGCCGTGTTCGCGGGGATGCTGGGGGTGACGTTCTTCGGCCTGTTCCTGACGCCGGTCTTCTATGTGGCGCTGCGTTTGCTGGCCACGCGAGGCCAGCGCCAGAAGGTGGCTGAGCAGCCTGCGTCGGCGTCGCAGGCGGTGGCATCGGCAGAATAA	MASACERTARGAVFAETKMNLSKFFIDRPIFAGVLSVLIFLIGAISMFKLPISEYPEVVPPSVVVRAQFPGANPKVIAETVATPLEEQINGVEDMLYMNSQANSDGTLTLTVTFKLGTDPDKAQQLVQNRVSQAEPRLPEDVRRLGITTVKSSPDLTMVVHLVSPNNRYDMTYLRNYALINVKDRLARIQGVGQVQMFGSGDYSMRVWLNPDKIAERHLAASDVVKAIREQNVQVAAGVIGQSPSLPGTDLQLSVNAQGRLQTVEEFGDIIVNTSPDGAVTYLKDIARVELGASEYALRSLLDNKSAVALPIFQAPGSNAIQISDDVRKTMAELKANMPEGVDYSIVYDPTQFVRHSIEAVTHTLFEAIALVVLVVILFLQTWRASIIPLLAVPVSIVGTFGLMHAFGFSINALSLFGLVLAIGIVVDDAIVVVENVERNIEEGLSPKEATYKAMREVSGPIIAIALTLIAVFVPLAFMTGLTGQFYKQFALTISISTIISAFNSLTLSPALSALLLKSHDAPKDWLTRAMDKVLGKFFVRFNQFFRRSSDNYGRGVKGVIRRKGSVFGVYALMLVATWGVFQMVPKGFVPAQDKQYLVSFAKLPDGATLDRTEDVIRRMSDIALKHPGVESAVAFPGLSINGFTNSPSAGIVFVTLDPFDKRKSKELSGNAIAADLNKQYGSIQDAFIAVFPPPPVQGLGTIGGFKMMIEDRAALGYDELFNATNAFMAKARATPELAGIFSNYQVNVPQLDVKLDRTKAKQLGVPVTDVFDTLQTYLGSAYVNDFNKFGRTYQVKVQADAQFRQHAEDILQLKTRNVSGEMVPLSSLVQVKQSFGPDSVIRYNGFTAADMNGGPAPGFSSGQAQAAAERIAAETLPKGIAFEWTELTYQDILAGNAGVWIFPLCVLLVFLVLAAQYESLTLPLAVILIVPLSLLAAMTGVWLTRGDNNIFTQIGFIVLVGLSAKNAILIVEFARELEHHGRTVVQAAIEASRLRLRPILMTSFAFIMGVVPLVVSTGAGAEMRHAMGVAVFAGMLGVTFFGLFLTPVFYVALRLLATRGQRQKVAEQPASASQAVASAE	MNISKFFIDRPIFAGVLSVLILLAGLLSVFQLPISEYPEVVPPSVVVRAQYPGANPKVIAETVASPLEESINGVEDMLYMQSQANSDGNLTITVNFKLGIDPDKAQQLVQNRVSQAMPRLPEDVQRLGVTTLKSSPTLTMVVHLTSPDNRYDMTYLRNYAVLNVKDRLARLQGVGEVGLFGSGDYAMRVWLDPQKVAQRNLTATEIVNAIREQNIQVAAGTIGASPSNSPLQLSVNAQGRLTTEQEFADIILKTAPDGAVTRLGDVARVELAASQYGLRSLLDNKQAVAIPIFQAPGANALQVSDQVRSTMKELSKDFPSSIKYDIVYDPTQFVRASIKAVVHTLLEAITLVVVVVILFLQTWRASIIPLLAVPVSIIGTFALMLAFGYSINALSLFGMVLAIGIVVDDAIVVVENVERNIEAGLNPREATYRAMREVSGPIIAIALTLVAVFVPLAFMTGLTGQFYKQFAMTIAISTVISAFNSLTLSPALAALLLKGHDAKPDALTRIMNRVFGRFFALFNRVFSRASDRYSQGVSRVISHKASAMGVYAALLGLTVGISYIVPGGFVPAQDKQYLISFAQLPNGASLDRTEAVIRKMSDTALKQPGVESAVAFPGLSINGFTNSSSAGIVFVTLKPFDERKAKDLSANAIAGALNQKYSAIQDAYIAVFPPPPVMGLGTMGGFKLQLEDRGALGYSALNDAAQNFMKAAQSAPELGPMFSSYQINVPQLNVDLDRVKAKQQGVAVTDVFNTMQIYLGSQYVNDFNRFGRVYQVRAQADAPFRANPEDILQLKTRNSAGQMVPLSSLVNVTQTYGPEMVVRYNGYTSADINGGPAPGYSSSQAEAAVERIAAQTLPRGIKFEWTDLTYQKILAGNAGLWVFPISVLLVFLVLAAQYESLTLPLAVILIVPMGILAALTGVWLTAGDNNIFTQIGLMVLVGLACKNAILIVEFARELEMQGATAFKAAVEASRLRLRPILMTSIAFIMGVVPLVTSTGAGSEMRHAMGVAVFFGMIGVTFFGLFLTPAFYVLIRTLNSKHKLHSAAVHEAPLASPHDH	102.08	gnl|BL_ORD_ID|132|hsp_num:0	153			256	37	Agar dilution	Cupriavidus metallidurans	Cupriavidus	A	PT	3	PT_3	SINK	0	1	0	0	1	NODE_24_length_89718_cov_111.085842	S13_NODE_24_length_89718_cov_111.085842	8		No	No	8	6	0	0	6
S13	NODE_5_length_316317_cov_157.216586_224 # 256672 # 259824 # 1 # ID=1_224;partial=00;start_type=ATG;rbs_motif=GGAG/GAGG;rbs_spacer=5-10bp;gc_cont=0.636	NODE_5_length_316317_cov_157.216586_224	256672	259824	+	Strict	750	759.599	adeF	9483.42	Q1	Multidrug	42.18	3000777	protein homolog model	n/a	n/a	fluoroquinolone antibiotic; tetracycline antibiotic	antibiotic efflux	resistance-nodulation-cell division (RND) antibiotic efflux pump	ATGGCGAAGTTTTTCATCGACCGGCCGGTGTTCGCGTGGGTGCTCGCGCTGATCATCGTGCTGGGCGGGGCACTCGCGATCCTGCAATTGCCGATCGCGCAGTACCCCAATATCGCGCCCCCGATCATCACGGTCAGCACGACCTACCCTGGTGCATCGGCCAAGACCATTGAAGACACGGTGGTGACGCCGATCGAGCAGGAGCTCAACGGCGCGCCGAACCTGCTCTATTACGAGTCGCAGAGCGAGTCGTCCGGCCTGGCCACGATCAACATCTCGTTCGCGCCGGGCTCGAGTTCCGACCTGAACTCCGTGGAAGTGCAGAACCGCCTGAAGCGCGTGGAAGCGCGTCTGCCCGCGGAAGTGCGCCAACAGGGTGTGAAGGTCGACAAGGCCGGCAACAACTACATGATGTTCATCACGGTCTCGTCCAAATCCGGTAACTCGGATGCGATCGAGCTCGGTAACTTCGTGTCCGCGCAGGTCGTCGACTCGATCCGTCGCGTGCCCGGCGTGGGTGCGGCCGACCTGTTCGGTACCGAATACGCGATGCGGATCTGGCTGGATCCGGCCAAGCTGACCGGCTACAACCTCACGCCGCTCGACGTGAAGGCCGCAGTGGCCGAGCAGAACATCCAGGTTGCCGTGGGCGAACTGGGCGGGACCCCGTCGCCTTCTGGCACCGAGCTTAACGCCACGGTGAGTACCGAAAGCCGCCTGAACACGCCCGAGGAATTCGCCAACATCCTGTTGCGCGTGAATCCGGACGGTTCGTCGGTGCGCATCAAGGACGTCGGCCGCGTGGAACTGGGCGGCGCCGACTACTCGACGCTCGCCCGCATCAACGGCAAGCCGGCCTCGGCCATCGCCATCAAGCTGGCCCCGACCGGCAACGCGCTGGCCACCGCCACCGCGGTGCGCGCCAAGATGGAAGAGCTTTCGCGTTTCTTCCCGCCGGACTACGAGTTCAGCGTGCCTTACGACACCTCGGCCTTCGTGAAGATCTCGATCGAGGAAGTGGTCAAGACGCTGCTGGAAGCCGTGGTGCTGGTGTTCCTGGTGATGTACCTGTTCCTGCAGAACTTCCGCGCGACGCTGATCCCGACGCTGGTGGTGCCGGTGGCGCTGCTTGGCACGTTCGGCGCGATGCTGGCGTTCGGCTTCTCGATCAACGTGCTGACAATGTTCGGCATGGTGCTGGCGATCGGTATTCTGGTCGACGATGCCATCGTGGTGGTCGAGAACGTCGAGCGGATCATGAGCGAGGAAGGACTCTCGCCACGTGAAGCCACGCGCAAGGCGATGGGACAGATCACGGGCGCCATCATCGGCATTACGCTGGTGCTGACGGCGGTGTTCATCCCGATGGCGTTCTTCTCGGGCTCTGTCGGCAACATCTATCGCCAGTTCTCGCTGTCTCTGATTGCTTCGATGGGCTTCTCGGCGCTGCTGGCCCTGACGCTGACCCCGGCACTGTGCGCCACCATGCTCAAGCCGGTGGAAGCAGGCCATCACCACGAGAAGAAGGGTTTCTTCGGCTGGTTCAACCGTACTTTCACCACGGCATCTGGCAGCTACCAGGGCATGATTGCGCGCATTCTCAAGCGCACGGGCCGTTACGTGATCATCTACCTGGTGATCATCGCCGGGGTGGTGGTGCTGTTCAAGCGCCTGCCGTCGTCGTTCCTGCCCGATGAGGACCAGGGCTACATGATCACCGTGGTGCAGTTGCCCACGGGCGCGACGCAAGAGCGCACGATCGGCGTGCTCAAGCAGATCGAGGACTACTACCTGCAGAAGGAATCGAAGGTGGTGGACCAGATGATCACGGTGGCGGGCTTCTCGTTCTTCGGCCGCGGCCAGAACGGCGGTATCGCGTTCGTGCGTCTGAAGGACTGGAAGGAGCGTCCGGGCGCGGATCAGACCGCGCAAGCGCTGGTGGGCCGTGCGTTCGGCGCGCTGTCGTTTATCAAGGACGCGATCATCTTCCCGCTGAACCCGCCGGCCATCTCCGAACTGGGTAACTCGTCGGGCTTCGACTTCCGTCTGCAGGACCGCAGCGGTCAGGGCCACGCGAAGCTGATGGAAGCGCGTAACCAGATGCTGGGCATGGCGGCGCAGTCGCCGGTGCTGCAAGGCGTGCGTCCGGAAGGTCAGGAAGACGCGCCGCAGTTGCGCATCGACATCGATCGCGAAAAGGCGCGCGCGCTGGGCGTATCGGTGGCCGATATCAACTCGACGCTGTCGATCGCGTTTGGCTCCTCGTACGTGAACGACTTCATCTATGAGGGTCGCGTGCGCCGTGTGATCGTGCAGGCCGAAGGTGCGGATCGCCGCCTGCCGGACGATCTGACCAAGCTGCGCGTGCGCAATGCCAATGGCGACATGGTGGCGTTTGCCGCGTTCGCGACGTCGAAGTGGATCATGGGTTCGCCGCGCCTGGAGCGTTACAACGGCATGCCGGCCGTGAAGCTCGCGGGCCAGGCCGCGCCGGGCAAGTCCACTGGCGAGGCCATGCGCGTGATGGAGGAAAACTTCGCCAAGCTGCCGCCGGGCTTCGGTTTCGAGTGGTCGGGTCAGTCGTATGAAGAGCGCCTGGCCGGCTCGCAGGAACCGATCCTGTACACGCTGTCGCTGGTGATCGTGTTCCTGTGTCTGGCCGCGCTCTATGAGAGCTGGTCGATTCCGGTAGCCGTGCTGCTGGTGGTGCCGCTGGGTGTGATCGGCGCGCTGCTCGGCGTGACGCTGCGTGGCATGCCGAACGACGTGTACTTCAAGGTGGGCCTGATCGCGACGATCGGTCTGTCCGCCAAGAACGCCATTCTGATCGTGGAATTTGCCAAGGACCTGCAGGCGCAGGGCCGTAGCCTCGTGGATGCGACGCTCGAAGCGGTGCACCTGCGGTTCCGCCCGATCCTGATGACGTCGATGGCATTTATTCTGGGCGTGCTGCCGCTGGCGATTGCCACTGGCGCGGGCTCGGGCAGCCAACGCGCGATCGGTACCGGCGTGATGGGCGGGATGATCACGGCAACGCTGCTGGCGATCTTCCTGGTGCCGGTATTCTTCGTGGTGGTGCGTAGCCGCTTCAAGGGCAGCAAGGCCCAGCACGAGCGGGAAATGGCACGCCTGGAAAGCCAGAAGGAAATCTGA	MAKFFIDRPVFAWVLALIIVLGGALAILQLPIAQYPNIAPPIITVSTTYPGASAKTIEDTVVTPIEQELNGAPNLLYYESQSESSGLATINISFAPGSSSDLNSVEVQNRLKRVEARLPAEVRQQGVKVDKAGNNYMMFITVSSKSGNSDAIELGNFVSAQVVDSIRRVPGVGAADLFGTEYAMRIWLDPAKLTGYNLTPLDVKAAVAEQNIQVAVGELGGTPSPSGTELNATVSTESRLNTPEEFANILLRVNPDGSSVRIKDVGRVELGGADYSTLARINGKPASAIAIKLAPTGNALATATAVRAKMEELSRFFPPDYEFSVPYDTSAFVKISIEEVVKTLLEAVVLVFLVMYLFLQNFRATLIPTLVVPVALLGTFGAMLAFGFSINVLTMFGMVLAIGILVDDAIVVVENVERIMSEEGLSPREATRKAMGQITGAIIGITLVLTAVFIPMAFFSGSVGNIYRQFSLSLIASMGFSALLALTLTPALCATMLKPVEAGHHHEKKGFFGWFNRTFTTASGSYQGMIARILKRTGRYVIIYLVIIAGVVVLFKRLPSSFLPDEDQGYMITVVQLPTGATQERTIGVLKQIEDYYLQKESKVVDQMITVAGFSFFGRGQNGGIAFVRLKDWKERPGADQTAQALVGRAFGALSFIKDAIIFPLNPPAISELGNSSGFDFRLQDRSGQGHAKLMEARNQMLGMAAQSPVLQGVRPEGQEDAPQLRIDIDREKARALGVSVADINSTLSIAFGSSYVNDFIYEGRVRRVIVQAEGADRRLPDDLTKLRVRNANGDMVAFAAFATSKWIMGSPRLERYNGMPAVKLAGQAAPGKSTGEAMRVMEENFAKLPPGFGFEWSGQSYEERLAGSQEPILYTLSLVIVFLCLAALYESWSIPVAVLLVVPLGVIGALLGVTLRGMPNDVYFKVGLIATIGLSAKNAILIVEFAKDLQAQGRSLVDATLEAVHLRFRPILMTSMAFILGVLPLAIATGAGSGSQRAIGTGVMGGMITATLLAIFLVPVFFVVVRSRFKGSKAQHEREMARLESQKEI	MNISKFFIDRPIFAGVLSVLILLAGLLSVFQLPISEYPEVVPPSVVVRAQYPGANPKVIAETVASPLEESINGVEDMLYMQSQANSDGNLTITVNFKLGIDPDKAQQLVQNRVSQAMPRLPEDVQRLGVTTLKSSPTLTMVVHLTSPDNRYDMTYLRNYAVLNVKDRLARLQGVGEVGLFGSGDYAMRVWLDPQKVAQRNLTATEIVNAIREQNIQVAAGTIGASPSNSPLQLSVNAQGRLTTEQEFADIILKTAPDGAVTRLGDVARVELAASQYGLRSLLDNKQAVAIPIFQAPGANALQVSDQVRSTMKELSKDFPSSIKYDIVYDPTQFVRASIKAVVHTLLEAITLVVVVVILFLQTWRASIIPLLAVPVSIIGTFALMLAFGYSINALSLFGMVLAIGIVVDDAIVVVENVERNIEAGLNPREATYRAMREVSGPIIAIALTLVAVFVPLAFMTGLTGQFYKQFAMTIAISTVISAFNSLTLSPALAALLLKGHDAKPDALTRIMNRVFGRFFALFNRVFSRASDRYSQGVSRVISHKASAMGVYAALLGLTVGISYIVPGGFVPAQDKQYLISFAQLPNGASLDRTEAVIRKMSDTALKQPGVESAVAFPGLSINGFTNSSSAGIVFVTLKPFDERKAKDLSANAIAGALNQKYSAIQDAYIAVFPPPPVMGLGTMGGFKLQLEDRGALGYSALNDAAQNFMKAAQSAPELGPMFSSYQINVPQLNVDLDRVKAKQQGVAVTDVFNTMQIYLGSQYVNDFNRFGRVYQVRAQADAPFRANPEDILQLKTRNSAGQMVPLSSLVNVTQTYGPEMVVRYNGYTSADINGGPAPGYSSSQAEAAVERIAAQTLPRGIKFEWTDLTYQKILAGNAGLWVFPISVLLVFLVLAAQYESLTLPLAVILIVPMGILAALTGVWLTAGDNNIFTQIGLMVLVGLACKNAILIVEFARELEMQGATAFKAAVEASRLRLRPILMTSIAFIMGVVPLVTSTGAGSEMRHAMGVAVFFGMIGVTFFGLFLTPAFYVLIRTLNSKHKLHSAAVHEAPLASPHDH	99.15	gnl|BL_ORD_ID|132|hsp_num:0	153			256	37	Agar dilution	Cupriavidus metallidurans	Cupriavidus	A	PT	3	PT_3	SINK	0	1	0	0	1	NODE_5_length_316317_cov_157.216586	S13_NODE_5_length_316317_cov_157.216586	8		No	No	8	6	0	0	6
S14	NODE_28_length_34306_cov_353.201700_1 # 179 # 511 # -1 # ID=1_1;partial=00;start_type=TTG;rbs_motif=GGAG/GAGG;rbs_spacer=5-10bp;gc_cont=0.462	NODE_28_length_34306_cov_353.201700_1	179	511	-	Strict	75	75.485	qacJ				43.21	3007014	protein homolog model	n/a	n/a	disinfecting agents and antiseptics	antibiotic efflux	small multidrug resistance (SMR) antibiotic efflux pump	TTGAAAAATTGGTTATTTCTGGCTACGGCCATTATTTTTGAGGTCATTGCAACCTCTGCGCTCAAGTCTAGTGAGGGCTTTACTAGGTTAGTACCGTCTTTTATCGTCGTAGCGGGATACGCTGCTGCTTTTTATTTCCTGTCGCTGACACTCAAATCGATTCCTGTTGGAATCGCCTACGCAGTTTGGTCGGGCCTCGGGATCGTCTTGGTCACTGCGATTGCATGGGTTTTGCATGGTCAAAAACTAGATATGTGGGGATTTGTTGGTGTCGGCTTCATTATCAGCGGCGTTGCTGTGCTCAACTTGCTATCTAAGGCAAGTGTTCACTAA	MKNWLFLATAIIFEVIATSALKSSEGFTRLVPSFIVVAGYAAAFYFLSLTLKSIPVGIAYAVWSGLGIVLVTAIAWVLHGQKLDMWGFVGVGFIISGVAVLNLLSKASVH	MPYLYLVIAIITEIIGTSFLKTAEGFTKLWPTLGTLISFGICFYFLSVTMKYLPLNVSYATWAGLGLVLTTIVSVVIFKESVNLISIFSIILIIIGVVLLNVFGSSH	102.8	gnl|BL_ORD_ID|4660|hsp_num:0	5730			512	37	Agar dilution	Cupriavidus metallidurans	Cupriavidus	A	PT	3	PT_3	SINK	0	1	0	0	1	NODE_28_length_34306_cov_353.201700	S14_NODE_28_length_34306_cov_353.201700	9	Plasmid	Yes	No	8	6	0	0	6
S14	NODE_28_length_34306_cov_353.201700_4 # 2136 # 3020 # -1 # ID=1_4;partial=00;start_type=ATG;rbs_motif=AGGA;rbs_spacer=5-10bp;gc_cont=0.365	NODE_28_length_34306_cov_353.201700_4	2136	3020	-	Perfect	500	600.127	mphE	1529.44	Q1	MLS	100	3003741	protein homolog model	n/a	n/a	macrolide antibiotic	antibiotic inactivation	macrolide phosphotransferase (MPH)	ATGACAATTCAAGATATTCAATCACTTGCTGAAGCACACGGCTTGTTGCTTACGGACAAAATGAATTTCAATGAAATGGGCATTGATTTTAAGGTCGTTTTTGCTCTTGATACAAAGGGGCAACAATGGTTGCTGCGTATTCCTCGTCGTGATGGCATGAGGGAACAAATCAAGAAAGAAAAACGCATTTTAGAATTGGTAAAAAAACATCTTTCTGTAGAGGTTCCTGATTGGAGAATTTCATCTACAGAATTAGTGGCTTATCCCATACTTAAAGATAATCCTGTTTTAAATTTGGATGCTGAAACCTATGAAATAATTTGGAATATGGACAAAGATAGCCCGAAATACATAACATCTTTGGCAAAAACCTTATTTGAAATCCATAGTATTCCTGAAAAAGAAGTTCGGGAAAATGATTTGAAAATTATGAAACCTTCAGATTTAAGACCTGAAATAGCAAACAATTTGCAGTTAGTAAAATCTGAAATTGGTATAAGTGAGCAATTGGAAACCCGCTACAGAAAATGGTTGGATAATGATGTTCTATGGGCAGATTTCACCCAATTTATACATGGCGATTTATATGCTGGGCATGTACTAGCTTCAAAGGATGGAGCTGTTTCAGGCGTTATTGATTGGTCAACAGCCCATATAGATGACCCAGCGATTGATTTTGCTGGGCATGTAACTTTGTTTGGAGAAGAAAGCCTCAAAACTCTAATCATCGAGTATGAAAAACTAGGGGGTAAAGTTTGGAATAAACTATATGAACAGACTTTAGAAAGAGCAGCGGCCTCTCCTTTGATGTATGGTTTATTTGCCTTAGAAACTCAAAATGAAAGCCTTATCGTTGGAGCAAAAGCTCAGTTGGGAGTTATATAA	MTIQDIQSLAEAHGLLLTDKMNFNEMGIDFKVVFALDTKGQQWLLRIPRRDGMREQIKKEKRILELVKKHLSVEVPDWRISSTELVAYPILKDNPVLNLDAETYEIIWNMDKDSPKYITSLAKTLFEIHSIPEKEVRENDLKIMKPSDLRPEIANNLQLVKSEIGISEQLETRYRKWLDNDVLWADFTQFIHGDLYAGHVLASKDGAVSGVIDWSTAHIDDPAIDFAGHVTLFGEESLKTLIIEYEKLGGKVWNKLYEQTLERAAASPLMYGLFALETQNESLIVGAKAQLGVI	MTIQDIQSLAEAHGLLLTDKMNFNEMGIDFKVVFALDTKGQQWLLRIPRRDGMREQIKKEKRILELVKKHLSVEVPDWRISSTELVAYPILKDNPVLNLDAETYEIIWNMDKDSPKYITSLAKTLFEIHSIPEKEVRENDLKIMKPSDLRPEIANNLQLVKSEIGISEQLETRYRKWLDNDVLWADFTQFIHGDLYAGHVLASKDGAVSGVIDWSTAHIDDPAIDFAGHVTLFGEESLKTLIIEYEKLGGKVWNKLYEQTLERAAASPLMYGLFALETQNESLIVGAKAQLGVI	100	gnl|BL_ORD_ID|2687|hsp_num:0	2614			512	37	Agar dilution	Cupriavidus metallidurans	Cupriavidus	A	PT	3	PT_3	SINK	0	1	0	0	1	NODE_28_length_34306_cov_353.201700	S14_NODE_28_length_34306_cov_353.201700	9	Plasmid	Yes	No	8	6	0	0	6
S14	NODE_28_length_34306_cov_353.201700_5 # 3076 # 4551 # -1 # ID=1_5;partial=00;start_type=ATG;rbs_motif=AGGAG;rbs_spacer=5-10bp;gc_cont=0.399	NODE_28_length_34306_cov_353.201700_5	3076	4551	-	Perfect	950	1000.73	msrE	476.369	Q2	Multidrug	100	3003109	protein homolog model	n/a	n/a	macrolide antibiotic; streptogramin antibiotic	antibiotic target protection	msr-type ABC-F protein	ATGAGTTTAATTATTAAAGCGAGAAACATACGCTTGGATTATGCTGGGCGTGATGTTTTGGATATTGATGAATTGGAAATTCACTCTTATGACCGTATTGGTCTTGTGGGTGATAACGGAGCAGGAAAGAGTAGTTTACTCAAAGTACTTAATGGCGAAATTGTTTTAGCCGAAGCGACATTACAGCGTTTTGGTGATTTTGCACATATCAGCCAACTGGGCGGAATCGAAATAGAAACGGTCGAAGACCGGGCAATGTTATCTCGCCTTGGTGTTTCCAATGTACAAAACGACACAATGAGTGGCGGAGAGGAAACTCGTGCAAAAATTGCTGCCGCATTTTCCCAACAAGTACATGGCATTCTAGCGGATGAACCAACCAGCCACCTTGATCTCAATGGAATAGATCTACTTATTGGTCAACTTAAAGCATTTGATGGAGCATTACTTGTTATCAGTCATGACCGATATTTTCTTGATATGGTTGTAGACAAGATATGGGAGTTAAAAGACGGTAAAATTACGGAATATTGGGGTGGTTACTCGGATTACTTGCGTCAAAAAGAAGAAGAGCGACAACACCAAGCCGTAGAATATGAGCTGATGATGAAGGAACGGGAGCGATTAGAATCTGCTGTGCAAGAAAAACGCCAGCAAGCTAATCGATTAGACAATAAGAAAAAAGGAGAAAAATCCAAAAACTCTACCGAAAGTGCTGGACGACTTGGGCATGCAAAAATGACTGGCACCAAGCAAAGAAAACTGTATCAGGCAGCTAAGAGTATGGAAAAGCGTTTGGCTGCATTAGAAGATATTCAAGCACCAGAGCATTTGCGTTCTATTCGTTTTCGTCAAAGTTCAGCCCTAGAACTGCACAATAAGTTCCCGATTACGGCAGATGGTCTGAGCTTAAAATTTGGTAGCCGTACTATCTTTGATGACGCTAACTTTATAATACCGCTTGGCGCTAAAGTCGCTATAACTGGATCGAATGGAACAGGGAAAACGTCCTTGTTAAAAATGATATCAGAACGTGCTGATGGATTAACCATATCTCCAAAAGCTGAAATTGGCTACTTTACACAAACAGGATATAAATTTAACACGCATAAATCTGTGCTCTCCTTTATGCAGGAAGAGTGCGAGTACACAGTTGCGGAAATTCGTGCAGTATTGGCTTCAATGGGGATCGGAGCGAATGATATTCAAAAAAACTTATCCGACTTATCGGGAGGTGAAATCATCAAACTGCTTTTATCCAAAATGCTTTTAGGAAAATATAATATTTTGCTTATGGATGAACCAGGAAACTATCTTGACCTAAAAAGTATTGCCGCATTAGAAACAATGATGAAGTCCTATGCAGGAACTATTATCTTCGTATCTCATGACAAGCAATTGGTCGATAATATTGCTGACATTATCTACGAGATCAAAGACCACAAAATCATCAAGACTTTTGAGAGAGATTGTTAA	MSLIIKARNIRLDYAGRDVLDIDELEIHSYDRIGLVGDNGAGKSSLLKVLNGEIVLAEATLQRFGDFAHISQLGGIEIETVEDRAMLSRLGVSNVQNDTMSGGEETRAKIAAAFSQQVHGILADEPTSHLDLNGIDLLIGQLKAFDGALLVISHDRYFLDMVVDKIWELKDGKITEYWGGYSDYLRQKEEERQHQAVEYELMMKERERLESAVQEKRQQANRLDNKKKGEKSKNSTESAGRLGHAKMTGTKQRKLYQAAKSMEKRLAALEDIQAPEHLRSIRFRQSSALELHNKFPITADGLSLKFGSRTIFDDANFIIPLGAKVAITGSNGTGKTSLLKMISERADGLTISPKAEIGYFTQTGYKFNTHKSVLSFMQEECEYTVAEIRAVLASMGIGANDIQKNLSDLSGGEIIKLLLSKMLLGKYNILLMDEPGNYLDLKSIAALETMMKSYAGTIIFVSHDKQLVDNIADIIYEIKDHKIIKTFERDC	MSLIIKARNIRLDYAGRDVLDIDELEIHSYDRIGLVGDNGAGKSSLLKVLNGEIVLAEATLQRFGDFAHISQLGGIEIETVEDRAMLSRLGVSNVQNDTMSGGEETRAKIAAAFSQQVHGILADEPTSHLDLNGIDLLIGQLKAFDGALLVISHDRYFLDMVVDKIWELKDGKITEYWGGYSDYLRQKEEERQHQAVEYELMMKERERLESAVQEKRQQANRLDNKKKGEKSKNSTESAGRLGHAKMTGTKQRKLYQAAKSMEKRLAALEDIQAPEHLRSIRFRQSSALELHNKFPITADGLSLKFGSRTIFDDANFIIPLGAKVAITGSNGTGKTSLLKMISERADGLTISPKAEIGYFTQTGYKFNTHKSVLSFMQEECEYTVAEIRAVLASMGIGANDIQKNLSDLSGGEIIKLLLSKMLLGKYNILLMDEPGNYLDLKSIAALETMMKSYAGTIIFVSHDKQLVDNIADIIYEIKDHKIIKTFERDC	100	gnl|BL_ORD_ID|27|hsp_num:0	33			512	37	Agar dilution	Cupriavidus metallidurans	Cupriavidus	A	PT	3	PT_3	SINK	0	1	0	0	1	NODE_28_length_34306_cov_353.201700	S14_NODE_28_length_34306_cov_353.201700	9	Plasmid	Yes	No	8	6	0	0	6
S14	NODE_28_length_34306_cov_353.201700_41 # 32163 # 33002 # -1 # ID=1_41;partial=00;start_type=ATG;rbs_motif=GGAGG;rbs_spacer=5-10bp;gc_cont=0.617	NODE_28_length_34306_cov_353.201700_41	32163	33002	-	Perfect	500	553.132	sul1	2331.23	Q1	sulfonamide antibiotic	100	3000410	protein homolog model	n/a	n/a	sulfonamide antibiotic	antibiotic target replacement	sulfonamide resistant sul	ATGGTGACGGTGTTCGGCATTCTGAATCTCACCGAGGACTCCTTCTTCGATGAGAGCCGGCGGCTAGACCCCGCCGGCGCTGTCACCGCGGCGATCGAAATGCTGCGAGTCGGATCAGACGTCGTGGATGTCGGACCGGCCGCCAGCCATCCGGACGCGAGGCCTGTATCGCCGGCCGATGAGATCAGACGTATTGCGCCGCTCTTAGACGCCCTGTCCGATCAGATGCACCGTGTTTCAATCGACAGCTTCCAACCGGAAACCCAGCGCTATGCGCTCAAGCGCGGCGTGGGCTACCTGAACGATATCCAAGGATTTCCTGACCCTGCGCTCTATCCCGATATTGCTGAGGCGGACTGCAGGCTGGTGGTTATGCACTCAGCGCAGCGGGATGGCATCGCCACCCGCACCGGTCACCTTCGACCCGAAGACGCGCTCGACGAGATTGTGCGGTTCTTCGAGGCGCGGGTTTCCGCCTTGCGACGGAGCGGGGTCGCTGCCGACCGGCTCATCCTCGATCCGGGGATGGGATTTTTCTTGAGCCCCGCACCGGAAACATCGCTGCACGTGCTGTCGAACCTTCAAAAGCTGAAGTCGGCGTTGGGGCTTCCGCTATTGGTCTCGGTGTCGCGGAAATCCTTCTTGGGCGCCACCGTTGGCCTTCCTGTAAAGGATCTGGGTCCAGCGAGCCTTGCGGCGGAACTTCACGCGATCGGCAATGGCGCTGACTACGTCCGCACCCACGCGCCTGGAGATCTGCGAAGCGCAATCACCTTCTCGGAAACCCTCGCGAAATTTCGCAGTCGCGACGCCAGAGACCGAGGGTTAGATCATGCCTAG	MVTVFGILNLTEDSFFDESRRLDPAGAVTAAIEMLRVGSDVVDVGPAASHPDARPVSPADEIRRIAPLLDALSDQMHRVSIDSFQPETQRYALKRGVGYLNDIQGFPDPALYPDIAEADCRLVVMHSAQRDGIATRTGHLRPEDALDEIVRFFEARVSALRRSGVAADRLILDPGMGFFLSPAPETSLHVLSNLQKLKSALGLPLLVSVSRKSFLGATVGLPVKDLGPASLAAELHAIGNGADYVRTHAPGDLRSAITFSETLAKFRSRDARDRGLDHA	MVTVFGILNLTEDSFFDESRRLDPAGAVTAAIEMLRVGSDVVDVGPAASHPDARPVSPADEIRRIAPLLDALSDQMHRVSIDSFQPETQRYALKRGVGYLNDIQGFPDPALYPDIAEADCRLVVMHSAQRDGIATRTGHLRPEDALDEIVRFFEARVSALRRSGVAADRLILDPGMGFFLSPAPETSLHVLSNLQKLKSALGLPLLVSVSRKSFLGATVGLPVKDLGPASLAAELHAIGNGADYVRTHAPGDLRSAITFSETLAKFRSRDARDRGLDHA	100	gnl|BL_ORD_ID|979|hsp_num:0	1070			512	37	Agar dilution	Cupriavidus metallidurans	Cupriavidus	A	PT	3	PT_3	SINK	0	1	0	0	1	NODE_28_length_34306_cov_353.201700	S14_NODE_28_length_34306_cov_353.201700	9	Plasmid	Yes	No	8	6	0	0	6
S14	NODE_28_length_34306_cov_353.201700_42 # 32996 # 33343 # -1 # ID=1_42;partial=00;start_type=ATG;rbs_motif=GGAG/GAGG;rbs_spacer=5-10bp;gc_cont=0.497	NODE_28_length_34306_cov_353.201700_42	32996	33343	-	Perfect	190	219.55	qacEdelta1				100	3005010	protein homolog model	n/a	n/a	disinfecting agents and antiseptics	antibiotic efflux	major facilitator superfamily (MFS) antibiotic efflux pump	ATGAAAGGCTGGCTTTTTCTTGTTATCGCAATAGTTGGCGAAGTAATCGCAACATCCGCATTAAAATCTAGCGAGGGCTTTACTAAGCTTGCCCCTTCCGCCGTTGTCATAATCGGTTATGGCATCGCATTTTATTTTCTTTCTCTGGTTCTGAAATCCATCCCTGTCGGTGTTGCTTATGCAGTCTGGTCGGGACTCGGCGTCGTCATAATTACAGCCATTGCCTGGTTGCTTCATGGGCAAAAGCTTGATGCGTGGGGCTTTGTAGGTATGGGGCTCATAATTGCTGCCTTTTTGCTCGCCCGATCCCCATCGTGGAAGTCGCTGCGGAGGCCGACGCCATGGTGA	MKGWLFLVIAIVGEVIATSALKSSEGFTKLAPSAVVIIGYGIAFYFLSLVLKSIPVGVAYAVWSGLGVVIITAIAWLLHGQKLDAWGFVGMGLIIAAFLLARSPSWKSLRRPTPW	MKGWLFLVIAIVGEVIATSALKSSEGFTKLAPSAVVIIGYGIAFYFLSLVLKSIPVGVAYAVWSGLGVVIITAIAWLLHGQKLDAWGFVGMGLIIAAFLLARSPSWKSLRRPTPW	100	gnl|BL_ORD_ID|2744|hsp_num:0	3755			512	37	Agar dilution	Cupriavidus metallidurans	Cupriavidus	A	PT	3	PT_3	SINK	0	1	0	0	1	NODE_28_length_34306_cov_353.201700	S14_NODE_28_length_34306_cov_353.201700	9	Plasmid	Yes	No	8	6	0	0	6
S14	NODE_28_length_34306_cov_353.201700_43 # 33554 # 33886 # -1 # ID=1_43;partial=00;start_type=TTG;rbs_motif=GGAG/GAGG;rbs_spacer=5-10bp;gc_cont=0.462	NODE_28_length_34306_cov_353.201700_43	33554	33886	-	Strict	75	75.485	qacJ				43.21	3007014	protein homolog model	n/a	n/a	disinfecting agents and antiseptics	antibiotic efflux	small multidrug resistance (SMR) antibiotic efflux pump	TTGAAAAATTGGTTATTTCTGGCTACGGCCATTATTTTTGAGGTCATTGCAACCTCTGCGCTCAAGTCTAGTGAGGGCTTTACTAGGTTAGTACCGTCTTTTATCGTCGTAGCGGGATACGCTGCTGCTTTTTATTTCCTGTCGCTGACACTCAAATCGATTCCTGTTGGAATCGCCTACGCAGTTTGGTCGGGCCTCGGGATCGTCTTGGTCACTGCGATTGCATGGGTTTTGCATGGTCAAAAACTAGATATGTGGGGATTTGTTGGTGTCGGCTTCATTATCAGCGGCGTTGCTGTGCTCAACTTGCTATCTAAGGCAAGTGTTCACTAA	MKNWLFLATAIIFEVIATSALKSSEGFTRLVPSFIVVAGYAAAFYFLSLTLKSIPVGIAYAVWSGLGIVLVTAIAWVLHGQKLDMWGFVGVGFIISGVAVLNLLSKASVH	MPYLYLVIAIITEIIGTSFLKTAEGFTKLWPTLGTLISFGICFYFLSVTMKYLPLNVSYATWAGLGLVLTTIVSVVIFKESVNLISIFSIILIIIGVVLLNVFGSSH	102.8	gnl|BL_ORD_ID|4660|hsp_num:0	5730			512	37	Agar dilution	Cupriavidus metallidurans	Cupriavidus	A	PT	3	PT_3	SINK	0	1	0	0	1	NODE_28_length_34306_cov_353.201700	S14_NODE_28_length_34306_cov_353.201700	9	Plasmid	Yes	No	8	6	0	0	6
S14	NODE_20_length_89718_cov_144.223815_41 # 43946 # 47191 # -1 # ID=1_41;partial=00;start_type=ATG;rbs_motif=None;rbs_spacer=None;gc_cont=0.637	NODE_20_length_89718_cov_144.223815_41	43946	47191	-	Strict	750	1569.29	adeF	9483.42	Q1	Multidrug	75.69	3000777	protein homolog model	n/a	n/a	fluoroquinolone antibiotic; tetracycline antibiotic	antibiotic efflux	resistance-nodulation-cell division (RND) antibiotic efflux pump	ATGGCGTCCGCTTGCGAGCGGACCGCCAGGGGGGCTGTTTTCGCCGAGACCAAGATGAATCTCTCGAAATTCTTTATCGACCGCCCCATTTTCGCGGGTGTGCTATCGGTGCTGATCTTCCTGATCGGCGCCATATCGATGTTCAAGTTGCCGATCTCGGAGTACCCGGAAGTGGTGCCGCCGTCGGTGGTGGTGCGCGCGCAGTTCCCGGGCGCCAACCCGAAGGTGATCGCCGAGACCGTGGCCACGCCGCTGGAAGAGCAGATCAACGGCGTCGAGGACATGCTCTACATGAACTCGCAGGCCAACAGCGACGGCACGCTGACGCTGACGGTGACCTTCAAGCTGGGCACGGACCCGGACAAGGCCCAGCAGCTCGTGCAGAACCGCGTCTCGCAGGCCGAGCCGCGTCTGCCCGAGGACGTGCGTCGCCTGGGCATTACCACGGTCAAGAGCTCGCCTGATCTGACCATGGTGGTGCACCTGGTCTCGCCGAACAATCGCTATGACATGACGTATCTGCGCAACTACGCGCTGATCAACGTCAAGGACCGCCTGGCGCGTATCCAGGGCGTCGGTCAGGTGCAGATGTTCGGCTCGGGCGACTACTCGATGCGTGTGTGGCTGAACCCCGACAAGATCGCCGAGCGTCATCTGGCGGCCTCGGACGTGGTCAAGGCCATCCGCGAGCAGAACGTGCAGGTGGCAGCCGGCGTGATCGGACAATCGCCCTCGCTGCCGGGCACCGATCTGCAACTGTCGGTCAACGCGCAGGGCCGTCTGCAGACGGTGGAGGAGTTTGGCGACATCATCGTCAACACCTCGCCGGACGGCGCGGTGACGTACCTCAAGGACATCGCCCGCGTCGAGCTGGGTGCCTCCGAGTACGCACTGCGTTCGCTGCTCGACAACAAGTCCGCCGTGGCGCTGCCGATCTTCCAGGCGCCGGGTTCCAACGCGATCCAGATCTCGGACGATGTGCGCAAGACGATGGCCGAGCTGAAAGCGAACATGCCGGAGGGCGTGGACTACAGCATCGTCTATGACCCGACCCAGTTCGTGCGCCACAGCATCGAGGCCGTGACGCACACGCTGTTCGAGGCCATCGCGCTGGTGGTGCTGGTGGTGATCCTGTTCCTGCAGACCTGGCGCGCGTCGATCATTCCGCTGCTGGCCGTGCCGGTGTCGATCGTCGGCACGTTCGGGCTGATGCACGCGTTCGGGTTCTCGATCAACGCGCTGAGCCTGTTCGGTCTGGTGTTGGCGATCGGTATCGTGGTGGACGATGCGATCGTGGTAGTGGAGAACGTCGAGCGCAATATCGAGGAAGGGTTGTCGCCGAAGGAAGCCACGTACAAGGCCATGCGCGAGGTAAGTGGTCCGATCATCGCCATCGCGCTGACGCTGATCGCCGTGTTCGTGCCGCTGGCATTCATGACTGGCCTGACCGGGCAGTTCTACAAGCAGTTCGCGCTGACGATCTCGATCTCGACGATCATCTCGGCGTTCAACTCGCTGACGCTGTCGCCCGCGCTGTCCGCGCTGCTGCTCAAGAGCCACGACGCGCCGAAGGATTGGCTGACGCGCGCCATGGACAAGGTGCTCGGCAAGTTCTTCGTCCGCTTCAACCAGTTCTTCCGCCGCAGCTCGGACAACTATGGCCGGGGCGTGAAGGGCGTGATTCGCCGCAAGGGCTCGGTGTTCGGCGTGTACGCGCTGATGCTGGTCGCGACCTGGGGCGTGTTCCAGATGGTGCCGAAGGGCTTCGTACCGGCGCAGGACAAGCAGTACCTGGTGAGCTTCGCCAAGCTGCCTGACGGCGCGACGCTGGATCGCACGGAAGACGTGATCCGCCGCATGTCGGATATCGCGCTCAAGCATCCGGGCGTGGAGTCGGCGGTGGCATTCCCGGGCCTGTCGATCAACGGCTTCACCAATAGCCCGAGCGCCGGCATCGTGTTCGTCACGCTCGATCCGTTCGACAAGCGCAAGAGCAAGGAACTGTCTGGCAATGCGATCGCGGCTGATCTGAACAAGCAGTACGGCTCGATCCAGGACGCCTTCATTGCGGTGTTCCCGCCGCCGCCGGTGCAGGGCCTCGGTACGATCGGCGGTTTCAAGATGATGATCGAGGACCGCGCCGCGCTGGGCTATGACGAACTGTTTAACGCGACCAACGCGTTCATGGCCAAGGCGCGCGCCACGCCCGAACTGGCTGGCATCTTCAGCAACTATCAGGTGAACGTGCCGCAGCTAGACGTGAAGCTGGACCGCACCAAGGCCAAGCAACTCGGCGTGCCCGTGACCGATGTGTTCGACACGCTCCAGACCTACCTCGGCTCTGCGTACGTCAACGACTTCAACAAGTTTGGTCGCACGTACCAGGTCAAGGTGCAGGCCGATGCGCAGTTCCGCCAGCATGCGGAGGACATCCTGCAGCTGAAGACGCGCAACGTGAGTGGTGAGATGGTGCCGCTGTCGTCGCTGGTGCAGGTCAAGCAGAGCTTCGGCCCCGACAGCGTGATCCGCTACAACGGCTTCACGGCTGCCGATATGAATGGTGGTCCGGCTCCTGGCTTCTCGTCGGGCCAGGCGCAGGCCGCCGCCGAGCGGATCGCCGCGGAGACGCTGCCCAAGGGTATCGCCTTCGAGTGGACCGAGCTGACGTATCAGGACATCCTGGCCGGCAATGCGGGCGTCTGGATCTTCCCGCTGTGCGTGTTGCTGGTGTTCCTGGTGCTGGCCGCCCAGTACGAAAGCCTGACGCTGCCGCTGGCGGTGATCCTGATCGTGCCGCTGAGCCTGCTGGCCGCCATGACTGGCGTGTGGCTGACCCGTGGCGATAACAACATCTTCACGCAGATCGGTTTCATCGTGCTGGTGGGGTTATCCGCGAAGAACGCGATTCTGATCGTCGAGTTCGCGCGTGAACTGGAACATCACGGCCGTACGGTGGTGCAGGCCGCGATCGAGGCCAGCCGCCTGCGTCTGCGCCCGATCCTGATGACGTCGTTCGCTTTCATCATGGGTGTGGTGCCGCTGGTGGTGTCCACCGGCGCCGGCGCGGAAATGCGCCATGCGATGGGCGTGGCCGTGTTCGCGGGGATGCTGGGGGTGACGTTCTTCGGCCTGTTCCTGACGCCGGTCTTCTATGTGGCGCTGCGTTTGCTGGCCACGCGAGGCCAGCGCCAGAAGGTGGCTGAGCAGCCTGCGTCGGCGTCGCAGGCGGTGGCATCGGCAGAATAA	MASACERTARGAVFAETKMNLSKFFIDRPIFAGVLSVLIFLIGAISMFKLPISEYPEVVPPSVVVRAQFPGANPKVIAETVATPLEEQINGVEDMLYMNSQANSDGTLTLTVTFKLGTDPDKAQQLVQNRVSQAEPRLPEDVRRLGITTVKSSPDLTMVVHLVSPNNRYDMTYLRNYALINVKDRLARIQGVGQVQMFGSGDYSMRVWLNPDKIAERHLAASDVVKAIREQNVQVAAGVIGQSPSLPGTDLQLSVNAQGRLQTVEEFGDIIVNTSPDGAVTYLKDIARVELGASEYALRSLLDNKSAVALPIFQAPGSNAIQISDDVRKTMAELKANMPEGVDYSIVYDPTQFVRHSIEAVTHTLFEAIALVVLVVILFLQTWRASIIPLLAVPVSIVGTFGLMHAFGFSINALSLFGLVLAIGIVVDDAIVVVENVERNIEEGLSPKEATYKAMREVSGPIIAIALTLIAVFVPLAFMTGLTGQFYKQFALTISISTIISAFNSLTLSPALSALLLKSHDAPKDWLTRAMDKVLGKFFVRFNQFFRRSSDNYGRGVKGVIRRKGSVFGVYALMLVATWGVFQMVPKGFVPAQDKQYLVSFAKLPDGATLDRTEDVIRRMSDIALKHPGVESAVAFPGLSINGFTNSPSAGIVFVTLDPFDKRKSKELSGNAIAADLNKQYGSIQDAFIAVFPPPPVQGLGTIGGFKMMIEDRAALGYDELFNATNAFMAKARATPELAGIFSNYQVNVPQLDVKLDRTKAKQLGVPVTDVFDTLQTYLGSAYVNDFNKFGRTYQVKVQADAQFRQHAEDILQLKTRNVSGEMVPLSSLVQVKQSFGPDSVIRYNGFTAADMNGGPAPGFSSGQAQAAAERIAAETLPKGIAFEWTELTYQDILAGNAGVWIFPLCVLLVFLVLAAQYESLTLPLAVILIVPLSLLAAMTGVWLTRGDNNIFTQIGFIVLVGLSAKNAILIVEFARELEHHGRTVVQAAIEASRLRLRPILMTSFAFIMGVVPLVVSTGAGAEMRHAMGVAVFAGMLGVTFFGLFLTPVFYVALRLLATRGQRQKVAEQPASASQAVASAE	MNISKFFIDRPIFAGVLSVLILLAGLLSVFQLPISEYPEVVPPSVVVRAQYPGANPKVIAETVASPLEESINGVEDMLYMQSQANSDGNLTITVNFKLGIDPDKAQQLVQNRVSQAMPRLPEDVQRLGVTTLKSSPTLTMVVHLTSPDNRYDMTYLRNYAVLNVKDRLARLQGVGEVGLFGSGDYAMRVWLDPQKVAQRNLTATEIVNAIREQNIQVAAGTIGASPSNSPLQLSVNAQGRLTTEQEFADIILKTAPDGAVTRLGDVARVELAASQYGLRSLLDNKQAVAIPIFQAPGANALQVSDQVRSTMKELSKDFPSSIKYDIVYDPTQFVRASIKAVVHTLLEAITLVVVVVILFLQTWRASIIPLLAVPVSIIGTFALMLAFGYSINALSLFGMVLAIGIVVDDAIVVVENVERNIEAGLNPREATYRAMREVSGPIIAIALTLVAVFVPLAFMTGLTGQFYKQFAMTIAISTVISAFNSLTLSPALAALLLKGHDAKPDALTRIMNRVFGRFFALFNRVFSRASDRYSQGVSRVISHKASAMGVYAALLGLTVGISYIVPGGFVPAQDKQYLISFAQLPNGASLDRTEAVIRKMSDTALKQPGVESAVAFPGLSINGFTNSSSAGIVFVTLKPFDERKAKDLSANAIAGALNQKYSAIQDAYIAVFPPPPVMGLGTMGGFKLQLEDRGALGYSALNDAAQNFMKAAQSAPELGPMFSSYQINVPQLNVDLDRVKAKQQGVAVTDVFNTMQIYLGSQYVNDFNRFGRVYQVRAQADAPFRANPEDILQLKTRNSAGQMVPLSSLVNVTQTYGPEMVVRYNGYTSADINGGPAPGYSSSQAEAAVERIAAQTLPRGIKFEWTDLTYQKILAGNAGLWVFPISVLLVFLVLAAQYESLTLPLAVILIVPMGILAALTGVWLTAGDNNIFTQIGLMVLVGLACKNAILIVEFARELEMQGATAFKAAVEASRLRLRPILMTSIAFIMGVVPLVTSTGAGSEMRHAMGVAVFFGMIGVTFFGLFLTPAFYVLIRTLNSKHKLHSAAVHEAPLASPHDH	102.08	gnl|BL_ORD_ID|132|hsp_num:0	153			512	37	Agar dilution	Cupriavidus metallidurans	Cupriavidus	A	PT	3	PT_3	SINK	0	1	0	0	1	NODE_20_length_89718_cov_144.223815	S14_NODE_20_length_89718_cov_144.223815	9		No	No	8	6	0	0	6
S14	NODE_8_length_316317_cov_164.812649_42 # 56494 # 59646 # -1 # ID=1_42;partial=00;start_type=ATG;rbs_motif=GGAG/GAGG;rbs_spacer=5-10bp;gc_cont=0.636	NODE_8_length_316317_cov_164.812649_42	56494	59646	-	Strict	750	759.599	adeF	9483.42	Q1	Multidrug	42.18	3000777	protein homolog model	n/a	n/a	fluoroquinolone antibiotic; tetracycline antibiotic	antibiotic efflux	resistance-nodulation-cell division (RND) antibiotic efflux pump	ATGGCGAAGTTTTTCATCGACCGGCCGGTGTTCGCGTGGGTGCTCGCGCTGATCATCGTGCTGGGCGGGGCACTCGCGATCCTGCAATTGCCGATCGCGCAGTACCCCAATATCGCGCCCCCGATCATCACGGTCAGCACGACCTACCCTGGTGCATCGGCCAAGACCATTGAAGACACGGTGGTGACGCCGATCGAGCAGGAGCTCAACGGCGCGCCGAACCTGCTCTATTACGAGTCGCAGAGCGAGTCGTCCGGCCTGGCCACGATCAACATCTCGTTCGCGCCGGGCTCGAGTTCCGACCTGAACTCCGTGGAAGTGCAGAACCGCCTGAAGCGCGTGGAAGCGCGTCTGCCCGCGGAAGTGCGCCAACAGGGTGTGAAGGTCGACAAGGCCGGCAACAACTACATGATGTTCATCACGGTCTCGTCCAAATCCGGTAACTCGGATGCGATCGAGCTCGGTAACTTCGTGTCCGCGCAGGTCGTCGACTCGATCCGTCGCGTGCCCGGCGTGGGTGCGGCCGACCTGTTCGGTACCGAATACGCGATGCGGATCTGGCTGGATCCGGCCAAGCTGACCGGCTACAACCTCACGCCGCTCGACGTGAAGGCCGCAGTGGCCGAGCAGAACATCCAGGTTGCCGTGGGCGAACTGGGCGGGACCCCGTCGCCTTCTGGCACCGAGCTTAACGCCACGGTGAGTACCGAAAGCCGCCTGAACACGCCCGAGGAATTCGCCAACATCCTGTTGCGCGTGAATCCGGACGGTTCGTCGGTGCGCATCAAGGACGTCGGCCGCGTGGAACTGGGCGGCGCCGACTACTCGACGCTCGCCCGCATCAACGGCAAGCCGGCCTCGGCCATCGCCATCAAGCTGGCCCCGACCGGCAACGCGCTGGCCACCGCCACCGCGGTGCGCGCCAAGATGGAAGAGCTTTCGCGTTTCTTCCCGCCGGACTACGAGTTCAGCGTGCCTTACGACACCTCGGCCTTCGTGAAGATCTCGATCGAGGAAGTGGTCAAGACGCTGCTGGAAGCCGTGGTGCTGGTGTTCCTGGTGATGTACCTGTTCCTGCAGAACTTCCGCGCGACGCTGATCCCGACGCTGGTGGTGCCGGTGGCGCTGCTTGGCACGTTCGGCGCGATGCTGGCGTTCGGCTTCTCGATCAACGTGCTGACAATGTTCGGCATGGTGCTGGCGATCGGTATTCTGGTCGACGATGCCATCGTGGTGGTCGAGAACGTCGAGCGGATCATGAGCGAGGAAGGACTCTCGCCACGTGAAGCCACGCGCAAGGCGATGGGACAGATCACGGGCGCCATCATCGGCATTACGCTGGTGCTGACGGCGGTGTTCATCCCGATGGCGTTCTTCTCGGGCTCTGTCGGCAACATCTATCGCCAGTTCTCGCTGTCTCTGATTGCTTCGATGGGCTTCTCGGCGCTGCTGGCCCTGACGCTGACCCCGGCACTGTGCGCCACCATGCTCAAGCCGGTGGAAGCAGGCCATCACCACGAGAAGAAGGGTTTCTTCGGCTGGTTCAACCGTACTTTCACCACGGCATCTGGCAGCTACCAGGGCATGATTGCGCGCATTCTCAAGCGCACGGGCCGTTACGTGATCATCTACCTGGTGATCATCGCCGGGGTGGTGGTGCTGTTCAAGCGCCTGCCGTCGTCGTTCCTGCCCGATGAGGACCAGGGCTACATGATCACCGTGGTGCAGTTGCCCACGGGCGCGACGCAAGAGCGCACGATCGGCGTGCTCAAGCAGATCGAGGACTACTACCTGCAGAAGGAATCGAAGGTGGTGGACCAGATGATCACGGTGGCGGGCTTCTCGTTCTTCGGCCGCGGCCAGAACGGCGGTATCGCGTTCGTGCGTCTGAAGGACTGGAAGGAGCGTCCGGGCGCGGATCAGACCGCGCAAGCGCTGGTGGGCCGTGCGTTCGGCGCGCTGTCGTTTATCAAGGACGCGATCATCTTCCCGCTGAACCCGCCGGCCATCTCCGAACTGGGTAACTCGTCGGGCTTCGACTTCCGTCTGCAGGACCGCAGCGGTCAGGGCCACGCGAAGCTGATGGAAGCGCGTAACCAGATGCTGGGCATGGCGGCGCAGTCGCCGGTGCTGCAAGGCGTGCGTCCGGAAGGTCAGGAAGACGCGCCGCAGTTGCGCATCGACATCGATCGCGAAAAGGCGCGCGCGCTGGGCGTATCGGTGGCCGATATCAACTCGACGCTGTCGATCGCGTTTGGCTCCTCGTACGTGAACGACTTCATCTATGAGGGTCGCGTGCGCCGTGTGATCGTGCAGGCCGAAGGTGCGGATCGCCGCCTGCCGGACGATCTGACCAAGCTGCGCGTGCGCAATGCCAATGGCGACATGGTGGCGTTTGCCGCGTTCGCGACGTCGAAGTGGATCATGGGTTCGCCGCGCCTGGAGCGTTACAACGGCATGCCGGCCGTGAAGCTCGCGGGCCAGGCCGCGCCGGGCAAGTCCACTGGCGAGGCCATGCGCGTGATGGAGGAAAACTTCGCCAAGCTGCCGCCGGGCTTCGGTTTCGAGTGGTCGGGTCAGTCGTATGAAGAGCGCCTGGCCGGCTCGCAGGAACCGATCCTGTACACGCTGTCGCTGGTGATCGTGTTCCTGTGTCTGGCCGCGCTCTATGAGAGCTGGTCGATTCCGGTAGCCGTGCTGCTGGTGGTGCCGCTGGGTGTGATCGGCGCGCTGCTCGGCGTGACGCTGCGTGGCATGCCGAACGACGTGTACTTCAAGGTGGGCCTGATCGCGACGATCGGTCTGTCCGCCAAGAACGCCATTCTGATCGTGGAATTTGCCAAGGACCTGCAGGCGCAGGGCCGTAGCCTCGTGGATGCGACGCTCGAAGCGGTGCACCTGCGGTTCCGCCCGATCCTGATGACGTCGATGGCATTTATTCTGGGCGTGCTGCCGCTGGCGATTGCCACTGGCGCGGGCTCGGGCAGCCAACGCGCGATCGGTACCGGCGTGATGGGCGGGATGATCACGGCAACGCTGCTGGCGATCTTCCTGGTGCCGGTATTCTTCGTGGTGGTGCGTAGCCGCTTCAAGGGCAGCAAGGCCCAGCACGAGCGGGAAATGGCACGCCTGGAAAGCCAGAAGGAAATCTGA	MAKFFIDRPVFAWVLALIIVLGGALAILQLPIAQYPNIAPPIITVSTTYPGASAKTIEDTVVTPIEQELNGAPNLLYYESQSESSGLATINISFAPGSSSDLNSVEVQNRLKRVEARLPAEVRQQGVKVDKAGNNYMMFITVSSKSGNSDAIELGNFVSAQVVDSIRRVPGVGAADLFGTEYAMRIWLDPAKLTGYNLTPLDVKAAVAEQNIQVAVGELGGTPSPSGTELNATVSTESRLNTPEEFANILLRVNPDGSSVRIKDVGRVELGGADYSTLARINGKPASAIAIKLAPTGNALATATAVRAKMEELSRFFPPDYEFSVPYDTSAFVKISIEEVVKTLLEAVVLVFLVMYLFLQNFRATLIPTLVVPVALLGTFGAMLAFGFSINVLTMFGMVLAIGILVDDAIVVVENVERIMSEEGLSPREATRKAMGQITGAIIGITLVLTAVFIPMAFFSGSVGNIYRQFSLSLIASMGFSALLALTLTPALCATMLKPVEAGHHHEKKGFFGWFNRTFTTASGSYQGMIARILKRTGRYVIIYLVIIAGVVVLFKRLPSSFLPDEDQGYMITVVQLPTGATQERTIGVLKQIEDYYLQKESKVVDQMITVAGFSFFGRGQNGGIAFVRLKDWKERPGADQTAQALVGRAFGALSFIKDAIIFPLNPPAISELGNSSGFDFRLQDRSGQGHAKLMEARNQMLGMAAQSPVLQGVRPEGQEDAPQLRIDIDREKARALGVSVADINSTLSIAFGSSYVNDFIYEGRVRRVIVQAEGADRRLPDDLTKLRVRNANGDMVAFAAFATSKWIMGSPRLERYNGMPAVKLAGQAAPGKSTGEAMRVMEENFAKLPPGFGFEWSGQSYEERLAGSQEPILYTLSLVIVFLCLAALYESWSIPVAVLLVVPLGVIGALLGVTLRGMPNDVYFKVGLIATIGLSAKNAILIVEFAKDLQAQGRSLVDATLEAVHLRFRPILMTSMAFILGVLPLAIATGAGSGSQRAIGTGVMGGMITATLLAIFLVPVFFVVVRSRFKGSKAQHEREMARLESQKEI	MNISKFFIDRPIFAGVLSVLILLAGLLSVFQLPISEYPEVVPPSVVVRAQYPGANPKVIAETVASPLEESINGVEDMLYMQSQANSDGNLTITVNFKLGIDPDKAQQLVQNRVSQAMPRLPEDVQRLGVTTLKSSPTLTMVVHLTSPDNRYDMTYLRNYAVLNVKDRLARLQGVGEVGLFGSGDYAMRVWLDPQKVAQRNLTATEIVNAIREQNIQVAAGTIGASPSNSPLQLSVNAQGRLTTEQEFADIILKTAPDGAVTRLGDVARVELAASQYGLRSLLDNKQAVAIPIFQAPGANALQVSDQVRSTMKELSKDFPSSIKYDIVYDPTQFVRASIKAVVHTLLEAITLVVVVVILFLQTWRASIIPLLAVPVSIIGTFALMLAFGYSINALSLFGMVLAIGIVVDDAIVVVENVERNIEAGLNPREATYRAMREVSGPIIAIALTLVAVFVPLAFMTGLTGQFYKQFAMTIAISTVISAFNSLTLSPALAALLLKGHDAKPDALTRIMNRVFGRFFALFNRVFSRASDRYSQGVSRVISHKASAMGVYAALLGLTVGISYIVPGGFVPAQDKQYLISFAQLPNGASLDRTEAVIRKMSDTALKQPGVESAVAFPGLSINGFTNSSSAGIVFVTLKPFDERKAKDLSANAIAGALNQKYSAIQDAYIAVFPPPPVMGLGTMGGFKLQLEDRGALGYSALNDAAQNFMKAAQSAPELGPMFSSYQINVPQLNVDLDRVKAKQQGVAVTDVFNTMQIYLGSQYVNDFNRFGRVYQVRAQADAPFRANPEDILQLKTRNSAGQMVPLSSLVNVTQTYGPEMVVRYNGYTSADINGGPAPGYSSSQAEAAVERIAAQTLPRGIKFEWTDLTYQKILAGNAGLWVFPISVLLVFLVLAAQYESLTLPLAVILIVPMGILAALTGVWLTAGDNNIFTQIGLMVLVGLACKNAILIVEFARELEMQGATAFKAAVEASRLRLRPILMTSIAFIMGVVPLVTSTGAGSEMRHAMGVAVFFGMIGVTFFGLFLTPAFYVLIRTLNSKHKLHSAAVHEAPLASPHDH	99.15	gnl|BL_ORD_ID|132|hsp_num:0	153			512	37	Agar dilution	Cupriavidus metallidurans	Cupriavidus	A	PT	3	PT_3	SINK	0	1	0	0	1	NODE_8_length_316317_cov_164.812649	S14_NODE_8_length_316317_cov_164.812649	9		No	No	8	6	0	0	6
S34	NODE_31_length_6723_cov_127.894673_1 # 209 # 1828 # 1 # ID=1_1;partial=00;start_type=ATG;rbs_motif=GGAGG;rbs_spacer=5-10bp;gc_cont=0.449	NODE_31_length_6723_cov_127.894673_1	209	1828	+	Perfect	1000	1125.15	MCR-9.1				100	3004684	protein homolog model	n/a	n/a	peptide antibiotic	antibiotic target alteration	MCR phosphoethanolamine transferase	ATGCCTGTACTTTTCAGGGTGAAAGTTATTCCGCTGGTTTTACTTCTGGCAATGATCTTTGCGTTTTTACTTAACTGGCCAATATTGCTGCATTTTTACGAGATTTTGTCGCATTTAGAGCATGTCAAAATTGGTTTTGTCATTTCTATTCCCTTTGTTCTGGTTGCGGCGCTTAACGTTGTTTTTATGCCTTTCTCAGTTCGTTTTCTGCTGAAACCTTTCTTTGCTTTACTGTTTATCACTGGCTCACTGGTCAGTTATTCGACACTAAAATATAAAGTAATGTTTGATCAAACGATGATTCAAAACATTATTGAAACTAACCCCCAGGAAGCGCATTCCTATCTTAATGGCTCAATTATTATATGGTTCGTCTTTACCGGTATCCTTCCTGCCATCCTCCTTTTTTCAATAAAAATTCAATATCCTGAAAAATGGTATAAAGGCATTGCTTACCGTTTGCTCTCCGTGCTGGCATCGTTGAGTTTGATTGCAGGTGTTGCCGCACTTTATTATCAGGATTATGCCTCTGTCGGCCGCAATAACTCGACATTGAATAAAGAGATCATCCCGGCGAACTACGCTTACAGCACTTTCCAGTATGTTAAGGATACGTACTTTACGACTAAAGTGCCTTTCCAGACGCTGGGGAATGATGCTAAACGCGTCGTCGCTCACGAAAAACCCACGCTGATGTTCCTGGTGATTGGCGAAACGGCACGCAGCCAGAATTTCTCGATGAACGGTTATTCGCGTGATACCAATGCCTTTACCAGCAAATCCGGCGGCGTTATTTCGTTTAAAAATATGCATTCCTGCGGTACCGCTACCGCAATATCCGTTCCGTGCATGTTCTCGAATATGAATCGCACCGAGTACGACAGTAAAAAAGCATCTAACAGTGAAAATTTCCTCGACATCGTGCAGAAAACCGGTGTCTCGCTGTTATGGAAAGAGAACGATGGCGGTTGTAAAGGCGTATGTAGCCGCATCCCGACTGTCGAAATTAAGCCTAGTGATAACCCGAAACTGTGCGATGGCAAAACGTGCCATGACGAGGTGATGCTGGAAAACCTTGATGATGAAATCGCCAAAATGCCAGGTGATAAGCTTGTCGCCTTCCATATCATTGGCAGCCATGGACCGACTTATTACCTGCGTTATCCGGCTGAGCATCGCCACTTCATGCCCGAATGTGCACGTAGCGATATCGAAAACTGTACTCAGGAACAATTGGTCAACACCTACGACAACACCCTTCGTTATACAGACTATGTATTAGCTGAGATGATTGAAAAGCTAAAAAATTACAGCGATCAGTACAACACCGTGCTGCTTTATGTGTCCGATCATGGTGAATCATTGGGCGAAAGCGGGCTATATCTGCACGGCACGCCGTACAAACTGGCACCGGATCAGCAGACGCATATTCCGATGCAGGTCTGGATGTCACCGGGCTTTATCGCCGGGAAACACATCAACATGTCTTGCCTTGAAAATAATGCGGCGAAAAAATCATATTCCCACGACAACCTGTTCTCATCGATTTTGGGGCTGTGGGACGTAAGCACCAGCGTCTATAATCCTGACCGCGATTTGTTCCGCGAATGCCGTGGCTAA	MPVLFRVKVIPLVLLLAMIFAFLLNWPILLHFYEILSHLEHVKIGFVISIPFVLVAALNVVFMPFSVRFLLKPFFALLFITGSLVSYSTLKYKVMFDQTMIQNIIETNPQEAHSYLNGSIIIWFVFTGILPAILLFSIKIQYPEKWYKGIAYRLLSVLASLSLIAGVAALYYQDYASVGRNNSTLNKEIIPANYAYSTFQYVKDTYFTTKVPFQTLGNDAKRVVAHEKPTLMFLVIGETARSQNFSMNGYSRDTNAFTSKSGGVISFKNMHSCGTATAISVPCMFSNMNRTEYDSKKASNSENFLDIVQKTGVSLLWKENDGGCKGVCSRIPTVEIKPSDNPKLCDGKTCHDEVMLENLDDEIAKMPGDKLVAFHIIGSHGPTYYLRYPAEHRHFMPECARSDIENCTQEQLVNTYDNTLRYTDYVLAEMIEKLKNYSDQYNTVLLYVSDHGESLGESGLYLHGTPYKLAPDQQTHIPMQVWMSPGFIAGKHINMSCLENNAAKKSYSHDNLFSSILGLWDVSTSVYNPDRDLFRECRG	MPVLFRVKVIPLVLLLAMIFAFLLNWPILLHFYEILSHLEHVKIGFVISIPFVLVAALNVVFMPFSVRFLLKPFFALLFITGSLVSYSTLKYKVMFDQTMIQNIIETNPQEAHSYLNGSIIIWFVFTGILPAILLFSIKIQYPEKWYKGIAYRLLSVLASLSLIAGVAALYYQDYASVGRNNSTLNKEIIPANYAYSTFQYVKDTYFTTKVPFQTLGNDAKRVVAHEKPTLMFLVIGETARSQNFSMNGYSRDTNAFTSKSGGVISFKNMHSCGTATAISVPCMFSNMNRTEYDSKKASNSENFLDIVQKTGVSLLWKENDGGCKGVCSRIPTVEIKPSDNPKLCDGKTCHDEVMLENLDDEIAKMPGDKLVAFHIIGSHGPTYYLRYPAEHRHFMPECARSDIENCTQEQLVNTYDNTLRYTDYVLAEMIEKLKNYSDQYNTVLLYVSDHGESLGESGLYLHGTPYKLAPDQQTHIPMQVWMSPGFIAGKHINMSCLENNAAKKSYSHDNLFSSILGLWDVSTSVYNPDRDLFRECRG	100	gnl|BL_ORD_ID|2245|hsp_num:0	3383			64	37	Agar dilution	Enterobacter asburiae	Enterobacter	B	PT	7	PT_7	SINK	1				1	NODE_31_length_6723_cov_127.894673	S34_NODE_31_length_6723_cov_127.894673	6	Plasmid	Yes	No	35	5	0	2	7
S34	NODE_33_length_5246_cov_115.853163_1 # 182 # 997 # 1 # ID=1_1;partial=00;start_type=ATG;rbs_motif=GGA/GAG/AGG;rbs_spacer=5-10bp;gc_cont=0.442	NODE_33_length_5246_cov_115.853163_1	182	997	+	Strict	500	560.836	APH(3')-Ia	15721.8	Q1	aminoglycoside antibiotic	98.89	3002641	protein homolog model	n/a	n/a	aminoglycoside antibiotic	antibiotic inactivation	APH(3')	ATGAGCCATATTCAACGGGAAACGTCTTGCTCGAGGCCGCGATTAAATTCCAACCTGGATGTTGATTTATATGGGTATAGATGGGCTCGCGATAATGTCGGGCAATCAGGTGCGACAATCTATCGATTGTATGGGAAGCCCGATGCGCCAGAGTTGTTTCTGAAACATGGCAAAGGTAGCGTTGCCAATGATGTTACAGATGAGATGGTCAGACTAAACTGGCTGACGGCATTTATGCCTCTTCCGACCATCAAGCATTTTATCCGTACTCCTGATGATGCATGGTTACTCACCACTGCGATCCCCGGGAAAACAGCATTCCAGGTATTAGAAGAATATCCTGATTCAGGTGAAAATATTGTTGATGCGCTGGCAGCGTTCCTGCGCCGGTTGCATTCGATTCCTGTTTGTAATTGTCCTTTTAACAGCGATCGCGTATTTCGTCTCGCTCAGGCGCAATCACGAATGAATAACGGTTTGGTTGATGCGAGTGATTTTGATGACGAGCGTAATGGCTGGCCTGTTGAACAAGTCTGGAAAGAAATGCATAAGCTTTTGCCATTCTCACCGGATTCAGTCGTCACTCATGGTGATTTCTCACTTGATAACCTTATTTTTGACGAGGGGAAATTAATAGGTTGTATTGATGTTGGACGAGTCGGAATCGCAGACCGATACCAGGATCTTGCCATCCTATGGAACTGCCTCGGTGAGTTTTCTCCTTCATTACAGAAACGGCTTTTTCAAAAATATGGTATTGATAATCCTGATATGAATAAATTGCAGTTTCATTTGATGCTCGATGAGTTTTTCTAA	MSHIQRETSCSRPRLNSNLDVDLYGYRWARDNVGQSGATIYRLYGKPDAPELFLKHGKGSVANDVTDEMVRLNWLTAFMPLPTIKHFIRTPDDAWLLTTAIPGKTAFQVLEEYPDSGENIVDALAAFLRRLHSIPVCNCPFNSDRVFRLAQAQSRMNNGLVDASDFDDERNGWPVEQVWKEMHKLLPFSPDSVVTHGDFSLDNLIFDEGKLIGCIDVGRVGIADRYQDLAILWNCLGEFSPSLQKRLFQKYGIDNPDMNKLQFHLMLDEFF	MSHIQRETSCSRPRLNSNLDADLYGYRWARDNVGQSGATIYRLYGKPNAPELFLKHGKGSVANDVTDEMVRLNWLTAFMPLPTIKHFIRTPDDAWLLTTAIPGKTAFQVLEEYPDSGENIVDALAVFLRRLHSIPVCNCPFNSDRVFRLAQAQSRMNNGLVDASDFDDERNGWPVEQVWKEMHKLLPFSPDSVVTHGDFSLDNLIFDEGKLIGCIDVGRVGIADRYQDLAILWNCLGEFSPSLQKRLFQKYGIDNPDMNKLQFHLMLDEFF	100	gnl|BL_ORD_ID|262|hsp_num:0	291			64	37	Agar dilution	Enterobacter asburiae	Enterobacter	B	PT	7	PT_7	SINK	1				1	NODE_33_length_5246_cov_115.853163	S34_NODE_33_length_5246_cov_115.853163	6		No	Yes	35	5	0	2	7
S34	NODE_26_length_29205_cov_165.347123_20 # 16009 # 17154 # -1 # ID=1_20;partial=00;start_type=ATG;rbs_motif=GGA/GAG/AGG;rbs_spacer=5-10bp;gc_cont=0.564	NODE_26_length_29205_cov_165.347123_20	16009	17154	-	Strict	500	780.4	ACT-8	28.5914	Q2	Beta-lactams	99.47	3001831	protein homolog model	n/a	n/a	carbapenem; cephalosporin; cephamycin; penam	antibiotic inactivation	ACT beta-lactamase	ATGATGACTAAATCCCTTTGCTGCGCCCTGCTGCTCAGCACCTCCTGCTCGGTATTGGCTGCCCCGATGTCAGAAAAACAGCTGGCTGAGGTGGTGGAACGTACCGTTACGCCGCTGATGAAAGCTCAGGCCATTCCGGGTATGGCGGTGGCGGTGATTTATCAGGGTCAGCCGCACTACTTTACCTTCGGTAAAGCCGATGTTGCGGCGAATAAACCTGTCACCCCACAAACCTTATTCGAGCTGGGCTCTATAAGTAAAACCTTCACCGGCGTACTGGGCGGCGATGCCATTGCTCGGGGTGAAATATCGCTGGGCGATCCGGTGACCAAATACTGGCCTGAACTGACAGGCAAGCAGTGGCAGGGGATCCGCATGCTGGATCTGGCAACCTATACCGCAGGAGGTTTGCCGTTACAGGTACCGGATGAGGTCACGGATAACGCCTCTCTGCTGCGCTTTTATCAAAACTGGCAGCCGCAGTGGAAGCCGGGCACTACGCGTCTTTACGCCAACGCCAGCATCGGTCTTTTTGGCGCGCTGGCGGTCAAACCTTCCGGCATGAGCTATGAGCAGGCCATAACGACGCGGGTCTTTAAGCCGCTCAAGCTGGACCATACCTGGATTAACGTTCCCAAAGCGGAAGAGTCGCATTACGCCTGGGGATACCGCGACGGTAAAGCGGTACACGTTTCGCCAGGCATGCTGGACGCTGAAGCCTATGGCGTAAAAACCAACGTGCAGGATATGGCAAACTGGGTGATGGTCAACATGAAGCCGGACTCGCTTCAGGATAGTTCACTCAGGAAAGGCATTACCCTGGCGCAGTCTCGCTACTGGCGCGTAGGTGCCATGTATCAGGGTTTAGGCTGGGAAATGCTTAACTGGCCGGTCGATGCCAAAACCGTGGTTGAAGGTAGCGACAATAAGGTGGCGCTGGCACCGCTGCCTGCGAGAGAAGTGAATCCACCGGCGCCCCCGGTCAATGCGTCATGGGTCCATAAAACAGGCTCTACCGGCGGGTTTGGCAGCTACGTGGCGTTTATTCCCGAAAAGCAGCTCGGCATTGTGATGCTGGCGAATAAAAGCTATCCGAACCCGGCACGCGTTGAGGCGGCATACCGTATCCTCGACGCGCTGCAGTAA	MMTKSLCCALLLSTSCSVLAAPMSEKQLAEVVERTVTPLMKAQAIPGMAVAVIYQGQPHYFTFGKADVAANKPVTPQTLFELGSISKTFTGVLGGDAIARGEISLGDPVTKYWPELTGKQWQGIRMLDLATYTAGGLPLQVPDEVTDNASLLRFYQNWQPQWKPGTTRLYANASIGLFGALAVKPSGMSYEQAITTRVFKPLKLDHTWINVPKAEESHYAWGYRDGKAVHVSPGMLDAEAYGVKTNVQDMANWVMVNMKPDSLQDSSLRKGITLAQSRYWRVGAMYQGLGWEMLNWPVDAKTVVEGSDNKVALAPLPAREVNPPAPPVNASWVHKTGSTGGFGSYVAFIPEKQLGIVMLANKSYPNPARVEAAYRILDALQ	MMMTKSLCCALLLSTSCSVLATPMSEKQLAEVVERTVTPLMKAQAIPGMAVAVIYQGQPHYFTFGKADVAANKPVTPQTLFELGSISKTFTGVLGGDAIARGEISLGDPVTKYWPELTGKQWQGIRMLDLATYTAGGLPLQVPDEVTDNASLLRFYQNWQPQWKPGTTRLYANASIGLFGALAVKPSGMSYEQAITTRVFKPLKLDHTWINVPKAEESHYAWGYRDGKAVHVSPGMLDAEAYGVKTNVQDMANWVMVNMKPDSLQDSSLRKGITLAQSRYWRVGAMYQGLGWEMLNWPVDAKTVVEGSDNKVALAPLPAREVNPPAPPVNASWVHKTGSTGGFGSYVAFIPEKQLGIVMLANKSYPNPARVEAAYRILSAL	100	gnl|BL_ORD_ID|2077|hsp_num:0	3313			64	37	Agar dilution	Enterobacter asburiae	Enterobacter	B	PT	7	PT_7	SINK	1				1	NODE_26_length_29205_cov_165.347123	S34_NODE_26_length_29205_cov_165.347123	6		No	No	35	5	0	2	7
S34	NODE_17_length_91122_cov_96.280916_26 # 32855 # 33247 # 1 # ID=1_26;partial=00;start_type=ATG;rbs_motif=GGA/GAG/AGG;rbs_spacer=5-10bp;gc_cont=0.455	NODE_17_length_91122_cov_96.280916_26	32855	33247	+	Strict	150	194.126	Klebsiella pneumoniae KpnE	0	RI=0	Multidrug	82.5	3004580	protein homolog model	n/a	n/a	macrolide antibiotic; aminoglycoside antibiotic; cephalosporin; tetracycline antibiotic; peptide antibiotic; rifamycin antibiotic; disinfecting agents and antiseptics	antibiotic efflux	small multidrug resistance (SMR) antibiotic efflux pump	ATGGATTATATTCTCAAGCAGGAGAAAAACATGTTTTACTGGATCCTATTAGCGCTGGCTATCATCGCTGAAATTACCGGCACGCTGTCTATGAAATGGGCAAGCGTCAGCGATGGCAATACCGGTTTTATTTTGATGCTGGTGATGATTTCGCTTTCTTATATTTTCCTCTCGTTTGCGGTGAAAAAAATTGCGCTGGGCGTCGCGTATGCACTGTGGGAAGGGATCGGTATTTTGTTGATTACGCTGTTCAGCGTGCTGATATTTGACGAAACATTAACAACAATGAAGGTCGCCGGATTAACGACGCTGGTCGCGGGTATTGTGCTGATTAAATCGGGTACCCGTAAGCCTGGCAAACAGCAGAAGGAGCAGAACCATGCAACAGTTTGA	MDYILKQEKNMFYWILLALAIIAEITGTLSMKWASVSDGNTGFILMLVMISLSYIFLSFAVKKIALGVAYALWEGIGILLITLFSVLIFDETLTTMKVAGLTTLVAGIVLIKSGTRKPGKQQKEQNHATV	MFYWILLALAIIAEITGTLSMKWASVSGGHTGFILMLAMIALSYIFLAFAVKKIALGVAYALWEGIGILLITLFSVLLFDESLSLLKIAGLTTLVIGIVLIKSGTQKKASSQQEVAHAAV	108.33	gnl|BL_ORD_ID|2719|hsp_num:0	3283			64	37	Agar dilution	Enterobacter asburiae	Enterobacter	B	PT	7	PT_7	SINK	1				1	NODE_17_length_91122_cov_96.280916	S34_NODE_17_length_91122_cov_96.280916	6	Plasmid	Yes	No	35	5	0	2	7
S34	NODE_17_length_91122_cov_96.280916_27 # 33234 # 33563 # 1 # ID=1_27;partial=00;start_type=ATG;rbs_motif=AGGAG;rbs_spacer=5-10bp;gc_cont=0.579	NODE_17_length_91122_cov_96.280916_27	33234	33563	+	Strict	150	191.045	Klebsiella pneumoniae KpnF	0	RI=0	Multidrug	86.24	3004583	protein homolog model	n/a	n/a	macrolide antibiotic; aminoglycoside antibiotic; cephalosporin; tetracycline antibiotic; peptide antibiotic; rifamycin antibiotic; disinfecting agents and antiseptics	antibiotic efflux	small multidrug resistance (SMR) antibiotic efflux pump	ATGCAACAGTTTGAGTGGGTTCATGCGGCCTGGCTGGGGCTCGCCATCGTGCTGGAAATCCTGGCGAACGTTCTGCTGAAATTCTCGGATGGTTTTCGCCGTAAACTCTACGGCCTGATGTCGATTGCCGCGGTTCTGGGGGCGTTCAGCGCGCTGTCTCAGGCGGTAAAAGGGATCGATCTTTCGGTGGCCTATGCGCTGTGGGGCGGTTTTGGTATCGCCGCAACCCTGGCCGCAGGCTGGGTACTCTTCGGCCAGCGCTTAAACAACAAGGGCTGGATGGGGCTCATCTTGCTGCTTGCCGGCATGATCATGATAAAACTCGCCTGA	MQQFEWVHAAWLGLAIVLEILANVLLKFSDGFRRKLYGLMSIAAVLGAFSALSQAVKGIDLSVAYALWGGFGIAATLAAGWVLFGQRLNNKGWMGLILLLAGMIMIKLA	MQQFEWIHAAWLAIAIVLEIIANVFLKFSDGFRRKIYGILSLAAVLGAFSALSQAVKGIDLSVAYALWGGFGIAATIAAGWVLFGQRLNNKGWAGVILLVAGMVLIKLA	100	gnl|BL_ORD_ID|2721|hsp_num:0	3286			64	37	Agar dilution	Enterobacter asburiae	Enterobacter	B	PT	7	PT_7	SINK	1				1	NODE_17_length_91122_cov_96.280916	S34_NODE_17_length_91122_cov_96.280916	6	Plasmid	Yes	No	35	5	0	2	7
S34	NODE_17_length_91122_cov_96.280916_52 # 59133 # 60308 # 1 # ID=1_52;partial=00;start_type=ATG;rbs_motif=GGA/GAG/AGG;rbs_spacer=5-10bp;gc_cont=0.604	NODE_17_length_91122_cov_96.280916_52	59133	60308	+	Strict	670	704.516	oqxA	62284.9	Q1	Multidrug	92.84	3003922	protein homolog model	n/a	n/a	fluoroquinolone antibiotic; glycylcycline; tetracycline antibiotic; diaminopyrimidine antibiotic; nitrofuran antibiotic	antibiotic efflux	resistance-nodulation-cell division (RND) antibiotic efflux pump	ATGAGCCTGCAAAAAACCTGGGGTAACTTTCATCTGAACGCGCTGGGGGTCATGTTGCTCTCCGTGCTGCTCGTCGGATGCGACAACAGCGTCGCGCAAAACGCCGCGCCGCCTGCGCCCGCCGTCAGCGCTGCTGACGTGGTGGTGAAATCCATTAGCCAGTGGGATAGCTTTAATGGCCGGATTGAAGCGGTGGAGAGCGTTCAGCTCCGTCCGCGCGTGTCCGGCTACATTGATAAAGTGAATTACACCGACGGCCAGGAAGTGAAGAAGGGCGAGGTGCTGTTCACGATTGATGACCGAACCTATCGCGCGGCGCTGGAACAGGCGCAGGCGAACCTGGCGAGAGCTAAAACGCAGGCCAGCCTGGCGCAAAGTGAGGCTAACCGTACCGATAAGCTGGTCAATACCAACGTTGTCTCCCGTGAAGAGTGGGAGCAGCGTCGTTCGGCCGCCACTCAGGCGCAGGCCGATATTCGCGCCGCGCAGGCGGCAGTTGACGCCGCGCAGCTCAACCTGGACTTCACCAAAGTCACCGCGCCTATCGACGGTCGCGCCAGCCGGGCGCTGATCACCAGCGGCAACCTGGTGACTGCGGGCGACACCGCCAGCGTTCTTACCACGCTGGTCTCGCAGAAGACGGTTTACGTCTACTTTGACGTGGACGAGTCGACCTACCTTCACTACCAGAATCTGGCCCGCAGCGGGCAGGGGGCGTCCAGCAATCATACGGCGCTTCCGGTTGAGATTGGCCTGACGGGCGAGGAGGGTTATCCCCACCAGGGCAAAGTGGACTTCCTTGATAATCAGCTGACGCCGAGTACCGGCACCATCCGCATGCGCGCGCTGCTGGATAACGCCCAGCGTCAGTTCACGCCGGGACTATTTGCCCGCGTCCGCCTGCCGGGCAGCGCGGAGTTCAAAGCCACGCTTATCGACGACAAAGCGGTGCTGACCGATCAGGATCGTAAATACGTTTATATCGTCGATAAAGAGGGGAAAGCGCAGCGCCGCGACATCACGCCAGGCCGTCTGGCAGACGGTTTACGCATCGTGCGGCAGGGGCTGAACCCTGGCGATAAAGTTATCGTCGAGGGTTTACAAAAAGTGTTTATGCCGGGTATGCCGGTTAACGCGAAAACCGTTGCTATGACCGCCAGCGCCGCCCTCAACTGA	MSLQKTWGNFHLNALGVMLLSVLLVGCDNSVAQNAAPPAPAVSAADVVVKSISQWDSFNGRIEAVESVQLRPRVSGYIDKVNYTDGQEVKKGEVLFTIDDRTYRAALEQAQANLARAKTQASLAQSEANRTDKLVNTNVVSREEWEQRRSAATQAQADIRAAQAAVDAAQLNLDFTKVTAPIDGRASRALITSGNLVTAGDTASVLTTLVSQKTVYVYFDVDESTYLHYQNLARSGQGASSNHTALPVEIGLTGEEGYPHQGKVDFLDNQLTPSTGTIRMRALLDNAQRQFTPGLFARVRLPGSAEFKATLIDDKAVLTDQDRKYVYIVDKEGKAQRRDITPGRLADGLRIVRQGLNPGDKVIVEGLQKVFMPGMPVNAKTVAMTASAALN	MSLQKTWGNIHLTALGAMMLSFLLVGCDDSVAQNAAPPAPTVSAAKVLVKSISQWDSFNGRIEAVESVQLRPRVSGYIDKVNYTDGQEVKKGQVLFTIDDRTYRAALEQAQAALARAKTQASLAQSEANRTDKLVHTNLVSREEWEQRRSAAVQAQADIRAAQAAVDAAQLNLDFTKVTAPIDGRASRALITSGNLVTAGDTASVLTTLVSQKTVYVYFDVDESTYLHYQNLARRGQGASSDNQALPVEIGLVGEEGYPHQGKVDFLDNQLTPSTGTIRMRALLDNSQRLFTPGLFARVRLPGSAEFKATLIDDKAVLTDQDRKYVYIVDKDGKAQRRDITPGRLADGLRIVQKGLNPGDSVIVDGLQKVFMPGMPVNAKTVAMTSSATLN	100	gnl|BL_ORD_ID|2151|hsp_num:0	2399			64	37	Agar dilution	Enterobacter asburiae	Enterobacter	B	PT	7	PT_7	SINK	1				1	NODE_17_length_91122_cov_96.280916	S34_NODE_17_length_91122_cov_96.280916	6	Plasmid	Yes	No	35	5	0	2	7
S34	NODE_17_length_91122_cov_96.280916_53 # 60332 # 63487 # 1 # ID=1_53;partial=00;start_type=ATG;rbs_motif=GGA/GAG/AGG;rbs_spacer=5-10bp;gc_cont=0.605	NODE_17_length_91122_cov_96.280916_53	60332	63487	+	Strict	2000	2048.48	oqxB	124297	Q1	Multidrug	96.48	3003923	protein homolog model	n/a	n/a	fluoroquinolone antibiotic; glycylcycline; tetracycline antibiotic; diaminopyrimidine antibiotic; nitrofuran antibiotic	antibiotic efflux	resistance-nodulation-cell division (RND) antibiotic efflux pump	ATGGACTTTTCCCGCTTTTTCATCGACAGGCCGATTTTTGCCGCGGTGCTGTCGATTCTGATTTTTATCACAGGGTTAATCGCCATCCCGCTGCTGCCGGTGAGCGAATATCCTGACGTCGTGCCGCCAAGCGTGCAGGTGCGCGCGGAGTATCCGGGCGCCAACCCGAAAGTGATTGCCGAGACGGTGGCGACGCCGCTGGAAGAGGCGATCAACGGCGTTGAGAACATGATGTACATGAAGTCCGTCGCGGGCTCCGACGGCGTGCTGGTCACCACCGTCACCTTCCGTCCGGGAACCGACCCGGATCAGGCGCAGGTGCAGGTGCAAAACCGCGTCGCGCAGGCCGAAGCGCGTCTGCCGGAAGACGTGCGGCGCCTGGGCATTACCACCCAGAAACAGTCCCCGACGCTGACGCTGGTGGTGCATCTGTTTTCGCCCAACGGCAAGTACGACTCCCTGTATATGCGTAACTACGCCACGCTGAAGGTGAAGGACGAGCTGGCGCGCCTGCCCGGCGTCGGCCAGATCCAGATTTTCGGCTCGGGTGAATACGCGATGCGCGTCTGGCTGGATCCTAACAAGGTGGCGGCCCGCGGGCTGACCGCGTCGGACGTGGTCACGGCGATGCAGGAGCAGAACGTACAGGTGTCCGCCGGGCAGCTTGGCGCCGAGCCGCTGCCGAAAGAGAGCGATTTCCTGATCTCCATTAACGCCCAGGGGCGTCTGCATACCGAAGAAGAGTTCGGCAATATTGTCCTGAAAACGACGCAGGACGGTACGGTGGTCCGCCTGCGCGACGTGGCGCGTATCGAAATGGGGTCCGGCAGCTATGCGCTGCGTTCCCAGCTGAACAATAAAGACGCGGTCGGGATTGGTATCTTCCAGTCACCTGGGGCGAACGCCATTGATTTGTCTAACGCGGTGCGCGCGAAAATGGACGAACTGTCCACGCGCTTCCCGGCGGACATGAAATGGGCGGCACCTTACGATCCGACTGTTTTCGTGCGGGACTCCATCCGTGCGGTGGTGCAAACGCTGCTGGAAGCGGTGGTGCTGGTGGTGCTGGTGGTGATCCTGTTCCTGCAAACCTGGCGCGCGTCGATCATTCCGCTGATCGCGGTGCCGGTTTCGGTGGTGGGTACCTTCAGCATTCTCTACCTGCTCGGCTTCTCGCTGAACACCCTGAGCTTGTTCGGGCTGGTGCTGGCCATCGGCATCGTGGTGGACGACGCCATCGTGGTGGTGGAAAACGTCGAGCGAAACATAGAAGAGGGGCTTGCGCCGCTTGCGGCGGCGCATCAGGCGATGCGCGAAGTGTCCGGGCCGATTATCGCGATTGCGCTGGTGCTGTGCGCGGTGTTTGTGCCGATGGCGTTTCTCTCGGGCGTTACCGGTCAGTTCTACAAGCAGTTTGCGGTGACGATCGCGATTTCCACGGTCATCTCCGCCATTAACTCGCTGACGCTCTCTCCGGCGCTGGCGGCACTGCTGTTAAAACCGCACGGCGCGCCGAAAGATTTCCCGACCCGGCTTATCGATCGTCTATTCGGCTGGATTTTCCGTCCGTTTAACCGCTTTTTCCACCGCAGCTCGAACGGCTATCAGGGGCTGGTGGGCAAAACGCTGGGACGGCGCGGCTCGGTATTTGTGGTGTATCTGCTGCTGCTCTGTGCCGCTGGCGTGATGTTTAAAGCGGTGCCCGGCGGGTTTATTCCGACGCAGGATAAGCTGTACTTGATTGGCGGCGTGAAGATGCCGGAAGGTTCTTCGCTGGCGCGCACCGACGCGGTGATCCGCAAAATGAGCGAAATCGGGATGAATACCGAAGGGGTGGATTACGCTGTTGCGTTCCCGGGGCTGAACGCGCTGCAGTTCACCAATACGCCGAATACCGGGACGGTCTTCTTTGGCCTGAAGCCGTTCGACCAGCGCAAACATACTGCGGCGGAAATAAACGCGGAGATTAACGCGAAAATCGCGCAAATTCAGGAAGGCTTTGGCTTCTCCATCCTGCCGCCGCCGATTTTAGGGCTGGGTCAGGGGTCGGGCTATTCTCTGTACATTCAGGACCGAGGCGGTCTGGGGTATGGCGCGCTGCAAAACGCGGTGAACACCATGTCCGGCGCGATTATGCAGACCCCGGGAATGCACTTTCCGATCTCAACCTACCAGGCTAACGTTCCGCAGCTGGACGTGCAGGTCGACCGCGACAAGGCGAAAGCGCAGGGCGTATCGCTGACCGATCTTTTCGGTACGCTGCAAACCTATCTGGGCTCGTCGTACGTGAATGACTTCAACCAGTTCGGCCGTACCTGGCGCGTGATGGCTCAGGCCGACGGGCAGTTCCGCGACAGCGTTGAAGATATTGCGAATTTACGCACCCGTAATAGTCAGGGCGAAATGGTGCCGATTGGCAGCATGGTGAAAATCACGACCACCTACGGGCCGGATCCGGTGATCCGCTACAATGGCTACCCGGCGGCGGATCTGATTGGCGATGCCGACCCGCGCGTGCTTTCGTCTGCGCAGGCGATGACGCAGCTGGACGCCATGTCTAAGCAGATCCTGCCAAACGGGATGAACATTGAATGGACGGACCTGAGCTTCCAGCAGGCGACGCAGGGCAACACGGCGCTGATCGTCTTCCCGGTCGCGGTGCTGCTGGCGTTCCTGGTCCTGGCGGCGCTCTATGAAAGCTGGACGCTGCCGCTGGCGGTGATCCTAATCGTGCCGATGACCATGCTCTCCGCGCTGTTTGGCGTCTGGCTGACCGGTGGCGATAACAACGTCTTCGTGCAGGTGGGGCTGGTGGTGCTGATGGGGCTGGCGTGTAAGAACGCGATTCTTATCGTGGAGTTTGCCCGCGAGCTGGAAATTCAGGGCAAAGGCATTATGGAAGCCGCGCTGGAGGCGTGCCGTCTGCGTTTACGTCCGATTGTGATGACCTCCATCGCCTTTATTGCCGGGACTATTCCGCTGATCCTCGGCCACGGCGCGGGCGCAGAAGTGCGCGGCGTCACCGGGATCACGGTCTTCTCCGGGATGCTGGGCGTGACGCTGTTTGGTCTGTTCCTGACGCCGGTGTTTTACGTGACGCTGCGTAAGTTCGTGACGCGCGGGAAAAAAGAGGAAAGGGACGTTCTGCCCGCATAG	MDFSRFFIDRPIFAAVLSILIFITGLIAIPLLPVSEYPDVVPPSVQVRAEYPGANPKVIAETVATPLEEAINGVENMMYMKSVAGSDGVLVTTVTFRPGTDPDQAQVQVQNRVAQAEARLPEDVRRLGITTQKQSPTLTLVVHLFSPNGKYDSLYMRNYATLKVKDELARLPGVGQIQIFGSGEYAMRVWLDPNKVAARGLTASDVVTAMQEQNVQVSAGQLGAEPLPKESDFLISINAQGRLHTEEEFGNIVLKTTQDGTVVRLRDVARIEMGSGSYALRSQLNNKDAVGIGIFQSPGANAIDLSNAVRAKMDELSTRFPADMKWAAPYDPTVFVRDSIRAVVQTLLEAVVLVVLVVILFLQTWRASIIPLIAVPVSVVGTFSILYLLGFSLNTLSLFGLVLAIGIVVDDAIVVVENVERNIEEGLAPLAAAHQAMREVSGPIIAIALVLCAVFVPMAFLSGVTGQFYKQFAVTIAISTVISAINSLTLSPALAALLLKPHGAPKDFPTRLIDRLFGWIFRPFNRFFHRSSNGYQGLVGKTLGRRGSVFVVYLLLLCAAGVMFKAVPGGFIPTQDKLYLIGGVKMPEGSSLARTDAVIRKMSEIGMNTEGVDYAVAFPGLNALQFTNTPNTGTVFFGLKPFDQRKHTAAEINAEINAKIAQIQEGFGFSILPPPILGLGQGSGYSLYIQDRGGLGYGALQNAVNTMSGAIMQTPGMHFPISTYQANVPQLDVQVDRDKAKAQGVSLTDLFGTLQTYLGSSYVNDFNQFGRTWRVMAQADGQFRDSVEDIANLRTRNSQGEMVPIGSMVKITTTYGPDPVIRYNGYPAADLIGDADPRVLSSAQAMTQLDAMSKQILPNGMNIEWTDLSFQQATQGNTALIVFPVAVLLAFLVLAALYESWTLPLAVILIVPMTMLSALFGVWLTGGDNNVFVQVGLVVLMGLACKNAILIVEFARELEIQGKGIMEAALEACRLRLRPIVMTSIAFIAGTIPLILGHGAGAEVRGVTGITVFSGMLGVTLFGLFLTPVFYVTLRKFVTRGKKEERDVLPA	MDFSRFFIDRPIFAAVLSILIFITGLIAIPLLPVSEYPDVVPPSVQVRAEYPGANPKVIAETVATPLEEAINGVENMMYMKSVAGSDGVLVTTVTFRPGTDPDQAQVQVQNRVAQAEARLPEDVRRLGITTQKQSPTLTLVVHLFSPGGKYDSLYMRNYATLKVKDELARLPGVGQIQIFGSGEYAMRVWLDPNKVAARGLTASDVVTAMQEQNVQVSAGQLGAEPLPQESDFLISINAQGRLHTEEEFGNIILKTAQDGSLVRLRDVARIEMGSGSYALRSQLNNKDAVGIGIFQSPGANAIDLSNAVRAKMAELATRFPEDMQWAAPYDPTVFVRDSIRAVVQTLLEAVVLVVLVVILFLQTWRASIIPLIAVPVSVVGTFSILYLLGFSLNTLSLFGLVLAIGIVVDDAIVVVENVERNIEEGLAPLAAAHQAMREVSGPIIAIALVLCAVFVPMAFLSGVTGQFYKQFAVTIAISTVISAINSLTLSPALAALLLKPHGAKKDLPTRLIDRLFGWIFRPFNRFFLRSSNGYQGLVGKTLGRRGAVFAVYLLLLCAAGVMFKVVPGGFIPTQDKLYLIGGVKMPEGSSLARTDAVIRKMSEIGMNTEGVDYAVAFPGLNALQFTNTPNTGTVFFGLKPFDQRKHTAAEINAEINAKIAQIQQGFGFSILPPPILGLGQGSGYSLYIQDRGGLGYGALQSAVNAMSGAIMQTPGMHFPISTYQANVPQLDVQVDRDKAKAQGVSLTDLFGTLQTYLGSSYVNDFNQFGRTWRVMAQADGPYRESVEDIANLRTRNNQGEMVPIGSMVNISTTYGPDPVIRYNGYPAADLIGDADPRVLSSSQAMTHLEELSKQILPNGMNIEWTDLSFQQATQGNTALIVFPVAVLLAFLVLAALYESWTLPLAVILIVPMTMLSALFGVWLTGGDNNVFVQVGLVVLMGLACKNAILIVEFARELEIQGKGIMEAALEACRLRLRPIVMTSIAFIAGTIPLILGHGAGAEVRGVTGITVFSGMLGVTLFGLFLTPVFYVTLRKLVTRRKPVQEDLPA	100.1	gnl|BL_ORD_ID|2152|hsp_num:0	2400			64	37	Agar dilution	Enterobacter asburiae	Enterobacter	B	PT	7	PT_7	SINK	1				1	NODE_17_length_91122_cov_96.280916	S34_NODE_17_length_91122_cov_96.280916	6	Plasmid	Yes	No	35	5	0	2	7
S34	NODE_8_length_214656_cov_138.228531_104 # 94489 # 95019 # 1 # ID=1_104;partial=00;start_type=ATG;rbs_motif=GGAG/GAGG;rbs_spacer=5-10bp;gc_cont=0.548	NODE_8_length_214656_cov_138.228531_104	94489	95019	+	Strict	280	340.117	emrR	406090	Q1	fluoroquinolone antibiotic	92.57	3000516	protein homolog model	n/a	n/a	fluoroquinolone antibiotic	antibiotic efflux	major facilitator superfamily (MFS) antibiotic efflux pump	ATGGATAGTTCGTTTACGCCCATTGAACAAATGCTTAAATTCCGCGCCAGTCGCCATGAGGACTTCCCGTATCAGGAAATCCTGCTGACTCGCCTGTGCATGCACATGCAGGGTAAGCTACTGGAAAACCGTAATAAAATGCTGAAAGCTCAAGGGATTAACGAGACGTTGTTTATGGCGTTGATTACGCTGGAGTCTCAGGAAAATCACAGCATTCAGCCTTCCGAACTGAGCTGCGCGCTGGGCTCCTCCCGTACCAATGCGACCCGTATTGCCGATGAACTCGAAAAGCGCGGCTGGATTGAGCGCCGTGAAAGCGACAACGATCGCCGCTGCCTGCATCTGCAACTGACCGATAAAGGTCACCAGTTCCTGCGCGAGGTGCTGCCACCTCAGCACAATTGCCTGCACAAACTCTGGTCTGTCCTCAGCACCGCCGAGCGCGACCAGCTTGAGCACATCACTCGCAAGCTGCTCACCCGTCTGGACCAGATGGATGAAGACGGCGCCGTTCTTGAGGCGCTGCGCTAA	MDSSFTPIEQMLKFRASRHEDFPYQEILLTRLCMHMQGKLLENRNKMLKAQGINETLFMALITLESQENHSIQPSELSCALGSSRTNATRIADELEKRGWIERRESDNDRRCLHLQLTDKGHQFLREVLPPQHNCLHKLWSVLSTAERDQLEHITRKLLTRLDQMDEDGAVLEALR	MDSSFTPIEQMLKFRASRHEDFPYQEILLTRLCMHMQSKLLENRNKMLKAQGINETLFMALITLESQENHSIQPSELSCALGSSRTNATRIADELEKRGWIERRESDNDRRCLHLQLTEKGHEFLREVLPPQHNCLHQLWSALSTTEKDQLEQITRKLLSRLDQMEQDGVVLEAMS	100	gnl|BL_ORD_ID|1225|hsp_num:0	1330			64	37	Agar dilution	Enterobacter asburiae	Enterobacter	B	PT	7	PT_7	SINK	1				1	NODE_8_length_214656_cov_138.228531	S34_NODE_8_length_214656_cov_138.228531	6		No	No	35	5	0	2	7
S34	NODE_8_length_214656_cov_138.228531_105 # 95146 # 96318 # 1 # ID=1_105;partial=00;start_type=ATG;rbs_motif=GGAG/GAGG;rbs_spacer=5-10bp;gc_cont=0.591	NODE_8_length_214656_cov_138.228531_105	95146	96318	+	Strict	675	676.396	emrA	307106	Q1	fluoroquinolone antibiotic	85.9	3000027	protein homolog model	n/a	n/a	fluoroquinolone antibiotic	antibiotic efflux	major facilitator superfamily (MFS) antibiotic efflux pump	ATGAGCGCAAATGCGGAGAGCACTACCCCGCAGCAACCGGCCAACAAGAAAGGCAAACGTAAGAGCGCCCTTCTTCTGTTGACCTTGCTCTTTATCATTATTGCCGTGGCATATGGGATCTATTGGTTTTTAGTACTGCGTCATGCTGAAGAGACTGACGACGCGTACGTGGCAGGGAACCAGGTACAAATTATGGCGCAGGTGTCGGGCAGCGTGACGAAAGTCTGGGCTGACAATACCGACTTTGTGCAAAAAGGCGATGTGTTGGTGACCCTCGATCCAACCGACGCCCAGCAGGCGTTTGAAAAAGCACAGACCGCGCTGGCCTCCAGCGTCCGTCAGACCCGCCAGCTGATGATCAACAGCAAACAGCTGCAGGCCAACATCGACGTGCAGAAAACGGCGCTGGCGCAGGCGCAAAGCGATCTGAACCGCCGCGTACCGCTCGGCACCGCCAACCTGATTGGCCGTGAAGAGCTGCAGCACGCCCGCGACGCCGTTGCCAGCGCTCAGGCACAGCTGGATGTGGCGATTCAACAGTACAACGCCAACCAGGCGATGGTGCTGGGTACCAGTCTGGAAAACCAGCCTGCCGTACAGCAGGCGGCGACCGAAGTGCGCAACGCGTGGCTTGCCCTGCAGCGTACCAAAATCGTCACCCCGATGACCGGCTATGTCTCCCGTCGTTCCGTCCAGCCAGGGGCGCAGATTAGCCCAACCACGCCGCTGATGGCGGTCGTGCCGGCAGACAATCTGTGGGTAGACGCCAACTTTAAAGAGACGCAGCTTGCCCATATGCGTATCGGCCAGAGCGCGACGGTTGTCAGCGACATCTACGGCGATGACGTGAAGTACACCGGTAAAGTGGTCGGCCTGGACATGGGGACCGGCAGCGCTTTCTCCCTGCTGCCTGCGCAAAACGCCACCGGTAACTGGATCAAAGTGGTTCAGCGTCTGCCCGTGCGTATTGAGCTGGATGCCAAACAGCTGGCGGATCACCCGCTGCGTATCGGCCTCTCAACGCTGGTGACGGTCGACACCGCCAACCGCGACGGTCAGATCCTGGCAAGCCAGGTGCGCAGCAGCCCGGCTTATGAAAGTAACGCCCGTGAAATTAGCCTCGATCCGGTCAACAAGCTGATCGATGACATCGTGAAGGCAAACGCCGGTTAA	MSANAESTTPQQPANKKGKRKSALLLLTLLFIIIAVAYGIYWFLVLRHAEETDDAYVAGNQVQIMAQVSGSVTKVWADNTDFVQKGDVLVTLDPTDAQQAFEKAQTALASSVRQTRQLMINSKQLQANIDVQKTALAQAQSDLNRRVPLGTANLIGREELQHARDAVASAQAQLDVAIQQYNANQAMVLGTSLENQPAVQQAATEVRNAWLALQRTKIVTPMTGYVSRRSVQPGAQISPTTPLMAVVPADNLWVDANFKETQLAHMRIGQSATVVSDIYGDDVKYTGKVVGLDMGTGSAFSLLPAQNATGNWIKVVQRLPVRIELDAKQLADHPLRIGLSTLVTVDTANRDGQILASQVRSSPAYESNAREISLDPVNKLIDDIVKANAG	MSANAETQTPQQPVKKSGKRKRLLLLLTLLFIIIAVAIGIYWFLVLRHFEETDDAYVAGNQIQIMSQVSGSVTKVWADNTDFVKEGDVLVTLDPTDARQAFEKAKTALASSVRQTHQLMINSKQLQANIEVQKIALAKAQSDYNRRVPLGNANLIGREELQHARDAVTSAQAQLDVAIQQYNANQAMILGTKLEDQPAVQQAATEVRNAWLALERTRIISPMTGYVSRRAVQPGAQISPTTPLMAVVPATNMWVDANFKETQIANMRIGQPVTITTDIYGDDVKYTGKVVGLDMGTGSAFSLLPAQNATGNWIKVVQRLPVRIELDQKQLEQYPLRIGLSTLVSVNTTNRDGQVLANKVRSTPVAVSTAREISLAPVNKLIDDIVKANAG	100	gnl|BL_ORD_ID|1610|hsp_num:0	1757			64	37	Agar dilution	Enterobacter asburiae	Enterobacter	B	PT	7	PT_7	SINK	1				1	NODE_8_length_214656_cov_138.228531	S34_NODE_8_length_214656_cov_138.228531	6		No	No	35	5	0	2	7
S34	NODE_8_length_214656_cov_138.228531_106 # 96335 # 97882 # 1 # ID=1_106;partial=00;start_type=ATG;rbs_motif=GGA/GAG/AGG;rbs_spacer=5-10bp;gc_cont=0.588	NODE_8_length_214656_cov_138.228531_106	96335	97882	+	Strict	900	927.546	emrB	150369	Q1	fluoroquinolone antibiotic	92.28	3000074	protein homolog model	n/a	n/a	fluoroquinolone antibiotic	antibiotic efflux	major facilitator superfamily (MFS) antibiotic efflux pump	ATGCAACAGCAAAAGCCGCAAAAACCGCTGGAAGGCGCGCAGCTGGTCATTATGACCATCGCGCTGTCGCTGGCGACATTCATGCAGGTGCTGGACTCCACCATCGCAAACGTGGCGATCCCGACCATCGCCGGTAACCTTGGCTCGTCGCTGAGCCAGGGGACCTGGGTCATTACCTCGTTTGGGGTGGCAAACGCCATCTCCATTCCGATTACCGGCTGGCTGGCAAAGCGCGTCGGTGAAGTGAAGCTGTTCCTCTGGTCAACGGTATTGTTCGTTCTTGCCTCCTGGGCGTGCGGCATGTCCAGCAGCCTGACGATGCTGATTTTCTTCCGCGTCATTCAGGGGATTGTCGCCGGGCCGCTGATCCCGCTGTCGCAGAGCTTACTGCTGAACAACTACCCGCCAGCCAAACGCTCGATTGCGCTGGCGCTGTGGTCAATGACCGTGATTGTCGCGCCGATTTGCGGGCCTATCTTAGGCGGCTATATCAGCGACAACTATCACTGGGGCTGGATCTTCTTCATCAACGTACCGATTGGCGCCCTCGTGGTAATGCTGACGCTCCAGTCGCTGCGCGGCAGAGAAACCCGTACGGAACAGCGGCGTATCGACGCCATTGGTCTGGCACTGCTGGTTGTCGGCATCGGTAGCCTGCAGGTCATGCTCGACCAGGGCAAAGAGCTGGACTGGTTCAACTCCCGGGAGATCATCATCCTGACGATTGTCGCGGTGGTGTCGCTGAGCTTCCTGATTGTCTGGGAGCTGACGGACGATAACCCGATAGTCGACCTGTCGCTGTTTAAGTCGCGAAACTTCACCATAGGCTGTCTGTGTATCAGCCTCGCCTACATGCTCTACTTCGGCGCGATTGTACTGCTGCCGCAGCTGTTGCAGGAGGTATACGGCTACACCGCAACCTGGGCAGGTTTAGCCTCGGCGCCGGTTGGATTGATTCCGGTTCTGCTGTCGCCGATTATTGGCCGCTTCGCCCACAAGCTCGACATGCGCCGGCTGGTGACGTTCAGCTTTATCATGTACGCCGTGTGCTTCTACTGGCGCGCGTATACGTTCGAACCGGGAATGGACTTTGGCGCGTCCGCGTGGCCGCAGTTTATTCAGGGCTTTGCCGTGGCGTGCTTCTTTATGCCACTGACCACCATCACGCTTTCCGGTTTACCGCCTGAGCGCATGGCGGCCGCATCGAGCCTGTCGAACTTTACGCGAACGCTGGCGGGCTCGATAGGTACGTCGATCACCACCACCCTGTGGACGAACCGTGAATCGATGCACCATGCCCAGCTGACCGAAGCGGTGAACCCGTTCAACCCGAACTCTCAGCAGATGTACAACCAGCTGCAGGGAATGGGTATGACGGAGCAGCAGGCGTCCGGCTGGATTGCCCAGCAGATCACCAACCAGGGGCTGATTATCTCGGCCAACGAGATTTTCTGGATATCGGCGGGGATCTTTATCGTCCTGCTGGGGCTGGTATGGTTTGCTAAACCACCGTTTGGCGCCGGTAGCGGCGGCGGTGGCGCGCACTAG	MQQQKPQKPLEGAQLVIMTIALSLATFMQVLDSTIANVAIPTIAGNLGSSLSQGTWVITSFGVANAISIPITGWLAKRVGEVKLFLWSTVLFVLASWACGMSSSLTMLIFFRVIQGIVAGPLIPLSQSLLLNNYPPAKRSIALALWSMTVIVAPICGPILGGYISDNYHWGWIFFINVPIGALVVMLTLQSLRGRETRTEQRRIDAIGLALLVVGIGSLQVMLDQGKELDWFNSREIIILTIVAVVSLSFLIVWELTDDNPIVDLSLFKSRNFTIGCLCISLAYMLYFGAIVLLPQLLQEVYGYTATWAGLASAPVGLIPVLLSPIIGRFAHKLDMRRLVTFSFIMYAVCFYWRAYTFEPGMDFGASAWPQFIQGFAVACFFMPLTTITLSGLPPERMAAASSLSNFTRTLAGSIGTSITTTLWTNRESMHHAQLTEAVNPFNPNSQQMYNQLQGMGMTEQQASGWIAQQITNQGLIISANEIFWISAGIFIVLLGLVWFAKPPFGAGSGGGGAH	MQQQKPLEGAQLVIMTIALSLATFMQVLDSTIANVAIPTIAGNLGSSLSQGTWVITSFGVANAISIPLTGWLAKRVGEVKLFLWSTIAFAIASWACGVSSSLNMLIFFRVIQGIVAGPLIPLSQSLLLNNYPPAKRSIALALWSMTVIVAPICGPILGGYISDNYHWGWIFFINVPIGVAVVLMTLQTLRGRETRTERRRIDAVGLALLVIGIGSLQIMLDRGKELDWFSSQEIIILTVVAVVAICFLIVWELTDDNPIVDLSLFKSRNFTIGCLCISLAYMLYFGAIVLLPQLLQEVYGYTATWAGLASAPVGIIPVILSPIIGRFAHKLDMRRLVTFSFIMYAVCFYWRAYTFEPGMDFGASAWPQFIQGFAVACFFMPLTTITLSGLPPERLAAASSLSNFTRTLAGSIGTSITTTMWTNRESMHHAQLTESVNPFNPNAQAMYSQLEGLGMTQQQASGWIAQQITNQGLIISANEIFWMSAGIFLVLLGLVWFAKPPFGAGGGGGGAH	100.59	gnl|BL_ORD_ID|1706|hsp_num:0	1847			64	37	Agar dilution	Enterobacter asburiae	Enterobacter	B	PT	7	PT_7	SINK	1				1	NODE_8_length_214656_cov_138.228531	S34_NODE_8_length_214656_cov_138.228531	6		No	No	35	5	0	2	7
S34	NODE_8_length_214656_cov_138.228531_113 # 105001 # 105186 # -1 # ID=1_113;partial=00;start_type=ATG;rbs_motif=AGGAG;rbs_spacer=5-10bp;gc_cont=0.484	NODE_8_length_214656_cov_138.228531_113	105001	105186	-	Strict	100	109.383	rsmA				85.25	3005069	protein homolog model	n/a	n/a	fluoroquinolone antibiotic; diaminopyrimidine antibiotic; phenicol antibiotic	antibiotic efflux	resistance-nodulation-cell division (RND) antibiotic efflux pump	ATGCTGATTCTGACTCGTCGAGTTGGTGAGACCCTCATGATTGGGGATGAGGTCACCGTGACAGTTTTAGGGGTAAAGGGTAACCAGGTACGTATTGGTGTTAACGCTCCTAAAGAAGTATCTGTCCACCGTGAAGAGATCTACCAGCGTATCCAGGCTGAAAAATCCCAGCAGTCCAGTTACTGA	MLILTRRVGETLMIGDEVTVTVLGVKGNQVRIGVNAPKEVSVHREEIYQRIQAEKSQQSSY	MLILTRRVGETLMVGDDVTVTVLGVKGNQVRIGVNAPKEVAVHREEIYQRIQKEKDQEPNH	100	gnl|BL_ORD_ID|2792|hsp_num:0	3807			64	37	Agar dilution	Enterobacter asburiae	Enterobacter	B	PT	7	PT_7	SINK	1				1	NODE_8_length_214656_cov_138.228531	S34_NODE_8_length_214656_cov_138.228531	6		No	No	35	5	0	2	7
S34	NODE_9_length_200400_cov_99.286952_35 # 31411 # 31845 # 1 # ID=1_35;partial=00;start_type=GTG;rbs_motif=GGA/GAG/AGG;rbs_spacer=5-10bp;gc_cont=0.480	NODE_9_length_200400_cov_99.286952_35	31411	31845	+	Strict	210	269.24	Escherichia coli AcrAB-TolC with MarR mutations conferring resistance to ciprofloxacin and tetracycline				88.89	3003378	protein overexpression model	n/a	n/a	fluoroquinolone antibiotic; cephalosporin; glycylcycline; penam; tetracycline antibiotic; rifamycin antibiotic; phenicol antibiotic; disinfecting agents and antiseptics	antibiotic target alteration; antibiotic efflux	resistance-nodulation-cell division (RND) antibiotic efflux pump	GTGAAAAGCACCAGTGATATCTTTAACGACGTTGTTCCGCTGGGTCGTCTTATTCATATGGTAAATCAGAAAAAAGATCGCCTGCTCAACGACTATCTGTCACCGCTGGATATCACCGCAACACAGTTCAAAGTGCTGTGTTCCATTCGCTGCGAAGTGTGTATTACACCGGTTGAGCTTAAAAAGGTGCTCTCTGTCGATCTGGGCGCGTTAACCCGCATGCTGGATCGTCTCGTCTGCAAAGGATGGATAGAACGAAGCCCTAACCCGAATGACAAACGCGGCGTACTGGTGAAGCTGACCAGCGATGGCGCGGCCATGTGCGAGCAATGTCATCAATTAGTAGGACAAACACTGCATCAGGAACTAACAAAAAACTTAACGGCAGATGAAGTGGCAACCCTTGAGCTTCTGCTCAAAAAAATACTGCCGTAA	VKSTSDIFNDVVPLGRLIHMVNQKKDRLLNDYLSPLDITATQFKVLCSIRCEVCITPVELKKVLSVDLGALTRMLDRLVCKGWIERSPNPNDKRGVLVKLTSDGAAMCEQCHQLVGQTLHQELTKNLTADEVATLELLLKKILP	MKSTSDLFNEIIPLGRLIHMVNQKKDRLLNEYLSPLDITAAQFKVLCSIRCAACITPVELKKVLSVDLGALTRMLDRLVCKGWVERLPNPNDKRGVLVKLTTGGAAICEQCHQLVGQDLHQELTKNLTADEVATLEYLLKKVLP	100	gnl|BL_ORD_ID|1984|hsp_num:0	431			64	37	Agar dilution	Enterobacter asburiae	Enterobacter	B	PT	7	PT_7	SINK	1				1	NODE_9_length_200400_cov_99.286952	S34_NODE_9_length_200400_cov_99.286952	6		No	No	35	5	0	2	7
S34	NODE_9_length_200400_cov_99.286952_36 # 31866 # 32246 # 1 # ID=1_36;partial=00;start_type=ATG;rbs_motif=GGAG/GAGG;rbs_spacer=5-10bp;gc_cont=0.478	NODE_9_length_200400_cov_99.286952_36	31866	32246	+	Strict	230	245.743	marA	5.65514e+06	Q1	Multidrug	93.55	3000263	protein homolog model	n/a	n/a	fluoroquinolone antibiotic; monobactam; carbapenem; cephalosporin; glycylcycline; cephamycin; penam; tetracycline antibiotic; rifamycin antibiotic; phenicol antibiotic; penem; disinfecting agents and antiseptics	antibiotic efflux; reduced permeability to antibiotic	resistance-nodulation-cell division (RND) antibiotic efflux pump; General Bacterial Porin with reduced permeability to beta-lactams	ATGTCCAGACGCAATACTGACGCTATCACCATTCATAGCATTTTGGACTGGATCGAAGATAACCTGGAATCGCCGCTCTCCCTTGAAAAAGTGTCAGAGCGTTCAGGTTACTCCAAATGGCACCTGCAACGGATGTTCAAAAAAGAGACCGGTCATTCATTAGGCCAATACATTCGCAGCCGCAAGCTGACGGAAATTGCCCAGAAACTGAAAGAAAGCAATGAGCCGATCCTTTATCTGGCGGAGCGTTACGGATTTGAATCGCAACAAACCCTGACGCGTACGTTCAAGAACTATTTTGACGTGCCGCCTCATAAGTACCGAATCACCAGCGTGCCGGGCGAATCCCGATACCTGTATCCGTTAAAACACTGTAGTTAA	MSRRNTDAITIHSILDWIEDNLESPLSLEKVSERSGYSKWHLQRMFKKETGHSLGQYIRSRKLTEIAQKLKESNEPILYLAERYGFESQQTLTRTFKNYFDVPPHKYRITSVPGESRYLYPLKHCS	MSRRNTDAITIHSILDWIEDNLESPLSLEKVSERSGYSKWHLQRMFKKETGHSLGQYIRSRKMTEIAQKLKESNEPILYLAERYGFESQQTLTRTFKNYFDVPPHKYRMTNMQGESRFLHPLNHYNS	99.21	gnl|BL_ORD_ID|1772|hsp_num:0	1922			64	37	Agar dilution	Enterobacter asburiae	Enterobacter	B	PT	7	PT_7	SINK	1				1	NODE_9_length_200400_cov_99.286952	S34_NODE_9_length_200400_cov_99.286952	6		No	No	35	5	0	2	7
S34	NODE_10_length_195479_cov_170.657731_47 # 26116 # 27300 # -1 # ID=1_47;partial=00;start_type=GTG;rbs_motif=AGGA;rbs_spacer=5-10bp;gc_cont=0.524	NODE_10_length_195479_cov_170.657731_47	26116	27300	-	Strict	700	788.489	Escherichia coli EF-Tu mutants conferring resistance to Pulvomycin				98.22	3003369	protein variant model	R234F	n/a	elfamycin antibiotic	antibiotic target alteration	elfamycin resistant EF-Tu	GTGTCTAAAGAAAAATTTGAACGTACAAAACCGCACGTCAACGTTGGTACTATCGGCCACGTTGACCATGGTAAAACTACCCTGACTGCTGCAATCACTACCGTTCTGGCTAAAACCTACGGTGGTTCTGCTCGTGCATTCGACCAGATCGATAACGCACCAGAAGAAAAAGCTCGTGGTATCACCATCAACACTTCCCACGTTGAATATGACACCCCGACTCGCCACTACGCACACGTAGACTGCCCAGGCCACGCCGACTATGTTAAAAACATGATCACCGGTGCTGCGCAGATGGACGGCGCGATCCTGGTTGTTGCTGCGACTGACGGCCCAATGCCTCAGACTCGTGAGCACATCCTGCTGGGTCGTCAGGTAGGCGTTCCTTTCATCATCGTGTTCCTGAACAAATGCGACATGGTTGATGACGAAGAGCTGCTGGAACTGGTAGAGATGGAAGTTCGTGAACTGCTGTCTCAGTACGATTTCCCGGGCGACGATACCCCAATCGTTCGTGGTTCTGCTCTGAAAGCGCTGGAAGGCGAAGCTGAGTGGGAAGCGAAAATCATCGAACTGGCTGGCTTCCTGGATTCTTACATCCCAGAACCAGAGCGTGCGATTGACAAGCCATTCCTGCTGCCAATCGAAGACGTATTCTCCATCTCCGGTCGTGGTACCGTTGTTACCGGTCGTGTAGAGCGCGGTATCATCAAAGTTGGTGAAGAAGTTGAAATCGTTGGTATCAAAGAGACTGCGAAGTCTACCTGTACTGGCGTTGAAATGTTCCGCAAACTGCTGGACGAAGGCCGTGCTGGTGAGAACGTTGGTGTTCTGCTGCGTGGTATCAAACGTGAAGAAATCGAACGTGGTCAGGTTCTGGCGAAGCCAGGCTCAATCAAGCCACACACCAAGTTCGAATCTGAAGTGTACATCCTGTCCAAAGACGAAGGCGGCCGTCATACTCCGTTCTTCAAAGGCTACCGTCCACAGTTCTACTTCCGTACAACTGACGTGACCGGTACCATCGAACTGCCAGAAGGCGTTGAGATGGTAATGCCAGGCGACAACATCAAGATGGTTGTGACTCTGATCCACCCAATCGCGATGGACGACGGTCTGCGTTTCGCAATCCGTGAAGGCGGCCGTACCGTTGGCGCGGGCGTGGTTGCTAAAGTTCTGGGCTAA	MSKEKFERTKPHVNVGTIGHVDHGKTTLTAAITTVLAKTYGGSARAFDQIDNAPEEKARGITINTSHVEYDTPTRHYAHVDCPGHADYVKNMITGAAQMDGAILVVAATDGPMPQTREHILLGRQVGVPFIIVFLNKCDMVDDEELLELVEMEVRELLSQYDFPGDDTPIVRGSALKALEGEAEWEAKIIELAGFLDSYIPEPERAIDKPFLLPIEDVFSISGRGTVVTGRVERGIIKVGEEVEIVGIKETAKSTCTGVEMFRKLLDEGRAGENVGVLLRGIKREEIERGQVLAKPGSIKPHTKFESEVYILSKDEGGRHTPFFKGYRPQFYFRTTDVTGTIELPEGVEMVMPGDNIKMVVTLIHPIAMDDGLRFAIREGGRTVGAGVVAKVLG	MLSPEGESTIVRNIAVSKEKFERTKPHVNVGTIGHVDHGKTTLTAAITTVLAKTYGGAARAFDQIDNAPEEKARGITINTSHVEYDTPTRHYAHVDCPGHADYVKNMITGAAQMDGAILVVAATDGPMPQTREHILLGRQVGVPYIIVFLNKCDMVDDEELLELVEMEVRELLSQYDFPGDDTPIVRGSALKALEGDAEWEAKILELAGFLDSYIPEPERAIDKPFLLPIEDVFSISGRGTVVTGRVERGIIKVGEEVEIVGIKETQKSTCTGVEMFRKLLDEGRAGENVGVLLRGIKREEIERGQVLAKPGTIKPHTKFESEVYILSKDEGGRHTPFFKGYRPQFYFRTTDVTGTIELPEGVEMVMPGDNIKMVVTLIHPIAMDDGLRFAIREGGRTVGAGVVAKVLG	96.33	gnl|BL_ORD_ID|1970|hsp_num:0	2158			64	37	Agar dilution	Enterobacter asburiae	Enterobacter	B	PT	7	PT_7	SINK	1				1	NODE_10_length_195479_cov_170.657731	S34_NODE_10_length_195479_cov_170.657731	6		No	No	35	5	0	2	7
S34	NODE_10_length_195479_cov_170.657731_66 # 42380 # 43012 # 1 # ID=1_66;partial=00;start_type=ATG;rbs_motif=GGAG/GAGG;rbs_spacer=5-10bp;gc_cont=0.510	NODE_10_length_195479_cov_170.657731_66	42380	43012	+	Strict	400	432.95	CRP	3.33605e+06	Q1	Multidrug	99.05	3000518	protein homolog model	n/a	n/a	macrolide antibiotic; fluoroquinolone antibiotic; penam	antibiotic efflux	resistance-nodulation-cell division (RND) antibiotic efflux pump	ATGGTGCTTGGCAAACCGCAAACAGACCCGACTCTCGAATGGTTCTTGTCTCATTGCCACATTCATAAGTACCCATCGAAGAGCACGCTGATTCACCAGGGTGAAAAAGCGGAAACGTTGTATTACATCGTTAAAGGCTCGGTGGCAGTGCTGATCAAAGATGAAGAAGGGAAAGAGATGATCCTTTCTTATCTGAACCAGGGCGATTTCATCGGTGAACTGGGCCTGTTTGAAGAGGGCCAGGAACGTAGCGCCTGGGTTCGAGCAAAGACAGCATGTGAAGTGGCTGAAATTTCTTACAAGAAGTTCCGTCAGCTGATTCAGGTTAACCCTGACATCCTGATGCGTCTTTCTTCCCAGATGGCGCGCCGTCTGCAGGTCACGTCAGAGAAAGTGGGTAACCTCGCCTTCCTGGACGTTACCGGCCGTATCGCACAAACCCTGTTGAACCTGGCGAAACAGCCAGACGCCATGACCCACCCGGACGGCATGCAAATTAAAATTACCCGTCAGGAAATTGGTCAGATCGTCGGTTGCTCCCGTGAAACAGTGGGCCGTATCCTGAAAATGCTGGAAGATCAAAACCTGATCTCCGCCCACGGTAAAACCATCGTGGTCTACGGAACGCGTTAA	MVLGKPQTDPTLEWFLSHCHIHKYPSKSTLIHQGEKAETLYYIVKGSVAVLIKDEEGKEMILSYLNQGDFIGELGLFEEGQERSAWVRAKTACEVAEISYKKFRQLIQVNPDILMRLSSQMARRLQVTSEKVGNLAFLDVTGRIAQTLLNLAKQPDAMTHPDGMQIKITRQEIGQIVGCSRETVGRILKMLEDQNLISAHGKTIVVYGTR	MVLGKPQTDPTLEWFLSHCHIHKYPSKSKLIHQGEKAETLYYIVKGSVAVLIKDEEGKEMILSYLNQGDFIGELGLFEEGQERSAWVRAKTACEVAEISYKKFRQLIQVNPDILMRLSAQMARRLQVTSEKVGNLAFLDVTGRIAQTLLNLAKQPDAMTHPDGMQIKITRQEIGQIVGCSRETVGRILKMLEDQNLISAHGKTIVVYGTR	100	gnl|BL_ORD_ID|803|hsp_num:0	869			64	37	Agar dilution	Enterobacter asburiae	Enterobacter	B	PT	7	PT_7	SINK	1				1	NODE_10_length_195479_cov_170.657731	S34_NODE_10_length_195479_cov_170.657731	6		No	No	35	5	0	2	7
S34	NODE_10_length_195479_cov_170.657731_148 # 133019 # 134674 # -1 # ID=1_148;partial=00;start_type=ATG;rbs_motif=GGA/GAG/AGG;rbs_spacer=5-10bp;gc_cont=0.590	NODE_10_length_195479_cov_170.657731_148	133019	134674	-	Strict	400	815.453	ArnT				71.32	3005053	protein homolog model	n/a	n/a	peptide antibiotic	antibiotic target alteration	pmr phosphoethanolamine transferase	ATGAAAACAGCCCGTTATGGCTTAGCGCTTCTCGCACTGTTTATCGTTTACTACCTCATTCCGGTCGATATTCGTCTGCTCTGGCAGCCTGATGAAACGCGCTATGCGGAAATCAGCCGCGAAATGCTGGCATCCGGAGACTGGGTTGTCCCGCATTTTCTGGGGCTGCGTTACTTTGAAAAACCGATTGCTGGCTACTGGATCAACAGCATCGGGCAGTTGCTGTTCGGGCACACCAACCTCGCCGTGCGCGCCGGTTCTATATTCTCCACCGGGTTAGCGGCGCTGCTGGTCATCTGGATGGCATGGCGTCTCTGGCGAGATAAGCGGACCGCCATTTTCTCCGGTCTTATCTTCCTGACCCTGTTCCTGGTGTATGGCATCGGCACGTATGCGGTGCTGGATCCTATCATCACCCTGTGGCTGGTGGCGGCGATGTGCAGCTTCTGGCTGGCCTCACAGGCCCAAACCGTTGCCGGAAAAGCGGGCGGCTATGTGCTGCTTGGGCTGGCCTGCGGGATGGGGGTGATGACCAAAGGCTTCCTGGCGCTGGCGGTACCGGTGATTGGCGTGCTGCCGTGGGTAATCGCCCATAAGCGCTGGAAAGAGGTGCTGATTTTTGGCTGGCTCGCGATCCTGAGCTGTGTGCTGATTGTTCTGCCGTGGGGGCTGGCTATTGCGCAGCGTGAACCTGACTTCTGGCGTTATTTCTTCTGGGTTGAGCATATTCAGCGTTTTGCCCAGAGCGACGCGCAACACAAAGCCCCGTTCTGGTACTACATACCGTTCCTGATCGCTGGCAGCCTGCCGTGGCTTGCGCTTTTGCCCGGTGCGATTCGTCTCGGCTGGAATGACCGACAAAACGCGGGTGGCGGGTTCTATCTGCTGGGTTGGGTGGTGATGCCGCTGCTGTTCTTCAGCATCGCCAAAGGCAAGTTGCCGACCTATATCCTGCCGTGCTTTGCCCCGCTGGCCATCCTGATGGCGCGCTATGCCTGCCTCGCGGCGGAAAAAGGTGCCAGAGCGTTACGCATTAACGGCGGGATTAACCTGGCGTTTGGCGTTATCGGCGTGGTGGCGGCGCTGGTGGTCTCGCCGTGGGGACTGTCTAAGCATCCGGTCTGGACGTCGGTCGAACTGTATAAAGTCTTCTGTGCGGTGGTGGCGTTCCTCATCTGGGCCGCGGTAGGTTGGTTTACCTTCAGACAGAGCCAGCAGCGCTGGTGGCTGGCGGCACTGTGCCCCGCAGGGCTGGCACTGCTGATTGGTTTTGCCATTCCTAACCTGGTGGTGGATTCCAAACAGCCGCAGTCGCTGGTCGATACCGTGCGCGAGCCGCTTCAGGAAAGCCGATTCGTGCTGGCCAATAACGTGGGCGTGGCCGCGGGCCTGGCGTGGGAGCTGAAGCGTAATGACATCACGCTGTTTGGTCAGAGCGGCGAACTGCGCTACGGGCTGGATTATCCCGATGTGAAAGATCGTTTTGTCAGTGAGGACGACTTCGCGCAGTGGCTGGCAGCGCATCGTCAGCAGGGGCGCGTGTCGCTGGTCATGCTGCTGTCAAAACGCGACGATATTTCACAGGCGAATTTACCGCAGCCGGACAATCTCTATATCCAGGGGCGTCTGGCCTTGCTGGAGTACCTGCCGAAGTGA	MKTARYGLALLALFIVYYLIPVDIRLLWQPDETRYAEISREMLASGDWVVPHFLGLRYFEKPIAGYWINSIGQLLFGHTNLAVRAGSIFSTGLAALLVIWMAWRLWRDKRTAIFSGLIFLTLFLVYGIGTYAVLDPIITLWLVAAMCSFWLASQAQTVAGKAGGYVLLGLACGMGVMTKGFLALAVPVIGVLPWVIAHKRWKEVLIFGWLAILSCVLIVLPWGLAIAQREPDFWRYFFWVEHIQRFAQSDAQHKAPFWYYIPFLIAGSLPWLALLPGAIRLGWNDRQNAGGGFYLLGWVVMPLLFFSIAKGKLPTYILPCFAPLAILMARYACLAAEKGARALRINGGINLAFGVIGVVAALVVSPWGLSKHPVWTSVELYKVFCAVVAFLIWAAVGWFTFRQSQQRWWLAALCPAGLALLIGFAIPNLVVDSKQPQSLVDTVREPLQESRFVLANNVGVAAGLAWELKRNDITLFGQSGELRYGLDYPDVKDRFVSEDDFAQWLAAHRQQGRVSLVMLLSKRDDISQANLPQPDNLYIQGRLALLEYLPK	MKSIRYGVSLIALFALYYLLPLNFRLLWQPDETRYAEISREMLATGDWVVPHFLGLRYFEKPIAGYWINSIGQWLFGHNNFGVRFGSVFAITMTALLVAWLAWRIFRDKRVAILSLIIFLTAMLVYAIGTYAVLDPMITLWLALAMCSFWGAVQAHSRSGKILGYVLLGVACGMGVMTKGFLALAVPVVGVLPWVIARKRWREVLTYGWLAVIVCTLVVLPWGLAIAQREPDFWRYFFWVEHIQRFAEKDAQHKAPFWYYIPFLIAGSLPWLALLPGALKRGWLERDEARGALYLLGWVAMPFLFFSIAKGKLPTYILPCFAPLSILMARYALEAAKTGAKALRINGMINLGVGLLGLIAVLVVSPWGFMHKPVWTKIELYKCLLAAIAFAVWALMGWLAMKDSGRRWSLAALCPLGLALLVGFAIPDRVIDSKQPQFLVDIVSESLQPSRYVLTNNVGIAGGLAWELKRSDIIMFDKQGELKYGLDWPDAQGSFVSQAGFADWLAAHRQQGPVSLVLLMDKGESMLDLPLPKPDNAYELGRVVFLQYLPQ	100	gnl|BL_ORD_ID|2783|hsp_num:0	3795			64	37	Agar dilution	Enterobacter asburiae	Enterobacter	B	PT	7	PT_7	SINK	1				1	NODE_10_length_195479_cov_170.657731	S34_NODE_10_length_195479_cov_170.657731	6		No	No	35	5	0	2	7
S34	NODE_10_length_195479_cov_170.657731_151 # 137549 # 138532 # -1 # ID=1_151;partial=00;start_type=ATG;rbs_motif=AGGA;rbs_spacer=5-10bp;gc_cont=0.581	NODE_10_length_195479_cov_170.657731_151	137549	138532	-	Strict	550	583.563	PmrF				84.78	3003578	protein homolog model	n/a	n/a	peptide antibiotic	antibiotic target alteration	pmr phosphoethanolamine transferase	ATGTTCAGTGCACCGCCTGTACAAAAAGTTTCCGTGGTAATCCCGGTTTATAACGAGCAGGAGAGCCTGCCCGAACTGATCCGTCGTACAACCGCCGCCTGCGACACGATGGGCAAGGCTTATGAAATTCTGCTGGTAGATGACGGCAGTAGCGATAATTCCGCGCTGATGCTGACAGAGGCCGCGCAGGCCGAAGGCAGCCATATTGTTGCCGTGCTGCTCAACCGCAACTACGGCCAGCACTCGGCGATTATGGCGGGGTTTAGCCACGTTACGGGCGATCTGGTCATCACCCTGGACGCTGACCTGCAAAACCCGCCGGAAGAGATCCCGCGCCTGGTCGCCAAAGCCGATGAAGGCTATGACGTGGTCGGCACGGTACGTCAGAACCGTCAGGACAGTCTGTTCCGCAAGCTGGCCTCACGCACCATCAACCGCCTTATCCAGCGCACGACCGGTAAAGCGATGGGCGATTACGGCTGCATGCTGCGCGCCTACCGCCGCCATATTGTCGACGCGATGCTGCACTGCCATGAGCGCAGCACCTTTATTCCGATCCTCGCCAACACCTTTGCCCGCAAGGCAACGGAAATTCCGGTTCTGCACGCCGAGCGCGAGCACGGGGAATCGAAGTACAGCTTTATGCGTCTCATCAACCTGATGTATGACCTCATCACCTGCCTGACCACCACGCCGCTGCGTCTGCTGAGCGTGTTCGGCAGCATCATCGCCGTGGCCGGGTTTGCGTTGTCCGTTCTGCTGGTGGTGCTGCGCCTGGTCTTTGGCCCGCAGTGGGCGGCGGAAGGGGTCTTCATGCTCTTTGCCGTGCTGTTTATGTTCATCGGCGCCCAGTTTGTCGGGATGGGCCTTCTCGGTGAATACATTGGCCGTATCTATAACGATGTTCGCGCGCGTCCGCGCTACTTTATTCAACGTGTTGTCCGTCAGGAACACAAAGCATCTCAAGAGGAAATTCACCCATGA	MFSAPPVQKVSVVIPVYNEQESLPELIRRTTAACDTMGKAYEILLVDDGSSDNSALMLTEAAQAEGSHIVAVLLNRNYGQHSAIMAGFSHVTGDLVITLDADLQNPPEEIPRLVAKADEGYDVVGTVRQNRQDSLFRKLASRTINRLIQRTTGKAMGDYGCMLRAYRRHIVDAMLHCHERSTFIPILANTFARKATEIPVLHAEREHGESKYSFMRLINLMYDLITCLTTTPLRLLSVFGSIIAVAGFALSVLLVVLRLVFGPQWAAEGVFMLFAVLFMFIGAQFVGMGLLGEYIGRIYNDVRARPRYFIQRVVRQEHKASQEEIHP	MFEIHPVKKVSVVIPVYNEQESLPELIRRTTTACESLGKEYEILLIDDGSSDNSAHMLVEASQAENSHIVSILLNRNYGQHSAIMAGFSHVTGDLIITLDADLQNPPEEIPRLVAKADEGYDVVGTVRQNRQDSWFRKTASKMINRLIQRTTGKAMGDYGCMLRAYRRHIVDAMLHCHERSTFIPILANIFARRAIEIPVHHAEREFGESKYSFMRLINLMYDLVTCLTTTPLRMLSLLGSIIAIGGFSIAVLLVILRLTFGPQWAAEGVFMLFAVLFTFIGAQFIGMGLLGEYIGRIYTDVRARPRYFVQQVIRPSSKENE	101.55	gnl|BL_ORD_ID|1937|hsp_num:0	2014			64	37	Agar dilution	Enterobacter asburiae	Enterobacter	B	PT	7	PT_7	SINK	1				1	NODE_10_length_195479_cov_170.657731	S34_NODE_10_length_195479_cov_170.657731	6		No	No	35	5	0	2	7
S34	NODE_11_length_181449_cov_164.925391_27 # 29014 # 30198 # -1 # ID=1_27;partial=00;start_type=ATG;rbs_motif=GGAG/GAGG;rbs_spacer=5-10bp;gc_cont=0.527	NODE_11_length_181449_cov_164.925391_27	29014	30198	-	Strict	700	790.03	Escherichia coli EF-Tu mutants conferring resistance to Pulvomycin				98.48	3003369	protein variant model	R234F	n/a	elfamycin antibiotic	antibiotic target alteration	elfamycin resistant EF-Tu	ATGTCTAAAGAAAAGTTTGAACGTACAAAACCGCACGTTAACGTCGGTACTATCGGCCACGTTGACCATGGTAAAACAACGCTGACCGCTGCAATCACTACCGTTCTGGCAAAAACCTACGGTGGTTCTGCTCGTGCATTCGACCAGATCGATAACGCACCAGAAGAAAAAGCTCGTGGTATCACCATCAACACCTCTCACGTTGAGTACGACACCCCGACTCGCCACTACGCACACGTAGACTGCCCAGGCCACGCCGACTATGTTAAAAACATGATCACCGGTGCTGCGCAGATGGACGGCGCGATCCTGGTTGTTGCTGCGACTGATGGCCCAATGCCTCAGACTCGTGAGCACATCCTGCTGGGTCGTCAGGTAGGCGTTCCTTTCATCATCGTGTTCCTGAACAAATGCGACATGGTTGATGACGAAGAGCTGCTGGAACTGGTAGAGATGGAAGTTCGTGAACTGCTGTCTCAGTACGATTTCCCGGGCGACGATACCCCAATCGTTCGTGGTTCTGCTCTGAAAGCGCTGGAAGGCGACGCAGAGTGGGAAGCGAAAATCATCGAACTGGCTGGCTTCCTGGATTCTTACATCCCAGAACCAGAGCGTGCGATTGACAAGCCATTCCTGCTGCCAATCGAAGACGTATTCTCCATCTCCGGTCGTGGTACCGTTGTTACCGGTCGTGTAGAGCGCGGTATCATCAAAGTTGGCGAAGAAGTTGAAATCGTTGGTATCAAAGAGACTGCGAAGTCTACCTGTACTGGCGTTGAAATGTTCCGCAAACTGCTGGACGAAGGCCGTGCTGGTGAGAACGTTGGTGTTCTGCTGCGTGGTATCAAACGTGAAGAAATCGAACGTGGTCAGGTTCTGGCGAAGCCAGGCTCAATCAAGCCACACACCAAGTTCGAATCTGAAGTGTACATCCTGTCCAAAGACGAAGGCGGCCGTCATACTCCGTTCTTCAAAGGCTACCGTCCACAGTTCTACTTCCGTACAACTGACGTGACCGGTACCATCGAACTGCCAGAAGGCGTTGAGATGGTAATGCCAGGCGACAACATCAAGATGGTTGTGACTCTGATCCACCCAATCGCGATGGACGACGGTCTGCGTTTCGCAATCCGTGAAGGTGGCCGTACCGTTGGCGCGGGCGTGGTTGCTAAAGTTCTCGGCTAA	MSKEKFERTKPHVNVGTIGHVDHGKTTLTAAITTVLAKTYGGSARAFDQIDNAPEEKARGITINTSHVEYDTPTRHYAHVDCPGHADYVKNMITGAAQMDGAILVVAATDGPMPQTREHILLGRQVGVPFIIVFLNKCDMVDDEELLELVEMEVRELLSQYDFPGDDTPIVRGSALKALEGDAEWEAKIIELAGFLDSYIPEPERAIDKPFLLPIEDVFSISGRGTVVTGRVERGIIKVGEEVEIVGIKETAKSTCTGVEMFRKLLDEGRAGENVGVLLRGIKREEIERGQVLAKPGSIKPHTKFESEVYILSKDEGGRHTPFFKGYRPQFYFRTTDVTGTIELPEGVEMVMPGDNIKMVVTLIHPIAMDDGLRFAIREGGRTVGAGVVAKVLG	MLSPEGESTIVRNIAVSKEKFERTKPHVNVGTIGHVDHGKTTLTAAITTVLAKTYGGAARAFDQIDNAPEEKARGITINTSHVEYDTPTRHYAHVDCPGHADYVKNMITGAAQMDGAILVVAATDGPMPQTREHILLGRQVGVPYIIVFLNKCDMVDDEELLELVEMEVRELLSQYDFPGDDTPIVRGSALKALEGDAEWEAKILELAGFLDSYIPEPERAIDKPFLLPIEDVFSISGRGTVVTGRVERGIIKVGEEVEIVGIKETQKSTCTGVEMFRKLLDEGRAGENVGVLLRGIKREEIERGQVLAKPGTIKPHTKFESEVYILSKDEGGRHTPFFKGYRPQFYFRTTDVTGTIELPEGVEMVMPGDNIKMVVTLIHPIAMDDGLRFAIREGGRTVGAGVVAKVLG	96.33	gnl|BL_ORD_ID|1970|hsp_num:0	2158			64	37	Agar dilution	Enterobacter asburiae	Enterobacter	B	PT	7	PT_7	SINK	1				1	NODE_11_length_181449_cov_164.925391	S34_NODE_11_length_181449_cov_164.925391	6		No	No	35	5	0	2	7
S34	NODE_13_length_106686_cov_161.191991_14 # 14640 # 14966 # 1 # ID=1_14;partial=00;start_type=ATG;rbs_motif=GGAG/GAGG;rbs_spacer=5-10bp;gc_cont=0.514	NODE_13_length_106686_cov_161.191991_14	14640	14966	+	Strict	200	201.06	Escherichia coli soxS with mutation conferring antibiotic resistance				89.72	3003511	protein overexpression model	n/a	n/a	fluoroquinolone antibiotic; monobactam; carbapenem; cephalosporin; glycylcycline; cephamycin; penam; tetracycline antibiotic; rifamycin antibiotic; phenicol antibiotic; penem; disinfecting agents and antiseptics	antibiotic target alteration; antibiotic efflux; reduced permeability to antibiotic	ATP-binding cassette (ABC) antibiotic efflux pump; major facilitator superfamily (MFS) antibiotic efflux pump; resistance-nodulation-cell division (RND) antibiotic efflux pump; General Bacterial Porin with reduced permeability to beta-lactams	ATGTCGCATCAGCAGATTATTCAGACGCTTATTGAATGGATTGATGAACATATCGACCAACCGTTGAACATTGATGTGGTCGCTAAAAAGTCGGGCTATTCGAAATGGTATTTACAGAGAATGTTCCGCACGGTCATGCATCAGACGCTGGGTGAGTACATTCGCCAGCGCAGACTGCTGCTGGCGGCGCAGGCGCTACGCTCAACGCAGCGGCCCATTTTTGATATCGCGATGGACCTTGGCTATGTGTCGCAACAAACCTTTTCCCGCGTGTTTCGCCGCGAGTTTGACCGCACGCCGAGCGACTATCGCCACCAGTTGAATTAA	MSHQQIIQTLIEWIDEHIDQPLNIDVVAKKSGYSKWYLQRMFRTVMHQTLGEYIRQRRLLLAAQALRSTQRPIFDIAMDLGYVSQQTFSRVFRREFDRTPSDYRHQLN	MSHQKIIQDLIAWIDEHIDQPLNIDVVAKKSGYSKWYLQRMFRTVTHQTLGDYIRQRRLLLAAVELRTTERPIFDIAMDLGYVSQQTFSRVFRRQFDRTPSDYRHRL	100.93	gnl|BL_ORD_ID|1975|hsp_num:0	2066			64	37	Agar dilution	Enterobacter asburiae	Enterobacter	B	PT	7	PT_7	SINK	1				1	NODE_13_length_106686_cov_161.191991	S34_NODE_13_length_106686_cov_161.191991	6		No	No	35	5	0	2	7
S34	NODE_14_length_103264_cov_171.738843_21 # 22276 # 23667 # -1 # ID=1_21;partial=00;start_type=ATG;rbs_motif=AGGAG;rbs_spacer=5-10bp;gc_cont=0.584	NODE_14_length_103264_cov_171.738843_21	22276	23667	-	Strict	850	862.833	Escherichia coli UhpT with mutation conferring resistance to fosfomycin				93.95	3003890	protein variant model	E350Q	n/a	phosphonic acid antibiotic	antibiotic target alteration	antibiotic-resistant UhpT	ATGCTGGCCTTCCTCAACCAGGTGCGCAAGCCGACCCTGGATCTGCCGCTCGACGTGCGGCGCAAGATGTGGTTCAAACCGTTCATGCAGTCCTATCTGGTGGTCTTCATCGGCTACCTGACCATGTACCTGATCCGCAAAAACTTTAACATCGCGCAGAACGACATGATCTCAACCTACGGGCTGAGCATGACGCAGCTGGGGATGATTGGCCTGGGCTTCTCCATCACCTACGGCGTGGGTAAAACCGTCGTTTCCTACTATGCGGACGGCAAAAACACCAAGCAGTTCCTGCCGTTTATGCTGATCCTCTCCGCCATCTGTATGCTCGGCTTCAGCGCCAGCATGGGCGCGGGCTCCGTCAGCCTGTTCATGATGATCGCCTTCTACGCCCTGAGCGGCTTCTTCCAGAGTACCGGCGGGTCGTGCAGCTATTCCACCATCACCAAATGGACCCCGCGCCGCAAGCGTGGTTCGTACCTCGGCATGTGGAACATCTCCCACAACCTCGGCGGGGCGGGGGCGGCTGGCGTAGCGCTGTTTGGCGCAAACTACCTGTTCGACGGCCACGTGATCGGCATGTTTATCTTCCCGTCGATTATCGCCCTGATTGTCGGCTTTATCGGCCTGCGCTACGGCAGCGACTCCCCGGAATCTTACGGCCTCGGCAAAGCCGAAGAGCTGTTCGGCGAGGAGATCAGCGAAGAGGACAAAGAGACCGAAGAAAACGAGATGTCCAAATGGCAGATCTTTGTTGAGTACGTGCTGAAAAACAAAGTGATCTGGCTGCTGTGCTTCTCAAACATCTTCCTGTACGTGGTGCGTATTGGTATTGACCAGTGGTCGACCGTATATGCCTTCCAGGAGCTGAAGCTCTCTAAAGAAGTGGCGATTCAGGGCTTCACCCTGTTTGAAGTGGGCGCCCTGGTCGGCACCCTGCTGTGGGGCTGGCTCTCGGATCTCGCCAACGGTCGTCGTGCGCTGGTGGCCTGCGTCGCGCTGGCGCTGATTATCGCCACGCTCGGCGTCTACCAGCACGCCAGTAACCAGTACATTTACCTGGCGTCCCTGTTCGCGCTCGGCTTCCTGGTGTTTGGTCCACAGCTGCTAATCGGCGTGGCGGCAGTCGGCTTCGTACCGAAAAAAGCGATCGGCGCCGCCGATGGGATTAAAGGCACCTTCGCCTACCTGATCGGCGACAGCTTCGCCAAGCTGGGTCTGGGGATGATCGCCGACGGCACGCCAATTTTCGGCCTCACCGGCTGGGCGGGCACCTTCGCGGCGCTGGATGCGGCAGCCATCGGCTGTATCGTCCTGATGGCGATGGTAGCGGTGCTGGAAGAACGTAAAATTCGCCGTGAGAATCGTGCGCAGAAATTAAAAACAGCCTGA	MLAFLNQVRKPTLDLPLDVRRKMWFKPFMQSYLVVFIGYLTMYLIRKNFNIAQNDMISTYGLSMTQLGMIGLGFSITYGVGKTVVSYYADGKNTKQFLPFMLILSAICMLGFSASMGAGSVSLFMMIAFYALSGFFQSTGGSCSYSTITKWTPRRKRGSYLGMWNISHNLGGAGAAGVALFGANYLFDGHVIGMFIFPSIIALIVGFIGLRYGSDSPESYGLGKAEELFGEEISEEDKETEENEMSKWQIFVEYVLKNKVIWLLCFSNIFLYVVRIGIDQWSTVYAFQELKLSKEVAIQGFTLFEVGALVGTLLWGWLSDLANGRRALVACVALALIIATLGVYQHASNQYIYLASLFALGFLVFGPQLLIGVAAVGFVPKKAIGAADGIKGTFAYLIGDSFAKLGLGMIADGTPIFGLTGWAGTFAALDAAAIGCIVLMAMVAVLEERKIRRENRAQKLKTA	MLAFLNQVRKPTLDLPLEVRRKMWFKPFMQSYLVVFIGYLTMYLIRKNFNIAQNDMISTYGLSMTQLGMIGLGFSITYGVGKTLVSYYADGKNTKQFLPFMLILSAICMLGFSASMGSGSVSLFLMIAFYALSGFFQSTGGSCSYSTITKWTPRRKRGTFLGFWNISHNLGGAGAAGVALFGANYLFDGHVIGMFIFPSIIALIVGFIGLRYGSDSPESYGLGKAEELFGEEISEEDKETESTDMTKWQIFVEYVLKNKVIWLLCFANIFLYVVRIGIDQWSTVYAFQELKLSKAVAIQGFTLFEAGALVGTLLWGWLSDLANGRRGLVACIALALIIATLGVYQHASNEYIYLASLFALGFLVFGPQLLIGVAAVGFVPKKAIGAADGIKGTFAYLIGDSFAKLGLGMIADGTPVFGLTGWAGTFAALDIAAIGCICLMAIVAVMEERKIRREKKIQQLTVA	100	gnl|BL_ORD_ID|2128|hsp_num:0	2373			64	37	Agar dilution	Enterobacter asburiae	Enterobacter	B	PT	7	PT_7	SINK	1				1	NODE_14_length_103264_cov_171.738843	S34_NODE_14_length_103264_cov_171.738843	6		No	No	35	5	0	2	7
S34	NODE_1_length_660920_cov_123.805840_136 # 150447 # 153560 # -1 # ID=1_136;partial=00;start_type=ATG;rbs_motif=GGAG/GAGG;rbs_spacer=5-10bp;gc_cont=0.590	NODE_1_length_660920_cov_123.805840_136	150447	153560	-	Strict	1900	1960.27	acrD	40525.6	Q1	aminoglycoside antibiotic	90.74	3000491	protein homolog model	n/a	n/a	aminoglycoside antibiotic	antibiotic efflux	resistance-nodulation-cell division (RND) antibiotic efflux pump	ATGGCGAATTTTTTCATCGATCGCCCCATTTTTGCCTGGGTGCTTGCCATCCTGTTGTGTCTGACAGGTGTCCTGGCGATTACTTCACTTCCTGTTGAGCAATACCCCGATCTGGCACCGCCTAACGTGCGCGTCACCGCAAACTACCCCGGCGCTTCCGCACAAACGCTGGAAAACACCGTGACGCAGGTTATCGAGCAGAACATGACGGGTCTGGATAACCTGATGTACATGTCCTCGCAAAGTAGCGCCACGGGCCAGGCGACGGTTACCCTGAGCTTTAAGGCGGGCACCGACCCGGACGAAGCGGTGCAGCAGGTGCAAAACCAGCTGCAGTCGGCCATGCGCAAGCTGCCCCAGGCGGTGCAGAATCAGGGCGTGACCGTGCGTAAAACCGGTGATACCAACATTTTGACCATCGCGTTTGTCTCGACAGATGGCTCGATGGATAAACAGGACATTGCCGACTACGTCGCCAGTAATATTCAGGATCCCATCAGCCGTATCAACGGCGTCGGGGATATCGACGCCTACGGCTCACAGTACTCTATGCGCATCTGGCTCGACCCCAACAAGCTGAACAGCGTCCAGATGACGGCAACCGACGTGACGAATGCCATCAAGGCCCAGAACGCCCAGATTGCGGTGGGGCAGCTGGGGGGAACACCGTCCGTCGATAAGCAGGCCCTGAACGCCACCATCAATTCTCAATCCCTGCTGCAGACGCCGGACCAGTTCCGCAACATCACCCTGCGCGTGAATCAGGATGGGTCGGAAGTGCGTCTGGGCGATGTCGCCACGGTGGAAATGGGGGCGGAAAAATATGACTACCTGAGCCGCTTTAACGGCAACCAGGCCTCCGGTCTGGGGATAAAGCTTGCCTCCGGCGCAAACGAAATGGCCACGGCAAAACTGGTGTTAGACCGTCTGGACGAGCTTTCACAGTATTTCCCGCACGGGCTGGAGTATAAAGTCGCCTATGAAACCACCTCCTTCGTTAAAGCGTCGATCGAGGACGTGGTGAAGACCCTGCTGGAAGCCATCGCGCTGGTGTTCCTGGTGATGTACCTGTTCCTGCAAAACTTCCGCGCGACGCTGATCCCTACCATTGCCGTTCCCGTGGTGCTGCTGGGGACCTTTGCGGTGCTTTACGCCTTCGGGTACAGCATTAATACCCTGACGATGTTTGCGATGGTGCTGGCGATTGGCCTTCTGGTGGATGATGCCATCGTGGTGGTTGAAAACGTCGAGCGCATCATGAGCGAAGAAGGACTCTCCCCGCGCCAGGCGACGCGAAAATCCATGGGGCAAATTCAGGGGGCGCTGGTCGGTATTGCGATGGTGCTGTCGGCCGTCTTTATCCCGATGGCCTTCTTTGGCGGCACAACCGGGGCGATTTACCGTCAGTTCTCAATAACCATCGTCTCGGCGATGGTTCTCTCCGTGCTGGTGGCGCTGATCCTTACCCCTGCGCTGTGCGCCACTATTCTGAAACCGCTGCACAAAGGGGAGCAGCACGGGCAAAAAGGGTTCTTCGGCTGGTTTAACCGGATGTTCAACCGCAATGCCGCGCGGTATGAATCTGCCGTCGGTGGCGTGCTCCATCGCAGCCTGCGCTGGATGATGATTTACGTTGTGCTGCTGGGCGGCATGGTCTGGCTGTTTATGCATCTCCCCACCTCGTTCCTGCCTATGGAAGACCGGGGCATGTTCACCACCTCGGTGCAGCTCCCGAGCGGCGCAACGCAGCAGCAGACGCTGAAAGTGGTCCAGAAAGTGGAGCAGTACTTCTTCACCAAAGAGAAAGATAACGTTGTGTCGGTCTTCTCCACCGTGGGCTCTGGCCCGGGCGGAAACGGGCAGAACGTCGCCCGCATGTTCGTCCGCCTGAAGGACTGGGACGAGCGCGATACCCGAACGGGAACGTCATTTGCCATTATTGAACGTGCGACCAAAGCCTTTGCGCATATTAAAGAGGCGCGCGTCTTCGCCAGCAGCCCGCCGGCGATAAGCGGTCTGGGCAGTTCCGCCGGGTTTGATATGGAGCTGCAGGATCACGCCGGCGCGGGCCACACGGCGCTGATGGCGGCACGCGATAAGCTGTTAGCGCTGGCGGGCAACGATCCTGGCCTGACCCGCGTTCGCCATAACGGTCTTGACGACAGCCCGCAGCTCCAGGTGGATATCGATCAGCGTAAGGCGCAGGCGCTTGGCGTGTCGATCAACGATATCAACGATACCCTGCAGACGGCGTGGGGCTCGAGCTATGTGAATGACTTTATGGATCGCGGCCGCGTGAAAAAAGTGTATGTCCAGTCCGCCGCGCCGTTCCGCATGCTGCCGGATGATATAAACCGCTGGTTTGTCAGGAATAACGCTGGCGGCATGGTGCCGTTCTCCGCGTTTGCCACCTCGCACTGGGAGAGCGGTTCGCCGCGTCTGGAGCGCTATAACGGCTACTCTGCGGTTGAAATCGTCGGGGAAGCTGCGCCGGGCGTCAGTACCGGTACCGCTATGGATACCATGGAAAAACTGGTCCAGCAGCTGCCCGCCGGTTTTGGTCTGGAGTGGACGGCCATGTCCTACCAGGAGCGTCTCTCCGGGGCACAGGCTCCCGCACTTTACGCGCTCTCTCTGCTGGTGGTCTTCCTCTGCCTAGCCGCACTGTATGAAAGCTGGTCGGTACCGTTCTCGGTCATGCTGGTCGTGCCGCTTGGCGTCATCGGTGCGCTGCTGGCGACCTGGATGCGCGGCCTCGAGAACGATGTTTACTTCCAGGTGGGTCTGCTCACCGTGATTGGGCTATCGGCGAAAAACGCCATTCTGATCGTTGAATTTGCCAACGAGATGAATGCCAAAGGCCACGAGCTGATGGCCGCCACGCTGCACGCCTGCCGTCAGCGCTTACGCCCGATCCTGATGACGTCGCTGGCGTTTGTCTTTGGCGTACTGCCGATGGCAACCAGTACGGGTGCAGGCTCCAGCAGCCAGCATGCCGTCGGGACGGGGGTGATGGGCGGCATGATTTCGGCAACCATCCTGGCCATTTACTTCGTGCCGTTGTTCTTTGTGCTGGTGCGTCGTCGCTTCCCGCTAAAGGAACGGGCTGAGTAA	MANFFIDRPIFAWVLAILLCLTGVLAITSLPVEQYPDLAPPNVRVTANYPGASAQTLENTVTQVIEQNMTGLDNLMYMSSQSSATGQATVTLSFKAGTDPDEAVQQVQNQLQSAMRKLPQAVQNQGVTVRKTGDTNILTIAFVSTDGSMDKQDIADYVASNIQDPISRINGVGDIDAYGSQYSMRIWLDPNKLNSVQMTATDVTNAIKAQNAQIAVGQLGGTPSVDKQALNATINSQSLLQTPDQFRNITLRVNQDGSEVRLGDVATVEMGAEKYDYLSRFNGNQASGLGIKLASGANEMATAKLVLDRLDELSQYFPHGLEYKVAYETTSFVKASIEDVVKTLLEAIALVFLVMYLFLQNFRATLIPTIAVPVVLLGTFAVLYAFGYSINTLTMFAMVLAIGLLVDDAIVVVENVERIMSEEGLSPRQATRKSMGQIQGALVGIAMVLSAVFIPMAFFGGTTGAIYRQFSITIVSAMVLSVLVALILTPALCATILKPLHKGEQHGQKGFFGWFNRMFNRNAARYESAVGGVLHRSLRWMMIYVVLLGGMVWLFMHLPTSFLPMEDRGMFTTSVQLPSGATQQQTLKVVQKVEQYFFTKEKDNVVSVFSTVGSGPGGNGQNVARMFVRLKDWDERDTRTGTSFAIIERATKAFAHIKEARVFASSPPAISGLGSSAGFDMELQDHAGAGHTALMAARDKLLALAGNDPGLTRVRHNGLDDSPQLQVDIDQRKAQALGVSINDINDTLQTAWGSSYVNDFMDRGRVKKVYVQSAAPFRMLPDDINRWFVRNNAGGMVPFSAFATSHWESGSPRLERYNGYSAVEIVGEAAPGVSTGTAMDTMEKLVQQLPAGFGLEWTAMSYQERLSGAQAPALYALSLLVVFLCLAALYESWSVPFSVMLVVPLGVIGALLATWMRGLENDVYFQVGLLTVIGLSAKNAILIVEFANEMNAKGHELMAATLHACRQRLRPILMTSLAFVFGVLPMATSTGAGSSSQHAVGTGVMGGMISATILAIYFVPLFFVLVRRRFPLKERAE	MANFFIDRPIFAWVLAILLCLTGTLAIFSLPVEQYPDLAPPNVRVTANYPGASAQTLENTVTQVIEQNMTGLDNLMYMSSQSSGTGQASVTLSFKAGTDPDEAVQQVQNQLQSAMRKLPQAVQNQGVTVRKTGDTNILTIAFVSTDGSMDKQDIADYVASNIQDPLSRVNGVGDIDAYGSQYSMRIWLDPAKLNSFQMTAKDVTDAIESQNAQIAVGQLGGTPSVDKQALNATINAQSLLQTPEQFRDITLRVNQDGSEVRLGDVATVEMGAEKYDYLSRFNGKPASGLGVKLASGANEMATAELVLNRLDELAQYFPHGLEYKVAYETTSFVKASIEDVVKTLLEAIALVFLVMYLFLQNFRATLIPTIAVPVVLMGTFSVLYAFGYSVNTLTMFAMVLAIGLLVDDAIVVVENVERIMSEEGLTPREATRKSMGQIQGALVGIAMVLSAVFVPMAFFGGTTGAIYRQFSITIVAAMVLSVLVAMILTPALCATLLKPLKKGEHHGQKGFFAWFNQMFNRNAERYEKGVAKILHRSLRWIVIYVLLLGGMVFLFLRLPTSFLPLEDRGMFTTSVQLPSGSTQQQTLKVVEQIEKYYFTHEKDNIMSVFATVGSGPGGNGQNVARMFIRLKDWSERDSKTGTSFAIIERATKAFNQIKEARVIASSPPAISGLGSSAGFDMELQDHAGAGHDALMAARNQLLALAAENPELTRVRHNGLDDSPQLQIDIDQRKAQALGVAIDDINDTLQTAWGSSYVNDFMDRGRVKKVYVQAAAPYRMLPDDINLWYVRNKDGGMVPFSAFATSRWETGSPRLERYNGYSAVEIVGEAAPGVSTGTAMDIMESLVKQLPNGFGLEWTAMSYQERLSGAQAPALYAISLLVVFLCLAALYESWSVPFSVMLVVPLGVIGALLATWMRGLENDVYFQVGLLTVIGLSAKNAILIVEFANEMNQKGHDLFEATLHACRQRLRPILMTSLAFIFGVLPMATSTGAGSGGQHAVGTGVMGGMISATILAIYFVPLFFVLVRRRFPLKPRPE	100	gnl|BL_ORD_ID|1309|hsp_num:0	1427			64	37	Agar dilution	Enterobacter asburiae	Enterobacter	B	PT	7	PT_7	SINK	1				1	NODE_1_length_660920_cov_123.805840	S34_NODE_1_length_660920_cov_123.805840	6		No	No	35	5	0	2	7
S34	NODE_1_length_660920_cov_123.805840_491 # 515317 # 516039 # -1 # ID=1_491;partial=00;start_type=ATG;rbs_motif=GGA/GAG/AGG;rbs_spacer=5-10bp;gc_cont=0.604	NODE_1_length_660920_cov_123.805840_491	515317	516039	-	Strict	450	461.07	baeR	29637.6	Q1	Multidrug	93.75	3000828	protein homolog model	n/a	n/a	aminoglycoside antibiotic; aminocoumarin antibiotic	antibiotic efflux	resistance-nodulation-cell division (RND) antibiotic efflux pump	ATGACCGAGTTACCGATTGACGAAAACACGCCGCGCATTTTGATTGTGGAAGACGAGCCGAAGCTTGGGCAGCTGCTGATCGACTATTTACGTGCGGCCAGCTACGCTCCATCGCTGATCAGCCACGGCGATAAAGTGCTGGCATACGTGCGCCAGACCCCGCCGGATCTGATCCTGCTGGATTTAATGCTGCCGGGCGTTGACGGACTGACCCTGTGCCGGGAAATTCGTCGCTTCTCCGACGTGCCGATCGTCATGGTCACCGCCAAAATTGAAGAGATTGACCGCCTGCTGGGGCTCGAAATTGGCGCGGACGATTACATCTGCAAGCCCTACAGCCCGCGTGAAGTGGTCGCCCGCGTGAAAACCATTCTGCGCCGCTGCAGGCCGCAGCGCGAGCTTCAGGTGCTCGATGCCGGAAGCCCGCTGATTGTCGACGAAAGCCGCTTCCAGGCGAGCTGGCGCAGCAAGCTGCTGGACCTGACGCCTGCGGAGTTCCGCCTGCTGAAAACCCTCTCCCACGAGCCGGGAAAAGTGTTCTCCCGCGAACAGCTGCTGAACCACCTGTATGACGATTACCGCGTCGTGACCGACCGCACCATCGACAGCCACATCAAAAACCTGCGCCGCAAGCTGGAGGCGCTGGACGCCGAGCAGTCGTTTATCCGCGCGGTGTACGGCGTGGGGTATCGCTGGGAAGCGGATGCGTGCAGGATAATGTGA	MTELPIDENTPRILIVEDEPKLGQLLIDYLRAASYAPSLISHGDKVLAYVRQTPPDLILLDLMLPGVDGLTLCREIRRFSDVPIVMVTAKIEEIDRLLGLEIGADDYICKPYSPREVVARVKTILRRCRPQRELQVLDAGSPLIVDESRFQASWRSKLLDLTPAEFRLLKTLSHEPGKVFSREQLLNHLYDDYRVVTDRTIDSHIKNLRRKLEALDAEQSFIRAVYGVGYRWEADACRIM	MTELPIDENTPRILIVEDEPKLGQLLIDYLRAASYAPTLISHGDQVLPYVRQTPPDLILLDLMLPGTDGLTLCREIRRFSDIPIVMVTAKIEEIDRLLGLEIGADDYICKPYSPREVVARVKTILRRCKPQRELQQQDAESPLIIDEGRFQASWRGKMLDLTPAEFRLLKTLSHEPGKVFSREQLLNHLYDDYRVVTDRTIDSHIKNLRRKLESLDAEQSFIRAVYGVGYRWEADACRIV	100	gnl|BL_ORD_ID|1231|hsp_num:0	1337			64	37	Agar dilution	Enterobacter asburiae	Enterobacter	B	PT	7	PT_7	SINK	1				1	NODE_1_length_660920_cov_123.805840	S34_NODE_1_length_660920_cov_123.805840	6		No	No	35	5	0	2	7
S34	NODE_1_length_660920_cov_123.805840_494 # 518852 # 521929 # -1 # ID=1_494;partial=00;start_type=GTG;rbs_motif=AGGAG;rbs_spacer=5-10bp;gc_cont=0.625	NODE_1_length_660920_cov_123.805840_494	518852	521929	-	Strict	1800	1873.21	mdtC	247.731	Q2	aminocoumarin antibiotic	91.8	3000794	protein homolog model	n/a	n/a	aminocoumarin antibiotic	antibiotic efflux	resistance-nodulation-cell division (RND) antibiotic efflux pump	GTGAAGTTTTTCGCCCTCTTCATTTATCGCCCGGTGGCGACGATTTTAATCTCGCTCGCCATTACCCTCTGCGGCGTGCTGGGCTTCCGGCTGCTGCCGGTGGCGCCGCTGCCGCAGGTGGATTTTCCGGTGATCATGGTCAGCGCCTCGCTGCCGGGCGCGTCACCGGAGACCATGGCCTCGTCGGTTGCCACGCCGCTGGAGCGCTCGCTCGGGCGGATTGCGGGGGTCAACGAGATGACCTCCAGCAGCTCGCTGGGCAGCACGCGCATCATTCTGGAGTTCAGCTTCGACCGGGATATTAACGGTGCGGCGCGCGACGTGCAGGCGGCCATCAACGCCGCACAAAGCCTGCTGCCGAGCGGGATGCCGAGCCGCCCAACCTACCGCAAGGCCAACCCGTCCGATGCGCCGATCATGATCCTGACGCTGACCTCCGATACGTACTCGCAGGGGCAGCTTTACGACTTTGCGTCTACCCAGCTGGCGCAGACAATCTCACAAATTAACGGCGTCGGTGACGTGAGCGTCGGCGGAAGTTCCCTGCCCGCCGTGCGCGTGGGCCTAAACCCGCAGGCGCTGTTCAACCAGGGCGTGTCGCTGGATGACGTGCGCTCCGCCATCAGCACGGCCAACGTCCGCAAGCCGCAAGGGGCGATTGAGGACGGCAGCCACCGCTGGCAGATCCACACCAACGACGAGCTGAAAACCGCCGCGGAATATCAGCCGCTCATAATTCACTACAACAACGGCGCGGCGGTGCGCTTGAGCGACGTTGCCAGCGTCACCGACTCGGTGCAGGACGTGCGTAACGCCGGGATGACCAACGCGAAGCCGGCCATTCTGCTGATGATCCGCAAGCTGCCGGAAGCGAACATTATTGAGACGGTGAACAGCATTCGCGCCCGTCTTCCGGACCTGCAGGAGACCATCCCGGCAGCAATCGATCTGCAAATTGCCCAGGATCGCTCCCCGACCATTCGCGCCTCGCTTGAAGAGGTGGAGCAAACGCTGATTATCTCCGTCGCGCTGGTGATCCTGGTGGTCTTCCTGTTCCTGCGATCCGGTCGCGCGACGCTTATCCCGGCGGTGGCCGTGCCGGTCTCGCTGATCGGTACCTTTGCCGCCATGTACCTGTGCGGGTTTAGCCTCAACAACCTGTCGCTGATGGCCCTGACGATAGCGACGGGCTTCGTGGTGGATGACGCCATCGTGGTGCTGGAAAACATTTCCCGCCACCTGGAAGCGGGCGTGAAGCCGCTGCAGGCCGCGCTGCAGGGCACGCGCGAGGTGGGCTTTACGGTGCTCTCCATGAGCCTGTCGCTGGTGGCGGTATTCCTGCCGCTGCTGCTGATGGGCGGGCTGCCGGGCCGGCTGCTGCGCGAGTTCGCCGTCACCCTCTCCGTCGCCATCGGGATTTCGCTGGCGATCTCCTTAACGCTGACGCCAATGATGTGCGGCTGGATGCTCAAGCGCAGCAAGCCCCATTCGCAGCCGCGCCGCAAAGGCTTTGGTCGCCTCCTGATGGCGATGCAGGAAGGCTACGGCAAATCGCTGAAGTGGGTGCTGAACCATACCCGGCTGGTCGGCCTGGTGCTTATCGCCACCATTGGGCTGAACGTCTGGATGTACATCACCATCCCGAAAACCTTCTTCCCGGAGCAGGACACCGGCGTGCTGATGGGAGGGATTCAGGCGGACCAGAGCATTTCGTTCCAGGCGATGCGCGGCAAGCTGCAGGACTTTATGAAGATCATTCGTGAAGACAAAGCCGTGGATAACGTCACCGGCTTTACTGGCGGGTCACGCGTTAACAGCGGGATGATGTTTATTACCCTGAAACCGCGCGGCGAGCGCAACGAAACCGCCCAGCAGGTGATTGACCGCCTGCGGGTGAAGCTCGCCAAAGAGCCGGGGGCAAACCTGTTTTTGATGGCCGTTCAGGATATCCGCGTCGGCGGCCGTCAGGCGAACGCCAGCTATCAGTACACGTTGCTCTCGGACGATTTAGCCGCCCTGCGCGAGTGGGAGCCGAAGATCCGCAAGGCGCTGGCCGCCCTGCCGGAGCTGGCGGACGTCAACTCCGATCAGCAGGACAACGGCGCCGAGATGGCCCTGACCTACGACCGCGAAACCATGTCGCGTCTGGGCATTAACGTTGAGGCCGCCAACAGCCTGCTGAACAACGCCTTCGGCCAGCGCGAGATCTCCACCATCTACCAGCCGATGAACCAGTACAAGGTGGTGATGGAGGTTGACCCGCGCTACACCCAGGACATCAGCGCCCTGGACAAAATGTTTGTGATTAACAACGACGGCAAGGCGATTCCGCTCTCCTATTTTGCCAGCGGGCAGCCTGCCAACGCGCCGCTGTCGGTGAACCATCAGGGGCTTTCGGCGGCGTCGACCATCTCCTTTAACCTGCCCGCCGGTTCGTCGCTTTCTGAAGCCAGCGACGCAATCAACCGCGCGATGACGCAGCTTGGCGTGCCGTCCACCGTGCGCGGCAGCTTTGCCGGCACCGCGCAGGTGTTCCAGGAGACGATGAACTCGCAGGTGATTTTGATTCTGGCCGCCATCGCCACGGTTTATATTGTGCTGGGCGTGCTGTACGAGAGCTACGTTCACCCGCTGACCATTCTCTCGACGCTGCCGTCGGCGGGCGTGGGGGCGCTGCTTGCGCTGGCGCTGTTCGGCGCGCCGTTCAGCCTGATCGCGCTCATTGGGATCATGCTGTTGATCGGCATCGTGAAGAAAAACGCGATCATGATGGTGGATTTCGCCCTGGACGCCCAGCGCAACGGCAATCTGTCGCCGGAAGAGGCCATCTTCCAGGCCTGCCTGCTGCGTTTTCGTCCGATCATGATGACCACCCTGGCGGCGCTGTTTGGCGCGCTGCCGCTGGTTATCTCGGGCGGCGACGGCTCAGAGCTGCGCCAGCCGCTGGGGATCACCATCGTCGGCGGCCTGGTCATGAGCCAGCTGCTAACGCTCTACACCACGCCGGTAGTCTATCTGTTCTTCGACCGCCTGCGGCTGCGCTTTTCGCGTAAAAACAGAACCACGGTGACCGAGTAA	MKFFALFIYRPVATILISLAITLCGVLGFRLLPVAPLPQVDFPVIMVSASLPGASPETMASSVATPLERSLGRIAGVNEMTSSSSLGSTRIILEFSFDRDINGAARDVQAAINAAQSLLPSGMPSRPTYRKANPSDAPIMILTLTSDTYSQGQLYDFASTQLAQTISQINGVGDVSVGGSSLPAVRVGLNPQALFNQGVSLDDVRSAISTANVRKPQGAIEDGSHRWQIHTNDELKTAAEYQPLIIHYNNGAAVRLSDVASVTDSVQDVRNAGMTNAKPAILLMIRKLPEANIIETVNSIRARLPDLQETIPAAIDLQIAQDRSPTIRASLEEVEQTLIISVALVILVVFLFLRSGRATLIPAVAVPVSLIGTFAAMYLCGFSLNNLSLMALTIATGFVVDDAIVVLENISRHLEAGVKPLQAALQGTREVGFTVLSMSLSLVAVFLPLLLMGGLPGRLLREFAVTLSVAIGISLAISLTLTPMMCGWMLKRSKPHSQPRRKGFGRLLMAMQEGYGKSLKWVLNHTRLVGLVLIATIGLNVWMYITIPKTFFPEQDTGVLMGGIQADQSISFQAMRGKLQDFMKIIREDKAVDNVTGFTGGSRVNSGMMFITLKPRGERNETAQQVIDRLRVKLAKEPGANLFLMAVQDIRVGGRQANASYQYTLLSDDLAALREWEPKIRKALAALPELADVNSDQQDNGAEMALTYDRETMSRLGINVEAANSLLNNAFGQREISTIYQPMNQYKVVMEVDPRYTQDISALDKMFVINNDGKAIPLSYFASGQPANAPLSVNHQGLSAASTISFNLPAGSSLSEASDAINRAMTQLGVPSTVRGSFAGTAQVFQETMNSQVILILAAIATVYIVLGVLYESYVHPLTILSTLPSAGVGALLALALFGAPFSLIALIGIMLLIGIVKKNAIMMVDFALDAQRNGNLSPEEAIFQACLLRFRPIMMTTLAALFGALPLVISGGDGSELRQPLGITIVGGLVMSQLLTLYTTPVVYLFFDRLRLRFSRKNRTTVTE	MKFFALFIYRPVATILLSVAITLCGILGFRMLPVAPLPQVDFPVIIVSASLPGASPETMASSVATPLERSLGRIAGVSEMTSSSSLGSTRIILQFDFDRDINGAARDVQAAINAAQSLLPSGMPSRPTYRKANPSDAPIMILTLTSDTYSQGELYDFASTQLAPTISQIDGVGDVDVGGSSLPAVRVGLNPQALFNQGVSLDDVRTAVSNANVRKPQGALEDGTHRWQIQTNDELKTAAEYQPLIIHYNNGGAVRLGDVATVTDSVQDVRNAGMTNAKPAILLMIRKLPEANIIQTVDSIRAKLPELQETIPAAIDLQIAQDRSPTIRASLEEVEQTLIISVALVILVVFLFLRSGRATIIPAVSVPVSLIGTFAAMYLCGFSLNNLSLMALTIATGFVVDDAIVVLENIARHLEAGMKPLQAALQGTREVGFTVLSMSLSLVAVFLPLLLMGGLPGRLLREFAVTLSVAIGISLLVSLTLTPMMCGWMLKASKPREQKRLRGFGRMLVALQQGYGKSLKWVLNHTRLVGVVLLGTIALNIWLYISIPKTFFPEQDTGVLMGGIQADQSISFQAMRGKLQDFMKIIRDDPAVDNVTGFTGGSRVNSGMMFITLKPRDERSETAQQIIDRLRVKLAKEPGANLFLMAVQDIRVGGRQSNASYQYTLLSDDLAALREWEPKIRKKLATLPELADVNSDQQDNGAEMNLVYDRDTMARLGIDVQAANSLLNNAFGQRQISTIYQPMNQYKVVMEVDPRYTQDISALEKMFVINNEGKAIPLSYFAKWQPANAPLSVNHQGLSAASTISFNLPTGKSLSDASAAIDRAMTQLGVPSTVRGSFAGTAQVFQETMNSQVILIIAAIATVYIVLGILYESYVHPLTILSTLPSAGVGALLALELFNAPFSLIALIGIMLLIGIVKKNAIMMVDFALEAQRHGNLTPQEAIFQACLLRFRPIMMTTLAALFGALPLVLSGGDGSELRQPLGITIVGGLVMSQLLTLYTTPVVYLFFDRLRLRFSRKPKQTVTE	100	gnl|BL_ORD_ID|1212|hsp_num:0	1315			64	37	Agar dilution	Enterobacter asburiae	Enterobacter	B	PT	7	PT_7	SINK	1				1	NODE_1_length_660920_cov_123.805840	S34_NODE_1_length_660920_cov_123.805840	6		No	No	35	5	0	2	7
S34	NODE_1_length_660920_cov_123.805840_495 # 521930 # 525052 # -1 # ID=1_495;partial=00;start_type=ATG;rbs_motif=GGAG/GAGG;rbs_spacer=5-10bp;gc_cont=0.624	NODE_1_length_660920_cov_123.805840_495	521930	525052	-	Strict	1800	1843.94	mdtB	594.081	Q2	aminocoumarin antibiotic	89.81	3000793	protein homolog model	n/a	n/a	aminocoumarin antibiotic	antibiotic efflux	resistance-nodulation-cell division (RND) antibiotic efflux pump	ATGCAGGTGATGCCCCCAGGCTCTACAGGCGGGCCGTCACGCCTGTTTATCCTCCGTCCTGTCGCCACCACGCTGCTGATGGTAGCGATCCTGCTCGCCGGGATTATCGGCTATCGCTTCCTGCCCGTGTCGGCGCTGCCGGAGGTGGATTACCCAACGATTCAGGTTGTCACACTCTATCCAGGGGCCAGCCCGGACGTGGTGACGTCCGCCATTACCGCTCCGCTGGAGCGCCAGTTCGGCCAGATGTCCGGGCTAAAACAGATGTCCTCCCAGAGTTCCGGCGGGGCATCCGTCGTGACGCTGCAGTTCCAGCTGACGCTGTCGCTGGACGTCGCCGAGCAGGAGGTGCAGGCCGCCATCAACGCCGCCACCAACCTGCTGCCGTCCGACCTGCCCAACCCGCCGGTCTACAGCAAGGTGAACCCGGCGGATCCGCCGATCATGACGCTGGCCGTCACCTCCTCCGCCATGCCGATGACCCAGGTGGAAGACATGGTCGAAACGCGCGTGGCGCAGAAAATTTCACAGGTCTCCGGCGTCGGCCTCGTCACGCTGGCGGGCGGCCAGCGCCCCGCCGTGCGCGTGAAGCTGAACGCGCAGGCGATTGCCGCGCTGGGCCTGACCAGCGAAACCATCCGCACCGCCATCAGCAGCGCCAACGTTAACTCGGCAAAAGGCTCGCTGGACGGCCCCACCCGCGCCGTGACGCTCTCTGCCAACGATCAGATGCAGTCCGCCGATGAATACCGTCAGCTGATTATTGCTTACCAGAACGGCGCTCCGGTGCGTCTGGGCGACGTGGCGACCGTGGAGCAAGGTGCCGAAAACAGCTGGCTCGGCGCCTGGGCCAACAGGCAGCAGGCGATCGTGATGAACGTGCAGCGCCAGCCGGGCGCTAACATCATCGAAACCGCCGACAGCATCCGCACCATGCTGCCGCAGCTGATCGAAAGCCTGCCGAAATCGGTCAGCGTGAAGGTGCTTTCCGACCGTACCACCAACATTCGCGCGTCGGTTACCGACACCCAGTTTGAGCTGATGCTGGCGATTGCGCTGGTCGTCATGATCATCTATCTGTTCCTGCGTAACGTTCCGGCCACCATTATTCCCGCCGTCGCCGTGCCGCTCTCGCTGGTCGGGACCTTTGCGGTGATGGTGTTCCTCGATTTTTCGATTAACAACCTGACGCTGATGGCGCTCACCATCGCCACCGGGTTCGTGGTGGATGACGCCATCGTCGTTATCGAGAACATTTCGCGCTATATCGAGAAAGGCGAAAAGCCGCTGGCGGCGGCGCTGAAGGGCGCGGGCGAAATCGGCTTTACCATTATCTCGCTGACCTTCTCGCTGATTGCGGTGCTGATCCCGCTGCTGTTTATGGGCGATATCGTCGGGCGTCTGTTCCGCGAGTTTGCCGTGACGCTGGCGGTCGCCATTTTGATCTCCGCCGTGGTGTCGCTGACCCTGACGCCGATGATGTGCGCCCGTATGCTGAGCCACGAGTCCCTGCGCAAGCAAAACCGATTCTCGCGCGCCTCCGAGCGCATGTTCGAGCGGATTATTGCCGCCTACGGCCACGTGCTGGCGAAAGTTCTGAACCATCCGTGGGCCACGCTCGGCGTGGCGCTGGGAACCCTGGCGCTCAGCGTGATGCTGTGGATTTTCATTCCGAAAGGCTTCTTCCCGATTCAGGACAACGGCATTATTCAGGGCACGCTTCAGGCCCCGCAGTCGGTCTCCTTCGCCAGTATGGCCCAGCGCCAGCAGCAGGTGTCTGAGATCGTCATGAAGGATCCGGCGGTCGAGAGCCTGACCTCCTACGTGGGCGTCGACGGCACCAACCCGTCACTCAACAGCGCGCGTCTGCAGATCAACCTCAAGCCGCTGGATGAACGCGACGATCGCGTCAACGCCGTCATTGAGCGTCTGCAAAACGCCGTCGCGCGCGTGCCGGGCGTTGAGCTTTACCTGCAGCCGATTCAGGATTTGACCATTGATACCCAGGTCAGCCGCACGCAGTACCAGTTCACGCTTCAGGCCACCTCGCTGGACGCGCTCAGCACCTGGGTGCCGCAGCTGGTGAATAAGCTTAACACCCTGCCGCAGCTCGCCGACGTCAGCAGCGACTGGCAGGACAAAGGGCTGGCGGCATACGTGAACGTCAACCGCGATACCGCCAGCCGTCTGGGCATTACCATGTCGGACGTGGACAACGCGCTCTATAACGCCTTTGGTCAGCGCCTGATCTCCACCATCTACACCCAGGCGAACCAGTATCGCGTGGTGCTGGAGCACAACACGGAGAATACGCCCGGACTGGCGGGGCTGGACTCGGTGCGCCTGACCAGCAAAGACGGCGGCATTGTGCCGCTGAGCGCTATCGCCACGGTGGAAGAACGCTATACCCCGCTGTCGATTAACCATCTGGATCAGTTCCCGTCCACCACCATCTCCTTCAACGTGCCGGACAATTATTCTCTCGGCGAAGCGGTGGAGGCCATTCAGGCTGCTGAAAAAGAGCTCAGCTTCCCGTCCGATATTCAGACCCAGTTCCAGGGCAGCACGCTGGCGTTTCAGGCCGCGCTGGGTAACACCATCTGGCTTATCGTCGCGGCGGTCGTGGCGATGTACATCGTGCTCGGCGTGCTGTACGAAAGCTTTATCCACCCGATCACCATCCTCTCTACCCTGCCGACGGCGGGCGTGGGGGCGCTGCTTGCACTGATGCTGGCGGGCAGCGAGCTGGACGTCATTGCCATCATCGGCATTATCCTGCTTATCGGGATCGTGAAGAAGAACGCCATCATGATGATCGACTTTGCCCTGGCCGCCGAGCGCGAGCAGGGCATGTCGCCGCGCGACGCCATCTTCCAGGCCTGTCTGCTGCGTTTCCGTCCGATCCTGATGACCACGCTGGCCGCCCTGCTGGGCGCGCTGCCGCTGATGCTCAGCACCGGCGTCGGCGCGGAGCTGCGCCGTCCGCTGGGTATCGGCATGGTCGGCGGTCTGCTGGTAAGCCAGGTGCTAACGCTCTTCACTACGCCGGTTATCTACCTGCTGTTTGACCGCCTGGCGCTGTGGACCAAAAGCCGCTTCCCGAAACGTGAAGAGGAGGCATAA	MQVMPPGSTGGPSRLFILRPVATTLLMVAILLAGIIGYRFLPVSALPEVDYPTIQVVTLYPGASPDVVTSAITAPLERQFGQMSGLKQMSSQSSGGASVVTLQFQLTLSLDVAEQEVQAAINAATNLLPSDLPNPPVYSKVNPADPPIMTLAVTSSAMPMTQVEDMVETRVAQKISQVSGVGLVTLAGGQRPAVRVKLNAQAIAALGLTSETIRTAISSANVNSAKGSLDGPTRAVTLSANDQMQSADEYRQLIIAYQNGAPVRLGDVATVEQGAENSWLGAWANRQQAIVMNVQRQPGANIIETADSIRTMLPQLIESLPKSVSVKVLSDRTTNIRASVTDTQFELMLAIALVVMIIYLFLRNVPATIIPAVAVPLSLVGTFAVMVFLDFSINNLTLMALTIATGFVVDDAIVVIENISRYIEKGEKPLAAALKGAGEIGFTIISLTFSLIAVLIPLLFMGDIVGRLFREFAVTLAVAILISAVVSLTLTPMMCARMLSHESLRKQNRFSRASERMFERIIAAYGHVLAKVLNHPWATLGVALGTLALSVMLWIFIPKGFFPIQDNGIIQGTLQAPQSVSFASMAQRQQQVSEIVMKDPAVESLTSYVGVDGTNPSLNSARLQINLKPLDERDDRVNAVIERLQNAVARVPGVELYLQPIQDLTIDTQVSRTQYQFTLQATSLDALSTWVPQLVNKLNTLPQLADVSSDWQDKGLAAYVNVNRDTASRLGITMSDVDNALYNAFGQRLISTIYTQANQYRVVLEHNTENTPGLAGLDSVRLTSKDGGIVPLSAIATVEERYTPLSINHLDQFPSTTISFNVPDNYSLGEAVEAIQAAEKELSFPSDIQTQFQGSTLAFQAALGNTIWLIVAAVVAMYIVLGVLYESFIHPITILSTLPTAGVGALLALMLAGSELDVIAIIGIILLIGIVKKNAIMMIDFALAAEREQGMSPRDAIFQACLLRFRPILMTTLAALLGALPLMLSTGVGAELRRPLGIGMVGGLLVSQVLTLFTTPVIYLLFDRLALWTKSRFPKREEEA	MQVLPPSSTGGPSRLFIMRPVATTLLMVAILLAGIIGYRALPVSALPEVDYPTIQVVTLYPGASPDVMTSAVTAPLERQFGQMSGLKQMSSQSSGGASVITLQFQLTLPLDVAEQEVQAAINAATNLLPSDLPNPPVYSKVNPADPPIMTLAVTSTAMPMTQVEDMVETRVAQKISQISGVGLVTLSGGQRPAVRVKLNAQAIAALGLTSETVRTAITGANVNSAKGSLDGPSRAVTLSANDQMQSAEEYRQLIIAYQNGAPIRLGDVATVEQGAENSWLGAWANKEQAIVMNVQRQPGANIISTADSIRQMLPQLTESLPKSVKVTVLSDRTTNIRASVDDTQFELMMAIALVVMIIYLFLRNIPATIIPGVAVPLSLIGTFAVMVFLDFSINNLTLMALTIATGFVVDDAIVVIENISRYIEKGEKPLAAALKGAGEIGFTIISLTFSLIAVLIPLLFMGDIVGRLFREFAITLAVAILISAVVSLTLTPMMCARMLSQESLRKQNRFSRASEKMFDRIIAAYGRGLAKVLNHPWLTLSVALSTLLLSVLLWVFIPKGFFPVQDNGIIQGTLQAPQSSSFANMAQRQRQVADVILQDPAVQSLTSFVGVDGTNPSLNSARLQINLKPLDERDDRVQKVIARLQTAVDKVPGVDLFLQPTQDLTIDTQVSRTQYQFTLQATSLDALSTWVPQLMEKLQQLPQLSDVSSDWQDKGLVAYVNVDRDSASRLGISMADVDNALYNAFGQRLISTIYTQANQYRVVLEHNTENTPGLAALDTIRLTSSDGGVVPLSSIAKIEQRFAPLSINHLDQFPVTTISFNVPDNYSLGDAVQAIMDTEKTLNLPVDITTQFQGSTLAFQSALGSTVWLIVAAVVAMYIVLGILYESFIHPITILSTLPTAGVGALLALLIAGSELDVIAIIGIILLIGIVKKNAIMMIDFALAAEREQGMSPREAIYQACLLRFRPILMTTLAALLGALPLMLSTGVGAELRRPLGIGMVGGLIVSQVLTLFTTPVIYLLFDRLALWTKSRFARHEEEA	100	gnl|BL_ORD_ID|757|hsp_num:0	820			64	37	Agar dilution	Enterobacter asburiae	Enterobacter	B	PT	7	PT_7	SINK	1				1	NODE_1_length_660920_cov_123.805840	S34_NODE_1_length_660920_cov_123.805840	6		No	Yes	35	5	0	2	7
S34	NODE_3_length_612203_cov_113.405449_486 # 465045 # 466793 # -1 # ID=1_486;partial=00;start_type=ATG;rbs_motif=None;rbs_spacer=None;gc_cont=0.543	NODE_3_length_612203_cov_113.405449_486	465045	466793	-	Strict	1000	1138.25	msbA	456.216	Q2	nitroimidazole antibiotic	94.5	3003950	protein homolog model	n/a	n/a	nitroimidazole antibiotic	antibiotic efflux	ATP-binding cassette (ABC) antibiotic efflux pump	ATGCATAACGACAAAGATCTCTCCACGTGGCAAACCTTCCGCCGACTCTGGCCGATGATTGCGCCCTTTAAAACAGGCCTGATCGTGGCGGGAGTAGCGTTAATCCTCAACGCAGCCAGCGATACTTTTATGCTATCGCTTCTCAAACCGTTACTGGACGACGGTTTTGGTAAAACGGATCGCTCAGTGTTGCTATGGATGCCTCTGGTGGTTATCGGACTGATGATCTTACGCGGCATCACCAGCTATATCTCCAGCTACTGTATTTCCTGGGTATCAGGGAAAGTGGTGATGACCATGCGCCGTCGCCTGTTCAGCCACATGATGGGCATGCCGGTTTCGTTCTTTGACAAGCAGTCTACCGGGACGCTGCTGTCCCGTATTACCTACGACTCAGAGCAGGTTGCCTCCTCGTCCTCGAGCGCGCTGATCACCGTTGTGCGTGAGGGCGCGTCAATCATCGGCCTGTTCGCGATGATGTTCTATTACAGCTGGCAGCTGTCGATCATCCTTATCGTTCTGGCGCCGATAGTTTCTATTGCTATCCGCGTCGTCTCAAAGCGCTTCCGCAATATCAGTAAGAATATGCAGAACACGATGGGGCAGGTGACGACCAGCGCGGAACAGATGCTGAAAGGGCATAAAGAAGTTCTGATTTTTGGCGGTCAGGACGTCGAAACCAAACGCTTCGATAAAGTCAGCAATAAAATGCGTCTGCAGGGGATGAAAATGGTCTCGGCCTCTTCCATCTCTGACCCGATTATTCAGCTGATTGCGTCCCTGGCGCTGGCATTCGTCCTCTATGCGGCAAGTTTCCCTAGCGTGATGGAGACGCTGACGGCGGGTACTATCACCGTGGTCTTCTCCTCAATGATCGCCCTGATGCGTCCGCTGAAATCCCTGACGAACGTGAACGCCCAGTTCCAGCGCGGGATGGCCGCCTGTCAGACGCTGTTCAGCATTCTGGATTCCGAACAGGAAAAAGATGAAGGTACACGCGAGATTGAGCGCGCCCGTGGCGACGTTGAATTTCGCAATGTCACTTTCGCCTATCCTGGACGTGAAACGCCGGCGCTGCGTAATATCAACCTGTCCATTCCGGCGGGTAAAACCGTGGCGCTGGTGGGCCGTTCCGGCTCGGGTAAATCGACCATTGCCAGCCTGATCACCCGTTTCTACGATATTAACGAAGGTGAGATCCTCCTGGACGGTCATGACCTGCGGGAATATACCCTGCAGTCGCTGCGTAACCAGGTGGCGCTGGTTTCCCAGAACGTGCACCTGTTCAACGATACTGTGGCAAACAACATTGCGTATGCGCGCACGGATGAATACAGCCGTGAGCAGATTGAGAATGCCGCGCGTATGGCCTACGCAATGGACTTTATCAACAAGATGGATAACGGTCTGGATACGATAATCGGTGAGAACGGGGTGCTGCTCTCCGGCGGTCAGCGTCAGCGTATCGCCATTGCGCGTGCGCTGCTGCGCGATAGCCCAATTCTGATTCTGGACGAAGCGACCTCCGCGCTGGATACGGAATCTGAACGCGCTATTCAGTCTGCGCTGGATGAGCTGCAAAAGAACCGTACCTCGCTGGTGATTGCTCACCGTCTGTCGACTATCGAGCAGGCTGACGAAATCGTCGTGGTTGAGGACGGTATCATTGTTGAACGCGGAAGCCATGCTGATTTGCTGGAACACCGCGGCGTTTACGCCCAGCTTCATAAGATGCAGTTTGGCGAATGA	MHNDKDLSTWQTFRRLWPMIAPFKTGLIVAGVALILNAASDTFMLSLLKPLLDDGFGKTDRSVLLWMPLVVIGLMILRGITSYISSYCISWVSGKVVMTMRRRLFSHMMGMPVSFFDKQSTGTLLSRITYDSEQVASSSSSALITVVREGASIIGLFAMMFYYSWQLSIILIVLAPIVSIAIRVVSKRFRNISKNMQNTMGQVTTSAEQMLKGHKEVLIFGGQDVETKRFDKVSNKMRLQGMKMVSASSISDPIIQLIASLALAFVLYAASFPSVMETLTAGTITVVFSSMIALMRPLKSLTNVNAQFQRGMAACQTLFSILDSEQEKDEGTREIERARGDVEFRNVTFAYPGRETPALRNINLSIPAGKTVALVGRSGSGKSTIASLITRFYDINEGEILLDGHDLREYTLQSLRNQVALVSQNVHLFNDTVANNIAYARTDEYSREQIENAARMAYAMDFINKMDNGLDTIIGENGVLLSGGQRQRIAIARALLRDSPILILDEATSALDTESERAIQSALDELQKNRTSLVIAHRLSTIEQADEIVVVEDGIIVERGSHADLLEHRGVYAQLHKMQFGE	MHNDKDLSTWQTFRRLWPTIAPFKAGLIVAGVALILNAASDTFMLSLLKPLLDDGFGKTDRSVLVWMPLVVIGLMILRGITSYVSSYCISWVSGKVVMTMRRRLFGHMMGMPVSFFDKQSTGTLLSRITYDSEQVASSSSGALITVVREGASIIGLFIMMFYYSWQLSIILIVLAPIVSIAIRVVSKRFRNISKNMQNTMGQVTTSAEQMLKGHKEVLIFGGQEVETKRFDKVSNRMRLQGMKMVSASSISDPIIQLIASLALAFVLYAASFPSVMDSLTAGTITVVFSSMIALMRPLKSLTNVNAQFQRGMAACQTLFTILDSEQEKDEGKRVIERATGDVEFRNVTFTYPGRDVPALRNINLKIPAGKTVALVGRSGSGKSTIASLITRFYDIDEGEILMDGHDLREYTLASLRNQVALVSQNVHLFNDTVANNIAYARTEQYSREQIEEAARMAYAMDFINKMDNGLDTVIGENGVLLSGGQRQRIAIARALLRDSPILILDEATSALDTESERAIQAALDELQKNRTSLVIAHRLSTIEKADEIVVVEDGVIVERGTHNDLLEHRGVYAQLHKMQFGQ	100	gnl|BL_ORD_ID|2185|hsp_num:0	2423			64	37	Agar dilution	Enterobacter asburiae	Enterobacter	B	PT	7	PT_7	SINK	1				1	NODE_3_length_612203_cov_113.405449	S34_NODE_3_length_612203_cov_113.405449	6		No	No	35	5	0	2	7
S34	NODE_3_length_612203_cov_113.405449_582 # 573598 # 574830 # -1 # ID=1_582;partial=00;start_type=ATG;rbs_motif=GGA/GAG/AGG;rbs_spacer=5-10bp;gc_cont=0.601	NODE_3_length_612203_cov_113.405449_582	573598	574830	-	Strict	700	710.294	Escherichia coli mdfA	0	RI=0	Multidrug	86.49	3001328	protein homolog model	n/a	n/a	tetracycline antibiotic; disinfecting agents and antiseptics	antibiotic efflux	major facilitator superfamily (MFS) antibiotic efflux pump	ATGTTAAACCGTTCTTCTTCTGGTTCACGTCTGGGTCGTCAGGCGTTGCTTTTCCCTCTGTGTCTGGTGCTCTACGAATTCTCTACCTATATCGGCAACGATATGATCCAGCCCGGTATGCTGGCCGTTGTGGCGCAGTACAACGCGGGTATTGAGTGGGTGCCGACCTCCATGACCGCCTATCTGGCCGGCGGCATGTTTTTACAGTGGCTGTTAGGCCCGCTGTCGGATCGTATTGGCCGTCGTCCGGTAATGCTGACGGGCGTGGTGTGGTTCATCGTCACCTGTCTCGCCACGCTGCTGGCGCAAAACATTGAACAATTTACCCTGCTGCGCTTCCTGCAGGGGGTGAGCCTGTGCTTTATCGGCGCCGTGGGGTATGCCGCCATTCAGGAGTCGTTTGAAGAGGCGGTGTGTATCAAAATTACCGCGCTGATGGCGAACGTCGCGCTGATCGCTCCCTTACTCGGGCCGCTGGTGGGGGCCGCGTGGGTGCACGTTGCGCCGTGGGAAGGGATGTTTGTGCTCTTTGCGCTTCTCGCCGCCTTCGCGTTCTTTGGCCTGCACCGGGCGATGCCGGAAACTGCCACCCGCATCGGCGAGAAACTCTCGCTGAAAGAGCTGGGTCGGGATTACAAAGAAGTGCTGAAGAATGGCCGCTTTGTGGCGGGCGCGCTGGCGACCGGGTTCGTTAGCCTGCCGCTGCTGGCGTGGATCGCGCAGTCGCCGGTCATTATCATCAGCGGTGAAAAGCTCAGCAGCTACGAGTATGGCCTGCTGCAGGTGCCGATCTTTGGCGCGCTGATTATCGGGAACCTGGTGCTGGCACGCCTGACGTCACGCCGCACCGTGCGTTCACTGATTATCATGGGCGGCTGGCCGATTGCGGCAGGGCTGATTCTGGCTGCGGTGGCGACCGTCGCGTCATCCCACGCCTACCTGTGGATGACGGCGGGGCTCAGCCTCTATGCCTTCGGGATTGGCGTGGCCAACGCCGGGCTGGTGCGCCTGACGCTGTTTGCCAGCGAGATGAGTAAAGGCACGGTGTCAGCGGCGATGGGAATGCTGCAGATGCTGATTTTTACCGTCGGTATTGAAGTGAGCAAGCATGCCTACGCGATGGGCGGCAACGGGCTGTTCAGCCTGTTTAACCTCGCCAACGGCGTGCTGTGGGTTGGACTGATGGTGGTGTTCCTGAAAGACAAACGCGTCGGGAACGCCCTGCAACCATAA	MLNRSSSGSRLGRQALLFPLCLVLYEFSTYIGNDMIQPGMLAVVAQYNAGIEWVPTSMTAYLAGGMFLQWLLGPLSDRIGRRPVMLTGVVWFIVTCLATLLAQNIEQFTLLRFLQGVSLCFIGAVGYAAIQESFEEAVCIKITALMANVALIAPLLGPLVGAAWVHVAPWEGMFVLFALLAAFAFFGLHRAMPETATRIGEKLSLKELGRDYKEVLKNGRFVAGALATGFVSLPLLAWIAQSPVIIISGEKLSSYEYGLLQVPIFGALIIGNLVLARLTSRRTVRSLIIMGGWPIAAGLILAAVATVASSHAYLWMTAGLSLYAFGIGVANAGLVRLTLFASEMSKGTVSAAMGMLQMLIFTVGIEVSKHAYAMGGNGLFSLFNLANGVLWVGLMVVFLKDKRVGNALQP	MQNKLASGARLGRQALLFPLCLVLYEFSTYIGNDMRQPGMLENVEQYQAGIEWVPTSMNAYLAGGMFIQWLLGPLSDRIGRRPVMLAGVVWFIVTCLAILLAQNIEQFTLLRFLHGISLCFIGAVGYDAIQESFEEAVCIKITALMANVALIAPLLGPLVGASWIHVLPWEGMFVLFAALAAISFFGLQRAMPETATRIGEKLSLKELGRDYKLVLKNGRFVAGALALGFLSLPLLAWIAQSPIIIITGEQLSSYEYGLLQVPIFGALIAGNLLLARLTSRRTVRSLIIMGGWPIMIGLLVAAAATVISSHAYLWMTAGLSIYAFGIGLANAGLVRLTLFASVMSKGTVSAAMGMLQMLIFTVGIEISKHAWLNGGNGLFNLFNLVNGILLLSLMVIFLKDKQMGNSHEG	100	gnl|BL_ORD_ID|2419|hsp_num:0	37			64	37	Agar dilution	Enterobacter asburiae	Enterobacter	B	PT	7	PT_7	SINK	1				1	NODE_3_length_612203_cov_113.405449	S34_NODE_3_length_612203_cov_113.405449	6		No	No	35	5	0	2	7
S34	NODE_4_length_339745_cov_150.207426_118 # 131782 # 133548 # -1 # ID=1_118;partial=00;start_type=ATG;rbs_motif=GGA/GAG/AGG;rbs_spacer=11-12bp;gc_cont=0.554	NODE_4_length_339745_cov_150.207426_118	131782	133548	-	Strict	500	593.964	Haemophilus influenzae PBP3 conferring resistance to beta-lactam antibiotics				52.57	3004446	protein variant model	D350N, S357N	n/a	cephalosporin; cephamycin; penam	antibiotic target alteration	Penicillin-binding protein mutations conferring resistance to beta-lactam antibiotics	ATGAAAGCAGCGGCAAAAACGCTAAAACCAAAACGTCAGGAAGAACAGGCCAACTTTGTCAGTTGGCGTTTTGCGTTGCTTTGCGGCTGCATTTTACTCGCTCTGGGTTTTCTGCTGGGACGCGTGGCCTGGCTGCAAATCATCGCCCCTGACATGCTGGTGCGTCAGGGCGACATGCGCTCCCTGCGCGTCCAGGAAGTGTCGACATCCCGCGGGATGATCACCGACCGTTCGGGTCGTCCGCTGGCGGTGAGCGTGCCGGTGAAGGCGATCTGGGCCGATCCGAAAGAGCTGCACGACGCTGGCGGGATCACGCTTGATAACCGCTGGAAGGCCCTTGCGGATGCGCTGAAGATGCCGCTGGACCAGTTAGCTTCACGCGTAAATACGAACCCGCGAGGGCGCTTTATCTATCTGGCGCGTCAGGTGAACCCTGACATGGCGGACTACATCAAAAAATTGAAGCTGCCTGGGATCCATCTCCGTGAAGAATCCCGTCGTTACTATCCATCCGGCGAAGTGACTGCTCACCTCATTGGCTTTACTAACGTTGATAGCCAGGGGATTGAAGGCGTTGAAAAAAGCTTTGATAAATGGCTCACCGGCCAGCCCGGCGAGCGTATTGTGCGTAAGGACCGCTATGGTCGCGTGATCGAGGATATTTCCTCTACGGACAGCCAGGCCGCACACAATCTGGCCCTGAGTATTGATGAGCGGTTACAGGCGCTGGTTTACCGCGAGCTGAACAATGCCGTGGCCTTCAACAAAGCGGAATCGGGCAGTGCCGTGTTAGTTGACGTCAACACGGGTGAAGTGCTGGCGATGGCCAATAGCCCGTCCTACAACCCTAACAATCTTACCGGTACGCAGAAGGATATTATGCGTAACCGTACCATCACCGACGTGTTCGAACCGGGTTCGACCGTTAAGCCGATGGTGGTCATGACTGCCCTTCAGCGCGGTATCGTCAACGAAAACACCGTCCTGAATACCATTCCATACCGAATTAACGGCCACGAGATCAAAGACGTGGCGCGCTACAGCGAATTGACCCTGACCGGGGTGTTACAGAAGTCGAGTAACGTCGGTGTTTCAAAGCTGGCGTTAGCGATGCCGTCCTCAGCGTTAGTAGAGACTTACTCACGTTTTGGACTTGGAAAGGCGACCAATTTGGGGTTGGTCGGAGAACGCAGTGGCTTATATCCTCAAAAACAACGGTGGTCTGACATAGAGAGGGCCACCTTCTCTTTCGGCTACGGGCTAATGGTGACACCGTTACAGTTAGCGCGAGTCTACGCAACGATCGGCAGCTATGGCGTTTATCGTCCGCTGTCGATTACCAAAGTTGATCCACCGGTTCCCGGCGAGCGTATCTTCCCGGAATCAACCGTCCGTACGGTTGTTCATATGATGGAAAGCGTGGCGTTGCCCGGCGGCGGCGGCGTGAAGGCGGCAATTAAAGGTTATCGCATCGCCATCAAGACCGGTACGGCGAAAAAAGTAGGGCCGGACGGCCGCTATATCAACAAATACATTGCCTATACCGCAGGCGTTGCGCCTGCAAGCAATCCGCGTTTTGCGCTGGTGGTCGTGATAAACGATCCGCAGGCGGGTAAATACTACGGCGGCGCCGTCTCCGCGCCTGTGTTCGGGGCTATCATGGGCGGCGTGTTACGCACCATGAACATCGAACCGGATGCGCTGGCGACGGGCGAAAAAAGTGAATTTGTAATTAATCAAGGCGAGGGTACAGGTGGCAGATCGTAA	MKAAAKTLKPKRQEEQANFVSWRFALLCGCILLALGFLLGRVAWLQIIAPDMLVRQGDMRSLRVQEVSTSRGMITDRSGRPLAVSVPVKAIWADPKELHDAGGITLDNRWKALADALKMPLDQLASRVNTNPRGRFIYLARQVNPDMADYIKKLKLPGIHLREESRRYYPSGEVTAHLIGFTNVDSQGIEGVEKSFDKWLTGQPGERIVRKDRYGRVIEDISSTDSQAAHNLALSIDERLQALVYRELNNAVAFNKAESGSAVLVDVNTGEVLAMANSPSYNPNNLTGTQKDIMRNRTITDVFEPGSTVKPMVVMTALQRGIVNENTVLNTIPYRINGHEIKDVARYSELTLTGVLQKSSNVGVSKLALAMPSSALVETYSRFGLGKATNLGLVGERSGLYPQKQRWSDIERATFSFGYGLMVTPLQLARVYATIGSYGVYRPLSITKVDPPVPGERIFPESTVRTVVHMMESVALPGGGGVKAAIKGYRIAIKTGTAKKVGPDGRYINKYIAYTAGVAPASNPRFALVVVINDPQAGKYYGGAVSAPVFGAIMGGVLRTMNIEPDALATGEKSEFVINQGEGTGGRS	MVKFNSSRKSGKSKKTIRKLTAPETVKQNKPQKVFEKCFMRGRYMLSTVLILLGLCALVARAAYVQSINADTLSNEADKRSLRKDEVLSVRGSILDRNGQLLSVSVPMSAIVADPKTMLKENSLADKERIAALAEELGMTENDLVKKIEKNSKSGYLYLARQVELSKANYIRRLKIKGIILETEHRRFYPRVEEAAHVVGYTDIDGNGIEGIEKSFNSLLVGKDGSRTVRKDKRGNIVAHISDEKKYDAQDVTLSIDEKLQSMVYREIKKAVSENNAESGTAVLVDVRTGEVLAMATAPSYNPNNRVGVKSELMRNRAITDTFEPGSTVKPFVVLTALQRGVVKRDEIIDTTSFKLSGKEIVDVAPRAQQTLDEILMNSSNRGVSRLALRMPPSALMETYQNAGLSKPTDLGLIGEQVGILNANRKRWADIERATVAYGYGITATPLQIARAYATLGSFGVYRPLSITKVDPPVIGKRVFSEKITKDIVGILEKVAIKNKRAMVEGYRVGVKTGTARKIENGHYVNKYVAFTAGIAPISDPRYALVVLINDPKAGEYYGGAVSAPVFSNIMGYALRANAIPQDAEAAENTTTKSAKRIVYIGEHKNQKVN	96.39	gnl|BL_ORD_ID|2495|hsp_num:0	2886			64	37	Agar dilution	Enterobacter asburiae	Enterobacter	B	PT	7	PT_7	SINK	1				1	NODE_4_length_339745_cov_150.207426	S34_NODE_4_length_339745_cov_150.207426	6		No	No	35	5	0	2	7
S34	NODE_4_length_339745_cov_150.207426_125 # 139712 # 140728 # -1 # ID=1_125;partial=00;start_type=ATG;rbs_motif=None;rbs_spacer=None;gc_cont=0.482	NODE_4_length_339745_cov_150.207426_125	139712	140728	-	Strict	500	541.191	leuO				80.57	3003843	protein homolog model	n/a	n/a	nucleoside antibiotic; disinfecting agents and antiseptics	antibiotic efflux	major facilitator superfamily (MFS) antibiotic efflux pump	ATGATAAATGATATTTTTCAGGATTATTACCGTACGTTGGCAAAGGGGTGTAGCGTGACAGTGGAGTCAGAAGTGCCAGAAAATAATATTAAACAACCTCAAGCTACTGATGGGATTAAACCGCAGTTACGCACGGTGGATCTGAATCTTCTGACGGTGTTTGATGCTGTCATGCAGGAACAGAATATCACCCGCGCTGCCCAAAGCTTGGGGATGTCACAACCTGCCGTGAGTAATGCCGTTGCCAGGCTTAAGCTTATGTTTAACGACGAATTATTTGTTCGCTACGGGAGGGGGATCCAGCCTACGGCGCGCGCATTCCAGCTGTTTGGCTCCATTCGTCAGGCGTTGCAACTGGTCCAAAATGAGCTGCCGGGATCGGGCTTTGAACCCTTAAGCAGCGAGCGCGTATTCCATCTTTGTGTCTGTAGCCCTTTAGATAATTATTTAACGTCGATTATCTATAATAAAGTTGAAGAGATCGCACCCAATATCAATCTTGTTTTTAAATCATCCCTGAATCAAAACACAGAACATCAGTTACGCTATCAGGAGATCGAATTCGTTCTGGGGTATGAAGAGTTCCGTCGTCCGGAATTTTCCTGCGTGCCGCTGTTTAAAGATGAAATGGTTTTGGTCGCCAGTAAAAAACACCCGCGCCTGAATTCTCCGCTGCGAGAAAACGATGTTTATAACGAGCAGCACGCCGTTGTTGCGCTCGACAGATATGCTTCCTTTAGCCTGCCGTGGTATGACACTGCGGATAAACAGGCGAGCGTGGCTTATCAGGGCATGGCCATGGTCAGCGTATTAAACGTGGTTTCTCAGACACAGCTGGTGGCAATTGCGCCGCGCTGGCTGGCAGAAGAGTTTTCTGACCCTTTAAATCTGCAAATTTTGCCTCTGCCGCTCAAGCTAAATAGCCGTACCTGTTATCTTTCCTGGCATGAAGCAGCGGGCCGGGATAAAGGACATCAGTGGATGGAAGAGTTGCTGGTTGGCATCTGTCGCCGGTAA	MINDIFQDYYRTLAKGCSVTVESEVPENNIKQPQATDGIKPQLRTVDLNLLTVFDAVMQEQNITRAAQSLGMSQPAVSNAVARLKLMFNDELFVRYGRGIQPTARAFQLFGSIRQALQLVQNELPGSGFEPLSSERVFHLCVCSPLDNYLTSIIYNKVEEIAPNINLVFKSSLNQNTEHQLRYQEIEFVLGYEEFRRPEFSCVPLFKDEMVLVASKKHPRLNSPLRENDVYNEQHAVVALDRYASFSLPWYDTADKQASVAYQGMAMVSVLNVVSQTQLVAIAPRWLAEEFSDPLNLQILPLPLKLNSRTCYLSWHEAAGRDKGHQWMEELLVGICRR	MPEVQTDHPETAELSKPQLRMVDLNLLTVFDAVMQEQNITRAAHALGMSQPAVSNAVARLKVMFNDELFVRYGRGIQPTARAFQLFGSVRQALQLVQNELPGSGFEPASSERVFHLCVCSPLDSILTSQIYNHIEQIAPNIHVMFKSSLNQNTEHQLRYQETEFVISYEDFHRPEFTSVPLFKDEMVLVASKNHPTIKGPLLKHDVYNEQHAAVSLDRFASFSQTWYDTVDKQASIAYQGMAMMSVLSVVSQTHLVAIAPRWLAEEFAESLELQVLPLPLKQNSRTCYLSWHEAAGRDKGHQWMEEQLVSICKR	107.64	gnl|BL_ORD_ID|4926|hsp_num:0	5921			64	37	Agar dilution	Enterobacter asburiae	Enterobacter	B	PT	7	PT_7	SINK	1				1	NODE_4_length_339745_cov_150.207426	S34_NODE_4_length_339745_cov_150.207426	6		No	No	35	5	0	2	7
S34	NODE_4_length_339745_cov_150.207426_297 # 328656 # 329081 # -1 # ID=1_297;partial=00;start_type=ATG;rbs_motif=GGA/GAG/AGG;rbs_spacer=5-10bp;gc_cont=0.629	NODE_4_length_339745_cov_150.207426_297	328656	329081	-	Strict	200	285.419	FosA2	25.486	Q3	fosfomycin	96.45	3002804	protein homolog model	n/a	n/a	phosphonic acid antibiotic	antibiotic inactivation	fosfomycin thiol transferase	ATGCTGCAATCACTCAACCACCTGACCCTCGCGGTCAGCGACCTGCAAAAAAGCGTCACCTTCTGGCACGAGCTGCTGGGGCTTGCGCTGCACGCCCGCTGGAATACCGGGGCCTATCTCACCTGCGGCGATCTGTGGGTCTGCCTGTCGTACGACGAGGCGCGCCAGTACGTGCCGCCGCAGGAGAGCGACTACACCCACTACGCGTTTACCGTGGCGGAAGAAGATTTTGAACCGTTCTCGCAAAGGCTGGAGCAGGCGGGCGTCACCGTCTGGAAGCAGAACAAAAGCGAGGGGGCGTCGTTCTATTTTCTCGACCCGGACGGGCACAAGCTGGAGCTGCACGTGGGCAGCCTCGCCGCGCGGCTGGCGGCGTGTCGGGAGAAGCCCTACGCGGGTATGGTGTTTACCTCAGACGAGGCTTGA	MLQSLNHLTLAVSDLQKSVTFWHELLGLALHARWNTGAYLTCGDLWVCLSYDEARQYVPPQESDYTHYAFTVAEEDFEPFSQRLEQAGVTVWKQNKSEGASFYFLDPDGHKLELHVGSLAARLAACREKPYAGMVFTSDEA	MLQSLNHLTLAVSDLQKSVTFWHELLGLTLHARWNTGAYLTCGDLWVCLSYDEARGYVPPQESDYTHYAFTVAAEDFEPFSHKLEQAGVTVWKQNKSEGASFYFLDPDGHKLELHVGSLAARLAACREKPYAGMVFTSDEA	100	gnl|BL_ORD_ID|29|hsp_num:0	35			64	37	Agar dilution	Enterobacter asburiae	Enterobacter	B	PT	7	PT_7	SINK	1				1	NODE_4_length_339745_cov_150.207426	S34_NODE_4_length_339745_cov_150.207426	6		No	No	35	5	0	2	7
S34	NODE_5_length_326950_cov_131.786887_255 # 270094 # 270468 # -1 # ID=1_255;partial=00;start_type=ATG;rbs_motif=GGxGG;rbs_spacer=5-10bp;gc_cont=0.571	NODE_5_length_326950_cov_131.786887_255	270094	270468	-	Strict	230	251.136	ramA	4961.97	Q1	Multidrug	95.16	3000823	protein homolog model	n/a	n/a	fluoroquinolone antibiotic; monobactam; carbapenem; cephalosporin; glycylcycline; cephamycin; penam; tetracycline antibiotic; rifamycin antibiotic; phenicol antibiotic; penem; disinfecting agents and antiseptics	antibiotic efflux; reduced permeability to antibiotic	resistance-nodulation-cell division (RND) antibiotic efflux pump; General Bacterial Porin with reduced permeability to beta-lactams	ATGTTTAAGCGAGAAGCAGAGGGGGACAGCAGCATGACCATTTCCGCTCAAGTCATCGACACTATCGTCGAATGGATCGACGACAATCTGCACCAGCCATTACGTATAGAAGAGATTGCCCGCCACGCGGGCTACTCGAAGTGGCACCTGCAGCGGTTGTTTATGCAGTACAAAGGGGAGAGTCTGGGGCGTTATATCCGTGAGCGCAAGCTGCTGCTGGCGGCGCGCGATCTGCGTGAATCCGACGCTCGGGTGTACGACATCTGCCTGCGTTACGGGTTTGACTCGCAGCAGACGTTTACCCGTATCTTCACCCGCACGTTCAACCAGCCGCCTGGGGCGTACCGCAAGGAGAACCACAGTCAGGCGCACTGA	MFKREAEGDSSMTISAQVIDTIVEWIDDNLHQPLRIEEIARHAGYSKWHLQRLFMQYKGESLGRYIRERKLLLAARDLRESDARVYDICLRYGFDSQQTFTRIFTRTFNQPPGAYRKENHSQAH	MINQEAEGESSMTISAQIIDTIVEWIDDNLHQPLRIEEIARHAGYSKWHLQRLFMQYKGESLGRYIRERKLLLAARDLRESDARVYDICLRYGFDSQQTFTRIFTRTFNQPPGAYRKENHSRAH	100	gnl|BL_ORD_ID|1537|hsp_num:0	1665			64	37	Agar dilution	Enterobacter asburiae	Enterobacter	B	PT	7	PT_7	SINK	1				1	NODE_5_length_326950_cov_131.786887	S34_NODE_5_length_326950_cov_131.786887	6		No	No	35	5	0	2	7
S34	NODE_6_length_266322_cov_159.458641_6 # 5336 # 8449 # -1 # ID=1_6;partial=00;start_type=ATG;rbs_motif=GGA/GAG/AGG;rbs_spacer=5-10bp;gc_cont=0.555	NODE_6_length_266322_cov_159.458641_6	5336	8449	-	Strict	750	757.673	adeF	9483.42	Q1	Multidrug	40.72	3000777	protein homolog model	n/a	n/a	fluoroquinolone antibiotic; tetracycline antibiotic	antibiotic efflux	resistance-nodulation-cell division (RND) antibiotic efflux pump	ATGGCTAATTTCTTTATTCAAAGACCGGTTTTCGCCTGGGTACTTGCCATCATTTTGATGATTGCAGGCGGGCTGGCCATTCTCAAACTTCCCGTCGCACAGTATCCGACCATTGCTCCTCCCGCCGTGGCGATATCCGCGACTTACCCGGGAGCGGACGCTCAAACGGTGCAGGATACCGTGACCCAGGTTATCGAACAGAACATGAACGGTATCGATAAGCTGATGTATATGTCCTCCACCAGCGATTCAGCGGGTAATGTCACCATCACCCTGACCTTCGAGTCAGGAACCGATCCGGACATCGCCCAGGTACAGGTGCAGAACAAGCTGCAGCTCGCCATGCCGCTGCTGCCGCAAGAGGTTCAGCAGCAAGGGATTGGCGTGGAGAAATCCAGCAGCAGCTTCCTGCTGGTCGCCGGCTTTGTTTCAGACAACAAAAATCTCACGCAGAATGACATCTCTGACTATGTCGCTTCGAACGTCAAAGATGCCATCAGCCGAACGTCTGGCGTCGGTGACGTTCAGCTGTTTGGCGCTCAGTATGCGATGCGCATCTGGCTCGACAGCAACGCGATGAACAAATACCAGCTGACGCCGCAGGATATTATCAACCAGCTGAAAACGCAGAACGACCAGATAGCAGCAGGCCAGCTGGGCGGAACGCCGTCCATTCCCGGGCAACAGCTGAATGCCTCAATCATCGCGCAAACCCGCCTGAAATCACCGGAGGAGTTTGGCCGCGTGACGCTCAAGGTGAATCAGGACGGCTCGATGGTTCATCTGAAGGACGTGGCTCGTATTGAGCTGGGTGGCGAAAACTACAACATGGTCACTAAAATTAACGGGCAGGCGGCAACCGGTCTGGGGATTAAGCTGGCAACCGGGGCAAATGCGCTGGACACCGCGGCAGCCATTAAGAGCAAGCTGGCGCAACTGCAGCAGTTCTTCCCGCAGGGGCTGAAAGTTGTCTATCCCTATGACACCACCCCTTTTGTGAAAATATCCATTCACGAAGTGGTGAAGACCCTGTTTGAAGCGATCGTTCTCGTCTTCCTGGTGATGTACCTGTTCCTGCAAAACCTGCGGGCGACGCTCATCCCGACTATCGCGGTGCCGGTCGTTCTGCTGGGTACCTTTGCGGTTCTGGCGGCATTCGGTTTCTCCATCAACACCCTGACGATGTTCGGTATGGTGCTGGCGATAGGTCTGCTGGTCGATGACGCTATCGTGGTCGTTGAGAACGTTGAACGCGTCATGGTCGAAGACAAACTGCCGCCGAAAGAGGCCACGCAGAAGTCGATGGAGCAGATCCAGGGTGCACTGGTGGGGATCGCAATGGTGCTATCGGCGGTCTTTATTCCGATGGCCTTTTTTGGCGGCTCGACGGGGGCGATCTATCGCCAGTTCTCGCTGACTATCGTTTCCGCGATGGCGTTGTCCGTACTGGTTGCGCTAATCCTGACGCCCGCACTCTGCGCAACGTTGCTTAAGCCCGTATCCGGCGACCATCATGAGAAGAAAGGCGGCTTCTTCGGCTGGTTTAATGCGCTCTTTGATAAAAGCGTGGAGCACTACAGCAACAGCGTGAGCGGTATTTTGCGTAAGACAGGGCGCTATCTGGCGGTGTACGTCATTATCGTCGGAGGGATGGCGGTGCTCTTCCTGCGCTTGCCTACCTCCTTCCTGCCCGAAGAGGATCAGGGGGTGTTTATGACGATGGTTCAACTCCCGGCGGGTGCAACCCAGACGCGTACTCAGCAGGTCCTCGATCAGGTTCAGGACTACTATCTGAACAACGAAAAGGCGAACGTGGAATCCGTCTTTACCGTAAACGGCTTTAGCTTTAGCGGCCAGGGTCAGAACGCCGGTATCGCCTTCGTCAGCCTGAAGCCCTGGGAGGAGCGCCCGGGGGCGGAAAACGGCGTCGAAGCCATTGTGAGCCGCGCGACAAAAGCCTTCAGTCAAATTACAGATGGCCTCGTGTTCCCGTTTAACCTGCCTGCAATTATCGAACTGGGTACCGCCACGGGCTTCGATTTTGAATTGATCGATCAGGCCAACCTGGGGCATACCCAGCTGACGCAGGCGCGTAACCAACTGCTCAGCATGGTGCATGAGCACACTGACCTGCTGGTTCGCGTGCGCCCTAACGGTCTTGAAGATACGCCTCAGTTCAAGCTGGATGTCGATCAGGAGAAAGCGCAGGCGCTGGGCGTCAGCCTTTCTGACGTCAATCAGACGATTTCGACGGCCTTAGGTGGCACCTATGTGAATGACTTTATCGATCATGGTCGCGTGAAAAAGGTCTACGTACAGGCCGACGCAAAATTCCGTATGTTGCCGGGAAATATTAATAACCTTTACGTGCGCAGCGCGAATGGGGAAATGGTCCCGTTCTCCGCCTTCAGCAACGCTCGCTGGGTGTATGGTTCACCTCGTCTGGAACGCTATAACGGGATGCCCTCTATGGAGATCCTGGGTGAATCAGCCCCGGGTAAAAGCACCGGTGAGGCCATGGCTATGATGGAAAGTCTCGCGGCAAAACTGCCTTCCGGCATCGGCTATGACTGGACGGGGATGTCTTATCAGGAGCGGCTCTCGGGTAACCAGGCGCCTGCCCTGTACGCCATTTCACTGATCGTGGTGTTCCTGTGCCTGGCTGCGCTGTATGAAAGCTGGTCCATTCCGTTCTCCGTTATGCTGGTTGTGCCGCTTGGGGTCATTGGGGCTCTTCTCGCAGCGTCGCTGCGCGGGTTAAACAATGACGTCTATTTCCAGGTCGGCCTGCTGACGACGATTGGTTTATCGGCGAAAAACGCCATCCTGATCGTCGAATTTGCTAAAGACCTGATGGATAAAGAAGGCAAAGGCATTATTGAAGCCACGCTGGAAGCTTCCAGGATGCGCCTTCGACCGATCCTGATGACGTCTCTGGCCTTTATTCTTGGCGTCATGCCGCTGGTGATCAGCACCGGGGCCGGGAGCGGCGCGCAAAACGCCGTCGGTACGGGCGTTATGGGGGGAATGCTTTCCGCAACGCTTCTGGCGATTTTCTTCGTGCCCGTTTTCTTTGTGGTTGTTCGGCGACGGTTTACTCACCATAAAGGTTAA	MANFFIQRPVFAWVLAIILMIAGGLAILKLPVAQYPTIAPPAVAISATYPGADAQTVQDTVTQVIEQNMNGIDKLMYMSSTSDSAGNVTITLTFESGTDPDIAQVQVQNKLQLAMPLLPQEVQQQGIGVEKSSSSFLLVAGFVSDNKNLTQNDISDYVASNVKDAISRTSGVGDVQLFGAQYAMRIWLDSNAMNKYQLTPQDIINQLKTQNDQIAAGQLGGTPSIPGQQLNASIIAQTRLKSPEEFGRVTLKVNQDGSMVHLKDVARIELGGENYNMVTKINGQAATGLGIKLATGANALDTAAAIKSKLAQLQQFFPQGLKVVYPYDTTPFVKISIHEVVKTLFEAIVLVFLVMYLFLQNLRATLIPTIAVPVVLLGTFAVLAAFGFSINTLTMFGMVLAIGLLVDDAIVVVENVERVMVEDKLPPKEATQKSMEQIQGALVGIAMVLSAVFIPMAFFGGSTGAIYRQFSLTIVSAMALSVLVALILTPALCATLLKPVSGDHHEKKGGFFGWFNALFDKSVEHYSNSVSGILRKTGRYLAVYVIIVGGMAVLFLRLPTSFLPEEDQGVFMTMVQLPAGATQTRTQQVLDQVQDYYLNNEKANVESVFTVNGFSFSGQGQNAGIAFVSLKPWEERPGAENGVEAIVSRATKAFSQITDGLVFPFNLPAIIELGTATGFDFELIDQANLGHTQLTQARNQLLSMVHEHTDLLVRVRPNGLEDTPQFKLDVDQEKAQALGVSLSDVNQTISTALGGTYVNDFIDHGRVKKVYVQADAKFRMLPGNINNLYVRSANGEMVPFSAFSNARWVYGSPRLERYNGMPSMEILGESAPGKSTGEAMAMMESLAAKLPSGIGYDWTGMSYQERLSGNQAPALYAISLIVVFLCLAALYESWSIPFSVMLVVPLGVIGALLAASLRGLNNDVYFQVGLLTTIGLSAKNAILIVEFAKDLMDKEGKGIIEATLEASRMRLRPILMTSLAFILGVMPLVISTGAGSGAQNAVGTGVMGGMLSATLLAIFFVPVFFVVVRRRFTHHKG	MNISKFFIDRPIFAGVLSVLILLAGLLSVFQLPISEYPEVVPPSVVVRAQYPGANPKVIAETVASPLEESINGVEDMLYMQSQANSDGNLTITVNFKLGIDPDKAQQLVQNRVSQAMPRLPEDVQRLGVTTLKSSPTLTMVVHLTSPDNRYDMTYLRNYAVLNVKDRLARLQGVGEVGLFGSGDYAMRVWLDPQKVAQRNLTATEIVNAIREQNIQVAAGTIGASPSNSPLQLSVNAQGRLTTEQEFADIILKTAPDGAVTRLGDVARVELAASQYGLRSLLDNKQAVAIPIFQAPGANALQVSDQVRSTMKELSKDFPSSIKYDIVYDPTQFVRASIKAVVHTLLEAITLVVVVVILFLQTWRASIIPLLAVPVSIIGTFALMLAFGYSINALSLFGMVLAIGIVVDDAIVVVENVERNIEAGLNPREATYRAMREVSGPIIAIALTLVAVFVPLAFMTGLTGQFYKQFAMTIAISTVISAFNSLTLSPALAALLLKGHDAKPDALTRIMNRVFGRFFALFNRVFSRASDRYSQGVSRVISHKASAMGVYAALLGLTVGISYIVPGGFVPAQDKQYLISFAQLPNGASLDRTEAVIRKMSDTALKQPGVESAVAFPGLSINGFTNSSSAGIVFVTLKPFDERKAKDLSANAIAGALNQKYSAIQDAYIAVFPPPPVMGLGTMGGFKLQLEDRGALGYSALNDAAQNFMKAAQSAPELGPMFSSYQINVPQLNVDLDRVKAKQQGVAVTDVFNTMQIYLGSQYVNDFNRFGRVYQVRAQADAPFRANPEDILQLKTRNSAGQMVPLSSLVNVTQTYGPEMVVRYNGYTSADINGGPAPGYSSSQAEAAVERIAAQTLPRGIKFEWTDLTYQKILAGNAGLWVFPISVLLVFLVLAAQYESLTLPLAVILIVPMGILAALTGVWLTAGDNNIFTQIGLMVLVGLACKNAILIVEFARELEMQGATAFKAAVEASRLRLRPILMTSIAFIMGVVPLVTSTGAGSEMRHAMGVAVFFGMIGVTFFGLFLTPAFYVLIRTLNSKHKLHSAAVHEAPLASPHDH	97.92	gnl|BL_ORD_ID|132|hsp_num:0	153			64	37	Agar dilution	Enterobacter asburiae	Enterobacter	B	PT	7	PT_7	SINK	1				1	NODE_6_length_266322_cov_159.458641	S34_NODE_6_length_266322_cov_159.458641	6		No	No	35	5	0	2	7
S34	NODE_6_length_266322_cov_159.458641_219 # 217864 # 218685 # 1 # ID=1_219;partial=00;start_type=ATG;rbs_motif=GGA/GAG/AGG;rbs_spacer=5-10bp;gc_cont=0.564	NODE_6_length_266322_cov_159.458641_219	217864	218685	+	Strict	500	511.531	bacA	3555.58	Q1	peptide antibiotic	93.77	3002986	protein homolog model	n/a	n/a	peptide antibiotic	antibiotic target alteration	undecaprenyl pyrophosphate related proteins	ATGAGCGATATGCACTCGCTGCTGGTGGCGGCAATACTGGGTGTGGTCGAAGGATTGACGGAGTTTTTGCCGGTCTCCAGTACGGGCCATATGATTATCGTTGGCCATCTGCTGGGCTTTGAAGGCGATACCGCAAAAACGTTTGAAGTGGTGATCCAGCTGGGGTCTATTCTGGCGGTGGTCGTAATGTTCTGGCGTCGCCTGTTTGGCCTGATCGGCATCCATTTTGGCCGTCCGCCTCAGCACGAGGGGGCCAGTAAAGGTCGTCTGTCACTGATCCATATTCTGCTTGGGATGATCCCTGCGGTGGTGCTGGGCCTGGTGTTCCACGACGCCATCAAATCGCTGTTTAACCCGATTAACGTAATGTACGCGCTGGTGGTGGGGGGCTTCCTGCTGATCGCCGCGGAAGTGCTGAAGCCAAAAACGCCGCGGGCGGAAGGTCTGGACGATATGACGTATCGTCAGGCGTTTATCATTGGTTGCTTCCAGTGTCTGGCGCTGTGGCCGGGCTTCTCGCGTTCAGGCGCAACCATCTCCGGCGGGATGCTGATGGGCGTAAGCCGTTACGCCGCGTCAGAGTTCTCGTTCCTGCTGGCGGTGCCGATGATGATGGGCGCCACCGTACTCGACGTCTATAAGAGCTATCACTTCCTGACGGCTGGCGACATTCCGATGTTCGCCGTCGGCTTCATCACCGCGTTTATCGTGGCGCTGATTGCCATTAAAACCTTCCTGCAGCTGATTAAGCGTATCTCGTTTATTCCGTTCGCGATCTATCGCTTTATCGTGGCGGCTGCGGTGTACGTGGTCTTCTTCTGA	MSDMHSLLVAAILGVVEGLTEFLPVSSTGHMIIVGHLLGFEGDTAKTFEVVIQLGSILAVVVMFWRRLFGLIGIHFGRPPQHEGASKGRLSLIHILLGMIPAVVLGLVFHDAIKSLFNPINVMYALVVGGFLLIAAEVLKPKTPRAEGLDDMTYRQAFIIGCFQCLALWPGFSRSGATISGGMLMGVSRYAASEFSFLLAVPMMMGATVLDVYKSYHFLTAGDIPMFAVGFITAFIVALIAIKTFLQLIKRISFIPFAIYRFIVAAAVYVVFF	MSDMHSLLIAAILGVVEGLTEFLPVSSTGHMIIVGHLLGFEGDTAKTFEVVIQLGSILAVVVMFWRRLFGLIGIHFGRPLQHEGESKGRLTLIHILLGMIPAVVLGLLFHDTIKSLFNPINVMYALVVGGLLLIAAECLKPKEPRAPGLDDMTYRQAFMIGCFQCLALWPGFSRSGATISGGMLMGVSRYAASEFSFLLAVPMMMGATALDLYKSWGFLTSGDIPMFAVGFITAFVVALIAIKTFLQLIKRISFIPFAIYRFIVAAAVYVVFF	100	gnl|BL_ORD_ID|1681|hsp_num:0	1820			64	37	Agar dilution	Enterobacter asburiae	Enterobacter	B	PT	7	PT_7	SINK	1				1	NODE_6_length_266322_cov_159.458641	S34_NODE_6_length_266322_cov_159.458641	6		No	No	35	5	0	2	7
S34	NODE_7_length_239236_cov_156.902968_80 # 82014 # 83114 # -1 # ID=1_80;partial=00;start_type=ATG;rbs_motif=GGA/GAG/AGG;rbs_spacer=5-10bp;gc_cont=0.579	NODE_7_length_239236_cov_156.902968_80	82014	83114	-	Strict	250	271.937	vanG	0.372153	Q4	glycopeptide antibiotic	39.94	3002909	protein homolog model	n/a	n/a	glycopeptide antibiotic	antibiotic target alteration	glycopeptide resistance gene cluster; Van ligase	ATGGCTAAGCAGCGCGTAGGTATTGTCTTTGGGGGAAAATCAGCGGAGCACGAAGTGTCATTGCAATCGGCCAAAAATATCGTTGATGCGATCGATAAAAGCCGTTTCGACGTGGTGCTGCTGGGCATTGATAAACAGGGGCAGTGGCACGTTAACGATGCCAGCCAGTATCTGCTGAATGCTCACGATCCGGCGCATATCGCCCTTAATCCTTCGGAAGTGAGCGTCGCCACCGTACCCGGCGTCGCGAAGGGGCAGCTCATCGACGCCGGCAACGCACAGGCTCTCGCCCAGATCGACGTTGTCTTCCCTATCGTTCACGGCACCCTGGGCGAAGATGGTTCCCTGCAGGGAATGCTGCGCATGGCCAACCTGCCGTTCGTCGGCTCGGACGTCCTCGGCTCTGCCGCGTGCATGGACAAAGACGTCACCAAACGCCTGCTGCGCGATGCCGGGCTGAATATTGCGCCATTCGTGACCCTCACCCGCGCCAACCGCGACAAGCACAGCTTCGCGCAAATTAGCGGAGAGCTGGGTCTGCCGCTGTTTGTGAAGCCGGCAAACCAGGGCTCCTCCGTGGGCGTCAGCAAAGTCACCAGCGAAGCAGAGTTCACGCAGGCTGTCCGTCTGGCGTTTGAGTTCGACCATAAAGTGGTGGTTGAGCAGGGCATCAAAGGCCGTGAGATTGAGTGCGCCGTGCTGGGCAATGATTTTCCACAGGCGAGCACCTGCGGCGAAGTGGTCTTAAACAGCGACTTCTACTCGTACGACACCAAATACATTGATGACAAAGGCGCGCAGGTTGTCGTTCCCGCAGATATCGATCCGGCGATTAACGATAAGATCCGGGCGATAGCCATTCGCGCTTATCAGACGCTCGGCTGCTGCGGCATGGCGCGCGTGGATGTGTTCCTGACGCCGGAAAACGAAGTGGTGATCAATGAAATCAACACGCTGCCGGGGTTCACAAACATCAGCATGTATCCGAAACTGTGGCAGGCCAGCGGCCTGAGCTACCCGGAACTGATCACCCGCCTGATCGAACTGGCGCTGGAGCGTCACGCCGCCGACAGCGCGCTTAAAAGTTCCGTAAACGGTTAA	MAKQRVGIVFGGKSAEHEVSLQSAKNIVDAIDKSRFDVVLLGIDKQGQWHVNDASQYLLNAHDPAHIALNPSEVSVATVPGVAKGQLIDAGNAQALAQIDVVFPIVHGTLGEDGSLQGMLRMANLPFVGSDVLGSAACMDKDVTKRLLRDAGLNIAPFVTLTRANRDKHSFAQISGELGLPLFVKPANQGSSVGVSKVTSEAEFTQAVRLAFEFDHKVVVEQGIKGREIECAVLGNDFPQASTCGEVVLNSDFYSYDTKYIDDKGAQVVVPADIDPAINDKIRAIAIRAYQTLGCCGMARVDVFLTPENEVVINEINTLPGFTNISMYPKLWQASGLSYPELITRLIELALERHAADSALKSSVNG	MQNKKIAVIFGGNSTEYEVSLQSASAVFENINTNKFDIIPIGITRSGEWYHYTGEKEKILNNTWFEDSKNLCPVVVSQNRSVKGFLEIASDKYRIIKVDLVFPVLHGKNGEDGTLQGIFELAGIPVVGCDTLSSALCMDKDRAHKLVSLAGISVPKSVTFKRFNEEAAMKEIEANLTYPLFIKPVRAGSSFGITKVIEKQELDAAIELAFEHDTEVIVEETINGFEVGCAVLGIDELIVGRVDEIELSSGFFDYTEKYTLKSSKIYMPARIDAEAEKRIQEAAVTIYKALGCSGFSRVDMFYTPSGEIVFNEVNTIPGFTSHSRYPNMMKGIGLSFSQMLDKLIGLYVE	104.87	gnl|BL_ORD_ID|1069|hsp_num:0	1157			64	37	Agar dilution	Enterobacter asburiae	Enterobacter	B	PT	7	PT_7	SINK	1				1	NODE_7_length_239236_cov_156.902968	S34_NODE_7_length_239236_cov_156.902968	6		No	No	35	5	0	2	7
S34	NODE_7_length_239236_cov_156.902968_173 # 180298 # 183444 # -1 # ID=1_173;partial=00;start_type=ATG;rbs_motif=AGGAG;rbs_spacer=5-10bp;gc_cont=0.560	NODE_7_length_239236_cov_156.902968_173	180298	183444	-	Strict	1900	1959.88	acrB	5.66597e+06	Q1	Multidrug	92.56	3000216	protein homolog model	n/a	n/a	fluoroquinolone antibiotic; cephalosporin; glycylcycline; penam; tetracycline antibiotic; rifamycin antibiotic; phenicol antibiotic; disinfecting agents and antiseptics	antibiotic efflux	resistance-nodulation-cell division (RND) antibiotic efflux pump	ATGCCTAATTTCTTTATCGATCGCCCCATATTTGCGTGGGTGATCGCCATAATCATCATGCTGGCCGGGGGACTTGCGATCCTGAAGCTGCCTGTCGCGCAATATCCAACGATTGCGCCACCGGCGGTGACAATTTCCGCAACCTACCCGGGGGCTGATGCGAAAACGGTGCAGGACACCGTCACCCAGGTTATCGAACAGAACATGAACGGTATCGATAACCTGATGTACATGTCCTCAAACAGTGACTCCACCGGTACGGTGCAGATCACCCTGACCTTCCAGTCAGGTACGGATGCTGACATTGCGCAGGTTCAGGTGCAGAACAAACTGCAGCTGGCAATGCCTTTGCTGCCGCAGGAAGTACAACAGCAGGGTGTGAGCGTCGAGAAATCGTCCAGTAGCTTCCTGATGGTTGTCGGCGTTATCAACACCAACGGCACCATGACGCAGGAGGATATTTCCGACTACGTGGGCGCCAACATGAAGGACGCTATTAGCCGTACTTCCGGTGTGGGTGACGTGCAGCTGTTCGGTTCCCAGTACGCGATGCGTATCTGGATGGATCCGAACAAGCTGAACAACTTCCAGCTGACGCCGGTTGACGTGATCAGCGCAATTAAAGCGCAGAACGCCCAGGTAGCGGCAGGTCAGTTAGGCGGTACGCCGCCGGTAAAAGGCCAGCAGCTTAACGCCTCGATCATCGCGCAGACCCGTCTGACCTCTGCCGATGAATTCAGCAAAATTCTGCTGAAGGTGAATCAGGACGGTTCGCAGGTTCGCCTGCGCGACGTGGCGAAAGTTGAGCTGGGCGGTGAGAACTACGACATCATCGCGAAGTTTAACGGTAAACCGGCTTCCGGTCTGGGTATCAAACTGGCGACCGGCGCTAACGCCCTGGACACCGCCACGGCGATCCGCGCAGAGCTGAAGAAGATGGAACCGTTCTTCCCGTCAGGTCTGAAAATCGTTTACCCGTACGACACCACGCCGTTCGTCAAAATCTCGATTCATGAAGTGGTTAAGACGCTGGTTGAGGCGATCATCCTGGTATTCCTGGTGATGTACCTGTTCCTGCAAAACTTCCGCGCGACGCTTATCCCAACGATTGCCGTGCCGGTAGTATTGCTCGGGACCTTTGCGATCCTGTCGATATTCGGCTACTCGATAAACACCCTGACGATGTTCGGGATGGTGCTCGCCATCGGCCTGCTGGTGGATGATGCCATCGTCGTGGTCGAGAACGTCGAACGCGTGATGGCGGAAGAAGGTTTGCCGCCGAAAGAAGCGACCCGTAAATCAATGGGCCAGATCCAGGGCGCGCTGGTCGGTATCGCGATGGTGCTGTCTGCGGTATTTATCCCGATGGCCTTCTTCGGGGGCTCTACCGGTGCGATTTATCGTCAGTTCTCTATTACCATCGTTTCCGCGATGGCGCTGTCGGTGCTGGTGGCGTTGATCCTGACCCCTGCCCTGTGTGCCACCATGCTGAAGCCAATTCAGAAAGGCGGTCACGGCGAGCACAAAGGGTTCTTCGGCTGGTTTAACCGCATGTTCGATAAGAGCACGCACCACTACACCGACAGCGTGGGTAACATCCTGCGCAGCACCGGTCGTTACCTGCTGCTCTATATCATCATCGTGGTGGGCATGGCCTTCCTGTTCGTTCGTCTGCCAAGCTCGTTCCTGCCAGATGAAGACCAGGGCGTGTTCCTGACGATGGCACAGCTTCCGGCGGGTGCCTCGCAAGAGCGTACCCAGAAAGTGCTGGATGAAGTGACGGACTACTATCTCACCAAAGAGAAAGACAACGTTGAGTCCGTGTTTGCGGTTAACGGCTTTGGCTTTGCGGGTCGTGGTCAGAACACCGGTATTGCCTTCGTTTCTCTGAAAGACTGGTCTGAACGTCCAGGCGAAAAGAACAAGGTTGAAGCCATCACCGGCCGTGCAATGGGAACCTTCTCGCAGATTAAAGATGCGATGGTCTTTGCCTTTAACCTGCCAGCGATTGTTGAACTGGGTACGGCGACCGGTTTCGACTTCCAGCTGATTGACCAGGGCGGTCTGGGCCACGAAAAACTGACGCAGGCGCGTAACCAGCTGTTTGGTGAAGTCGCTAAACACCCTGACCTGCTGGTCGGCGTGCGTCCAAACGGCCTGGAAGATACGCCACAGTACAAGATCGATATCGACCAGGAGAAAGCTCAGGCGCTGGGCGTATCCATCAGTGACATCAATACCACGCTGGGCGCAGCCTGGGGCGGTAGCTACGTTAACGACTTCATCGACCGCGGTCGTGTGAAGAAAGTGTACGTGATGTCAGAGGCGCAGTACCGTATGTTGCCTAACGATATCAACAGTTGGTTCGTGCGCGGCAGCAATGGTCAGATGGTACCGTTCTCGGCGTTCTCAACCTCACGCTGGGAATACGGTTCGCCGCGTCTGGAACGCTATAACGGTCTGCCATCGATGGAGATCCTGGGTCAGGCTGCTCCGGGCCGAAGCACCGGTGAAGCCATGAACCTGATGGAAGAGCTGGCAAGCAAACTGCCTGCGGGTATCGGCTATGACTGGACCGGTATGTCCTATCAGGAACGTCTGTCCGGTAACCAGGCCCCTGCCCTGTACGCCATTTCACTGATTGTGGTCTTCCTGTGTCTGGCGGCACTGTACGAGAGCTGGTCGATTCCGTTCTCCGTTATGCTGGTGGTTCCGCTCGGGGTTATCGGTGCGCTGCTTGCGGCAACGTTCCGTGGACTGACCAACGACGTTTACTTCCAGGTAGGCCTGCTGACAACCATTGGCTTGTCGGCGAAGAACGCGATACTTATCGTTGAATTCGCCAAAGATCTGATGGAGAAAGAAGGCAAAGGCCTTATTGAGGCGACGCTTGAAGCGGTTCGTATGCGTCTGCGCCCAATCCTGATGACGTCGCTGGCGTTTATCCTCGGTGTCCTGCCGCTGGTTATCAGCTCCGGCGCAGGCTCCGGCGCGCAGAACGCGGTAGGTACAGGCGTAATGGGCGGTATGGTTACCGCGACCGTACTGGCTATCTTCTTCGTACCGGTGTTCTTCGTGGTGGTTCGCCGCCGCTTTAGCCGCAAGAATGAAGATGTTGAACACAGTCATTCGGTAGAACCTCACTGA	MPNFFIDRPIFAWVIAIIIMLAGGLAILKLPVAQYPTIAPPAVTISATYPGADAKTVQDTVTQVIEQNMNGIDNLMYMSSNSDSTGTVQITLTFQSGTDADIAQVQVQNKLQLAMPLLPQEVQQQGVSVEKSSSSFLMVVGVINTNGTMTQEDISDYVGANMKDAISRTSGVGDVQLFGSQYAMRIWMDPNKLNNFQLTPVDVISAIKAQNAQVAAGQLGGTPPVKGQQLNASIIAQTRLTSADEFSKILLKVNQDGSQVRLRDVAKVELGGENYDIIAKFNGKPASGLGIKLATGANALDTATAIRAELKKMEPFFPSGLKIVYPYDTTPFVKISIHEVVKTLVEAIILVFLVMYLFLQNFRATLIPTIAVPVVLLGTFAILSIFGYSINTLTMFGMVLAIGLLVDDAIVVVENVERVMAEEGLPPKEATRKSMGQIQGALVGIAMVLSAVFIPMAFFGGSTGAIYRQFSITIVSAMALSVLVALILTPALCATMLKPIQKGGHGEHKGFFGWFNRMFDKSTHHYTDSVGNILRSTGRYLLLYIIIVVGMAFLFVRLPSSFLPDEDQGVFLTMAQLPAGASQERTQKVLDEVTDYYLTKEKDNVESVFAVNGFGFAGRGQNTGIAFVSLKDWSERPGEKNKVEAITGRAMGTFSQIKDAMVFAFNLPAIVELGTATGFDFQLIDQGGLGHEKLTQARNQLFGEVAKHPDLLVGVRPNGLEDTPQYKIDIDQEKAQALGVSISDINTTLGAAWGGSYVNDFIDRGRVKKVYVMSEAQYRMLPNDINSWFVRGSNGQMVPFSAFSTSRWEYGSPRLERYNGLPSMEILGQAAPGRSTGEAMNLMEELASKLPAGIGYDWTGMSYQERLSGNQAPALYAISLIVVFLCLAALYESWSIPFSVMLVVPLGVIGALLAATFRGLTNDVYFQVGLLTTIGLSAKNAILIVEFAKDLMEKEGKGLIEATLEAVRMRLRPILMTSLAFILGVLPLVISSGAGSGAQNAVGTGVMGGMVTATVLAIFFVPVFFVVVRRRFSRKNEDVEHSHSVEPH	MPNFFIDRPIFAWVIAIIIMLAGGLAILKLPVAQYPTIAPPAVTISASYPGADAKTVQDTVTQVIEQNMNGIDNLMYMSSNSDSTGTVQITLTFESGTDADIAQVQVQNKLQLAMPLLPQEVQQQGVSVEKSSSSFLMVVGVINTDGTMTQEDISDYVAANMKDAISRTSGVGDVQLFGSQYAMRIWMNPNELNKFQLTPVDVITAIKAQNAQVAAGQLGGTPPVKGQQLNASIIAQTRLTSTEEFGKILLKVNQDGSRVLLRDVAKIELGGENYDIIAEFNGQPASGLGIKLATGANALDTAAAIRAELAKMEPFFPSGLKIVYPYDTTPFVKISIHEVVKTLVEAIILVFLVMYLFLQNFRATLIPTIAVPVVLLGTFAVLAAFGFSINTLTMFGMVLAIGLLVDDAIVVVENVERVMAEEGLPPKEATRKSMGQIQGALVGIAMVLSAVFVPMAFFGGSTGAIYRQFSITIVSAMALSVLVALILTPALCATMLKPIAKGDHGEGKKGFFGWFNRMFEKSTHHYTDSVGGILRSTGRYLVLYLIIVVGMAYLFVRLPSSFLPDEDQGVFMTMVQLPAGATQERTQKVLNEVTHYYLTKEKNNVESVFAVNGFGFAGRGQNTGIAFVSLKDWADRPGEENKVEAITMRATRAFSQIKDAMVFAFNLPAIVELGTATGFDFELIDQAGLGHEKLTQARNQLLAEAAKHPDMLTSVRPNGLEDTPQFKIDIDQEKAQALGVSINDINTTLGAAWGGSYVNDFIDRGRVKKVYVMSEAKYRMLPDDIGDWYVRAADGQMVPFSAFSSSRWEYGSPRLERYNGLPSMEILGQAAPGKSTGEAMELMEQLASKLPTGVGYDWTGMSYQERLSGNQAPSLYAISLIVVFLCLAALYESWSIPFSVMLVVPLGVIGALLAATFRGLTNDVYFQVGLLTTIGLSAKNAILIVEFAKDLMDKEGKGLIEATLDAVRMRLRPILMTSLAFILGVMPLVISTGAGSGAQNAVGTGVMGGMVTATVLAIFFVPVFFVVVRRRFSRKNEDIEHSHTVDHH	99.9	gnl|BL_ORD_ID|1011|hsp_num:0	1104			64	37	Agar dilution	Enterobacter asburiae	Enterobacter	B	PT	7	PT_7	SINK	1				1	NODE_7_length_239236_cov_156.902968	S34_NODE_7_length_239236_cov_156.902968	6		No	No	35	5	0	2	7
S34	NODE_7_length_239236_cov_156.902968_174 # 183467 # 184660 # -1 # ID=1_174;partial=00;start_type=ATG;rbs_motif=GGAG/GAGG;rbs_spacer=5-10bp;gc_cont=0.542	NODE_7_length_239236_cov_156.902968_174	183467	184660	-	Strict	760	787.719	Enterobacter cloacae acrA	0	RI=0	Multidrug	98.99	3004042	protein homolog model	n/a	n/a	fluoroquinolone antibiotic; cephalosporin; glycylcycline; penam; tetracycline antibiotic; rifamycin antibiotic; phenicol antibiotic; disinfecting agents and antiseptics	antibiotic efflux	resistance-nodulation-cell division (RND) antibiotic efflux pump	ATGAACAAAAACAGAGGGTTAACGCCTCTGGCGGTCGTTCTGATGCTCTCAGGCAGCTTAGCGCTAACAGGATGTGACGACAAACCAGCTCAACAAGGAGCTCAGCAGGCGCCAGAAGTAGGCGTCGTGACGCTCAAATCTGAACCTCTACAAATCACCACCGAATTACCAGGCCGTACCAATGCTTACCGCATTGCGGAAGTGCGTCCTCAGGTCAGCGGCATTATCCTGAAGCGTAACTTCACCGAAGGTGGTGATGTGAAAGCCGGTGAGTCTCTGTATCAGATTGATCCAGCAACCTATCAGGCCTCTTATGAAAGTGCGAAAGGCGACCTGGCGAAAGCACAAGCCGCGGCCAAAATTGCTCAGCTGACGTTGAACCGCTACCAAAAGCTGCTCGGCACCAAGTACATCAGCCAACAGGATTACGATACCGCTCTGGCCGATGCACAGCAGGCTAACGCGGCCGTGGTGGCAGCCAAAGCGGCCGTCGAAACCGCGCGCATTAACCTGGCCTATACCAAAGTGACCTCTCCTATCAGCGGTCGTATTGGTAAATCTTCCGTCACGGAAGGAGCGCTGGTGCAGAACGGTCAGACCAATGCGCTGGCAACCGTGCAGCAGCTTGATCCGATCTACGTTGACGTGACGCAGTCCAGCAACGATTTCCTGCGCCTGAAACAGGAGCTGGCTAACGGCACCCTGAAACAGGAAAACGGCAAAGCCAAGGTGGAGCTGATTACCAACGACGGTATTAAGTTCCCGCAGGAAGGTACCCTGGAATTCTCTGACGTGACGGTCGACCAGACTACCGGTTCCATCACCTTACGTGCGATTTTCCCGAACCCTGACAAAAATCTGCTGCCAGGTATGTTCGTTCGCGCGCGTCTGGAAGAAGGAACGAATCCAACCGCACTTCTGGTTCCACAGCAGGGTGTGACCCGTACGCCACGCGGCGATGCGAGCGCGCTGGTTGTTGGGGCTGATGACAAAGTCGAAACGCGCAATATCACCGCCACTCAGGCGATTGGCGATAAATGGCTGGTGACGGAAGGTCTGAAAGATGGCGATCGCGTGATTGTTACTGGTTTGCAAAAAGTTCGTCCTGGCGCGCAGGTTAAAGCACAGGAAGTGAAATCTGACGATAAACAACAAGCTTCGGCCGCTGGCCAGTCAGAACAAACCAAGTCTTAA	MNKNRGLTPLAVVLMLSGSLALTGCDDKPAQQGAQQAPEVGVVTLKSEPLQITTELPGRTNAYRIAEVRPQVSGIILKRNFTEGGDVKAGESLYQIDPATYQASYESAKGDLAKAQAAAKIAQLTLNRYQKLLGTKYISQQDYDTALADAQQANAAVVAAKAAVETARINLAYTKVTSPISGRIGKSSVTEGALVQNGQTNALATVQQLDPIYVDVTQSSNDFLRLKQELANGTLKQENGKAKVELITNDGIKFPQEGTLEFSDVTVDQTTGSITLRAIFPNPDKNLLPGMFVRARLEEGTNPTALLVPQQGVTRTPRGDASALVVGADDKVETRNITATQAIGDKWLVTEGLKDGDRVIVTGLQKVRPGAQVKAQEVKSDDKQQASAAGQSEQTKS	MNKNRGLTPLAVVLMLSGSLALTGCDDKPAQQGAQQAPEVGVVTLKSEPLQITTELPGRTNAYRIAEVRPQVSGIILKRNFTEGGDVQAGESLYQIDPATYQASYESAKGDLAKAQAAAKIAQLTLNRYQKLLGTKYISQQDYDTALADAQQANAAVVAAKAAVETARINLAYTKVTSPISGRIGKSSVTEGALVQNGQTTALATVQQLDPIYVDVTQSSNDFLRLKQELANGTLKQENGKAKVELITNDGIKFPQEGTLEFSDVTVDQTTGSITLRAIFPNPDKNLLPGMFVRARLEEGTNPTALLVPQQGVTRTPRGDASALVVGADNKVEMRNITATQAIGDKWLVTEGLKDGDRVIVTGLQKVRPGAQVKAQEVKSDDKQQASAAGQSEQTKS	100	gnl|BL_ORD_ID|2320|hsp_num:0	2660			64	37	Agar dilution	Enterobacter asburiae	Enterobacter	B	PT	7	PT_7	SINK	1				1	NODE_7_length_239236_cov_156.902968	S34_NODE_7_length_239236_cov_156.902968	6		No	No	35	5	0	2	7
S30	NODE_127_length_13845_cov_6.128922_6 # 5549 # 6454 # 1 # ID=1_6;partial=00;start_type=ATG;rbs_motif=None;rbs_spacer=None;gc_cont=0.576	NODE_127_length_13845_cov_6.128922_6	5549	6454	+	Strict	450	525.398	aadA4	0.10781	Q4	aminoglycoside antibiotic	98.85	3002604	protein homolog model	n/a	n/a	aminoglycoside antibiotic	antibiotic inactivation	ANT(3'')	ATGCCTCGGGCATCCAAGCAGCAAGCGCGTTACGCCGTGGGTCGATGTTTGATGTTATGGAGCAGCAACGATGTTACGCAGCAGGGCAGTCGCCCTAAAACAAAGTTAGGCATCTTCATGGGTGAATTCTTTCCTGCACAAATTTCCGAGCAGCTATCCCACGCTCGCGGGGTGATCGAGCGCCATCTGGCTGCAACGCTGGACACAATCCACCTGTTCGGATCTGCGCTCGATGGAGGGTTGAAGCCGGACAGCGACATCGACTTGCTCGTGACCGTCAGCGCCGCACCTAACGATTCGCTCCGGCAGGCACTAATGCTCGACCTGCTAAAAGTCTCATCACCGCCAGGCGATGGCGGACCATGGCGACCGCTGGAGGTGACTGTTGTCGCTCGAAGCGAAGTAGTGCCCTGGCGCTATCCGGCGCGACGTGAGCTTCAGTTCGGTGAGTGGCTCCGCCACGACATCCTCTCCGGAACGTTCGAGCCTGCCGTTCTGGATCACGATCTTGCGATTTTGCTGACCAAGGCGAGGCAACACAGCCTTGCTCTGCTAGGTCCATCCGCAGTCACGTTCTTCGAGCCGGTGCCGAACGAGCATTTTTCCAAGGCGCTTTTCGACACGATTGCCCAGTGGAATTCAGAGTCGGATTGGAAGGGTGACGAGCGGAACGTCGTTCTTGCTCTTGCTCGCATTTGGTACAGTGCTTCAACGGGTCTCATTGCTCCTAAGGACGTTGCTGCCGCATGGGTATCGGAGCGTTTGCCTGCCGAGCATCGGCCCATCATTTGCAAGGCACGCGCGGCGTACCTGGGTAGCGAGGACGACGACCTAGCAATGCGCGTCGAAGAGACGGCTGCGTTCGTTCGATATGCCAAAGCAACGATTGAGAGAATCTTGCGTTGA	MPRASKQQARYAVGRCLMLWSSNDVTQQGSRPKTKLGIFMGEFFPAQISEQLSHARGVIERHLAATLDTIHLFGSALDGGLKPDSDIDLLVTVSAAPNDSLRQALMLDLLKVSSPPGDGGPWRPLEVTVVARSEVVPWRYPARRELQFGEWLRHDILSGTFEPAVLDHDLAILLTKARQHSLALLGPSAVTFFEPVPNEHFSKALFDTIAQWNSESDWKGDERNVVLALARIWYSASTGLIAPKDVAAAWVSERLPAEHRPIICKARAAYLGSEDDDLAMRVEETAAFVRYAKATIERILR	MGEFFPAQISEQLSHARGVIERHLAATLDTIHLFGSALDGGLKPDSNIDLLVTVSAAPNDSLRQALMLDLLKVSSPPGNGGPWRPLEVTVVARSEVVPWRYPARRGLQFGEWLRHDILSGTFEPAVLDHDLAILLTKARQHSLALLGPSAVTFFEPVPNEHFSKALFDTIAQWNSESDWKGDERNVVLALARIWYSASTGLIAPKDVAAAWVSERLPAEHRPIICKARAAYLGSEDDDLAMRVEETAAFVRYAKATIERILR	114.89	gnl|BL_ORD_ID|102|hsp_num:0	120			<=4	37	Agar dilution	Citrobacter amalonaticus or Citrobacter freundii	Citrobacter	B	ST	1	ST_1	SINK	1				0	NODE_127_length_13845_cov_6.128922	S30_NODE_127_length_13845_cov_6.128922	1	Plasmid	Yes	No	71	4	0	4	8
S30	NODE_127_length_13845_cov_6.128922_8 # 6941 # 7288 # 1 # ID=1_8;partial=00;start_type=ATG;rbs_motif=GGAG/GAGG;rbs_spacer=5-10bp;gc_cont=0.500	NODE_127_length_13845_cov_6.128922_8	6941	7288	+	Perfect	190	219.55	qacEdelta1				100	3005010	protein homolog model	n/a	n/a	disinfecting agents and antiseptics	antibiotic efflux	major facilitator superfamily (MFS) antibiotic efflux pump	ATGAAAGGCTGGCTTTTTCTTGTTATCGCAATAGTTGGCGAAGTAATCGCAACATCCGCATTAAAATCTAGCGAGGGCTTTACTAAGCTTGCCCCTTCCGCCGTTGTCATAATCGGTTATGGCATCGCATTTTATTTTCTTTCTCTGGTTCTGAAATCCATCCCTGTCGGTGTTGCTTATGCAGTCTGGTCGGGACTCGGCGTCGTCATAATTACAGCCATTGCCTGGTTGCTTCATGGGCAAAAGCTTGATGCGTGGGGCTTTGTAGGTATGGGGCTCATAATTGCTGCCTTTTTGCTCGCCCGATCCCCATCGTGGAAGTCGCTGCGGAGGCCGACGCCATGGTGA	MKGWLFLVIAIVGEVIATSALKSSEGFTKLAPSAVVIIGYGIAFYFLSLVLKSIPVGVAYAVWSGLGVVIITAIAWLLHGQKLDAWGFVGMGLIIAAFLLARSPSWKSLRRPTPW	MKGWLFLVIAIVGEVIATSALKSSEGFTKLAPSAVVIIGYGIAFYFLSLVLKSIPVGVAYAVWSGLGVVIITAIAWLLHGQKLDAWGFVGMGLIIAAFLLARSPSWKSLRRPTPW	100	gnl|BL_ORD_ID|2744|hsp_num:0	3755			<=4	37	Agar dilution	Citrobacter amalonaticus or Citrobacter freundii	Citrobacter	B	ST	1	ST_1	SINK	1				0	NODE_127_length_13845_cov_6.128922	S30_NODE_127_length_13845_cov_6.128922	1	Plasmid	Yes	No	71	4	0	4	8
S30	NODE_127_length_13845_cov_6.128922_9 # 7282 # 8121 # 1 # ID=1_9;partial=00;start_type=ATG;rbs_motif=GGAG/GAGG;rbs_spacer=5-10bp;gc_cont=0.617	NODE_127_length_13845_cov_6.128922_9	7282	8121	+	Perfect	500	553.132	sul1	2331.23	Q1	sulfonamide antibiotic	100	3000410	protein homolog model	n/a	n/a	sulfonamide antibiotic	antibiotic target replacement	sulfonamide resistant sul	ATGGTGACGGTGTTCGGCATTCTGAATCTCACCGAGGACTCCTTCTTCGATGAGAGCCGGCGGCTAGACCCCGCCGGCGCTGTCACCGCGGCGATCGAAATGCTGCGAGTCGGATCAGACGTCGTGGATGTCGGACCGGCCGCCAGCCATCCGGACGCGAGGCCTGTATCGCCGGCCGATGAGATCAGACGTATTGCGCCGCTCTTAGACGCCCTGTCCGATCAGATGCACCGTGTTTCAATCGACAGCTTCCAACCGGAAACCCAGCGCTATGCGCTCAAGCGCGGCGTGGGCTACCTGAACGATATCCAAGGATTTCCTGACCCTGCGCTCTATCCCGATATTGCTGAGGCGGACTGCAGGCTGGTGGTTATGCACTCAGCGCAGCGGGATGGCATCGCCACCCGCACCGGTCACCTTCGACCCGAAGACGCGCTCGACGAGATTGTGCGGTTCTTCGAGGCGCGGGTTTCCGCCTTGCGACGGAGCGGGGTCGCTGCCGACCGGCTCATCCTCGATCCGGGGATGGGATTTTTCTTGAGCCCCGCACCGGAAACATCGCTGCACGTGCTGTCGAACCTTCAAAAGCTGAAGTCGGCGTTGGGGCTTCCGCTATTGGTCTCGGTGTCGCGGAAATCCTTCTTGGGCGCCACCGTTGGCCTTCCTGTAAAGGATCTGGGTCCAGCGAGCCTTGCGGCGGAACTTCACGCGATCGGCAATGGCGCTGACTACGTCCGCACCCACGCGCCTGGAGATCTGCGAAGCGCAATCACCTTCTCGGAAACCCTCGCGAAATTTCGCAGTCGCGACGCCAGAGACCGAGGGTTAGATCATGCCTAG	MVTVFGILNLTEDSFFDESRRLDPAGAVTAAIEMLRVGSDVVDVGPAASHPDARPVSPADEIRRIAPLLDALSDQMHRVSIDSFQPETQRYALKRGVGYLNDIQGFPDPALYPDIAEADCRLVVMHSAQRDGIATRTGHLRPEDALDEIVRFFEARVSALRRSGVAADRLILDPGMGFFLSPAPETSLHVLSNLQKLKSALGLPLLVSVSRKSFLGATVGLPVKDLGPASLAAELHAIGNGADYVRTHAPGDLRSAITFSETLAKFRSRDARDRGLDHA	MVTVFGILNLTEDSFFDESRRLDPAGAVTAAIEMLRVGSDVVDVGPAASHPDARPVSPADEIRRIAPLLDALSDQMHRVSIDSFQPETQRYALKRGVGYLNDIQGFPDPALYPDIAEADCRLVVMHSAQRDGIATRTGHLRPEDALDEIVRFFEARVSALRRSGVAADRLILDPGMGFFLSPAPETSLHVLSNLQKLKSALGLPLLVSVSRKSFLGATVGLPVKDLGPASLAAELHAIGNGADYVRTHAPGDLRSAITFSETLAKFRSRDARDRGLDHA	100	gnl|BL_ORD_ID|979|hsp_num:0	1070			<=4	37	Agar dilution	Citrobacter amalonaticus or Citrobacter freundii	Citrobacter	B	ST	1	ST_1	SINK	1				0	NODE_127_length_13845_cov_6.128922	S30_NODE_127_length_13845_cov_6.128922	1	Plasmid	Yes	No	71	4	0	4	8
S30	NODE_81_length_41966_cov_113.408269_37 # 39142 # 40533 # 1 # ID=1_37;partial=00;start_type=ATG;rbs_motif=GGAG/GAGG;rbs_spacer=5-10bp;gc_cont=0.542	NODE_81_length_41966_cov_113.408269_37	39142	40533	+	Strict	850	877.856	Escherichia coli UhpT with mutation conferring resistance to fosfomycin				96.11	3003890	protein variant model	E350Q	n/a	phosphonic acid antibiotic	antibiotic target alteration	antibiotic-resistant UhpT	ATGCTGGCCTTTCTAAACCAGGTGCGTAAACCGACCCTGGATCTGCCGCTCGATGTGCGGCGCAAGATGTGGTTCAAACCGTTCATGCAGTCTTATCTGGTGGTCTTCATCGGCTACCTGACTATGTACTTGATCCGCAAGAACTTTAACATCGCCCAGAACGATATGATTTCCACCTACGGGTTGAGCATGACGCAACTGGGGATGATTGGTCTGGGGTTCTCCATCACCTACGGCGTGGGTAAAACGCTGGTTTCCTATTATGCGGACGGCAAAAACACCAAGCAGTTCCTGCCGTTTATGCTGATCCTCTCTGCAATTTGTATGCTCGGCTTCAGCGCCAGCATGGGAACGGGTTCCGTAAGCCTGTTCCTGATGATCGCCTTCTATGCCCTGAGTGGTTTCTTCCAGAGCACCGGCGGCTCGTGCAGCTATTCCACTATCACCAAATGGACGCCTCGCCGTAAGCGCGGCACTTTCCTCGGCTTCTGGAATATCTCTCATAACCTTGGCGGCGCAGGTGCGGCAGGCGTGGCGCTGTTCGGTGCGAACGTGCTGTTCGACGGACACGTGATTGGGATGTTTATCTTCCCGTCGATTATCGCTCTGATTGTTGGCTTTATCGGTCTGCGCTTTGGTAGCGACTCGCCGGAATCATATGGTCTCGGTAAAGCTGAAGAACTGTTCGGCGAAGAGATCAGTGAAGAGGATAAAGAGACCGAAGAAAATGACATGACCAAATGGCAGATCTTCGTTGAATACGTGCTGAAAAACAAAGTGATCTGGCTGCTCTGTTTCTCGAACATCTTCCTGTACGTGGTGCGTATCGGCATCGATCAGTGGTCTACCGTGTACGCTTTCCAGGAGCTGAAACTGTCAAAAGAGGTGGCAATTCAGGGCTTTACCTTGTTTGAGGTGGGGGCGCTGGTCGGTACGCTGCTGTGGGGTTGGCTCTCGGATCTGGCGAATGGACGTCGTGCGCTGGTGGCCTGCGTGGCGCTGGCGCTGATCATCGCGACGCTTGGCGTGTACCAACATGCCAGCAACCAGTATGTCTATCTCGCGTCACTGTTTGCGCTCGGCTTCCTGGTGTTTGGCCCGCAACTGTTGATTGGCGTGGCGGCGGTGGGTTTTGTTCCGAAAAAAGCCATTGGCGCGGCGGACGGTATCAAGGGTACCTTTGCGTACTTGATCGGCGATAGCTTTGCCAAGTTAGGTCTGGGGATGATTGCCGACGGTACGCCAGTGTTTGGTTTGACCGGCTGGGCGGGTACCTTCGCTGCGCTGGACGCTGCCGCGATTGGCTGCATCTGCCTGATGGCGATGGTCGCCGTTATGGAAGAGCGCAAAATTCGCCGGGAAAGAAAAATTCAGCAGTTAAGAACCGCTTAA	MLAFLNQVRKPTLDLPLDVRRKMWFKPFMQSYLVVFIGYLTMYLIRKNFNIAQNDMISTYGLSMTQLGMIGLGFSITYGVGKTLVSYYADGKNTKQFLPFMLILSAICMLGFSASMGTGSVSLFLMIAFYALSGFFQSTGGSCSYSTITKWTPRRKRGTFLGFWNISHNLGGAGAAGVALFGANVLFDGHVIGMFIFPSIIALIVGFIGLRFGSDSPESYGLGKAEELFGEEISEEDKETEENDMTKWQIFVEYVLKNKVIWLLCFSNIFLYVVRIGIDQWSTVYAFQELKLSKEVAIQGFTLFEVGALVGTLLWGWLSDLANGRRALVACVALALIIATLGVYQHASNQYVYLASLFALGFLVFGPQLLIGVAAVGFVPKKAIGAADGIKGTFAYLIGDSFAKLGLGMIADGTPVFGLTGWAGTFAALDAAAIGCICLMAMVAVMEERKIRRERKIQQLRTA	MLAFLNQVRKPTLDLPLEVRRKMWFKPFMQSYLVVFIGYLTMYLIRKNFNIAQNDMISTYGLSMTQLGMIGLGFSITYGVGKTLVSYYADGKNTKQFLPFMLILSAICMLGFSASMGSGSVSLFLMIAFYALSGFFQSTGGSCSYSTITKWTPRRKRGTFLGFWNISHNLGGAGAAGVALFGANYLFDGHVIGMFIFPSIIALIVGFIGLRYGSDSPESYGLGKAEELFGEEISEEDKETESTDMTKWQIFVEYVLKNKVIWLLCFANIFLYVVRIGIDQWSTVYAFQELKLSKAVAIQGFTLFEAGALVGTLLWGWLSDLANGRRGLVACIALALIIATLGVYQHASNEYIYLASLFALGFLVFGPQLLIGVAAVGFVPKKAIGAADGIKGTFAYLIGDSFAKLGLGMIADGTPVFGLTGWAGTFAALDIAAIGCICLMAIVAVMEERKIRREKKIQQLTVA	100	gnl|BL_ORD_ID|2128|hsp_num:0	2373			<=4	37	Agar dilution	Citrobacter amalonaticus or Citrobacter freundii	Citrobacter	B	ST	1	ST_1	SINK	1				0	NODE_81_length_41966_cov_113.408269	S30_NODE_81_length_41966_cov_113.408269	1		No	No	71	4	0	4	8
S30	NODE_89_length_35371_cov_388.567774_21 # 20444 # 21589 # -1 # ID=1_21;partial=00;start_type=ATG;rbs_motif=GGA/GAG/AGG;rbs_spacer=5-10bp;gc_cont=0.538	NODE_89_length_35371_cov_388.567774_21	20444	21589	-	Perfect	700	784.637	CMY-78	0.605341	Q4	Beta-lactams	100	3002091	protein homolog model	n/a	n/a	cephamycin	antibiotic inactivation	CMY beta-lactamase	ATGATGAAAAAATCGATATGCTGCGCGCTGCTGCTGACAGCCTCTTTCTCCACGTTTGCTGCCGCAAAAACAGAACAACAAATTGCCGATATCGTTAACCGCACCATCACACCACTGATGCAGGAGCAGGCTATTCCGGGTATGGCCGTGGCGATTATCTACGAGGGGAAACCTTATTACTTTACCTGGGGTAAAGCCGATATCGCCAATAACCACCCAGTCACGCAGCAAACGCTGTTTGAGCTAGGGTCGGTCAGTAAGACGTTTAACGGCGTGTTGGGCGGCGACGCTATCGCCCGCGGCGAAATTAAGCTCAGCGATCCGGTCACGAAATACTGGCCAGAACTGACAGGCAAACAGTGGCGGGGTATCAGCCTGCTGCACTTAGCCACCTATACAGCGGGTGGCCTGCCGCTGCAGATCCCCGGTGACGTTACGGATAAAGCCGAATTACTGCGCTTTTATCAAAACTGGCAACCACAATGGACTCCGGGCGCTAAGCGTCTTTACGCTAACTCCAGCATTGGTCTGTTTGGTGCGCTGGCGGTGAAATCTTCAGGTATGAGCTACGAAGAGGCAATGACCAGACGCGTCCTGCAACCATTAAAACTGGCGCATACCTGGATTACGGTTCCGCAAAGCGAACAAAAAAACTATGCCTGGGGCTATCTCGAAGGGAAGCCTGTGCACGTTTCTCCGGGACAACTTGACGCCGAAGCCTATGGCGTGAAATCCAGCGTTATCGATATGGCCCGCTGGGTTCAGGCCAACATGGACGCCAGCCACGTTCAGGAGAAAACGCTCCAGCAGGGCATTGAGCTTGCGCAGTCTCGCTACTGGCGTATTGGTGATATGTACCAGGGATTAGGCTGGGAGATGCTGAACTGGCCGCTGAAAGCTGATTCGATCATCAACGGCAGCGACAGCAAAGTGGCATTGGCAGCGCTTCCCGCCGTTGAGGTAAACCCGCCAGCACCTGCCGTGAAAGCCTCATGGGTGCATAAAACAGGATCCACAGGCGGATTTGGCAGCTACGTTGCTTTCGTTCCAGAAAAAAACCTTGGCATCGTAATGTTGGCAAACAAAAGCTACCCCAACCCGGCTCGCGTCGAGGCGGCCTGGCGCATTCTTGAAAAACTGCAATAA	MMKKSICCALLLTASFSTFAAAKTEQQIADIVNRTITPLMQEQAIPGMAVAIIYEGKPYYFTWGKADIANNHPVTQQTLFELGSVSKTFNGVLGGDAIARGEIKLSDPVTKYWPELTGKQWRGISLLHLATYTAGGLPLQIPGDVTDKAELLRFYQNWQPQWTPGAKRLYANSSIGLFGALAVKSSGMSYEEAMTRRVLQPLKLAHTWITVPQSEQKNYAWGYLEGKPVHVSPGQLDAEAYGVKSSVIDMARWVQANMDASHVQEKTLQQGIELAQSRYWRIGDMYQGLGWEMLNWPLKADSIINGSDSKVALAALPAVEVNPPAPAVKASWVHKTGSTGGFGSYVAFVPEKNLGIVMLANKSYPNPARVEAAWRILEKLQ	MMKKSICCALLLTASFSTFAAAKTEQQIADIVNRTITPLMQEQAIPGMAVAIIYEGKPYYFTWGKADIANNHPVTQQTLFELGSVSKTFNGVLGGDAIARGEIKLSDPVTKYWPELTGKQWRGISLLHLATYTAGGLPLQIPGDVTDKAELLRFYQNWQPQWTPGAKRLYANSSIGLFGALAVKSSGMSYEEAMTRRVLQPLKLAHTWITVPQSEQKNYAWGYLEGKPVHVSPGQLDAEAYGVKSSVIDMARWVQANMDASHVQEKTLQQGIELAQSRYWRIGDMYQGLGWEMLNWPLKADSIINGSDSKVALAALPAVEVNPPAPAVKASWVHKTGSTGGFGSYVAFVPEKNLGIVMLANKSYPNPARVEAAWRILEKLQ	100	gnl|BL_ORD_ID|1505|hsp_num:0	1634			<=4	37	Agar dilution	Citrobacter amalonaticus or Citrobacter freundii	Citrobacter	B	ST	1	ST_1	SINK	1				0	NODE_89_length_35371_cov_388.567774	S30_NODE_89_length_35371_cov_388.567774	1		No	No	71	4	0	4	8
S30	NODE_96_length_29714_cov_113.553936_18 # 11184 # 12557 # 1 # ID=1_18;partial=00;start_type=ATG;rbs_motif=None;rbs_spacer=None;gc_cont=0.552	NODE_96_length_29714_cov_113.553936_18	11184	12557	+	Strict	890	917.531	cpxA	32895.3	Q1	Multidrug	98.47	3000830	protein homolog model	n/a	n/a	aminoglycoside antibiotic; aminocoumarin antibiotic	antibiotic efflux	resistance-nodulation-cell division (RND) antibiotic efflux pump	ATGATAGGGAGCTTAACCGCGCGCATCTTTGCCATCTTCTGGTTGACGCTGGCACTGGTGTTGATGTTGGTACTGATGTTACCCAAGCTCGACTCACGCCAGATGACCGAGCTACTGGACAGCGAACAGCGCCAGGGGTTAATGATTGAGCAACACGTAGAAGCTGAACTCGCGAACGATCCACCCAATGATTTGATGTGGTGGCGTCGCCTGTTCCGTGCGATTGACAAGTGGGCGCCGCCAGGACAGCGGTTATTGCTAGTGACTACAGAAGGACGCGTGATCGGCGCTGAACGCAGCGAAATGCAGATCATTCGTAACTTTATTGGTCAGGCGGATAACGCCGATCATCCGCAGAAGAAAAAGTACGGTCGCGTTGAAATGGTGGGGCCCTTCTCCGTCAGAGACGGGGAAGATAACTACCAGCTTTACCTGATTCGACCAGCCAGCAGTTCCCAATCCGATTTTATCAACCTGTTGTTTGACCGCCCGCTGTTGTTGCTGATTGTCACGATGTTAGTCAGTTCCCCGCTGTTGTTATGGCTGGCGTGGAGCCTGGCAAAACCGGCGCGTAAGTTGAAAAACGCGGCGGATGAGGTGGCTCAGGGTAACCTGCGTCAGCATCCGGAACTGGAAGCTGGTCCGCAGGAATTTCTTGCCGCAGGCGCCAGTTTTAACCAGATGGTGACCGCGCTGGAGCGGATGATGACCACGCAACAGCGTCTGTTGTCTGATATCTCACACGAACTGAGAACCCCGCTCACCCGTTTGCAACTGGGGACCGCGCTGTTGCGTCGTCGCAGCGGCGAAAGTAAGGAGCTGGAGCGTATTGAGACGGAAGCGCAGCGTCTGGACAGCATGATCAACGATCTGCTGGTCATGTCGCGCAATCAGCAGAAAAATGCGCTGGTCAGCGAAACGATGAAAGCCAATCATCTGTGGGGTGAGGTGCTGGATAATGCCGCCTTTGAAGCCGAACAGATGGGCAAATCGCTTACGGTGAATTTCCCGCCGGGACCGTGGCCGCTGTACGGAAACCCGAACGCGTTGGAAAGTGCGCTGGAAAACATCGTCCGTAATGCCCTGCGCTATTCACACTCGAAGATTGAAGTCGGCTTCGCAGTGGATAAAGACGGAATCACGATCACAGTGGATGATGATGGTCCTGGCGTCAGCCCGGAAGACCGTGAGCAGATTTTCCGCCCGTTCTATCGCACCGATGAAGCACGCGATCGCGAATCCGGCGGCACCGGTCTGGGTCTGGCAATTGTAGAAACCGCCATTCAGCAGCATCGCGGCTGGGTGAAAGCCGAAGACAGCCCGCTGGGCGGTTTACGGCTGGTGATTTGGTTGCCGTTGTATAAACGTTCGTAA	MIGSLTARIFAIFWLTLALVLMLVLMLPKLDSRQMTELLDSEQRQGLMIEQHVEAELANDPPNDLMWWRRLFRAIDKWAPPGQRLLLVTTEGRVIGAERSEMQIIRNFIGQADNADHPQKKKYGRVEMVGPFSVRDGEDNYQLYLIRPASSSQSDFINLLFDRPLLLLIVTMLVSSPLLLWLAWSLAKPARKLKNAADEVAQGNLRQHPELEAGPQEFLAAGASFNQMVTALERMMTTQQRLLSDISHELRTPLTRLQLGTALLRRRSGESKELERIETEAQRLDSMINDLLVMSRNQQKNALVSETMKANHLWGEVLDNAAFEAEQMGKSLTVNFPPGPWPLYGNPNALESALENIVRNALRYSHSKIEVGFAVDKDGITITVDDDGPGVSPEDREQIFRPFYRTDEARDRESGGTGLGLAIVETAIQQHRGWVKAEDSPLGGLRLVIWLPLYKRS	MIGSLTARIFAIFWLTLALVLMLVLMLPKLDSRQMTELLDSEQRQGLMIEQHVEAELANDPPNDLMWWRRLFRAIDKWAPPGQRLLLVTTEGRVIGAERSEMQIIRNFIGQADNADHPQKKKYGRVELVGPFSVRDGEDNYQLYLIRPASSSQSDFINLLFDRPLLLLIVTMLVSTPLLLWLAWSLAKPARKLKNAADEVAQGNLRQHPELEAGPQEFLAAGASFNQMVTALERMMTSQQRLLSDISHELRTPLTRLQLGTALLRRRSGESKELERIETEAQRLDSMINDLLVMSRNQQKNALVSETIKANQLWSEVLDNAAFEAEQMGKSLTVNFPPGPWPLYGNPNALESALENIVRNALRYSHTKIEVGFAVDKDGITITVDDDGPGVSPEDREQIFRPFYRTDEARDRESGGTGLGLAIVETAIQQHRGWVKAEDSPLGGLRLVIWLPLYKRS	100	gnl|BL_ORD_ID|131|hsp_num:0	152			<=4	37	Agar dilution	Citrobacter amalonaticus or Citrobacter freundii	Citrobacter	B	ST	1	ST_1	SINK	1				0	NODE_96_length_29714_cov_113.553936	S30_NODE_96_length_29714_cov_113.553936	1		No	Yes	71	4	0	4	8
S30	NODE_60_length_60338_cov_86.233235_18 # 19608 # 20285 # 1 # ID=1_18;partial=00;start_type=GTG;rbs_motif=GGA/GAG/AGG;rbs_spacer=5-10bp;gc_cont=0.578	NODE_60_length_60338_cov_86.233235_18	19608	20285	+	Strict	400	426.402	kdpE	17200.9	Q1	aminoglycoside antibiotic	92.86	3003841	protein homolog model	n/a	n/a	aminoglycoside antibiotic	antibiotic efflux	kdpDE	GTGACAAACGTTCTGATTGTTGAAGATGAGCAGGCCATTCGCCGCTTTCTGCGTACCGCGCTGGAAGCCGATGGGTTGCGCGTGTACGACGCCGAGACGCTTCAGCGTGGTTTGCTGGAAGCGGCAACGCGCAAGCCCGATCTCATTATTCTCGATCTCGGCCTGCCGGATGGTGACGGCATCGATTTCATTCGCGACCTGCGACAGTGGAGCGCCGTCCCGGTGATCGTGCTCTCTGCACGTAGCGAAGAGAGCGATAAAATTGCCGCGCTCGACGCCGGTGCCGACGACTACCTGAGCAAACCGTTTGGCATTGGCGAGTTACAGGCACGTCTGCGCGTCGCCCTGCGCCGTCATTCTGCAACGCCCTCTCCTGAGCCGGTGGTACGCTTTTCCGATGTGGTCGTCGATCTCGCCGCGCATCTGATTCATCGCGGAGAAACAGAAATCCATTTAACACCGATTGAGTTTCGCCTGCTGGCCGTGTTGCTCAACAACGCCGGGAAAGTGCTGACCCAGCGCCAGTTGTTGAACCAGGTCTGGGGACCGAACGCCGTCGAGCACAGCCATTATTTGCGTATTTATATGGGTCACCTGCGACAGAAACTGGAGCGTGATCCCGCGCGCCCCCGCCACTTTATTACCGAAACCGGTATTGGCTATCGTTTTATGCCATGA	MTNVLIVEDEQAIRRFLRTALEADGLRVYDAETLQRGLLEAATRKPDLIILDLGLPDGDGIDFIRDLRQWSAVPVIVLSARSEESDKIAALDAGADDYLSKPFGIGELQARLRVALRRHSATPSPEPVVRFSDVVVDLAAHLIHRGETEIHLTPIEFRLLAVLLNNAGKVLTQRQLLNQVWGPNAVEHSHYLRIYMGHLRQKLERDPARPRHFITETGIGYRFMP	MTNVLIVEDEQAIRRFLRTALEGDGMRVFEAETLQRGLLEAATRKPDLIILDLGLPDGDGIEFIRDLRQWSAVPVIVLSARSEESDKIAALDAGADDYLSKPFGIGELQARLRVALRRHSATTAPDPLVKFSDVTVDLAARVIHRGEEEVHLTPIEFRLLAVLLNNAGKVLTQRQLLNQVWGPNAVEHSHYLRIYMGHLRQKLEQDPARPRHFITETGIGYRFML	100	gnl|BL_ORD_ID|2103|hsp_num:0	2331			<=4	37	Agar dilution	Citrobacter amalonaticus or Citrobacter freundii	Citrobacter	B	ST	1	ST_1	SINK	1				0	NODE_60_length_60338_cov_86.233235	S30_NODE_60_length_60338_cov_86.233235	1		No	No	71	4	0	4	8
S30	NODE_61_length_57750_cov_333.160803_10 # 16223 # 17581 # -1 # ID=1_10;partial=00;start_type=ATG;rbs_motif=GGAGG;rbs_spacer=5-10bp;gc_cont=0.536	NODE_61_length_57750_cov_333.160803_10	16223	17581	-	Strict	850	887.486	Escherichia coli GlpT with mutation conferring resistance to fosfomycin				95.58	3003889	protein variant model	E448K	n/a	phosphonic acid antibiotic	antibiotic target alteration	antibiotic-resistant GlpT	ATGTTGAGCATTTTTAAACCAGCGTCACACACGGCGCGTTTGCCTGCAGCGGAGATCGACCCGACATATCGTCGATTACGTTGGCAGATTTTTCTGGGGATTTTCTTTGGTTATGCCGCGTACTATCTGGTACGTAAGAACTTTGCCCTTGCGATGCCGTATCTGGTTGAGCAGGGGTTCTCGCGTGGCGATCTGGGTTTTGCGTTGTCCGGTATCTCCATTGCTTACGGATTTTCGAAATTCATCATGGGGTCCGTTTCGGATCGCTCGAATCCGCGCGTTTTCCTGCCAGCGGGTCTGATACTGGCTGCGGCAGTGATGTTGTTTATGGGCTTTGTACCGTGGGCGACATCGAGCATTGCGATTATGTTTGTGCTGCTGTTCCTCTGCGGATGGTTCCAGGGGATGGGATGGCCGCCGTGTGGTCGTACCATGGTGCACTGGTGGTCGCAGAAAGAGCGTGGCGGCATCGTTTCCGTTTGGAACTGTGCGCATAACGTGGGTGGCGGTCTGCCTCCTCTGTTGTTCCTGCTGGGTATGGCCTGGTTCAATGACTGGAAAGCGGCGCTGTACATGCCTGCTTTCGGTGCGATCGTTGTCGCGCTGTTTGCTTTTGCTTTGATGCGTGATACGCCGCAGTCCTGTGGTCTGCCGCCAATCGAAGAGTACAAGAACGATTATCCGGACGATTATAACGAGAAAGCGGAAGAAGAGCTGACTGCGAAGCAGATCTTCATGCAGTACGTACTGCCGAACAAACTGTTGTGGTACATCGCTATCGCCAACGTGTTTGTTTATCTGCTGCGCTACGGCATCCTGGACTGGTCGCCGACTTACCTGAAAGAAGTGAAGCATTTTGCACTGGATAAATCATCCTGGGCCTACTTCCTGTATGAATATGCGGGTATTCCGGGCACGCTGCTGTGTGGCTGGATGTCGGATAAAGTCTTCCGTGGAAACCGTGGCGCGACCGGCGTGTTCTTTATGACGCTGGTGACGATTGCGACCATCGTTTACTGGATGAACCCGGCAGGCAACCCGAACGTAGATATGGCTTGTATGATTATCATCGGCTTCCTGATCTACGGCCCGGTCATGTTGATTGGTCTGCATGCGCTGGAACTGGCACCGAAAAAAGCGGCAGGTACGGCGGCTGGCTTTACTGGTCTGTTCGGTTATCTCGGCGGTTCTGTGGCTGCGAGCGCCATTGTCGGCTACACCGTTGACTTCTTCGGTTGGGACGGCGGCTTTATGGTGATGATTGGCGGTAGTGTGCTGGCGGTTATTCTGCTGGTAGTCGTCATGATTGGCGAAAAACGCCATCACGAAGAGATCCAGCTCAAGCGTAACGGGGGCTAA	MLSIFKPASHTARLPAAEIDPTYRRLRWQIFLGIFFGYAAYYLVRKNFALAMPYLVEQGFSRGDLGFALSGISIAYGFSKFIMGSVSDRSNPRVFLPAGLILAAAVMLFMGFVPWATSSIAIMFVLLFLCGWFQGMGWPPCGRTMVHWWSQKERGGIVSVWNCAHNVGGGLPPLLFLLGMAWFNDWKAALYMPAFGAIVVALFAFALMRDTPQSCGLPPIEEYKNDYPDDYNEKAEEELTAKQIFMQYVLPNKLLWYIAIANVFVYLLRYGILDWSPTYLKEVKHFALDKSSWAYFLYEYAGIPGTLLCGWMSDKVFRGNRGATGVFFMTLVTIATIVYWMNPAGNPNVDMACMIIIGFLIYGPVMLIGLHALELAPKKAAGTAAGFTGLFGYLGGSVAASAIVGYTVDFFGWDGGFMVMIGGSVLAVILLVVVMIGEKRHHEEIQLKRNGG	MLSIFKPAPHKARLPAAEIDPTYRRLRWQIFLGIFFGYAAYYLVRKNFALAMPYLVEQGFSRGDLGFALSGISIAYGFSKFIMGSVSDRSNPRVFLPAGLILAAAVMLFMGFVPWATSSIAVMFVLLFLCGWFQGMGWPPCGRTMVHWWSQKERGGIVSVWNCAHNVGGGIPPLLFLLGMAWFNDWHAALYMPAFCAILVALFAFAMMRDTPQSCGLPPIEEYKNDYPDDYNEKAEQELTAKQIFMQYVLPNKLLWYIAIANVFVYLLRYGILDWSPTYLKEVKHFALDKSSWAYFLYEYAGIPGTLLCGWMSDKVFRGNRGATGVFFMTLVTIATIVYWMNPAGNPTVDMICMIVIGFLIYGPVMLIGLHALELAPKKAAGTAAGFTGLFGYLGGSVAASAIVGYTVDFFGWDGGFMVMIGGSILAVILLIVVMIGEKRRHEQLLQERNGG	100	gnl|BL_ORD_ID|2129|hsp_num:0	2372			<=4	37	Agar dilution	Citrobacter amalonaticus or Citrobacter freundii	Citrobacter	B	ST	1	ST_1	SINK	1				0	NODE_61_length_57750_cov_333.160803	S30_NODE_61_length_57750_cov_333.160803	1		No	No	71	4	0	4	8
S30	NODE_61_length_57750_cov_333.160803_19 # 26451 # 27434 # 1 # ID=1_19;partial=00;start_type=ATG;rbs_motif=AGGA;rbs_spacer=5-10bp;gc_cont=0.532	NODE_61_length_57750_cov_333.160803_19	26451	27434	+	Strict	550	600.127	PmrF				88.16	3003578	protein homolog model	n/a	n/a	peptide antibiotic	antibiotic target alteration	pmr phosphoethanolamine transferase	ATGTTTGAAGCAGCACCAATCAAAAAAGTCTCGGTGGTCATTCCCGTTTTTAATGAACAGGAAAGCCTGCCAGAGTTAATCAGACGCACCAGCGCCGCCTGCGAGAAATTGGGTAAAGACTATGAAATTCTGCTGATCGACGACGGTAGCAGTGACAATTCCGCTCAGTTGATGATGAACGCCTCCCAGGCACCAAACAGCCATATTGTTTCTATTTTGCTGAATCGCAATTACGGACAACACTCGGCGATTATGGCCGGTTTCAGCCATGTCACTGGCGACTTGATCATCACAATGGATGCCGATTTGCAGAACCCGCCGGAGGAGATCCCTCGGTTGGTCGCCACCGCAGATGAAGGCTTCGATGTGGTGGGAACGGTACGTCAGAATCGTCAGGACAGCGTATTTCGTAAGACCGCCTCACGCATGATCAACCATCTGATTCAGCGCACCACCGGAAAAGCGATGGGCGACTACGGCTGCATGCTACGCGCCTATCGCCGTCACATCGTCGATGCCATGCTGCATTGCCAGGAGCGCAGCACCTTTATCCCTATTCTGGCCAACATTTTTGCCCGTCGCGCTACGGAGATCCCGGTACATCATGCAGAGCGCGAATTTGGTGACTCCAAATACAGCTTCATGCGTCTGATCAACCTGATGTATGACCTGGTGACTTGCCTTACCACAACACCGCTTCGCATGCTGAGTCTGTTGGGCAGCGTGATCGCCGCCACGGGCTTTACCTTATCAGTCTTGCTTGTTGTTCTGCGCCTGACGCTCGGCCCACAGTGGGCCGCGGAAGGGGTATTCATGCTGTTTGCCGTCCTGTTTACCTTTATCGGCGCACAGTTTATTGGCATGGGTTTACTCGGCGAATATATCGGTCGCATCTATAACGATGTCCGCGCCCGCCCCCGCTATTTTGTTCAACACGTTATCCGCCCACAAACCACGCAGTCAACCGAGGAAAACCGCGCATGA	MFEAAPIKKVSVVIPVFNEQESLPELIRRTSAACEKLGKDYEILLIDDGSSDNSAQLMMNASQAPNSHIVSILLNRNYGQHSAIMAGFSHVTGDLIITMDADLQNPPEEIPRLVATADEGFDVVGTVRQNRQDSVFRKTASRMINHLIQRTTGKAMGDYGCMLRAYRRHIVDAMLHCQERSTFIPILANIFARRATEIPVHHAEREFGDSKYSFMRLINLMYDLVTCLTTTPLRMLSLLGSVIAATGFTLSVLLVVLRLTLGPQWAAEGVFMLFAVLFTFIGAQFIGMGLLGEYIGRIYNDVRARPRYFVQHVIRPQTTQSTEENRA	MFEIHPVKKVSVVIPVYNEQESLPELIRRTTTACESLGKEYEILLIDDGSSDNSAHMLVEASQAENSHIVSILLNRNYGQHSAIMAGFSHVTGDLIITLDADLQNPPEEIPRLVAKADEGYDVVGTVRQNRQDSWFRKTASKMINRLIQRTTGKAMGDYGCMLRAYRRHIVDAMLHCHERSTFIPILANIFARRAIEIPVHHAEREFGESKYSFMRLINLMYDLVTCLTTTPLRMLSLLGSIIAIGGFSIAVLLVILRLTFGPQWAAEGVFMLFAVLFTFIGAQFIGMGLLGEYIGRIYTDVRARPRYFVQQVIRPSSKENE	101.55	gnl|BL_ORD_ID|1937|hsp_num:0	2014			<=4	37	Agar dilution	Citrobacter amalonaticus or Citrobacter freundii	Citrobacter	B	ST	1	ST_1	SINK	1				0	NODE_61_length_57750_cov_333.160803	S30_NODE_61_length_57750_cov_333.160803	1		No	No	71	4	0	4	8
S30	NODE_61_length_57750_cov_333.160803_22 # 30309 # 31967 # 1 # ID=1_22;partial=00;start_type=ATG;rbs_motif=GGA/GAG/AGG;rbs_spacer=5-10bp;gc_cont=0.535	NODE_61_length_57750_cov_333.160803_22	30309	31967	+	Strict	400	754.592	ArnT				65.08	3005053	protein homolog model	n/a	n/a	peptide antibiotic	antibiotic target alteration	pmr phosphoethanolamine transferase	ATGAAACCTGCTGCCCGCTACACTCTGGCCTGTATCGCGTTTATTGCGCTGTATTTTATTCTCCCCATCAACAGTCGCCTGCTCTGGCAGCCTGATGAAACGCGCTATGCCGAAATCAGTCGGGAAATGCTGACGTCCGGCGACTGGATCGTGCCGCACTTTTTAGGGCTTCGTTACTTTGAAAAACCCATTGCCGGATACTGGTTAAACAGCATCGGGCAATGGCTATTTGGCGCTAATAATTTTGGCGTCAGAGCGGGGGCTATATTTGCCACCTTGCTGACGGCGCTACTGGTAGCCTGGCTTGCCATGCGGTTATGGCAGGATAAGCGTACCGCCGTACTCTCTTCTGCTATCTTTTTAACGTTTTTCTCGGTTTACAGCATCGGCACCTACGCGGTACTTGATCCCATAATTGCGCTTTGGCTGATGGCGGGCATGTGCTGTTTTTGGGAAGGCATGCAGGCCACCACCAGAACGCGCAAAATCATCGCTTTTTTGCTGTTAGGGTTAACCTGCGGCATGGGCGTGATGACCAAGGGCTTCCTGGCGCTTGCCGTTCCTGTGCTCAGCGTACTGCCGTGGGTTTTCGCGCAAAAGCGCTGGAAAGATCTCATACTCTACGGTCTGCTGGCGGTTATCGGCTGCGTCGTGATTGTGCTGCCGTGGGGAATAGCGATTGCCCAGCGTGAGCCGGATTTCTGGCATTACTTCTTCTGGGTTGAACATATTCAACGCTTCGCACAGGATGATGCCCAACACAAGGCTCCCATCTGGTACTACATTCCGGTATTCGTGGCTGGCGCATTACCATGGCTCGGGCTGCTTCCTGGCGCGCTGCGTACGGGCTGGCGTGAGCGGGATGTTCCGCGCAGCGCACTGTACCTGTTAAGCTGGATTGTCATGCCAATCCTGTTTTTCAGCATCGCCAAAGGAAAACTGCCGACCTATATTCTTTCTTGCTTCGCCCCGCTGGCGATATTAACGGCGCGTTTCGGCCTGCAGGCCGCGGAAAAAGGCTCCGCCGCACTGCGCGTGAATGGCTGGATCAACGTGCTGTTCGGCGTGACCGGCATTGTCGCCACATTTATTGTTTCCACATTGGGTCCGTTAAAGACGCCGGTCTGGTCGCATATCGAAACGTATAAGGTGTTTTGCGCGTGGGGTATTTTTATCACCTGGGCACTGTTCGGCTGGTATACGCTAAATAACCGCGAGAAGAACTGGAAATTCGCCGCGCTGTGTCCGCTGGGACTCGCGCTGTTGTTTGGTTTCTCAGTCCCTGACCGGGTGATGGAGTCTAAACAGCCGCAGTTTTTTGTCGAGATGACTAAAGAGTCGCTGGAGTCGAGCCGTTACATTCTCACCGACAACGTTGGCGTTGCCGCAGGGCTGGCCTGGAGCCTGAAGCGTGACGACATCATGATGTACGGCCAAACGGGAGAGTTAAAATATGGCCTCAACTACCCGGATGCTCAGGGGCGCTTTGTTAGTCGGGAAGACTTTGCCGACTGGTTAGCGCAACATCGTCAGCAAGGAAATATTACGCTCGTGCTCACGATTGATAAGGATGAAGATATTAATCAACTCGCTATCCCTCCCGCTGATTACATTGATAATCAGGGGCGACTGGTCCTGATTCAGTATCGGCCAAAATGA	MKPAARYTLACIAFIALYFILPINSRLLWQPDETRYAEISREMLTSGDWIVPHFLGLRYFEKPIAGYWLNSIGQWLFGANNFGVRAGAIFATLLTALLVAWLAMRLWQDKRTAVLSSAIFLTFFSVYSIGTYAVLDPIIALWLMAGMCCFWEGMQATTRTRKIIAFLLLGLTCGMGVMTKGFLALAVPVLSVLPWVFAQKRWKDLILYGLLAVIGCVVIVLPWGIAIAQREPDFWHYFFWVEHIQRFAQDDAQHKAPIWYYIPVFVAGALPWLGLLPGALRTGWRERDVPRSALYLLSWIVMPILFFSIAKGKLPTYILSCFAPLAILTARFGLQAAEKGSAALRVNGWINVLFGVTGIVATFIVSTLGPLKTPVWSHIETYKVFCAWGIFITWALFGWYTLNNREKNWKFAALCPLGLALLFGFSVPDRVMESKQPQFFVEMTKESLESSRYILTDNVGVAAGLAWSLKRDDIMMYGQTGELKYGLNYPDAQGRFVSREDFADWLAQHRQQGNITLVLTIDKDEDINQLAIPPADYIDNQGRLVLIQYRPK	MKSIRYGVSLIALFALYYLLPLNFRLLWQPDETRYAEISREMLATGDWVVPHFLGLRYFEKPIAGYWINSIGQWLFGHNNFGVRFGSVFAITMTALLVAWLAWRIFRDKRVAILSLIIFLTAMLVYAIGTYAVLDPMITLWLALAMCSFWGAVQAHSRSGKILGYVLLGVACGMGVMTKGFLALAVPVVGVLPWVIARKRWREVLTYGWLAVIVCTLVVLPWGLAIAQREPDFWRYFFWVEHIQRFAEKDAQHKAPFWYYIPFLIAGSLPWLALLPGALKRGWLERDEARGALYLLGWVAMPFLFFSIAKGKLPTYILPCFAPLSILMARYALEAAKTGAKALRINGMINLGVGLLGLIAVLVVSPWGFMHKPVWTKIELYKCLLAAIAFAVWALMGWLAMKDSGRRWSLAALCPLGLALLVGFAIPDRVIDSKQPQFLVDIVSESLQPSRYVLTNNVGIAGGLAWELKRSDIIMFDKQGELKYGLDWPDAQGSFVSQAGFADWLAAHRQQGPVSLVLLMDKGESMLDLPLPKPDNAYELGRVVFLQYLPQ	100.18	gnl|BL_ORD_ID|2783|hsp_num:0	3795			<=4	37	Agar dilution	Citrobacter amalonaticus or Citrobacter freundii	Citrobacter	B	ST	1	ST_1	SINK	1				0	NODE_61_length_57750_cov_333.160803	S30_NODE_61_length_57750_cov_333.160803	1		No	No	71	4	0	4	8
S30	NODE_65_length_54575_cov_76.313534_35 # 33686 # 34906 # 1 # ID=1_35;partial=00;start_type=ATG;rbs_motif=GGA/GAG/AGG;rbs_spacer=5-10bp;gc_cont=0.564	NODE_65_length_54575_cov_76.313534_35	33686	34906	+	Strict	700	706.057	mdtG	4485.98	Q1	fosfomycin	89.93	3001329	protein homolog model	n/a	n/a	phosphonic acid antibiotic	antibiotic efflux	major facilitator superfamily (MFS) antibiotic efflux pump	ATGTCACCCTCTGATACTCCCATAAACTGGAAACGTAATCTCACTGTCACCTGGCTCGGCTGTTTCTTAACCGGCGCCGCATTTAGCCTGGTGATGCCATTTTTACCACTTTATGTCGAACAACTCGGCGTAACGGGCCACAGTGCGCTCAACATGTGGTCCGGACTGGTCTTTAGTATTACGTTTCTTTTCTCTGCGATCGCCTCTCCCTTCTGGGGCGGGCTTGCCGACCGTAAAGGCAGAAAGATTATGCTGCTGCGCTCTGCGCTGGGGATGGCAATAGTGATGCTGCTAATGGGCCTTGCGCAGAATATCTGGCAGTTTCTGGTGCTGCGCGCGCTGCTCGGGTTGCTGGGCGGATTCATTCCCAACGCCAACGCCCTCATCGCCACCCAGGTCCCACGCAATAAAAGCGGTTGGGCGCTGGGAACGCTCTCTACCGGCGGCGTCAGCGGTGCATTACTCGGCCCGTTAGCGGGCGGCCTGCTTGCCGACCAGTACGGCCTGCGCCCGGTTTTCTTCATCACCGCGACGGTACTGCTGATCTGTTTCTTACTGACGCTGTTTTTTATTCGCGAAAACTTCAAACCCATCAGCAAGAAAGAGATGCTGCGCGTCCGGGAAGTGGTTGCTACGCTTAAAAACCCGAAACTGGTGCTGAGCCTGTTCGTCACCACGCTGATTATTCAGGTCGCGACCGGTTCCATTGCACCGATTTTGACCCTCTATGTGCGGGAGCTGGCGGGTAACGTCAGCAATATTGCGTTTATTAGCGGGATGATTGCCTCCGTACCTGGCGTCGCCGCATTGCTCAGTGCGCCAAGATTAGGCAAGCTGGGCGACCGTATCGGACCGGAGAAAATCCTCATTGTGGCGCTAATCTTCTCCGTTCTGCTGCTGATCCCGATGTCTTTTGTGCAGACCCCGTGGCAACTGGCGGTACTGCGCTTTTTACTGGGCGCTGCCGACGGCGCGCTGCTGCCGGCGGTACAAACGCTGCTGGTCTATAACTCCACAAACCAAATCGCCGGGCGCATCTTTAGTTATAACCAGTCGTTCCGCGATATCGGCAACGTCACCGGCCCGCTCATGGGAGCAGCGATTTCCGCTAGTTACGGCTTCCGTGCCGTCTTCCTGGTCACTGCCGGGGTGGTATTGTTTAACGCCATTTATTCCTGGAACAGCCTGCGCCGTCGTGCTCTCACGCGAACAGCGGGATGA	MSPSDTPINWKRNLTVTWLGCFLTGAAFSLVMPFLPLYVEQLGVTGHSALNMWSGLVFSITFLFSAIASPFWGGLADRKGRKIMLLRSALGMAIVMLLMGLAQNIWQFLVLRALLGLLGGFIPNANALIATQVPRNKSGWALGTLSTGGVSGALLGPLAGGLLADQYGLRPVFFITATVLLICFLLTLFFIRENFKPISKKEMLRVREVVATLKNPKLVLSLFVTTLIIQVATGSIAPILTLYVRELAGNVSNIAFISGMIASVPGVAALLSAPRLGKLGDRIGPEKILIVALIFSVLLLIPMSFVQTPWQLAVLRFLLGAADGALLPAVQTLLVYNSTNQIAGRIFSYNQSFRDIGNVTGPLMGAAISASYGFRAVFLVTAGVVLFNAIYSWNSLRRRALTRTAG	MSPCENDTPINWKRNLIVAWLGCFLTGAAFSLVMPFLPLYVEQLGVTGHSALNMWSGIVFSITFLFSAIASPFWGGLADRKGRKLMLLRSALGMGIVMVLMGLAQNIWQFLILRALLGLLGGFVPNANALIATQVPRNKSGWALGTLSTGGVSGALLGPMAGGLLADSYGLRPVFFITASVLILCFFVTLFCIREKFQPVSKKEMLHMREVVTSLKNPKLVLSLFVTTLIIQVATGSIAPILTLYVRELAGNVSNVAFISGMIASVPGVAALLSAPRLGKLGDRIGPEKILITALIFSVLLLIPMSYVQTPLQLGILRFLLGAADGALLPAVQTLLVYNSSNQIAGRIFSYNQSFRDIGNVTGPLMGAAISANYGFRAVFLVTAGVVLFNAVYSWNSLRRRRIPQVSN	99.51	gnl|BL_ORD_ID|550|hsp_num:0	603			<=4	37	Agar dilution	Citrobacter amalonaticus or Citrobacter freundii	Citrobacter	B	ST	1	ST_1	SINK	1				0	NODE_65_length_54575_cov_76.313534	S30_NODE_65_length_54575_cov_76.313534	1		No	No	71	4	0	4	8
S30	NODE_72_length_49734_cov_107.858791_6 # 5233 # 8346 # -1 # ID=1_6;partial=00;start_type=ATG;rbs_motif=GGA/GAG/AGG;rbs_spacer=5-10bp;gc_cont=0.540	NODE_72_length_49734_cov_107.858791_6	5233	8346	-	Strict	750	753.821	adeF	9483.42	Q1	Multidrug	41.5	3000777	protein homolog model	n/a	n/a	fluoroquinolone antibiotic; tetracycline antibiotic	antibiotic efflux	resistance-nodulation-cell division (RND) antibiotic efflux pump	ATGGCAAATTTCTTTATCAGGCGTCCTGTTTTTGCCTGGGTTCTGGCCATCATACTGATGCTGGCGGGCGCTCTGGCGATTATGCAACTGCCCGTTGCGCAATACCCAACTATCGCGCCACCAGCGGTAGCCATTTCCGCGAACTATCCAGGGGCAGATGCGCAAACGGTGCAGGATACGGTGACTCAGGTTATCGAACAGAATATGAACGGTATCGATAACCTGATGTATATGTCCTCCACCAGCGACTCTGCGGGTAGCGTGACCATTACGTTAACCTTTCAGTCCGGAACCGACCCGGATATTGCCCAGGTGCAGGTACAGAACAAACTGCAGCTGGCGACGCCATTGCTGCCTCAGGAAGTTCAACAGCAAGGGATTAGCGTAGAAAAGTCGAGCAGCAGTTTCTTGTTGGTGGCGGGGTTTGTCTCTGACGATCCGCAAACGACCCAGGACGATATCTCCGACTACGTCGCCTCAAACGTAAAAGATACGATCAGCCGCCTGAACGGTGTAGGTGACGTCCAGCTGTTTGGCGCACAGTACGCGATGCGTATCTGGCTGGATGCGAATCGGCTGAACAAGTACCAGCTCACACCGGTCGATGTGATCAATCAACTAAAAATACAGAACGACCAGATTGCAGCAGGTCAGTTGGGCGGAACGCCTGCTCTACCGGGGCAGCAACTGAACGCCTCTATCATTGCGCAGACGCGACTGAAAGATCCTGAGGAATTCGGCAAAGTCACATTACGGGTAAACAGCGATGGCTCTGTCGTTCGCCTTAAAGATGTCGCTCGTATCGAGCTGGGGGGAGAAAACTATAACGTTGTCGCCCGAATTAACGGTAAACCGGCTGCGGGTCTGGGGATCAAACTGGCGACCGGGGCCAACGCTCTGGATACCGCCAAAGCGATTAAAACCAAACTCGTTGAGCTGCAACCCTTCTTCCCGCAAGGGATGAAAGTGGTTTACCCGTATGACACCACGCCGTTTGTGAAGATCTCCATTCACGAAGTGGTAAAAACACTGTTCGAAGCGATCGTCCTGGTCTTCCTCGTGATGTATCTGTTTTTACAGAATATCCGCGCAACGCTCATTCCGACGATTGCGGTTCCCGTTGTGCTATTGGGTACATTTGCCGTGCTCTCGGCGTTTGGCTACTCGATCAACACCCTGACGATGTTTGGGATGGTGCTGGCGATCGGCCTGCTGGTCGATGACGCCATTGTGGTAGTGGAAAACGTTGAACGGGTGATGATGGAAGAAAAGTTGCCGCCCAAAGAGGCAACCGAGAAATCCATGTCGCAGATCCAGGGGGCGCTGGTTGGGATCGCGATGGTGCTGTCTGCCGTCTTCATCCCGATGGCCTTTTTCGGCGGCTCCACCGGGGCTATTTATCGCCAGTTTTCCATCACGATTGTGTCGGCAATGGCGCTTTCGGTTCTGGTGGCATTGATCCTGACGCCGGCACTTTGCGCAACGCTGCTAAAACCAGCGTCCGCCGAACACCACGAGAAGAAAGGCGGATTTTTCGGCTGGTTTAATGCCAAATTTGATCTCAGCGTTAACCACTACACCAACAGTGTCAGCGGCATTGTGCGCAAAACCGGACGCTACCTGCTCCTTTACATCCTGATTGTTGTCGGAATGGGGGTACTGTTTTTCCGTCTCCCCACTTCCTTCCTGCCTGATGAAGATCAGGGCGTATTCATGACGATGGTTCAGCTACCCGCAGGTTCAACCCAGGAACGAACCCAAAATGTATTGGATCAGGTCACCCATTACTACCTGACTCACGAAAAAGCGAACGTTGAAAGCGTGTTTACGGTCAACGGTTTTAGCTTTAGCGGCCAGGCGCAGAACGCGGGTCTGGCCTTCATCAGCCTGAAGCCCTGGGATGAGCGTAGCGGCAAGGAAAACAGCGTTGAAGCGGTAATTGCGCGTGCAACTCGCGCGTTCAGCCAGATCCAGGATGGACTGGTCTTCCCCTTCAACATGCCGGCGATAATTGAACTGGGCACCGCGACGGGTTTCGATTTTGAACTGCTTGACCAGGGGGGGTTGGGGCACACAGCGCTAACATCAGCACGTAATCAGTTAATGGGTATGGTGGCTCAGCATTCCGATCTGCTGGTCCGTGTTCGACCTAACGGCCTGGAGGATACCCCTCAGTTCAAGCTGGATGTCGACCAGGAAAAAGCACAGGCGCTTGGCATTGCGCTGTCAGACATTAACGAAACCATCTCTGCGTCGTTAGGCGGCAGCTATATTAACGACTTCATTGACCGCGGACGAGTAAAGAAAGTGTATGTTCAGGCAGATGCGAAATTCCGTATGCTGCCAGAAGATATCAATAATCTGTACGTTCGTAGTGCTAACGGCGAGATGGTCCCTTTTTCAGCCTTCAGCTCAGCCCGCTGGGTGTATGGTTCTCCGCGCCTGGAACGCTTCAACGGTATGCCATCGATGGAGTTGTTGGGTGAGGCGGCCCCCGGTCGAAGCACCGGTGAAGCGATGGCCATGATGGAAAGTCTCGCGTCAAAACTGCCTAATGGTATTGGTCATGACTGGACGGGGATGTCATATCAGGAACGTTTGTCCGGCAATCAGGCGCCGGCACTGTATGCTATCTCGCTGATCGTCGTGTTCCTCTGTCTTGCCGCGCTGTATGAAAGCTGGTCCATTCCGTTCTCGGTGATGCTGGTGGTCCCGCTCGGCGTGGTGGGTGCCCTTTTGGCCGCTTCCCTGCGTGGGCTAAATAACGACGTCTATTTTCAGGTCGGACTGTTAACCACGATTGGGCTTTCCGCGAAAAACGCCATTCTGATCGTGGAATTTGCCAAGGATCTGATGGAGAAAGAAGGTCGTGGCCTGATCGAGGCAACGCTTGAGGCTGCGCGCATGCGCCTGCGCCCTATTCTGATGACCTCACTCGCCTTCATCCTCGGCGTAATGCCGCTGGTCATCAGTCGCGGGGCAGGGAGTGGCGCCCAGCATGCAGTCGGAACCGGTGTGATGGGAGGGATGCTGACAGCAACGCTGCTGGCTATCTTCTTTGTCCCGGTGTTTTTTGTGGTCGTCAGAGGCCGGTTTAACAAATCCCAGCGTTAA	MANFFIRRPVFAWVLAIILMLAGALAIMQLPVAQYPTIAPPAVAISANYPGADAQTVQDTVTQVIEQNMNGIDNLMYMSSTSDSAGSVTITLTFQSGTDPDIAQVQVQNKLQLATPLLPQEVQQQGISVEKSSSSFLLVAGFVSDDPQTTQDDISDYVASNVKDTISRLNGVGDVQLFGAQYAMRIWLDANRLNKYQLTPVDVINQLKIQNDQIAAGQLGGTPALPGQQLNASIIAQTRLKDPEEFGKVTLRVNSDGSVVRLKDVARIELGGENYNVVARINGKPAAGLGIKLATGANALDTAKAIKTKLVELQPFFPQGMKVVYPYDTTPFVKISIHEVVKTLFEAIVLVFLVMYLFLQNIRATLIPTIAVPVVLLGTFAVLSAFGYSINTLTMFGMVLAIGLLVDDAIVVVENVERVMMEEKLPPKEATEKSMSQIQGALVGIAMVLSAVFIPMAFFGGSTGAIYRQFSITIVSAMALSVLVALILTPALCATLLKPASAEHHEKKGGFFGWFNAKFDLSVNHYTNSVSGIVRKTGRYLLLYILIVVGMGVLFFRLPTSFLPDEDQGVFMTMVQLPAGSTQERTQNVLDQVTHYYLTHEKANVESVFTVNGFSFSGQAQNAGLAFISLKPWDERSGKENSVEAVIARATRAFSQIQDGLVFPFNMPAIIELGTATGFDFELLDQGGLGHTALTSARNQLMGMVAQHSDLLVRVRPNGLEDTPQFKLDVDQEKAQALGIALSDINETISASLGGSYINDFIDRGRVKKVYVQADAKFRMLPEDINNLYVRSANGEMVPFSAFSSARWVYGSPRLERFNGMPSMELLGEAAPGRSTGEAMAMMESLASKLPNGIGHDWTGMSYQERLSGNQAPALYAISLIVVFLCLAALYESWSIPFSVMLVVPLGVVGALLAASLRGLNNDVYFQVGLLTTIGLSAKNAILIVEFAKDLMEKEGRGLIEATLEAARMRLRPILMTSLAFILGVMPLVISRGAGSGAQHAVGTGVMGGMLTATLLAIFFVPVFFVVVRGRFNKSQR	MNISKFFIDRPIFAGVLSVLILLAGLLSVFQLPISEYPEVVPPSVVVRAQYPGANPKVIAETVASPLEESINGVEDMLYMQSQANSDGNLTITVNFKLGIDPDKAQQLVQNRVSQAMPRLPEDVQRLGVTTLKSSPTLTMVVHLTSPDNRYDMTYLRNYAVLNVKDRLARLQGVGEVGLFGSGDYAMRVWLDPQKVAQRNLTATEIVNAIREQNIQVAAGTIGASPSNSPLQLSVNAQGRLTTEQEFADIILKTAPDGAVTRLGDVARVELAASQYGLRSLLDNKQAVAIPIFQAPGANALQVSDQVRSTMKELSKDFPSSIKYDIVYDPTQFVRASIKAVVHTLLEAITLVVVVVILFLQTWRASIIPLLAVPVSIIGTFALMLAFGYSINALSLFGMVLAIGIVVDDAIVVVENVERNIEAGLNPREATYRAMREVSGPIIAIALTLVAVFVPLAFMTGLTGQFYKQFAMTIAISTVISAFNSLTLSPALAALLLKGHDAKPDALTRIMNRVFGRFFALFNRVFSRASDRYSQGVSRVISHKASAMGVYAALLGLTVGISYIVPGGFVPAQDKQYLISFAQLPNGASLDRTEAVIRKMSDTALKQPGVESAVAFPGLSINGFTNSSSAGIVFVTLKPFDERKAKDLSANAIAGALNQKYSAIQDAYIAVFPPPPVMGLGTMGGFKLQLEDRGALGYSALNDAAQNFMKAAQSAPELGPMFSSYQINVPQLNVDLDRVKAKQQGVAVTDVFNTMQIYLGSQYVNDFNRFGRVYQVRAQADAPFRANPEDILQLKTRNSAGQMVPLSSLVNVTQTYGPEMVVRYNGYTSADINGGPAPGYSSSQAEAAVERIAAQTLPRGIKFEWTDLTYQKILAGNAGLWVFPISVLLVFLVLAAQYESLTLPLAVILIVPMGILAALTGVWLTAGDNNIFTQIGLMVLVGLACKNAILIVEFARELEMQGATAFKAAVEASRLRLRPILMTSIAFIMGVVPLVTSTGAGSEMRHAMGVAVFFGMIGVTFFGLFLTPAFYVLIRTLNSKHKLHSAAVHEAPLASPHDH	97.92	gnl|BL_ORD_ID|132|hsp_num:0	153			<=4	37	Agar dilution	Citrobacter amalonaticus or Citrobacter freundii	Citrobacter	B	ST	1	ST_1	SINK	1				0	NODE_72_length_49734_cov_107.858791	S30_NODE_72_length_49734_cov_107.858791	1		No	No	71	4	0	4	8
S30	NODE_73_length_48175_cov_379.976070_33 # 31244 # 32485 # 1 # ID=1_33;partial=00;start_type=ATG;rbs_motif=AGGAG;rbs_spacer=5-10bp;gc_cont=0.556	NODE_73_length_48175_cov_379.976070_33	31244	32485	+	Strict	700	715.687	mdtM	520753	Q1	Multidrug	86.73	3001214	protein homolog model	n/a	n/a	fluoroquinolone antibiotic; lincosamide antibiotic; nucleoside antibiotic; phenicol antibiotic; disinfecting agents and antiseptics	antibiotic efflux	major facilitator superfamily (MFS) antibiotic efflux pump	ATGCAACGGATTCTCGCGTTTTTCTCCCAACGCGCTACGACGCTATTTTTTCCTATTGCGTTGATTTTGTATGATTTCGCCGCCTATCTGTCGACGGACTTGATTCAGCCCGGCATCATTAATGTCGTACGCGATTTCAACGCCGACGTCAGCCTGGCGCCCGCTGCGGTGAGCCTCTATCTGGCAGGCGGCATGGCGCTGCAATGGCTGTTGGGGCCACTTTCCGACCGGATTGGCCGTCGACCGGTGCTGATTGCGGGGGCGTTAATCTTTACCCTCGCCTGCGCTGCCACGCTGTTTACTACTTCAATGACGCAATTTCTGATCGCCCGATTTGTGCAGGGCACCAGCATTTGCTTTATCGCGACCGTTGGCTATGTCACGGTACAGGAGGCGTTTGGGCAAACGAAGGCCATTAAGTTAATGGCGATAATCACTTCCATTGTGTTGGTTGCACCGGTTATCGGCCCGCTCTCCGGAGCGGCGCTAATGCACTTTGTACACTGGAAGATCCTGTTTGCCATCATTGCCGTCATGGGGCTTATCGCCCTGATTGGGTTAATGCTAGCCATGCCGGAAACCGTCCAGCGCGGCGCGGTGCCGTTCAGTGCACGCGGCGTACTGCGCGATTTTCGCGACGTTTTCCGCAACCGGGTATTCCTGTTTGGCGCAGCCACGCTATCGCTAAGCTATATCCCGATGATGAGCTGGGTGGCGGTCTCACCGGTGATACTGATTGATGCGGGCGGCATGACCACATCACAGTTTGCCTGGGCGCAGGCGCCGGTGTTTGGCGCAGTGATCGTCGCCAATATGGTGGTAGTTCGTTTCGTGAAAGATCCGACCCGACCACGCTTTATCTGGCGGGCCGCACCTATACAACTGAGCGGGCTGACGGTGCTGATTGTCGGCAATTTACTGTGGCCGCACGTCTGGCTGTGGTCGGTGCTGGGAACCAGCCTGTATGCGTTTGGTATTGGGATGATCTTCCCGACGCTGTTCCGCTTTACACTTTTTTCCAACAACTTACCTAAAGGAACGGTCTCGGCATCGCTGAATATGGTGATCCTGACGGTGATGGCGGTTTCTGTCGAAATTGGACGCTGGCTATGGTTTAACGGTGGCAGGATTTCGTTTCATCTGCTGGCGGTTGCGGCGGGGCTCGCTGTCGTGTTCACGCTGGCAGGCTTACTCAAACGGGTGCGTCAGCATGAGGCAACGACGTTAGTCACTGAAAACTAA	MQRILAFFSQRATTLFFPIALILYDFAAYLSTDLIQPGIINVVRDFNADVSLAPAAVSLYLAGGMALQWLLGPLSDRIGRRPVLIAGALIFTLACAATLFTTSMTQFLIARFVQGTSICFIATVGYVTVQEAFGQTKAIKLMAIITSIVLVAPVIGPLSGAALMHFVHWKILFAIIAVMGLIALIGLMLAMPETVQRGAVPFSARGVLRDFRDVFRNRVFLFGAATLSLSYIPMMSWVAVSPVILIDAGGMTTSQFAWAQAPVFGAVIVANMVVVRFVKDPTRPRFIWRAAPIQLSGLTVLIVGNLLWPHVWLWSVLGTSLYAFGIGMIFPTLFRFTLFSNNLPKGTVSASLNMVILTVMAVSVEIGRWLWFNGGRISFHLLAVAAGLAVVFTLAGLLKRVRQHEATTLVTEN	MPRFFTRHAATLFFPMALILYDFAAYLSTDLIQPGIINVVRDFNADVSLAPAAVSLYLAGGMALQWLLGPLSDRIGRRPVLITGALIFTLACAATMFTTSMTQFLIARAIQGTSICFIATVGYVTVQEAFGQTKGIKLMAIITSIVLIAPIIGPLSGAALMHFMHWKVLFAIIAVMGFISFVGLLLAMPETVKRGAVPFSAKSVLRDFRNVFCNRLFLFGAATISLSYIPMMSWVAVSPVILIDAGSLTTSQFAWTQVPVFGAVIVANAIVARFVKDPTEPRFIWRAVPIQLVGLSLLIVGNLLSPHVWLWSVLGTSLYAFGIGLIFPTLFRFTLFSNKLPKGTVSASLNMVILMVMSVSVEIGRWLWFNGGRLPFHLLAVVAGVIVVFTLAGLLNRVRQHQAAELVEEQ	100.73	gnl|BL_ORD_ID|1098|hsp_num:0	1191			<=4	37	Agar dilution	Citrobacter amalonaticus or Citrobacter freundii	Citrobacter	B	ST	1	ST_1	SINK	1				0	NODE_73_length_48175_cov_379.976070	S30_NODE_73_length_48175_cov_379.976070	1		No	No	71	4	0	4	8
S30	NODE_28_length_108128_cov_415.094122_66 # 63652 # 65043 # -1 # ID=1_66;partial=00;start_type=ATG;rbs_motif=GGAG/GAGG;rbs_spacer=5-10bp;gc_cont=0.547	NODE_28_length_108128_cov_415.094122_66	63652	65043	-	Strict	850	873.618	Escherichia coli UhpT with mutation conferring resistance to fosfomycin				95.46	3003890	protein variant model	E350Q	n/a	phosphonic acid antibiotic	antibiotic target alteration	antibiotic-resistant UhpT	ATGCTGGCCTTTCTCAACCAGGTGCGCAAGCCGACCCTGGATCTGCCGCTCGATGTGCGGCGCAAAATGTGGTTCAAACCGTTCATGCAGTCCTATCTGGTGGTCTTTATCGGCTACCTGACCATGTACCTGATCCGCAAAAACTTCAACATCGCGCAGAACGACATGATCTCCACCTACGGGCTGAGCATGACGCAACTGGGGATGATTGGCCTGGGCTTCTCCATCACCTACGGCGTGGGAAAAACGCTGGTTTCCTACTACGCGGACGGCAAAAACACCAAGCAGTTCCTGCCGTTTATGCTGATCCTCTCTGCCATCTGTATGCTCGGCTTCAGCGCCAGCATGGGTGCGGGTTCAACCAGCCTGTTCCTGATGATTGCCTTCTATGCGCTGAGTGGTTTCTTCCAGAGTACCGGCGGCTCGTGTAGCTATTCCACCATCACCAAATGGACGCCGCGTCGCAAGCGGGGTTCTTACCTCGGTATGTGGAACATCTCCCACAACCTCGGCGGTGCGGGTGCGGCAGGCGTGGCGCTGTTTGGCGCTAACTATCTGTTCGACGGTCACGTCATCGGGATGTTTATCTTCCCGTCGATTATCGCGCTGATTGTTGGTTTTATCGGCCTGCGCTACGGCAGTGACTCCCCGGAATCTTATGGTCTTGGTAAAGCTGAAGAGTTGTTCGGCGAGGAGATCAGCGAAGAAGACAAAGAGACCGAAGAAAACGAGATGACGAAATGGCAGATCTTTGTTGAGTTCGTGCTGAAAAACAAAGTGATCTGGTTGTTATGTTTCTCGAACATCTTCCTGTACGTAGTGCGTATCGGTATTGACCAGTGGTCCACTGTCTACGCTTTCCAGGAGCTAAAGCTCTCCAAAGAAGTGGCGATTCAGGGCTTTACCCTGTTTGAAGTGGGCGCGCTGGTCGGCACGCTGCTGTGGGGTTGGCTCTCTGACCTGGCGAATGGCCGCCGTGCGCTGGTGGCCTGCGTGGCGCTGGCGTTGATTATCGCCACCCTGGGCGTTTATCAGCACGCCAGCAACCAGTACGTTTATCTGGCTTCGCTGTTTGCGCTGGGCTTCCTGGTGTTTGGTCCGCAGCTGTTAATCGGCGTTGCGGCAGTCGGATTTGTACCGAAAAAAGCGATCGGCGCAGCCGATGGGATTAAAGGTACCTTTGCTTATCTGATTGGTGACAGCTTCGCCAAGCTTGGTCTGGGGATGATTGCCGACGGCACGCCGATTTTCGGCCTCACCGGCTGGGCAGGAACCTTCGCCGCGCTGGACACCGCCGCCATCGGTTGTATCTGTCTGATGGCCATCGTGGCCGTGTTTGAAGAACGTAAAATTCGCCGCGAGAAAAAGATTCAACAACTGAAAGTCGCTTAA	MLAFLNQVRKPTLDLPLDVRRKMWFKPFMQSYLVVFIGYLTMYLIRKNFNIAQNDMISTYGLSMTQLGMIGLGFSITYGVGKTLVSYYADGKNTKQFLPFMLILSAICMLGFSASMGAGSTSLFLMIAFYALSGFFQSTGGSCSYSTITKWTPRRKRGSYLGMWNISHNLGGAGAAGVALFGANYLFDGHVIGMFIFPSIIALIVGFIGLRYGSDSPESYGLGKAEELFGEEISEEDKETEENEMTKWQIFVEFVLKNKVIWLLCFSNIFLYVVRIGIDQWSTVYAFQELKLSKEVAIQGFTLFEVGALVGTLLWGWLSDLANGRRALVACVALALIIATLGVYQHASNQYVYLASLFALGFLVFGPQLLIGVAAVGFVPKKAIGAADGIKGTFAYLIGDSFAKLGLGMIADGTPIFGLTGWAGTFAALDTAAIGCICLMAIVAVFEERKIRREKKIQQLKVA	MLAFLNQVRKPTLDLPLEVRRKMWFKPFMQSYLVVFIGYLTMYLIRKNFNIAQNDMISTYGLSMTQLGMIGLGFSITYGVGKTLVSYYADGKNTKQFLPFMLILSAICMLGFSASMGSGSVSLFLMIAFYALSGFFQSTGGSCSYSTITKWTPRRKRGTFLGFWNISHNLGGAGAAGVALFGANYLFDGHVIGMFIFPSIIALIVGFIGLRYGSDSPESYGLGKAEELFGEEISEEDKETESTDMTKWQIFVEYVLKNKVIWLLCFANIFLYVVRIGIDQWSTVYAFQELKLSKAVAIQGFTLFEAGALVGTLLWGWLSDLANGRRGLVACIALALIIATLGVYQHASNEYIYLASLFALGFLVFGPQLLIGVAAVGFVPKKAIGAADGIKGTFAYLIGDSFAKLGLGMIADGTPVFGLTGWAGTFAALDIAAIGCICLMAIVAVMEERKIRREKKIQQLTVA	100	gnl|BL_ORD_ID|2128|hsp_num:0	2373			<=4	37	Agar dilution	Citrobacter amalonaticus or Citrobacter freundii	Citrobacter	B	ST	1	ST_1	SINK	1				0	NODE_28_length_108128_cov_415.094122	S30_NODE_28_length_108128_cov_415.094122	1		No	No	71	4	0	4	8
S30	NODE_33_length_96385_cov_83.472515_50 # 55143 # 56891 # -1 # ID=1_50;partial=00;start_type=ATG;rbs_motif=None;rbs_spacer=None;gc_cont=0.524	NODE_33_length_96385_cov_83.472515_50	55143	56891	-	Strict	1000	1169.84	msbA	456.216	Q2	nitroimidazole antibiotic	97.25	3003950	protein homolog model	n/a	n/a	nitroimidazole antibiotic	antibiotic efflux	ATP-binding cassette (ABC) antibiotic efflux pump	ATGCATAACGATAAAGATCTCTCTACGTGGCAGACGTTTCGCCGACTGTGGCCAACCATTGCGCCTTTCAAATCGGGTCTGATCGTGGCGGGTGTTGCGTTAATCCTCAACGCGGCCAGCGATACCTTCATGTTATCGCTCCTCAAACCATTACTGGACGATGGTTTTGGTAAAACAGATCGCTCAGTGTTGCTTTGGATGCCGCTGGTGGTTATTGGGCTGATGATTTTACGTGGTATTACCAGCTATATCTCCAGCTACTGTATTTCCTGGGTATCCGGCAAAGTGGTGATGACCATGCGTCGTCGCCTGTTCGGTCATATGATGGGAATGCCGGTTTCCTTCTTTGACAAACAGTCTACCGGGACGCTGCTGTCTCGTATTACTTATGATTCTGAACAGGTAGCCTCTTCGTCTTCCGGTGCGCTGATTACCGTTGTGCGTGAAGGTGCATCGATTATCGGCCTGTTCATCATGATGTTCTATTACAGCTGGCAATTGTCGATAATCCTGGTTGTGCTGGCGCCTATTGTGTCGATCGCGATTCGCGTAGTCTCCAAACGTTTTCGTGCTATCAGTAAGAATATGCAGAATACGATGGGGCAGGTGACAACCAGCGCGGAGCAGATGCTGAAAGGCCACAAAGAGGTACTGATCTTCGGTGGACAGGGAGTGGAAACGAAGCGCTTCGACAAAGTCAGTAACAAGATGCGTTTGCAGGGGATGAAGATGGTTTCTGCCTCTTCCATTTCCGATCCTGTCATCCAGTTGATCGCTTCACTGGCGCTGGCGTTTGTGCTGTACGCGGCTAGTTTCCCAAGCGTGATGGACAGCCTGACGGCAGGGACGATCACCGTGGTCTTCTCCTCAATGATCGCCCTGATGCGTCCGTTGAAGTCGTTGACTAACGTTAACGCCCAGTTCCAGCGTGGGATGGCCGCATGCCAGACTTTATTTGCCATCCTGGATAGCGAGCAGGAAAAAGACGAAGGTAAACGTGTGATTGAGCGTGCGACCGGCGATCTGGAATTCCGCAATGTCACCTTTACCTATCCGGGGCGCGAAGTACCGGCGCTGCGTAACATCAACCTGAAAATTCCGGCGGGCAAAACCGTTGCGCTGGTGGGGCGTTCAGGTTCCGGCAAATCAACCATTGCCAGTCTGATCACGCGTTTCTATGACATCAATGAAGGTGAAATCCTGATGGATGGTCACGATCTGCGGGAATACACCCTAGCCTCATTACGTAATCAGGTCGCGCTGGTGTCGCAGAACGTACATCTGTTCAACGACACGGTGGCGAATAACATCGCCTACGCGCGAACTGAGCAGTATAGCCGTGAGGAGATCGAAGAAGCGGCTCGTATGGCTTATGCCATGGACTTTATCAATAAGATGGATAACGGCCTTGATACGGTGATCGGTGAAAACGGCGTGCTGCTTTCCGGTGGTCAACGTCAACGTATCGCCATCGCGCGCGCCTTACTGCGTGACAGCCCGATTCTGATCCTTGATGAAGCCACGTCAGCGCTGGATACCGAATCTGAACGCGCCATTCAGGCGGCGCTGGACGAACTGCAGAAAAACCGCACCTCGCTGGTGATTGCGCACCGCCTTTCAACTATCGAACAGGCCGATGAAATTGTGGTCGTGGAAGATGGGCTGATTGTGGAGCGCGGTACGCACAACGAGCTGCTGGAACACCGTGGCGTTTACGCGCAACTGCACAAAATGCAATTTGGTCAATGA	MHNDKDLSTWQTFRRLWPTIAPFKSGLIVAGVALILNAASDTFMLSLLKPLLDDGFGKTDRSVLLWMPLVVIGLMILRGITSYISSYCISWVSGKVVMTMRRRLFGHMMGMPVSFFDKQSTGTLLSRITYDSEQVASSSSGALITVVREGASIIGLFIMMFYYSWQLSIILVVLAPIVSIAIRVVSKRFRAISKNMQNTMGQVTTSAEQMLKGHKEVLIFGGQGVETKRFDKVSNKMRLQGMKMVSASSISDPVIQLIASLALAFVLYAASFPSVMDSLTAGTITVVFSSMIALMRPLKSLTNVNAQFQRGMAACQTLFAILDSEQEKDEGKRVIERATGDLEFRNVTFTYPGREVPALRNINLKIPAGKTVALVGRSGSGKSTIASLITRFYDINEGEILMDGHDLREYTLASLRNQVALVSQNVHLFNDTVANNIAYARTEQYSREEIEEAARMAYAMDFINKMDNGLDTVIGENGVLLSGGQRQRIAIARALLRDSPILILDEATSALDTESERAIQAALDELQKNRTSLVIAHRLSTIEQADEIVVVEDGLIVERGTHNELLEHRGVYAQLHKMQFGQ	MHNDKDLSTWQTFRRLWPTIAPFKAGLIVAGVALILNAASDTFMLSLLKPLLDDGFGKTDRSVLVWMPLVVIGLMILRGITSYVSSYCISWVSGKVVMTMRRRLFGHMMGMPVSFFDKQSTGTLLSRITYDSEQVASSSSGALITVVREGASIIGLFIMMFYYSWQLSIILIVLAPIVSIAIRVVSKRFRNISKNMQNTMGQVTTSAEQMLKGHKEVLIFGGQEVETKRFDKVSNRMRLQGMKMVSASSISDPIIQLIASLALAFVLYAASFPSVMDSLTAGTITVVFSSMIALMRPLKSLTNVNAQFQRGMAACQTLFTILDSEQEKDEGKRVIERATGDVEFRNVTFTYPGRDVPALRNINLKIPAGKTVALVGRSGSGKSTIASLITRFYDIDEGEILMDGHDLREYTLASLRNQVALVSQNVHLFNDTVANNIAYARTEQYSREQIEEAARMAYAMDFINKMDNGLDTVIGENGVLLSGGQRQRIAIARALLRDSPILILDEATSALDTESERAIQAALDELQKNRTSLVIAHRLSTIEKADEIVVVEDGVIVERGTHNDLLEHRGVYAQLHKMQFGQ	100	gnl|BL_ORD_ID|2185|hsp_num:0	2423			<=4	37	Agar dilution	Citrobacter amalonaticus or Citrobacter freundii	Citrobacter	B	ST	1	ST_1	SINK	1				0	NODE_33_length_96385_cov_83.472515	S30_NODE_33_length_96385_cov_83.472515	1		No	No	71	4	0	4	8
S30	NODE_36_length_89289_cov_93.297508_69 # 79890 # 80420 # 1 # ID=1_69;partial=00;start_type=ATG;rbs_motif=GGAG/GAGG;rbs_spacer=5-10bp;gc_cont=0.497	NODE_36_length_89289_cov_93.297508_69	79890	80420	+	Strict	280	337.806	emrR	406090	Q1	fluoroquinolone antibiotic	91.48	3000516	protein homolog model	n/a	n/a	fluoroquinolone antibiotic	antibiotic efflux	major facilitator superfamily (MFS) antibiotic efflux pump	ATGGATAGTTCGTTTACGCCCATTGAACAAATGCTAAAATTTCGCGCCAGCCGCCACGAGGATTTTCCGTATCAGGAAATCCTGCTGACTCGTCTTTGCATGCATATGCAAGGAAAACTGCTGGATAACCGCAATAAAATGCTGAAAGCTCAAGGGATTAACGAGACGTTGTTTATGGCGTTGATTACGCTGGAGTCTCAGGAAAACCACAGCATTCAGCCTTCTGAACTGAGCTGTGCCCTGGGATCATCCCGTACTAACGCGACACGTATCGCTGATGAGCTGGAAAAGCGCGGTTGGATCGAGCGCCATGAAAGCGACAACGATCGTCGTTGCCTGCATCTGCAGTTAACCGATAAAGGCCATGCATTTTTGCGCGAAGTATTACCGCCGCAGCATAACTGCCTGCATCAACTGTGGTCCGCTCTTAACACTGCAGAAAAAGAACAGCTTGAGCACATCACTCGTAAGCTTCTGACGCGTCTCGATCAGATGGACCAGGAGGGTGCTATCCTTGAGGCGCTGAGCTAA	MDSSFTPIEQMLKFRASRHEDFPYQEILLTRLCMHMQGKLLDNRNKMLKAQGINETLFMALITLESQENHSIQPSELSCALGSSRTNATRIADELEKRGWIERHESDNDRRCLHLQLTDKGHAFLREVLPPQHNCLHQLWSALNTAEKEQLEHITRKLLTRLDQMDQEGAILEALS	MDSSFTPIEQMLKFRASRHEDFPYQEILLTRLCMHMQSKLLENRNKMLKAQGINETLFMALITLESQENHSIQPSELSCALGSSRTNATRIADELEKRGWIERRESDNDRRCLHLQLTEKGHEFLREVLPPQHNCLHQLWSALSTTEKDQLEQITRKLLSRLDQMEQDGVVLEAMS	100	gnl|BL_ORD_ID|1225|hsp_num:0	1330			<=4	37	Agar dilution	Citrobacter amalonaticus or Citrobacter freundii	Citrobacter	B	ST	1	ST_1	SINK	1				0	NODE_36_length_89289_cov_93.297508	S30_NODE_36_length_89289_cov_93.297508	1		No	No	71	4	0	4	8
S30	NODE_36_length_89289_cov_93.297508_70 # 80545 # 81717 # 1 # ID=1_70;partial=00;start_type=ATG;rbs_motif=GGAG/GAGG;rbs_spacer=5-10bp;gc_cont=0.556	NODE_36_length_89289_cov_93.297508_70	80545	81717	+	Strict	675	702.205	emrA	307106	Q1	fluoroquinolone antibiotic	89.23	3000027	protein homolog model	n/a	n/a	fluoroquinolone antibiotic	antibiotic efflux	major facilitator superfamily (MFS) antibiotic efflux pump	ATGAGCGCAAATGCGGAGACCCAAACCCCGCAGCAACCGGTTAAGAAGAAAAGCAAACGTAAAAGTACGCTACTCCTCCTGACCTTGCTCTTTATCATTATTGCCGTGGCATATGGAATTTATTGGTTTTTGGTACTGCGTCATGTCGAAGAGACCGATGATGCATACGTGGCAGGGAACCAGGTTCAAATCATGGCACAGGTATCCGGCAGCGTGACGAAAGTCTGGGCGGATAACACTGATTTTGTTAAACAGGGTGACGTTCTCGTCACGCTCGATCAGACGGATGCCAGACAGGCATTTGAAAAAGCGAAGACCGCGCTGGCCTCCAGCGTCCGTCAGACGCATCAGTTAATGATCAACAGCAAACAGTTGCAGGCGAACATTGCGGTGCAGAAAACGGCCCTTGCCCAGGCGCAAAGCGATTTTAACCGTCGCGTACCACTGGGTAACGCCAATCTGATTGGTCGTGAAGAGCTGCAACACGCACGGGATGCCGTGGCCAGCGCTCAGGCGCAGCTTGATGTTGCCATTCAGCAATACAATGCTAATCAGGCGATGATTCTCGACAGCAAGCTGGAAGATCAGCCCGCCGTCCAACAGGCCGCCACCGAAGTGCGTAACGCCTGGCTGGCGCTCGAGCGAACGAAGATCGTCAGCCCAATGACCGGCTACGTGTCGCGCCGCGCCGTGCAGCCTGGCGCGCAGATCAGCCCTACCACGCCGCTGATGGCTGTGGTTCCGGCCACCAATCTGTGGGTTGATGCTAACTTCAAAGAGACGCAGCTTGCCCATATGCGCATCGGCCAACCGGCAACGGTGATCAGTGATATCTACGGCGATGACGTTAAGTACACCGGTAAAGTGGTCGGTCTTGATATGGGGACCGGTAGCGCCTTCTCACTGCTGCCAGCACAGAACGCAACCGGTAACTGGATCAAAGTGGTTCAGCGTCTACCTGTACGTATCGAACTGGATGCACAGCAGCTGGCGCAACATCCGTTGCGGATTGGTTTATCGACGCTCGTCACCGTCGATACCGCGAACCGCGACGGTCAGGTGCTCGCCAGCCAGGTGCGCACTACGCCGGTGTCTGAGAGTAACGCCCGTGAAATCAGCCTTGCCCCGGTCAATAAACTGATCGAAGAGATTGTGCAGGCCAACGCAGGCTAA	MSANAETQTPQQPVKKKSKRKSTLLLLTLLFIIIAVAYGIYWFLVLRHVEETDDAYVAGNQVQIMAQVSGSVTKVWADNTDFVKQGDVLVTLDQTDARQAFEKAKTALASSVRQTHQLMINSKQLQANIAVQKTALAQAQSDFNRRVPLGNANLIGREELQHARDAVASAQAQLDVAIQQYNANQAMILDSKLEDQPAVQQAATEVRNAWLALERTKIVSPMTGYVSRRAVQPGAQISPTTPLMAVVPATNLWVDANFKETQLAHMRIGQPATVISDIYGDDVKYTGKVVGLDMGTGSAFSLLPAQNATGNWIKVVQRLPVRIELDAQQLAQHPLRIGLSTLVTVDTANRDGQVLASQVRTTPVSESNAREISLAPVNKLIEEIVQANAG	MSANAETQTPQQPVKKSGKRKRLLLLLTLLFIIIAVAIGIYWFLVLRHFEETDDAYVAGNQIQIMSQVSGSVTKVWADNTDFVKEGDVLVTLDPTDARQAFEKAKTALASSVRQTHQLMINSKQLQANIEVQKIALAKAQSDYNRRVPLGNANLIGREELQHARDAVTSAQAQLDVAIQQYNANQAMILGTKLEDQPAVQQAATEVRNAWLALERTRIISPMTGYVSRRAVQPGAQISPTTPLMAVVPATNMWVDANFKETQIANMRIGQPVTITTDIYGDDVKYTGKVVGLDMGTGSAFSLLPAQNATGNWIKVVQRLPVRIELDQKQLEQYPLRIGLSTLVSVNTTNRDGQVLANKVRSTPVAVSTAREISLAPVNKLIDDIVKANAG	100	gnl|BL_ORD_ID|1610|hsp_num:0	1757			<=4	37	Agar dilution	Citrobacter amalonaticus or Citrobacter freundii	Citrobacter	B	ST	1	ST_1	SINK	1				0	NODE_36_length_89289_cov_93.297508	S30_NODE_36_length_89289_cov_93.297508	1		No	No	71	4	0	4	8
S30	NODE_36_length_89289_cov_93.297508_71 # 81733 # 83271 # 1 # ID=1_71;partial=00;start_type=ATG;rbs_motif=GGAG/GAGG;rbs_spacer=5-10bp;gc_cont=0.574	NODE_36_length_89289_cov_93.297508_71	81733	83271	+	Strict	900	1011.13	emrB	150369	Q1	fluoroquinolone antibiotic	97.27	3000074	protein homolog model	n/a	n/a	fluoroquinolone antibiotic	antibiotic efflux	major facilitator superfamily (MFS) antibiotic efflux pump	ATGCAACAGCAAAAACCGCTGGAGGGCGCGCAGCTCGTCATTATGACGATTGCGCTGTCGCTGGCGACATTCATGCAGGTGCTGGACTCCACCATTGCTAACGTGGCGATCCCTACGATCGCCGGGAACCTGGGCTCATCGCTGAGCCAGGGGACGTGGGTGATCACCTCTTTCGGGGTGGCGAACGCCATCTCGATTCCCATTACCGGCTGGCTGGCAAAGCGCGTTGGGGAAGTGAAGCTCTTCATGTGGTCAACGGTGGCGTTTGCCATCGCCTCCTGGGCGTGCGGCGTCTCCAGTAGTCTGAACATGCTGATCTTCTTCCGCGTCGTTCAGGGGGTGGTTGCCGGGCCGCTGATCCCGCTTTCGCAAAGTCTGCTACTCAATAACTACCCTCCGGCAAAGCGCTCTATCGCGCTGGCGCTGTGGTCGATGACAGTGATTGTCGCGCCGATTTGCGGCCCGATTCTGGGCGGCTATATCAGCGATAACTATCACTGGGGCTGGATTTTCTTTATCAACGTGCCGATCGGTATTGCCGTCGTTCTGATGACGCTGCAAACCCTGCGTGGACGCGAAACACGCACGGAACAGCGGCGGATTGACGCCATCGGGCTGGCGTTGCTGGTCATTGGGATCGGTAGCCTGCAGATTATGCTCGACCGGGGGAAAGAGCTGGACTGGTTCGCCTCACAGGAGATCATCATTCTGACCGTGGTGGCGGTGGTCGCCATTAGCTTCCTGATTGTCTGGGAGCTTACCGACGATAACCCCATTGTCGATCTCTCACTGTTTAAGTCGCGAAACTTTACCATCGGCTGTTTGTGTATCAGTCTGGCTTATATGCTGTACTTCGGGGCTATTGTTCTGCTACCTCAGCTTTTGCAGGAGGTTTACGGCTATACCGCGACGTGGGCGGGTCTGGCGTCCGCGCCGGTGGGGATTATTCCGGTGATCCTGTCGCCGATTATTGGCCGCTTTGCCCATAAGCTGGATATGCGCAGGCTGGTGACGTTCAGCTTTATTATGTATGCCGTCTGCTTTTACTGGCGCGCGTGGACGTTTGAACCGGGAATGGACTTCGGCGCCTCCGCCTGGCCACAGTTTATTCAGGGCTTCGCGGTGGCGTGCTTCTTTATGCCGCTAACAACCATCACGCTGTCTGGCTTACCGCCTGAGCGTCTGGCGGCGGCATCGAGTTTGTCTAACTTTACGCGAACGCTGGCGGGGTCAATCGGGACATCGATCACCACCACCATGTGGACCAACCGGGAATCGATGCACCATGCACAGTTAACCGAGTCGGTGAATCCGTATAACCCGAATGCGCAGGCAATGTACGATCAGCTACAGGGACTGGGCATGACGCAGCAACAGGCGTCTGGCTGGATAGCCCAGCAGATAACGAATCAGGGGCTGATTATTTCAGCCAACGAGATCTTCTGGATGTCGGCGGGGATCTTCCTGGTGTTGCTCGGTCTGGTCTGGTTCGCCAAACCCCCGTTTGGTGCGGGCGGTGGCGGTGGTGGCGCGCACTAA	MQQQKPLEGAQLVIMTIALSLATFMQVLDSTIANVAIPTIAGNLGSSLSQGTWVITSFGVANAISIPITGWLAKRVGEVKLFMWSTVAFAIASWACGVSSSLNMLIFFRVVQGVVAGPLIPLSQSLLLNNYPPAKRSIALALWSMTVIVAPICGPILGGYISDNYHWGWIFFINVPIGIAVVLMTLQTLRGRETRTEQRRIDAIGLALLVIGIGSLQIMLDRGKELDWFASQEIIILTVVAVVAISFLIVWELTDDNPIVDLSLFKSRNFTIGCLCISLAYMLYFGAIVLLPQLLQEVYGYTATWAGLASAPVGIIPVILSPIIGRFAHKLDMRRLVTFSFIMYAVCFYWRAWTFEPGMDFGASAWPQFIQGFAVACFFMPLTTITLSGLPPERLAAASSLSNFTRTLAGSIGTSITTTMWTNRESMHHAQLTESVNPYNPNAQAMYDQLQGLGMTQQQASGWIAQQITNQGLIISANEIFWMSAGIFLVLLGLVWFAKPPFGAGGGGGGAH	MQQQKPLEGAQLVIMTIALSLATFMQVLDSTIANVAIPTIAGNLGSSLSQGTWVITSFGVANAISIPLTGWLAKRVGEVKLFLWSTIAFAIASWACGVSSSLNMLIFFRVIQGIVAGPLIPLSQSLLLNNYPPAKRSIALALWSMTVIVAPICGPILGGYISDNYHWGWIFFINVPIGVAVVLMTLQTLRGRETRTERRRIDAVGLALLVIGIGSLQIMLDRGKELDWFSSQEIIILTVVAVVAICFLIVWELTDDNPIVDLSLFKSRNFTIGCLCISLAYMLYFGAIVLLPQLLQEVYGYTATWAGLASAPVGIIPVILSPIIGRFAHKLDMRRLVTFSFIMYAVCFYWRAYTFEPGMDFGASAWPQFIQGFAVACFFMPLTTITLSGLPPERLAAASSLSNFTRTLAGSIGTSITTTMWTNRESMHHAQLTESVNPFNPNAQAMYSQLEGLGMTQQQASGWIAQQITNQGLIISANEIFWMSAGIFLVLLGLVWFAKPPFGAGGGGGGAH	100	gnl|BL_ORD_ID|1706|hsp_num:0	1847			<=4	37	Agar dilution	Citrobacter amalonaticus or Citrobacter freundii	Citrobacter	B	ST	1	ST_1	SINK	1				0	NODE_36_length_89289_cov_93.297508	S30_NODE_36_length_89289_cov_93.297508	1		No	No	71	4	0	4	8
S30	NODE_37_length_89122_cov_407.290123_22 # 24591 # 24914 # -1 # ID=1_22;partial=00;start_type=ATG;rbs_motif=GGAG/GAGG;rbs_spacer=5-10bp;gc_cont=0.515	NODE_37_length_89122_cov_407.290123_22	24591	24914	-	Strict	200	207.994	Escherichia coli soxS with mutation conferring antibiotic resistance				93.46	3003511	protein overexpression model	n/a	n/a	fluoroquinolone antibiotic; monobactam; carbapenem; cephalosporin; glycylcycline; cephamycin; penam; tetracycline antibiotic; rifamycin antibiotic; phenicol antibiotic; penem; disinfecting agents and antiseptics	antibiotic target alteration; antibiotic efflux; reduced permeability to antibiotic	ATP-binding cassette (ABC) antibiotic efflux pump; major facilitator superfamily (MFS) antibiotic efflux pump; resistance-nodulation-cell division (RND) antibiotic efflux pump; General Bacterial Porin with reduced permeability to beta-lactams	ATGTCCCATCAGCAGATTATTCAGACCCTTATTGAATGGATTGATGAACATATCGATCAGCCGCTGAACATTGAGGCGGTTGCGAAAAAATCAGGTTACTCGAAGTGGTATTTACAGAGAATGTTCCGCACGGTGACGCGCCAGACGCTGGGTGACTACATCCGCCAGCGACGACTTCTGCTGGCGGCGGTTGAACTGAGGACGACTGAGCGACCTATTTTCGATATCGCGATGGATCTTGGTTATGTATCGCAACAAACCTTCTCGCGCGTGTTTCGCCGCGAGTTTGATCGTACCCCCAGCGATTACCGCCACCGCCTGTAA	MSHQQIIQTLIEWIDEHIDQPLNIEAVAKKSGYSKWYLQRMFRTVTRQTLGDYIRQRRLLLAAVELRTTERPIFDIAMDLGYVSQQTFSRVFRREFDRTPSDYRHRL	MSHQKIIQDLIAWIDEHIDQPLNIDVVAKKSGYSKWYLQRMFRTVTHQTLGDYIRQRRLLLAAVELRTTERPIFDIAMDLGYVSQQTFSRVFRRQFDRTPSDYRHRL	100	gnl|BL_ORD_ID|1975|hsp_num:0	2066			<=4	37	Agar dilution	Citrobacter amalonaticus or Citrobacter freundii	Citrobacter	B	ST	1	ST_1	SINK	1				0	NODE_37_length_89122_cov_407.290123	S30_NODE_37_length_89122_cov_407.290123	1		No	Yes	71	4	0	4	8
S30	NODE_37_length_89122_cov_407.290123_46 # 51054 # 52088 # -1 # ID=1_46;partial=00;start_type=ATG;rbs_motif=GGA/GAG/AGG;rbs_spacer=5-10bp;gc_cont=0.545	NODE_37_length_89122_cov_407.290123_46	51054	52088	-	Strict	600	600.512	mdtN	221.923	Q2	Multidrug	88.34	3003548	protein homolog model	n/a	n/a	nucleoside antibiotic; disinfecting agents and antiseptics	antibiotic efflux	major facilitator superfamily (MFS) antibiotic efflux pump	ATGGAAAGCTCGTCGAAAAAAGCTCCGCGTAACAAACTTCCCGCGCTGATGCTGTTGGTACTTGCGCTGGTTATTTTGGTCTTCGTCATCTGGAAACTGGATAGCTCACCCGCGACCAATGACGCCTACGCCTCAGCCGACACCATCGATGTCGTGCCAGAAGTCAGTGGTCGCATTGTCGAACTGGCTGTTTCCGATAACCAGCAGGTCAAGCAAGGTGATGTGCTGTTTCGTATCGATCCCCGTATCTATGAAGCGAATCTGGCAAAAGCACAAGCGTCGCTCGCCGCTCTGGATAAACAGATCATGCTGACCCAGCGCAGCGTAGATGCACAACAATATGGTGCTGACTCCGTACGGGCTACGGTAGAAAAAGCGCGAGCAGCCGCTAAGCAAGCCAGCGATACTCTGCGCCGTACCGAACCACTACTGACGGAAGGTTTTGTCTCCGCGGAAGATGTTGATCGCGCCAGAACGGCACAACGCGCCTCAGCGGCAGATCTTAATGCGGTGTTATTACAGGCGCAGCAGGCTGCCAGCGCGGTGAGTGGCGTTGATGCCCTGGTAGCTCAGCGCATCGCCGTAGAAGCCGATATCGCCCTGACCAAACTGCATCTTGAAATGGCAACAGTACGCGCCCCCTTCGATGGCCGCGTGGTGGCATTAAAAACCTCCGTCGGGCAGTTTGCTTCCGCCATGCGACCCATTTTTACCCTGATTGACACCCGTCACTGGTACGTAATCGCCAATTTTCGCGAAACAGAGCTGAAAAATATCCATGCAGGCACACCAGCCAATGTTCGCCTGATGAGCGACAGCGGCAAAGTGTTTGTCGGTAAAGTGGATTCAATCGGCTACGGTGTATTACCTGATGATGGCGGTATGGTGCTGGGCGGTTTGCCGCGTGTTTCCCGCTCTATCAACTGGGTTCGCGTTGCCCAACGCTTCCCGGTAAAAATCGTGGTAGATAAACCGGATGAAGAGATGTTTCGCATCGGCGCATCGGCGGTTGCTACCCTTGAGCCACAGAAATGA	MESSSKKAPRNKLPALMLLVLALVILVFVIWKLDSSPATNDAYASADTIDVVPEVSGRIVELAVSDNQQVKQGDVLFRIDPRIYEANLAKAQASLAALDKQIMLTQRSVDAQQYGADSVRATVEKARAAAKQASDTLRRTEPLLTEGFVSAEDVDRARTAQRASAADLNAVLLQAQQAASAVSGVDALVAQRIAVEADIALTKLHLEMATVRAPFDGRVVALKTSVGQFASAMRPIFTLIDTRHWYVIANFRETELKNIHAGTPANVRLMSDSGKVFVGKVDSIGYGVLPDDGGMVLGGLPRVSRSINWVRVAQRFPVKIVVDKPDEEMFRIGASAVATLEPQK	MESTPKKAPRSKFPALLVVALALVALVFVIWRVDSAPSTNDAYASADTIDVVPEVSGRIVELAVTDNQAVKQGDLLFRIDPRPYEANLAKAEASLAALDKQIMLTQRSVDAQQFGADSVNATVEKARAAAKQATDTLRRTEPLLKEGFVSAEDVDRARTAQRAAEADLNAVLLQAQSAASAVSGVDALVAQRAAVEADIALTKLHLEMATVRAPFDGRVISLKTSVGQFASAMRPIFTLIDTRHWYVIANFRETDLKNIRSGTPATIRLMSDSGKTFEGKVDSIGYGVLPDDGGLVLGGLPKVSRSINWVRVAQRFPVKIMVDKPDPEMFRIGASAVANLEPQ	100.29	gnl|BL_ORD_ID|1321|hsp_num:0	1442			<=4	37	Agar dilution	Citrobacter amalonaticus or Citrobacter freundii	Citrobacter	B	ST	1	ST_1	SINK	1				0	NODE_37_length_89122_cov_407.290123	S30_NODE_37_length_89122_cov_407.290123	1		No	No	71	4	0	4	8
S30	NODE_41_length_84981_cov_348.184420_85 # 76224 # 76754 # 1 # ID=1_85;partial=00;start_type=ATG;rbs_motif=GGAG/GAGG;rbs_spacer=5-10bp;gc_cont=0.497	NODE_41_length_84981_cov_348.184420_85	76224	76754	+	Strict	280	345.125	emrR	406090	Q1	fluoroquinolone antibiotic	94.29	3000516	protein homolog model	n/a	n/a	fluoroquinolone antibiotic	antibiotic efflux	major facilitator superfamily (MFS) antibiotic efflux pump	ATGGATAGTTCGTTTACGCCCATTGAACAAATGCTAAAATTTCGCGCCAGCCGCTACGAAGAGTTCCCTTATCAGGAAGTGCTTCTGACTCGTCTATGCATGCACATGCAGGGCAAGCTGCTGGAAAATCGCAATAAGATGCTGAAAGCTCAAGGGATTAACGAGACGTTGTTTATGGCGTTGATTACGCTGGAGTCTCAGGAAAACCACAGTATTCAGCCTTCTGAACTGAGTTGTGCGCTTGGCTCGTCACGTACTAACGCTACCCGCATCGCGGATGAGTTAGAAAAACGTGGCTGGATCGAACGTCGCGAAAGCGATAACGATCGCCGCTGTCTGCATCTGCAATTGACCGAGAAAGGCCATGCATTTTTGCAAGAGGTGTTACCGCCTCAGCATAATTGCCTGCACCAGCTCTGGTCGTCTCTTAGCACCACCGAAAAAGATCAGCTTGAGCAAATTACCCGTAAACTTCTGACCCGTCTTGATCAGATGGAGCAGGATGGCGCGGTGTTAGAAGCGCTGCGCTAA	MDSSFTPIEQMLKFRASRYEEFPYQEVLLTRLCMHMQGKLLENRNKMLKAQGINETLFMALITLESQENHSIQPSELSCALGSSRTNATRIADELEKRGWIERRESDNDRRCLHLQLTEKGHAFLQEVLPPQHNCLHQLWSSLSTTEKDQLEQITRKLLTRLDQMEQDGAVLEALR	MDSSFTPIEQMLKFRASRHEDFPYQEILLTRLCMHMQSKLLENRNKMLKAQGINETLFMALITLESQENHSIQPSELSCALGSSRTNATRIADELEKRGWIERRESDNDRRCLHLQLTEKGHEFLREVLPPQHNCLHQLWSALSTTEKDQLEQITRKLLSRLDQMEQDGVVLEAMS	100	gnl|BL_ORD_ID|1225|hsp_num:0	1330			<=4	37	Agar dilution	Citrobacter amalonaticus or Citrobacter freundii	Citrobacter	B	ST	1	ST_1	SINK	1				0	NODE_41_length_84981_cov_348.184420	S30_NODE_41_length_84981_cov_348.184420	1		No	No	71	4	0	4	8
S30	NODE_41_length_84981_cov_348.184420_86 # 76885 # 78057 # 1 # ID=1_86;partial=00;start_type=ATG;rbs_motif=GGAG/GAGG;rbs_spacer=5-10bp;gc_cont=0.535	NODE_41_length_84981_cov_348.184420_86	76885	78057	+	Strict	675	702.205	emrA	307106	Q1	fluoroquinolone antibiotic	88.46	3000027	protein homolog model	n/a	n/a	fluoroquinolone antibiotic	antibiotic efflux	major facilitator superfamily (MFS) antibiotic efflux pump	ATGAGCGCAAATGCGGAGACTCAAACCCCGCAGCAACCGGTCAAGAAGAATGGCAAACGTAAAAGTCTGCTTCTCCTTCTGACCTTGCTCTTTATTATCATTGCCGTGGCATATGGGATTTATTGGTTTTTAGTACTGCGTCATTACGAAGATACAGATGATGCGTACGTGGCAGGGAACCAGGTTCAAATCATGGCGCAGGTATCAGGCAGCGTGACGAAAGTCTGGGCTGATAACACTGACTTTGTAAAACAAGGCGATGTGCTGGTCACCCTCGACCAGACAGATGCCAAACAGGCATTTGAAAAAGCCAAAACTGCGCTGGCCTCCAGCGTGCGTCAGACGCACCAGTTGATGATCAACAGCAAGCAGTTACAGGCCAACATTGAAGTGCAGAAAACAGCTCTGACGCAGGCACAAAGCGATTTTAATCGCCGTGTCCCGCTGGGCAATGCCAACCTGATTGGCCGCGAAGAGCTGCAACATGCGCGTGATGCCGTCGCCAGCGCTCAGGCTCAGCTTGATGTCGCAATCCAACAATATAATGCTAACCAGGCAATGATTCTCGGCAGCAAGCTGGAAGATCAACCCGCCGTACAACAGGCCGCCACCGAAGTGCGCGATGCCTGGCTGGCGCTGGAACGTACCAGAATTGTCAGCCCAATGACCGGTTATGTATCCCGTCGCGCCGTACAGCCTGGTGCGCAGATTAGCCCAACCACGCCGTTAATGGCGGTTGTTCCGGCCACCAACCTGTGGGTGGATGCCAACTTCAAAGAAACACAGCTCGCCCACATTCGTATTGGCCAACCCGCGACGGTTGTCAGCGATATTTATGGCGATGACGTGAAATATACCGGTAAAGTTGTCGGCCTCGATATGGGAACGGGCAGCGCCTTCTCCTTGCTGCCAGCACAAAACGCGACCGGTAACTGGATCAAAGTCGTCCAGCGTCTGCCGGTGCGTATCGAACTGGATGCGCAGCAACTGGCACAGCATCCTCTGCGGATCGGTTTGTCTACGCTGGTTACAGTCGATACCTCCAATCGTGACGGACAAATTCTGGCAAGCCAGGTCCGCACCACGCCAGTATCAGAAAGTAATGCACGTGAAATCGACCTTGCTCCGGTCAATAAGATGATCGAAGAGATCGTGCGGGCCAACGCGGGCTAA	MSANAETQTPQQPVKKNGKRKSLLLLLTLLFIIIAVAYGIYWFLVLRHYEDTDDAYVAGNQVQIMAQVSGSVTKVWADNTDFVKQGDVLVTLDQTDAKQAFEKAKTALASSVRQTHQLMINSKQLQANIEVQKTALTQAQSDFNRRVPLGNANLIGREELQHARDAVASAQAQLDVAIQQYNANQAMILGSKLEDQPAVQQAATEVRDAWLALERTRIVSPMTGYVSRRAVQPGAQISPTTPLMAVVPATNLWVDANFKETQLAHIRIGQPATVVSDIYGDDVKYTGKVVGLDMGTGSAFSLLPAQNATGNWIKVVQRLPVRIELDAQQLAQHPLRIGLSTLVTVDTSNRDGQILASQVRTTPVSESNAREIDLAPVNKMIEEIVRANAG	MSANAETQTPQQPVKKSGKRKRLLLLLTLLFIIIAVAIGIYWFLVLRHFEETDDAYVAGNQIQIMSQVSGSVTKVWADNTDFVKEGDVLVTLDPTDARQAFEKAKTALASSVRQTHQLMINSKQLQANIEVQKIALAKAQSDYNRRVPLGNANLIGREELQHARDAVTSAQAQLDVAIQQYNANQAMILGTKLEDQPAVQQAATEVRNAWLALERTRIISPMTGYVSRRAVQPGAQISPTTPLMAVVPATNMWVDANFKETQIANMRIGQPVTITTDIYGDDVKYTGKVVGLDMGTGSAFSLLPAQNATGNWIKVVQRLPVRIELDQKQLEQYPLRIGLSTLVSVNTTNRDGQVLANKVRSTPVAVSTAREISLAPVNKLIDDIVKANAG	100	gnl|BL_ORD_ID|1610|hsp_num:0	1757			<=4	37	Agar dilution	Citrobacter amalonaticus or Citrobacter freundii	Citrobacter	B	ST	1	ST_1	SINK	1				0	NODE_41_length_84981_cov_348.184420	S30_NODE_41_length_84981_cov_348.184420	1		No	No	71	4	0	4	8
S30	NODE_41_length_84981_cov_348.184420_87 # 78074 # 79612 # 1 # ID=1_87;partial=00;start_type=ATG;rbs_motif=GGA/GAG/AGG;rbs_spacer=5-10bp;gc_cont=0.556	NODE_41_length_84981_cov_348.184420_87	78074	79612	+	Strict	900	946.421	emrB	150369	Q1	fluoroquinolone antibiotic	95.42	3000074	protein homolog model	n/a	n/a	fluoroquinolone antibiotic	antibiotic efflux	major facilitator superfamily (MFS) antibiotic efflux pump	ATGCAACAGCAAAAACCGCTGGAAGGCGCGCAGCTCGTCATAATGACGATCGCGCTGTCCCTGGCGACATTCATGCAGGTGCTGGACTCCACCATTGCTAACGTGGCGATCCCCACTATCGCCGGGAACCTCGGCTCTTCATTGAGCCAGGGAACCTGGGTGATCACCTCATTCGGGGTAGCGAACGCTATCTCTATTCCAATCACCGGCTGGCTGGCAAAACGCTTTGGCGAAGTAAGACTCTTTATGTGGTCAACTATCGCCTTCGTCATTGCGTCATGGGCATGCGGGATGTCCACCAGCCTGAACATGCTGATTTTCTTCCGCGTAATCCAGGGTATTGTCGCCGGTCCATTAATTCCGCTGTCACAGAGCCTGTTGCTGAATAACTATCCACCCGCCAAGCGTTCCATCGCCCTCGCGCTATGGTCGATGACGGTGATTGTTGCCCCGATATGTGGTCCTATTCTGGGGGGCTATATCAGCGACAACTATCACTGGGGCTGGATATTTTTTATCAACGTGCCAATCGGGGCTGCGGTGGTATTGATGACCCTGCAAACCCTGCGCGGCCGGGAAACCAAAACCGAGCAGCGGCGCATTGACGCCATTGGTCTGGCACTGCTGGTCATCGGTATCGGCAGTTTGCAGATTATGCTCGACCGCGGCAAAGAGCTGGACTGGTTCGCCTCGCAGGAGATTATCATCCTGACGGTGGTCGCAGTGGTTGCTATCAGCTTCCTGATCGTCTGGGAACTTACCGACGAGCACCCGATTGTCGATCTCTCGCTGTTTAAGTCGCGCAACTTTACCATCGGCTGCCTGTGTATTAGCCTGGCCTATATGCTCTACTTCGGCGCCATCGTCCTGCTGCCGCAGCTATTGCAGGAGGTTTACGGCTATACGGCAACCTGGGCTGGTCTGGCGTCCGCGCCGGTAGGGATTATTCCGGTGATCCTGTCGCCAATTATCGGCCGCTTTGCGCACAAGCTGGATATGCGTCGGCTGGTGACGTTCAGTTTTATTATGTACGCCGTCTGTTTCTACTGGCGCGCGTGGACGTTCGAGCCGGGTATGGACTTTGGCGCATCGGCCTGGCCGCAGTTTATTCAGGGGTTCGCAGTAGCCTGCTTCTTTATGCCGCTGACGACCATTACGCTGTCCGGTTTACCGCCTGAGCGTCTGGCGGCTGCATCGAGCTTGTCTAACTTTACGCGAACGCTGGCCGGCTCTATTGGTACATCGATTACAACAACGATGTGGACTAACCGTGAGTCGCTGCACCATGCTCAGCTAACGGAATCTGTTAACCCCTACAACCCAAATGCTCAGGCAATGTACGACAAGCTGCAGGATTTAGGGATGACGCACCAGCAGGCGTCAGGGTGGATAGCTCAGCAGATCACTAATCAGGGTCTGATTATTTCCGCCAACGAAATCTTCTGGATGTCGGCGGGTATCTTCCTGGTTTTGCTTGGTCTGGTGTGGTTCGCTAAACCACCCTTCGGCGCGGGCGGCGGCGGCGGCGGAGCGCACTAA	MQQQKPLEGAQLVIMTIALSLATFMQVLDSTIANVAIPTIAGNLGSSLSQGTWVITSFGVANAISIPITGWLAKRFGEVRLFMWSTIAFVIASWACGMSTSLNMLIFFRVIQGIVAGPLIPLSQSLLLNNYPPAKRSIALALWSMTVIVAPICGPILGGYISDNYHWGWIFFINVPIGAAVVLMTLQTLRGRETKTEQRRIDAIGLALLVIGIGSLQIMLDRGKELDWFASQEIIILTVVAVVAISFLIVWELTDEHPIVDLSLFKSRNFTIGCLCISLAYMLYFGAIVLLPQLLQEVYGYTATWAGLASAPVGIIPVILSPIIGRFAHKLDMRRLVTFSFIMYAVCFYWRAWTFEPGMDFGASAWPQFIQGFAVACFFMPLTTITLSGLPPERLAAASSLSNFTRTLAGSIGTSITTTMWTNRESLHHAQLTESVNPYNPNAQAMYDKLQDLGMTHQQASGWIAQQITNQGLIISANEIFWMSAGIFLVLLGLVWFAKPPFGAGGGGGGAH	MQQQKPLEGAQLVIMTIALSLATFMQVLDSTIANVAIPTIAGNLGSSLSQGTWVITSFGVANAISIPLTGWLAKRVGEVKLFLWSTIAFAIASWACGVSSSLNMLIFFRVIQGIVAGPLIPLSQSLLLNNYPPAKRSIALALWSMTVIVAPICGPILGGYISDNYHWGWIFFINVPIGVAVVLMTLQTLRGRETRTERRRIDAVGLALLVIGIGSLQIMLDRGKELDWFSSQEIIILTVVAVVAICFLIVWELTDDNPIVDLSLFKSRNFTIGCLCISLAYMLYFGAIVLLPQLLQEVYGYTATWAGLASAPVGIIPVILSPIIGRFAHKLDMRRLVTFSFIMYAVCFYWRAYTFEPGMDFGASAWPQFIQGFAVACFFMPLTTITLSGLPPERLAAASSLSNFTRTLAGSIGTSITTTMWTNRESMHHAQLTESVNPFNPNAQAMYSQLEGLGMTQQQASGWIAQQITNQGLIISANEIFWMSAGIFLVLLGLVWFAKPPFGAGGGGGGAH	100	gnl|BL_ORD_ID|1706|hsp_num:0	1847			<=4	37	Agar dilution	Citrobacter amalonaticus or Citrobacter freundii	Citrobacter	B	ST	1	ST_1	SINK	1				0	NODE_41_length_84981_cov_348.184420	S30_NODE_41_length_84981_cov_348.184420	1		No	No	71	4	0	4	8
S30	NODE_43_length_82462_cov_109.519706_62 # 69527 # 70159 # -1 # ID=1_62;partial=00;start_type=ATG;rbs_motif=GGAG/GAGG;rbs_spacer=5-10bp;gc_cont=0.501	NODE_43_length_82462_cov_109.519706_62	69527	70159	-	Strict	400	432.95	CRP	3.33605e+06	Q1	Multidrug	99.05	3000518	protein homolog model	n/a	n/a	macrolide antibiotic; fluoroquinolone antibiotic; penam	antibiotic efflux	resistance-nodulation-cell division (RND) antibiotic efflux pump	ATGGTGCTTGGCAAACCGCAAACAGACCCGACACTTGAATGGTTCTTGTCTCATTGCCACATTCATAAGTACCCGTCCAAGAGCACGCTGATTCACCAGGGTGAAAAAGCAGAAACGTTGTACTACATCGTTAAGGGCTCAGTGGCAGTGTTGATTAAGGATGAGGAAGGGAAAGAAATGATCCTTTCTTATCTGAATCAGGGTGATTTTATTGGCGAACTGGGCCTGTTTGAAGAAGGCCAGGAACGTAGCGCATGGGTTCGGGCGAAAACAGCGTGTGAAGTGGCTGAAATTTCTTACAAGAAATTCCGTCAGTTGATCCAGGTAAACCCGGATATTCTGATGCGCCTCTCTTCCCAAATGGCTCGCCGTCTGCAAGTCACTTCAGAGAAAGTCGGTAACCTGGCCTTCCTCGACGTGACCGGTCGTATCGCCCAGACTCTGCTGAATCTGGCGAAACAACCTGATGCGATGACTCACCCGGACGGCATGCAGATCAAAATCACTCGCCAGGAGATTGGCCAGATCGTTGGCTGCTCTCGCGAAACCGTTGGTCGTATTCTGAAGATGCTGGAAGATCAGAACCTGATCTCCGCTCACGGTAAAACGATCGTCGTTTACGGCACTCGTTAA	MVLGKPQTDPTLEWFLSHCHIHKYPSKSTLIHQGEKAETLYYIVKGSVAVLIKDEEGKEMILSYLNQGDFIGELGLFEEGQERSAWVRAKTACEVAEISYKKFRQLIQVNPDILMRLSSQMARRLQVTSEKVGNLAFLDVTGRIAQTLLNLAKQPDAMTHPDGMQIKITRQEIGQIVGCSRETVGRILKMLEDQNLISAHGKTIVVYGTR	MVLGKPQTDPTLEWFLSHCHIHKYPSKSKLIHQGEKAETLYYIVKGSVAVLIKDEEGKEMILSYLNQGDFIGELGLFEEGQERSAWVRAKTACEVAEISYKKFRQLIQVNPDILMRLSAQMARRLQVTSEKVGNLAFLDVTGRIAQTLLNLAKQPDAMTHPDGMQIKITRQEIGQIVGCSRETVGRILKMLEDQNLISAHGKTIVVYGTR	100	gnl|BL_ORD_ID|803|hsp_num:0	869			<=4	37	Agar dilution	Citrobacter amalonaticus or Citrobacter freundii	Citrobacter	B	ST	1	ST_1	SINK	1				0	NODE_43_length_82462_cov_109.519706	S30_NODE_43_length_82462_cov_109.519706	1		No	No	71	4	0	4	8
S30	NODE_44_length_82106_cov_330.010825_54 # 58358 # 59035 # 1 # ID=1_54;partial=00;start_type=GTG;rbs_motif=GGA/GAG/AGG;rbs_spacer=5-10bp;gc_cont=0.541	NODE_44_length_82106_cov_330.010825_54	58358	59035	+	Strict	400	421.779	kdpE	17200.9	Q1	aminoglycoside antibiotic	90.62	3003841	protein homolog model	n/a	n/a	aminoglycoside antibiotic	antibiotic efflux	kdpDE	GTGACGAACGTACTGATTGTTGAAGATGAACAGGCTATCCGTCGCTTTCTACGCACCGCGCTGGAAGCCGATGGTCTGCGTGTATATGAAGCGGAAACGCTGCAACGTGGTCTGCTGGAAGCCGCCACGCGAAAACCCGATCTCATCATTCTCGATCTCGGTCTGCCGGACGGTGACGGCATTGATTTTATTCGTGACCTGCGACAATGGAGCGCGATACCGGTAATTGTGCTTTCAGCCCGCAGCGAAGAAAGTGATAAAATTGCCGCCCTGGATGCCGGTGCCGATGACTATCTCAGTAAACCCTTTGGTATTGGCGAGCTACAGGCGCGATTGCGCGTGGCATTGCGTCGCCACGCCAGCGGCACGTCTCCCGAGCCGGTGGTGCATTTTTCCAACGTAAAAGTAGATATCGCCGCCCGGCTAGTACATCGTGGTGATGAAGAGATTCATTTGACGCCGATTGAGTTTCGCCTGTTAGCGGTACTGCTGAATAATGCCGGAAAGGTACTGACGCAACGCCAGTTGCTCAATCAGGTTTGGGGACCAAACGCCGTCGAACACAGCCACTATCTGCGAATTTACATGGGACACCTGCGCCAGAAACTGGAACTGGACCCGGCACGTCCGCGTCATTTTTTGACCGAAACCGGGATTGGTTATCGGTTCATGCCATGA	MTNVLIVEDEQAIRRFLRTALEADGLRVYEAETLQRGLLEAATRKPDLIILDLGLPDGDGIDFIRDLRQWSAIPVIVLSARSEESDKIAALDAGADDYLSKPFGIGELQARLRVALRRHASGTSPEPVVHFSNVKVDIAARLVHRGDEEIHLTPIEFRLLAVLLNNAGKVLTQRQLLNQVWGPNAVEHSHYLRIYMGHLRQKLELDPARPRHFLTETGIGYRFMP	MTNVLIVEDEQAIRRFLRTALEGDGMRVFEAETLQRGLLEAATRKPDLIILDLGLPDGDGIEFIRDLRQWSAVPVIVLSARSEESDKIAALDAGADDYLSKPFGIGELQARLRVALRRHSATTAPDPLVKFSDVTVDLAARVIHRGEEEVHLTPIEFRLLAVLLNNAGKVLTQRQLLNQVWGPNAVEHSHYLRIYMGHLRQKLEQDPARPRHFITETGIGYRFML	100	gnl|BL_ORD_ID|2103|hsp_num:0	2331			<=4	37	Agar dilution	Citrobacter amalonaticus or Citrobacter freundii	Citrobacter	B	ST	1	ST_1	SINK	1				0	NODE_44_length_82106_cov_330.010825	S30_NODE_44_length_82106_cov_330.010825	1		No	No	71	4	0	4	8
S30	NODE_46_length_78933_cov_322.544917_11 # 13538 # 16651 # 1 # ID=1_11;partial=00;start_type=ATG;rbs_motif=GGAG/GAGG;rbs_spacer=5-10bp;gc_cont=0.559	NODE_46_length_78933_cov_322.544917_11	13538	16651	+	Strict	1900	2036.15	acrD	40525.6	Q1	aminoglycoside antibiotic	94.89	3000491	protein homolog model	n/a	n/a	aminoglycoside antibiotic	antibiotic efflux	resistance-nodulation-cell division (RND) antibiotic efflux pump	ATGGCGAATTTTTTCATCGATCGCCCCATTTTTGCCTGGGTGTTAGCTATCCTGTTGTGCCTGACAGGAGCCCTGGCTATTTTTTCACTGCCCGTTGAGCAATATCCCGATCTGGCGCCGCCAAACGTACGGGTCACCGCCAACTATCCTGGCGCCTCGGCTCAGACTCTGGAAAACACCGTCACCCAGGTGATCGAGCAGAACATGACCGGTCTCGATAACCTGATGTACATGTCGTCGCAGAGCAGCGGGACAGGCCAGGCGTCAGTTACGCTGAGCTTTGTCGCCGGAACCGATCCTGATGAGGCCGTCCAGCAGGTGCAAAACCAGCTGCAATCGGCAATGCGTAAACTACCGCAGGCGGTACAGGATCAGGGGGTCACGGTGCGTAAGACCGGGGACACCAATATTCTGACAATCGCCTTTGTCTCCACCGATGGCTCAATGGATAAGCAGGACATCGCCGACTATGTCGCCAGTAACATTCAGGATCCGCTCAGCCGTATTAACGGCGTGGGGGATATTGACGCTTACGGCTCACAGTACTCCATGCGTATCTGGCTTGACCCGGCCAAACTGAACAGCTTCCAGATGACCGCTAAAGATGTGACGGACGCTATCGAGTCGCAGAATGCGCAGATTGCGGTCGGACAACTTGGCGGTACGCCTTCGGTGGACAAGCAGGCGCTGAACGCGACGATCAACGCCCAGTCGCTATTGCAGACTCCGGATGAATTCCGCGCCATTACGCTACGCGTCAACCAGGATGGCTCAGAAGTTAAACTGGGCGATGTGGCGACGGTCGAAATGGGTGCTGAAAAGTATGATTACCTCAGCCGCTTTAATGGAAATCCTGCCTCCGGTCTGGGCGTGAAGCTGGCTTCAGGCGCCAATGAAATGGCGACGGCGGAACTGGTCATTAACCGTCTGAACGAGCTGTCGCAATATTTTCCACATGGGCTGGAATATAAGGTGGCATATGAAACCACCTCCTTTGTCAAAGCCTCAATCATCGACGTGGTAAAAACCCTGCTGGAAGCGATCGCGCTGGTATTCCTCGTGATGTACCTGTTCCTGCAAAACTTCCGCGCCACGCTGATTCCCACCATCGCCGTTCCCGTCGTCCTGATGGGTACCTTCTCCGTGCTTTACGCCTTTGGCTATAGCGTTAACACCTTGACGATGTTTGCGATGGTGCTGGCGATCGGCCTGCTGGTCGATGACGCCATTGTGGTAGTGGAAAACGTCGAGCGTATTATGAGTGAGGAAGGGCTCACACCGCGGGAAGCGACACGGAAATCGATGGGGCAAATCCAGGGCGCGCTGGTTGGTATTGCCATGGTGCTGTCGGCGGTGTTTATCCCGATGGCATTCTTCGGCGGCACTACCGGAGCTATTTACCGCCAGTTCTCGATTACTATCGTCTCCGCAATGGTGCTGTCTGTTCTGGTGGCGATGATCCTCACTCCTGCTCTGTGCGCCACCCTGCTCAAACCGCTGCATAAGGGCGAGCATCACGGACAAACCGGTTTCTTCGGCTGGTTTAACCGAATGTTTAATCGCAACGCCGAGCGCTACGAAAAAGGCGTTGCCAGGATCCTGCACCGCAGCCTGCGCTGGATACTGATCTACGGCCTGCTGCTCGGCGGAATGGTTTTCCTGTTCCTGCGCCTGCCAACCTCCTTCCTGCCGCTGGAAGACCGCGGCATGTTTACCACCTCGGTACAGCTGCCCAGCGGCTCCACACAGCAACAAACATTGAAAGTGGTTGAGGAAGTAGAGAAGTATTACTTCACCCATGAGAAAGACAACATTATGTCGGTCTTTTCCACGGTCGGTTCAGGCCCTGGCGGGAACGGTCAAAACGTGGCGCGTATGTTTGTCCGTTTAAAAGACTGGGATGAGCGCGACACCACTACCGGAACCTCTTTCGCCATCATTGAACGTGCGACCAAAGCCTTTAATAAGATTAAAGAAGCCCGCGTCTTCGCCAGTAGCCCTCCGGCTATCAGTGGCCTCGGAAGCTCTGCCGGTTTCGATATGGAGCTGCAGGATCACGCTGGTGCGGGGCATGACGCGTTAATGGCCGCGCGCGACAAGCTGATTGAGCTGGCCGGGAAGGATTCTTCCCTGACCCGCGTTCGTCATAACGGTCTGGACGACAGCCCGCAGTTGCAAATTGATATCGATCAGCGCAAAGCCCAGGCTCTGGGCGTTTCCATCGACGACATCAACGATACATTGCAAACGGCCTGGGGTTCCAGCTACGTCAATGACTTTATGGACCGCGGTCGCGTGAAGAAGGTTTACGTGCAGGCGGCAGCAAAATATCGCATGCTCCCTGACGACATCAATTTGTGGTACGTCCGTAATAACAACGGTGGCATGGTGCCTTTCTCGGCCTTTGCCACGTCGCGCTGGGAAACCGGTTCACCGCGTCTGGAACGCTACAACGGCTACTCCGCGGTCGAGATTGTCGGAGAAGCCGCGCCCGGCGTCAGTACCGGTACAGCGATGGACATAATGGAATCGCTGGTGCGCCAGCTGCCGACCGGATTCGGCCTCGAATGGACTGCGATGTCTTATCAGGAACGGCTGTCGGGTTCTCAGGCCCCCGCCCTGTACGCCATTTCTCTGCTGGTGGTATTCCTGTGTCTGGCGGCCCTGTATGAAAGCTGGTCAGTTCCCTTCTCCGTCATGCTGGTTGTGCCGCTGGGGGTCATTGGTGCTCTGCTGGCGACCTGGATGCGCGGTCTGGAAAACGACGTGTACTTCCAGGTCGGGTTACTTACCGTTATCGGGCTATCGGCGAAGAACGCAATCTTGATTGTTGAATTCGCCAATGAGATGAACGAGAAAGGACACGATCTGCTCGATGCCACGCTCCACGCCTGTCGCCAGCGCTTGCGTCCGATTCTGATGACCTCGCTGGCGTTTATCTTTGGGGTTCTGCCGATGACCATCAGCAGTGGCGCAGGTTCTGGCGGTCAACATGCGGTGGGGACAGGCGTAATGGGTGGAATGATTTCAGCCACTATCCTGGCGATTTACTTCGTGCCCCTGTTCTTTGTGCTGGTACGCAGACGCTTCCCGTTGAAACCGCGCCCGGAATAA	MANFFIDRPIFAWVLAILLCLTGALAIFSLPVEQYPDLAPPNVRVTANYPGASAQTLENTVTQVIEQNMTGLDNLMYMSSQSSGTGQASVTLSFVAGTDPDEAVQQVQNQLQSAMRKLPQAVQDQGVTVRKTGDTNILTIAFVSTDGSMDKQDIADYVASNIQDPLSRINGVGDIDAYGSQYSMRIWLDPAKLNSFQMTAKDVTDAIESQNAQIAVGQLGGTPSVDKQALNATINAQSLLQTPDEFRAITLRVNQDGSEVKLGDVATVEMGAEKYDYLSRFNGNPASGLGVKLASGANEMATAELVINRLNELSQYFPHGLEYKVAYETTSFVKASIIDVVKTLLEAIALVFLVMYLFLQNFRATLIPTIAVPVVLMGTFSVLYAFGYSVNTLTMFAMVLAIGLLVDDAIVVVENVERIMSEEGLTPREATRKSMGQIQGALVGIAMVLSAVFIPMAFFGGTTGAIYRQFSITIVSAMVLSVLVAMILTPALCATLLKPLHKGEHHGQTGFFGWFNRMFNRNAERYEKGVARILHRSLRWILIYGLLLGGMVFLFLRLPTSFLPLEDRGMFTTSVQLPSGSTQQQTLKVVEEVEKYYFTHEKDNIMSVFSTVGSGPGGNGQNVARMFVRLKDWDERDTTTGTSFAIIERATKAFNKIKEARVFASSPPAISGLGSSAGFDMELQDHAGAGHDALMAARDKLIELAGKDSSLTRVRHNGLDDSPQLQIDIDQRKAQALGVSIDDINDTLQTAWGSSYVNDFMDRGRVKKVYVQAAAKYRMLPDDINLWYVRNNNGGMVPFSAFATSRWETGSPRLERYNGYSAVEIVGEAAPGVSTGTAMDIMESLVRQLPTGFGLEWTAMSYQERLSGSQAPALYAISLLVVFLCLAALYESWSVPFSVMLVVPLGVIGALLATWMRGLENDVYFQVGLLTVIGLSAKNAILIVEFANEMNEKGHDLLDATLHACRQRLRPILMTSLAFIFGVLPMTISSGAGSGGQHAVGTGVMGGMISATILAIYFVPLFFVLVRRRFPLKPRPE	MANFFIDRPIFAWVLAILLCLTGTLAIFSLPVEQYPDLAPPNVRVTANYPGASAQTLENTVTQVIEQNMTGLDNLMYMSSQSSGTGQASVTLSFKAGTDPDEAVQQVQNQLQSAMRKLPQAVQNQGVTVRKTGDTNILTIAFVSTDGSMDKQDIADYVASNIQDPLSRVNGVGDIDAYGSQYSMRIWLDPAKLNSFQMTAKDVTDAIESQNAQIAVGQLGGTPSVDKQALNATINAQSLLQTPEQFRDITLRVNQDGSEVRLGDVATVEMGAEKYDYLSRFNGKPASGLGVKLASGANEMATAELVLNRLDELAQYFPHGLEYKVAYETTSFVKASIEDVVKTLLEAIALVFLVMYLFLQNFRATLIPTIAVPVVLMGTFSVLYAFGYSVNTLTMFAMVLAIGLLVDDAIVVVENVERIMSEEGLTPREATRKSMGQIQGALVGIAMVLSAVFVPMAFFGGTTGAIYRQFSITIVAAMVLSVLVAMILTPALCATLLKPLKKGEHHGQKGFFAWFNQMFNRNAERYEKGVAKILHRSLRWIVIYVLLLGGMVFLFLRLPTSFLPLEDRGMFTTSVQLPSGSTQQQTLKVVEQIEKYYFTHEKDNIMSVFATVGSGPGGNGQNVARMFIRLKDWSERDSKTGTSFAIIERATKAFNQIKEARVIASSPPAISGLGSSAGFDMELQDHAGAGHDALMAARNQLLALAAENPELTRVRHNGLDDSPQLQIDIDQRKAQALGVAIDDINDTLQTAWGSSYVNDFMDRGRVKKVYVQAAAPYRMLPDDINLWYVRNKDGGMVPFSAFATSRWETGSPRLERYNGYSAVEIVGEAAPGVSTGTAMDIMESLVKQLPNGFGLEWTAMSYQERLSGAQAPALYAISLLVVFLCLAALYESWSVPFSVMLVVPLGVIGALLATWMRGLENDVYFQVGLLTVIGLSAKNAILIVEFANEMNQKGHDLFEATLHACRQRLRPILMTSLAFIFGVLPMATSTGAGSGGQHAVGTGVMGGMISATILAIYFVPLFFVLVRRRFPLKPRPE	100	gnl|BL_ORD_ID|1309|hsp_num:0	1427			<=4	37	Agar dilution	Citrobacter amalonaticus or Citrobacter freundii	Citrobacter	B	ST	1	ST_1	SINK	1				0	NODE_46_length_78933_cov_322.544917	S30_NODE_46_length_78933_cov_322.544917	1		No	No	71	4	0	4	8
S30	NODE_47_length_77555_cov_402.586631_19 # 15211 # 15843 # 1 # ID=1_19;partial=00;start_type=ATG;rbs_motif=GGAG/GAGG;rbs_spacer=5-10bp;gc_cont=0.499	NODE_47_length_77555_cov_402.586631_19	15211	15843	+	Strict	400	432.95	CRP	3.33605e+06	Q1	Multidrug	99.05	3000518	protein homolog model	n/a	n/a	macrolide antibiotic; fluoroquinolone antibiotic; penam	antibiotic efflux	resistance-nodulation-cell division (RND) antibiotic efflux pump	ATGGTGCTTGGCAAACCGCAAACAGACCCGACTCTCGAATGGTTCTTGTCTCATTGCCATATTCATAAGTACCCATCGAAGAGCACGCTGATTCACCAGGGTGAAAAAGCGGAAACGTTGTACTACATCGTTAAAGGCTCAGTGGCAGTGCTGATCAAAGATGAAGAAGGGAAAGAAATGATCCTTTCTTATCTGAATCAGGGCGATTTTATTGGTGAATTAGGCCTCTTCGAAGAAGGTCAGGAACGCAGCGCCTGGGTCCGTGCTAAAACTGCATGTGAAGTCGCTGAAATTTCCTACAAAAAATTTCGCCAATTAATCCAGGTCAATCCAGATATTCTGATGCGCCTGTCCTCTCAGATGGCTCGCCGTCTGCAGGTCACGTCTGAAAAAGTGGGCAACCTTGCCTTCCTCGACGTTACCGGTCGTATCGCGCAGACTCTGCTGAATCTGGCGAAACAGCCTGATGCGATGACCCACCCGGACGGCATGCAGATTAAAATCACCCGTCAGGAAATCGGCCAGATCGTTGGCTGCTCCCGTGAGACCGTCGGTCGTATTCTGAAGATGCTGGAAGATCAGAACCTGATCTCCGCACACGGTAAGACCATCGTCGTCTACGGCACACGTTAA	MVLGKPQTDPTLEWFLSHCHIHKYPSKSTLIHQGEKAETLYYIVKGSVAVLIKDEEGKEMILSYLNQGDFIGELGLFEEGQERSAWVRAKTACEVAEISYKKFRQLIQVNPDILMRLSSQMARRLQVTSEKVGNLAFLDVTGRIAQTLLNLAKQPDAMTHPDGMQIKITRQEIGQIVGCSRETVGRILKMLEDQNLISAHGKTIVVYGTR	MVLGKPQTDPTLEWFLSHCHIHKYPSKSKLIHQGEKAETLYYIVKGSVAVLIKDEEGKEMILSYLNQGDFIGELGLFEEGQERSAWVRAKTACEVAEISYKKFRQLIQVNPDILMRLSAQMARRLQVTSEKVGNLAFLDVTGRIAQTLLNLAKQPDAMTHPDGMQIKITRQEIGQIVGCSRETVGRILKMLEDQNLISAHGKTIVVYGTR	100	gnl|BL_ORD_ID|803|hsp_num:0	869			<=4	37	Agar dilution	Citrobacter amalonaticus or Citrobacter freundii	Citrobacter	B	ST	1	ST_1	SINK	1				0	NODE_47_length_77555_cov_402.586631	S30_NODE_47_length_77555_cov_402.586631	1		No	No	71	4	0	4	8
S30	NODE_48_length_76256_cov_99.137741_34 # 33138 # 34379 # 1 # ID=1_34;partial=00;start_type=ATG;rbs_motif=GGAG/GAGG;rbs_spacer=5-10bp;gc_cont=0.581	NODE_48_length_76256_cov_99.137741_34	33138	34379	+	Strict	700	717.613	mdtM	520753	Q1	Multidrug	87.5	3001214	protein homolog model	n/a	n/a	fluoroquinolone antibiotic; lincosamide antibiotic; nucleoside antibiotic; phenicol antibiotic; disinfecting agents and antiseptics	antibiotic efflux	major facilitator superfamily (MFS) antibiotic efflux pump	ATGCAATGGATTATTGAGTTTTTCAAGCGGCACGCCACGACGCTGTTCTTTCCGATGGCGCTGATTCTGTACGATTTTGCCGCCTATCTGTCGACGGACCTGATTCAACCGGGCATCATCAACGTCGTGCGGGAGTTTGATGCCGATGTCAGTCTGGCGCCGGCGGCGGTCAGTCTCTATCTCGCCGGAGGGATGGCGCTGCAATGGCTGCTGGGGCCGCTTTCCGACCGGATCGGTCGTCGTCCGGTATTGGTCACGGGGGCGCTCATTTTTTCCCTCGCCTGTACCGCCACGCTGTTCACCACTTCAATGACACAGTTTCTGATCGCGCGCGTGGTGCAGGGCACCAGCATCTGCTTTATCGCGACGGTCGGCTACGTCACGGTGCAGGAAGCGTTCGGACAAACGAAAGCTATCAAGCTGATGGCAATCATCACCTCTATCGTGCTGGTAGCGCCGATCATTGGCCCGCTTTCCGGCGCGGCGCTGATGCACTTCGTCCACTGGAAGGTGCTGTTCGCCATTATTGCGGTAATGGGTTTTATCGCCTTTATGGGCCTGTTGCTGGCGATGCCGGAGACGGTCCAGCGCGGCGCGGTGCCGTTTAGTGCGATCAGCGTCGTACGCGATTTTCGCGATGTCTTTCGCAACCGCGTGTTCCTCTTTGGCGTCGCCACGATCTCGCTAAGTTACATCCCAATGATGAGTTGGGTCGCCGTTTCCCCGGTGATCCTGATCGACGCGGGTGGCATGACGTCCTCCCAGTTCGCCTGGGTGCAGGTTCCGGTGTTCGGTGCGGTCATCGTCGCCAACATGGTCGTTGCTCGTTTTGTAAAAGATCCGACCAACCCGCGCTTTATCTGGCGTGCGGTGCCCATTCAGCTCAGCGGCCTGTTTGTACTGATCGCCGGGAACCTGCTCTGGCCTCACGTGTGGCTGTGGTCGGTGTTGGGCACCAGTCTGTATGCGTTTGGCATTGGGCTAATCTTCCCGACGCTGTTCCGCTTCACGCTGTTTACCAACAACCTGCCGAAAGGAACCGTGTCGGCCTCGCTGAACATGGTCATTCTGGCGGTGATGGCCGTTTCCGTCGAAATCGGTCGCGGACTGTGGTTTAACGGCGGCCGGATCCCGTTTCACCTGCTGGCAGTCATTGCGGGAGTGGCGGTGGTATTCACGTTGAAAGGGTTGTTAACGCGGGTACGCCAGTATCACGCAACGGAACTGGCAACAGAGAAGTAA	MQWIIEFFKRHATTLFFPMALILYDFAAYLSTDLIQPGIINVVREFDADVSLAPAAVSLYLAGGMALQWLLGPLSDRIGRRPVLVTGALIFSLACTATLFTTSMTQFLIARVVQGTSICFIATVGYVTVQEAFGQTKAIKLMAIITSIVLVAPIIGPLSGAALMHFVHWKVLFAIIAVMGFIAFMGLLLAMPETVQRGAVPFSAISVVRDFRDVFRNRVFLFGVATISLSYIPMMSWVAVSPVILIDAGGMTSSQFAWVQVPVFGAVIVANMVVARFVKDPTNPRFIWRAVPIQLSGLFVLIAGNLLWPHVWLWSVLGTSLYAFGIGLIFPTLFRFTLFTNNLPKGTVSASLNMVILAVMAVSVEIGRGLWFNGGRIPFHLLAVIAGVAVVFTLKGLLTRVRQYHATELATEK	MPRFFTRHAATLFFPMALILYDFAAYLSTDLIQPGIINVVRDFNADVSLAPAAVSLYLAGGMALQWLLGPLSDRIGRRPVLITGALIFTLACAATMFTTSMTQFLIARAIQGTSICFIATVGYVTVQEAFGQTKGIKLMAIITSIVLIAPIIGPLSGAALMHFMHWKVLFAIIAVMGFISFVGLLLAMPETVKRGAVPFSAKSVLRDFRNVFCNRLFLFGAATISLSYIPMMSWVAVSPVILIDAGSLTTSQFAWTQVPVFGAVIVANAIVARFVKDPTEPRFIWRAVPIQLVGLSLLIVGNLLSPHVWLWSVLGTSLYAFGIGLIFPTLFRFTLFSNKLPKGTVSASLNMVILMVMSVSVEIGRWLWFNGGRLPFHLLAVVAGVIVVFTLAGLLNRVRQHQAAELVEEQ	100.73	gnl|BL_ORD_ID|1098|hsp_num:0	1191			<=4	37	Agar dilution	Citrobacter amalonaticus or Citrobacter freundii	Citrobacter	B	ST	1	ST_1	SINK	1				0	NODE_48_length_76256_cov_99.137741	S30_NODE_48_length_76256_cov_99.137741	1		No	No	71	4	0	4	8
S30	NODE_49_length_72525_cov_90.882529_25 # 21132 # 24281 # -1 # ID=1_25;partial=00;start_type=ATG;rbs_motif=AGGAG;rbs_spacer=5-10bp;gc_cont=0.554	NODE_49_length_72525_cov_90.882529_25	21132	24281	-	Strict	1900	2014.19	acrB	5.66597e+06	Q1	Multidrug	95.04	3000216	protein homolog model	n/a	n/a	fluoroquinolone antibiotic; cephalosporin; glycylcycline; penam; tetracycline antibiotic; rifamycin antibiotic; phenicol antibiotic; disinfecting agents and antiseptics	antibiotic efflux	resistance-nodulation-cell division (RND) antibiotic efflux pump	ATGCCTAATTTCTTTATCGATCGCCCCATATTTGCATGGGTGATCGCCATCATCATCATGTTGGCAGGGGGGCTTGCGATCCTCAAGCTGCCGGTCGCGCAATATCCGACGATTGCGCCGCCCGCAGTGACGATCTCCGCAACCTACCCTGGCGCTGATGCCAAAACCGTGCAGGATACGGTCACGCAGGTTATCGAACAGAATATGAACGGTATCGATAACCTGATGTACATGTCCTCAAACAGTGACTCCACGGGTACCGTGCAGATCACCCTGACGTTTGAATCCGGTACGGATGCAGATATCGCGCAGGTTCAGGTGCAGAACAAACTGCAGTTGGCGATGCCGTTGCTGCCGCAGGAAGTACAACAACAGGGTGTGAGCGTTGAGAAGTCGTCCAGTAGCTTCCTGATGGTTGTCGGGGTTATCAATACCGACGGCACTATGACGCAGGAAGATATTTCGGATTACGTCGCCGCCAACATGAAAGACACCATCAGCCGTACTTCCGGCGTGGGTGACGTTCAGCTGTTTGGTTCGCAGTATGCGATGCGTATCTGGATGGACCCGACCGAACTCAACAAGTATCAGTTGACCCCGGTCGATGTCATTGCGGCTATCAAAGCGCAGAACGCCCAGGTAGCTGCCGGTCAGTTAGGCGGTACGCCGCCGGTGAAAGGCCAGCAGCTTAACGCATCGATTATTGCCCAGACCCGTCTGACGTCAACCGACGAGTTCGGCAAAATCCTGCTGAAAGTGAACCAGGACGGCTCTCAGGTTCGCCTGCGTGACGTCGCGAAAATTGAACTGGGCGGCGAGAACTACGACATCATCGCGAAGTTCAACGGTAAACCGGCCTCCGGTCTGGGGATCAAACTGGCGACCGGCGCGAACGCGCTGGATACCGCCGCGGCGATCCGTGCCGAACTGGTGAAGATGGAACCTTTCTTCCCGTCAGGCCTGAAAATCGTTTACCCGTATGACACCACCCCGTTCGTGAAAATCTCTATTCACGAAGTGGTGAAAACGCTGGCGGAAGCGATCATCCTCGTGTTCCTCGTGATGTATCTGTTCCTGCAGAACTTCCGCGCAACGCTGATCCCGACTATTGCAGTACCGGTCGTTCTGTTGGGGACCTTTGCGGTGCTTGCCGCTTTTGGCTTCTCGATAAACACCCTGACGATGTTCGGGATGGTGCTCGCCATCGGCCTGTTGGTGGATGACGCCATCGTGGTGGTCGAGAACGTCGAACGAGTCATGTCCGAAGAGGGGCTACCGCCGAAAGAAGCCACGCGTAAATCCATGGGGCAGATTCAGGGTGCACTGGTGGGTATCGCAATGGTGCTGTCTGCGGTATTTATCCCGATGGCTTTCTTTGGCGGATCTACCGGTGCGATTTATCGTCAGTTCTCCATCACCATTGTGTCCGCAATGGCGCTGTCCGTACTGGTTGCGTTGATCCTGACGCCGGCGCTGTGCGCCACCATGCTTAAACCGGTTGCCAAAGGCGACCACGGTGAAGGCAAGAAAGGCTTCTTCGGCTGGTTTAACCGCATGTTCGATAAGAGCACGCACCATTACACCGACAGCGTGGGTAATATTCTGCGCAGCACCGGTCGTTATCTGCTGCTGTATCTGATCATCGTCGTCGGCATGGCGTTCCTGTTCGTCCGTCTGCCAAGCTCCTTCCTGCCGGACGAAGACCAGGGCGTATTCCTGAGCATGGCCCAGTTGCCTGCCGGTGCGACCCAGGAACGGACGCAGAAAGTGCTTGATGAGATGACCGACTACTTCCTTACCAAAGAGAAGAACAACGTTGAATCGGTGTTTGCGGTTAACGGCTTCGGCTTTGCAGGTCGTGGTCAGAACACCGGTATCGCGTTCGTCTCATTGAAAGACTGGGCTGACCGTCCGGGTGAAGAGAACAAGGTTGAAGCCATTACCCAACGCGCTTCTGCCGCCTTCTCGCAGATTAAAGACGCCATGGTATTCGCCTTTAACCTGCCCGCGATTGTGGAACTGGGAACCGCGACTGGTTTTGACTTCCAGTTGATTGACCAGGCGGGACTCGGTCACGAAAAACTGACCCAGGCGCGTAACCAGTTGTTCGGCGAAGTGGCAAAACATCCGGATCTGCTGGTCGGCGTTCGTCCGAACGGTCTGGAAGATACGCCGCAGTTCAAGATTGATATCGACCAGGAAAAAGCACAGGCGCTAGGTGTTTCCATTAGCGACATTAATACCACGCTGGGTGCCGCATGGGGCGGAAGCTATGTGAACGACTTTATCGACCGCGGTCGTGTGAAGAAAGTTTACGTCATGTCCGAAGCCAAATACCGTATGTTGCCGGAAGATATCGGTAACTGGTATGTGCGTGGCAGCGATGGTCAAATGGTGCCGTTCTCAGCCTTCTCGTCTTCACGCTGGGAATACGGTTCGCCGCGTCTGGAACGCTATAACGGTCTGCCTTCTATGGAGATCTTAGGTCAGGCGGCACCGGGTAAGAGTACCGGTGAAGCGATGGCAATGATGGAGCAGTTGGCCAGTAAGCTGCCATCCGGTATCGGCTACGACTGGACGGGGATGTCCTACCAGGAACGTCTGTCCGGTAACCAGGCCCCTGCCCTGTATGCCATCTCACTGATTGTCGTCTTCCTGTGTCTGGCGGCGTTGTATGAGAGCTGGTCGATTCCGTTCTCCGTTATGCTGGTGGTTCCGCTGGGGGTAATTGGTGCGCTGTTAGCGGCCACTTTCCGCGGTCTGACCAACGACGTTTACTTCCAGGTGGGCCTGCTCACCACCATTGGGTTGTCGGCGAAGAACGCGATACTGATCGTCGAATTCGCCAAAGATCTGATGGATAAAGAGGGCAAAGGCCTGATTGAAGCGACGCTGGATGCGGTTCGTATGCGTTTACGTCCGATCCTGATGACCTCTCTGGCGTTCATTCTGGGCGTTATGCCACTGGTTATCAGCTCCGGTGCCGGTTCCGGCGCGCAGAACGCCGTAGGTACCGGCGTTATGGGCGGGATGGTCACCGCAACGGTTCTGGCTATCTTCTTCGTCCCGGTCTTCTTTGTGGTGGTACGCCGCCGCTTCAGCCGGAAAAGTGAAGATATTGAACACAGCCATTCCGTAGAACATCGCTGA	MPNFFIDRPIFAWVIAIIIMLAGGLAILKLPVAQYPTIAPPAVTISATYPGADAKTVQDTVTQVIEQNMNGIDNLMYMSSNSDSTGTVQITLTFESGTDADIAQVQVQNKLQLAMPLLPQEVQQQGVSVEKSSSSFLMVVGVINTDGTMTQEDISDYVAANMKDTISRTSGVGDVQLFGSQYAMRIWMDPTELNKYQLTPVDVIAAIKAQNAQVAAGQLGGTPPVKGQQLNASIIAQTRLTSTDEFGKILLKVNQDGSQVRLRDVAKIELGGENYDIIAKFNGKPASGLGIKLATGANALDTAAAIRAELVKMEPFFPSGLKIVYPYDTTPFVKISIHEVVKTLAEAIILVFLVMYLFLQNFRATLIPTIAVPVVLLGTFAVLAAFGFSINTLTMFGMVLAIGLLVDDAIVVVENVERVMSEEGLPPKEATRKSMGQIQGALVGIAMVLSAVFIPMAFFGGSTGAIYRQFSITIVSAMALSVLVALILTPALCATMLKPVAKGDHGEGKKGFFGWFNRMFDKSTHHYTDSVGNILRSTGRYLLLYLIIVVGMAFLFVRLPSSFLPDEDQGVFLSMAQLPAGATQERTQKVLDEMTDYFLTKEKNNVESVFAVNGFGFAGRGQNTGIAFVSLKDWADRPGEENKVEAITQRASAAFSQIKDAMVFAFNLPAIVELGTATGFDFQLIDQAGLGHEKLTQARNQLFGEVAKHPDLLVGVRPNGLEDTPQFKIDIDQEKAQALGVSISDINTTLGAAWGGSYVNDFIDRGRVKKVYVMSEAKYRMLPEDIGNWYVRGSDGQMVPFSAFSSSRWEYGSPRLERYNGLPSMEILGQAAPGKSTGEAMAMMEQLASKLPSGIGYDWTGMSYQERLSGNQAPALYAISLIVVFLCLAALYESWSIPFSVMLVVPLGVIGALLAATFRGLTNDVYFQVGLLTTIGLSAKNAILIVEFAKDLMDKEGKGLIEATLDAVRMRLRPILMTSLAFILGVMPLVISSGAGSGAQNAVGTGVMGGMVTATVLAIFFVPVFFVVVRRRFSRKSEDIEHSHSVEHR	MPNFFIDRPIFAWVIAIIIMLAGGLAILKLPVAQYPTIAPPAVTISASYPGADAKTVQDTVTQVIEQNMNGIDNLMYMSSNSDSTGTVQITLTFESGTDADIAQVQVQNKLQLAMPLLPQEVQQQGVSVEKSSSSFLMVVGVINTDGTMTQEDISDYVAANMKDAISRTSGVGDVQLFGSQYAMRIWMNPNELNKFQLTPVDVITAIKAQNAQVAAGQLGGTPPVKGQQLNASIIAQTRLTSTEEFGKILLKVNQDGSRVLLRDVAKIELGGENYDIIAEFNGQPASGLGIKLATGANALDTAAAIRAELAKMEPFFPSGLKIVYPYDTTPFVKISIHEVVKTLVEAIILVFLVMYLFLQNFRATLIPTIAVPVVLLGTFAVLAAFGFSINTLTMFGMVLAIGLLVDDAIVVVENVERVMAEEGLPPKEATRKSMGQIQGALVGIAMVLSAVFVPMAFFGGSTGAIYRQFSITIVSAMALSVLVALILTPALCATMLKPIAKGDHGEGKKGFFGWFNRMFEKSTHHYTDSVGGILRSTGRYLVLYLIIVVGMAYLFVRLPSSFLPDEDQGVFMTMVQLPAGATQERTQKVLNEVTHYYLTKEKNNVESVFAVNGFGFAGRGQNTGIAFVSLKDWADRPGEENKVEAITMRATRAFSQIKDAMVFAFNLPAIVELGTATGFDFELIDQAGLGHEKLTQARNQLLAEAAKHPDMLTSVRPNGLEDTPQFKIDIDQEKAQALGVSINDINTTLGAAWGGSYVNDFIDRGRVKKVYVMSEAKYRMLPDDIGDWYVRAADGQMVPFSAFSSSRWEYGSPRLERYNGLPSMEILGQAAPGKSTGEAMELMEQLASKLPTGVGYDWTGMSYQERLSGNQAPSLYAISLIVVFLCLAALYESWSIPFSVMLVVPLGVIGALLAATFRGLTNDVYFQVGLLTTIGLSAKNAILIVEFAKDLMDKEGKGLIEATLDAVRMRLRPILMTSLAFILGVMPLVISTGAGSGAQNAVGTGVMGGMVTATVLAIFFVPVFFVVVRRRFSRKNEDIEHSHTVDHH	100	gnl|BL_ORD_ID|1011|hsp_num:0	1104			<=4	37	Agar dilution	Citrobacter amalonaticus or Citrobacter freundii	Citrobacter	B	ST	1	ST_1	SINK	1				0	NODE_49_length_72525_cov_90.882529	S30_NODE_49_length_72525_cov_90.882529	1		No	No	71	4	0	4	8
S30	NODE_49_length_72525_cov_90.882529_26 # 24304 # 25497 # -1 # ID=1_26;partial=00;start_type=ATG;rbs_motif=GGAG/GAGG;rbs_spacer=5-10bp;gc_cont=0.553	NODE_49_length_72525_cov_90.882529_26	24304	25497	-	Strict	670	709.909	Escherichia coli acrA	0	RI=0	Multidrug	92.44	3004043	protein homolog model	n/a	n/a	fluoroquinolone antibiotic; cephalosporin; glycylcycline; penam; tetracycline antibiotic; rifamycin antibiotic; phenicol antibiotic; disinfecting agents and antiseptics	antibiotic efflux	resistance-nodulation-cell division (RND) antibiotic efflux pump	ATGAACAAAAACAGAGGGTTTACGCCTCTGGCGGTCGTTCTGATGCTCTCAGGCAGCTTAGCGCTTACAGGATGTGACGACAAACAGGCCCAACAAGGGGGCCAGCAGATGCCAGAAGTTGGGGTTGTGACGCTCAAAACCGAACCTCTACAGATCACAACTGAACTGCCGGGTCGCACCAGTGCTTTCCGTATTGCGGAAGTTCGTCCTCAGGTAAGCGGGATTATCCTGAAGCGTAATTTCGAGGAAGGTAGTGATATCGAAGCAGGAGTGTCTCTCTATCAGATTGATCCTGCGACGTATCAAGCCACTTATGAAAGCGCGAAAGGCGATCTGGCGAAAGCCCAGGCCGCTGCCAGCATCGCTCAGGTAACGGTTAACCGTTATAAAAAGCTGCTCGGCACGCAGTACATCAGCCAACAAGATTACGATCAGGCGCTGGCCGATGCGCAACAGGCGAATGCCGCTGTCGTTGCCGCGAAAGCCGCCGTTGAAACCGCGCGCATTAACCTGGCGTACACCAAAGTGACCTCTCCGATTAGCGGCCGTATTGGTAAATCTGCCGTGACGGAAGGCGCGCTGGTGCAAAACGGTCAGGCGACAGCGCTGGCAACCGTGCAGCAGCTCGATCCTATCTATGTTGACGTGACGCAGTCGAGCAACGACTTCCTGCGTCTGAAACAAGAACTGGCTAATGGAACGTTGAAGCAGGAAAACGGCAAGGCGAAAGTCGAGCTGGTGACCAGCGACGGCATCAAATTCCCGCAGACCGGTACGCTTGAGTTTTCAGACGTGACCGTCGATCAGACCACCGGTTCTATCACCATCCGCGCCGTCTTCCCTAACCCGGATCACACCTTATTGCCGGGAATGTTTGTTCGCGCGCGTCTGGAAGAAGGAACCAACCCTACTGCGTTACTGGTGCCGCAACAAGGCGTGACCCGTACGCCGCGCGGCGATGCTACCGTGCTGGTTGTGGGTGCGGATGACAAAGTGGAAAACCGTCAAATCGTGGCCAGTCAGGCGATTGGCAACAAATGGCTGGTGACCAGTGGTCTGAAAGCAGGCGAACGCGTCATTATCAGTGGGCTGCAGAAAGTGCGTCCTGGTGCGCAGGTGAAAGCACAAGAGATTACCGCAGAGAACAACCAGCAAGCCGCTAGCGGTAGCCAGCCTGAGCAGTCTAAGTCTTAA	MNKNRGFTPLAVVLMLSGSLALTGCDDKQAQQGGQQMPEVGVVTLKTEPLQITTELPGRTSAFRIAEVRPQVSGIILKRNFEEGSDIEAGVSLYQIDPATYQATYESAKGDLAKAQAAASIAQVTVNRYKKLLGTQYISQQDYDQALADAQQANAAVVAAKAAVETARINLAYTKVTSPISGRIGKSAVTEGALVQNGQATALATVQQLDPIYVDVTQSSNDFLRLKQELANGTLKQENGKAKVELVTSDGIKFPQTGTLEFSDVTVDQTTGSITIRAVFPNPDHTLLPGMFVRARLEEGTNPTALLVPQQGVTRTPRGDATVLVVGADDKVENRQIVASQAIGNKWLVTSGLKAGERVIISGLQKVRPGAQVKAQEITAENNQQAASGSQPEQSKS	MNKNRGFTPLAVVLMLSGSLALTGCDDKQAQQGGQQMPAVGVVTVKTEPLQITTELPGRTSAYRIAEVRPQVSGIILKRNFKEGSDIEAGVSLYQIDPATYQATYDSAKGDLAKAQAAANIAQLTVNRYQKLLGTQYISKQEYDQALADAQQANAAVTAAKAAVETARINLAYTKVTSPISGRIGKSNVTEGALVQNGQATALATVQQLDPIYVDVTQSSNDFLRLKQELANGTLKQENGKAKVSLITSDGIKFPQDGTLEFSDVTVDQTTGSITLRAIFPNPDHTLLPGMFVRARLEEGLNPNAILVPQQGVTRTPRGDATVLVVGADDKVETRPIVASQAIGDKWLVTEGLKAGDRVVISGLQKVRPGVQVKAQEVTADNNQQAASGAQPEQSKS	100	gnl|BL_ORD_ID|2321|hsp_num:0	2661			<=4	37	Agar dilution	Citrobacter amalonaticus or Citrobacter freundii	Citrobacter	B	ST	1	ST_1	SINK	1				0	NODE_49_length_72525_cov_90.882529	S30_NODE_49_length_72525_cov_90.882529	1		No	No	71	4	0	4	8
S30	NODE_49_length_72525_cov_90.882529_27 # 25639 # 26292 # 1 # ID=1_27;partial=00;start_type=ATG;rbs_motif=None;rbs_spacer=None;gc_cont=0.456	NODE_49_length_72525_cov_90.882529_27	25639	26292	+	Strict	375	392.504	Escherichia coli AcrAB-TolC with AcrR mutation conferring resistance to ciprofloxacin, tetracycline, and ceftazidime				85.98	3003807	protein overexpression model	n/a	n/a	fluoroquinolone antibiotic; cephalosporin; glycylcycline; penam; tetracycline antibiotic; rifamycin antibiotic; phenicol antibiotic; disinfecting agents and antiseptics	antibiotic target alteration; antibiotic efflux	resistance-nodulation-cell division (RND) antibiotic efflux pump	ATGGCACGAAAAACCAAACAACAAGCGCAGGAAACACGACAACACATCCTGGATGTAGCGCTACGGTTGTTCTCGCAACAAGGGGTATCTTCCACCTCGCTGGCGGAGATTGCAAAAGCCGCTGGCGTAACTCGCGGTGCAATCTATTGGCATTTCAAAAACAAGTCGGATTTATTTAGTGAAATCTGGGAACTATCAGAATCCAGTATTGGTGAGCTTGAGACTGAGTATCAGGCAAAATTCCCCGACGATCCACTATCAGTGTTAAGAGAAATACTCGTTCATCTCCTTGAATCTACCGTGACAGAAGAACGGCGACGTTTATTGATGGAGATTATATTCCACAAATGTGAATTTGTGGGAGAAATGACTATAGTTCAGCAGGCGCAAAGAAACATCTGTCTCGAAAGCTATGATCGGATTGAACAAACTTTAGATCATTGTATTCATTCAAAAATGTTGCCTGCAAATTTGATTACGCGGCGGGCGGCGGTGATGATGCGCGCCATGATTTCAGGTCTGATGGAAAACTGGCTTTTTGCCCCCCAATCGTTTGATCTCAAAAAAGAAGCGCGGGATTACGTCGCCGTTTTGCTGGAAATGTTAACATTTTGTCCCACCTTACAGTCGACGGGGCCTGACGCCGTATCCTGA	MARKTKQQAQETRQHILDVALRLFSQQGVSSTSLAEIAKAAGVTRGAIYWHFKNKSDLFSEIWELSESSIGELETEYQAKFPDDPLSVLREILVHLLESTVTEERRRLLMEIIFHKCEFVGEMTIVQQAQRNICLESYDRIEQTLDHCIHSKMLPANLITRRAAVMMRAMISGLMENWLFAPQSFDLKKEARDYVAVLLEMLTFCPTLQSTGPDAVS	MARKTKQEAQETRQHILDVALRLFSQQGVSSTSLGEIAKAAGVTRGAIYWHFKDKSDLFSEIWELSESNIGELELEYQAKFPGDPLSVLREILIHVLESTVTEERRRLLMEIIFHKCEFVGEMAVVQQAQRNLCLESYDRIEQTLKHCIEAKMLPADLMTRRAAIIMRGYISGLMENWLFAPQSFDLKKEARDYVAILLEMYLLCPTLRNPATNE	100.93	gnl|BL_ORD_ID|2090|hsp_num:0	2306			<=4	37	Agar dilution	Citrobacter amalonaticus or Citrobacter freundii	Citrobacter	B	ST	1	ST_1	SINK	1				0	NODE_49_length_72525_cov_90.882529	S30_NODE_49_length_72525_cov_90.882529	1		No	No	71	4	0	4	8
S30	NODE_51_length_72160_cov_91.016370_26 # 25787 # 27442 # -1 # ID=1_26;partial=00;start_type=ATG;rbs_motif=GGA/GAG/AGG;rbs_spacer=5-10bp;gc_cont=0.562	NODE_51_length_72160_cov_91.016370_26	25787	27442	-	Strict	400	749.199	ArnT				64.97	3005053	protein homolog model	n/a	n/a	peptide antibiotic	antibiotic target alteration	pmr phosphoethanolamine transferase	ATGAAAAACACCCGTTATTATCAGATACTGGCCGCGCTAATCGCGTTCTGGTACATCATCCCCATCAACCTGCGTCTGTTGTGGCAACCTGATGAAACGCGCTATGCCGAGATCAGTCGTGAAATGCTGGCCTCCGGCGACTGGCTTGTTCCTCATTTTCTTGGCGTCCGTTACTTTGAAAAACCCATTGCCGGGTACTGGATCAACAGCATCGGGCAGGGGTTGTTTGGTGCGAACAATTTCGGCGTTCGCGCGGGCGCCATTTTTGCGACGCTGGTCACCGCCGTGCTGGTGGCATGGCTTGCCATGCGCCTATGGCGCGATACGCGTACCGCCCTGCTGTCGGCCATCATCTTCCTGTCGTTGTTTATTGTCTACGGGATTGGCACCTATGCAGTGCTCGATCCACTGATTGCGCTCTGGCTAATGGCGGGACTGTGCTGCTTCTGGCAGGCGATGCAGGCCACCACCTGGCAAGGGAAAAGTGCAGGGTTCCTGCTGCTGGGCGTCACCTGCGGGATGGGCGTAATGACCAAGGGTTTTCTGGCGCTTGCGGTACCGGTGCTCAGCGTTCTGCCGTGGGTCGCCGCGCAGAAACGCTGGAAAGATCTGTTCCTCTTTGGCGGATTAGCGGTCATCAGTTGTGTCGTCGTCATTCTGCCGTGGGGACTGGCAATCGCCCAACGTGAACCCGATTTCTGGCACTACTTTTTCTGGGTCGAACACATCCAGCGTTTCGCGATGGATGACGCCCAGCACAAAGCGCCGTTTTGGTACTATCTGCCGGTGCTGATCGCCGGAAGCCTGCCGTGGCTTGCGCTGCTTCCCGGAGCCTTAAAGACCGGCTGGCAGACGCGAGATGAATCGCGCAGCGCATTCTATCTGCTCGGTTGGATCGTAATGCCGCTGGTGTTTTTCAGCATCGCGAAAGGCAAATTACCGACCTATATTCTGTCCTGTTTCGCCCCGCTCGCCATACTGATGGCGAGATACGGATTGAACGCAGCGGAAAAGGGCTTTGCCGCGCTGCGCATCAACGGCTGGATCAATATTCTGTTCGGCGTCATCGGGATTATCGCTACGCTGGTTGTCTCGCCGTGGGGACCGCTGAAATCGCCGGTCTGGATGCACATTGAGGTGTATAAGGTTTTCTGCACGCTGGGGATGTTTGCTCTGTGGACTTTTTTCGGCTGGTATACGCTGACTAACACCGAAAAGAGCTGGATTTATGCCGCGCTGTGTCCCGTGGCGCTGGCGCTGTTGTTTGGTTTTTCCGTGCCCGATCGGGTCATGGAATCCAAACAGCCACAGTTTTTTGTCGAGATGACCCGGGAAAACCTGGCGCCAAGCCGCTACATTCTTACCGACAGCGTAGGCGTCGCCGCCGGGCTGGCCTGGAGCCTGAAACGCGACGACATTTTAATGTACGGGCAAACCGGCGAGTTGAAATATGGCCTTAACTATCCCGATGCTAAAGGCCGGTTCATTCGCTACGGCGATTTTGCGGACTGGCTCAGCCAGCACCGTCAGGAGGGTATTATTACGCTCGTGCTCACCATCGCGAAGGATGAAGACATCAACCGCCTTGCCATTCCCCCTGCTGACAGTATCGATAATCAGGGGCGTCTGGTGCTGATTCAGTATCGTCCCAAATGA	MKNTRYYQILAALIAFWYIIPINLRLLWQPDETRYAEISREMLASGDWLVPHFLGVRYFEKPIAGYWINSIGQGLFGANNFGVRAGAIFATLVTAVLVAWLAMRLWRDTRTALLSAIIFLSLFIVYGIGTYAVLDPLIALWLMAGLCCFWQAMQATTWQGKSAGFLLLGVTCGMGVMTKGFLALAVPVLSVLPWVAAQKRWKDLFLFGGLAVISCVVVILPWGLAIAQREPDFWHYFFWVEHIQRFAMDDAQHKAPFWYYLPVLIAGSLPWLALLPGALKTGWQTRDESRSAFYLLGWIVMPLVFFSIAKGKLPTYILSCFAPLAILMARYGLNAAEKGFAALRINGWINILFGVIGIIATLVVSPWGPLKSPVWMHIEVYKVFCTLGMFALWTFFGWYTLTNTEKSWIYAALCPVALALLFGFSVPDRVMESKQPQFFVEMTRENLAPSRYILTDSVGVAAGLAWSLKRDDILMYGQTGELKYGLNYPDAKGRFIRYGDFADWLSQHRQEGIITLVLTIAKDEDINRLAIPPADSIDNQGRLVLIQYRPK	MKSIRYGVSLIALFALYYLLPLNFRLLWQPDETRYAEISREMLATGDWVVPHFLGLRYFEKPIAGYWINSIGQWLFGHNNFGVRFGSVFAITMTALLVAWLAWRIFRDKRVAILSLIIFLTAMLVYAIGTYAVLDPMITLWLALAMCSFWGAVQAHSRSGKILGYVLLGVACGMGVMTKGFLALAVPVVGVLPWVIARKRWREVLTYGWLAVIVCTLVVLPWGLAIAQREPDFWRYFFWVEHIQRFAEKDAQHKAPFWYYIPFLIAGSLPWLALLPGALKRGWLERDEARGALYLLGWVAMPFLFFSIAKGKLPTYILPCFAPLSILMARYALEAAKTGAKALRINGMINLGVGLLGLIAVLVVSPWGFMHKPVWTKIELYKCLLAAIAFAVWALMGWLAMKDSGRRWSLAALCPLGLALLVGFAIPDRVIDSKQPQFLVDIVSESLQPSRYVLTNNVGIAGGLAWELKRSDIIMFDKQGELKYGLDWPDAQGSFVSQAGFADWLAAHRQQGPVSLVLLMDKGESMLDLPLPKPDNAYELGRVVFLQYLPQ	100	gnl|BL_ORD_ID|2783|hsp_num:0	3795			<=4	37	Agar dilution	Citrobacter amalonaticus or Citrobacter freundii	Citrobacter	B	ST	1	ST_1	SINK	1				0	NODE_51_length_72160_cov_91.016370	S30_NODE_51_length_72160_cov_91.016370	1		No	No	71	4	0	4	8
S30	NODE_51_length_72160_cov_91.016370_29 # 30320 # 31300 # -1 # ID=1_29;partial=00;start_type=ATG;rbs_motif=GGA/GAG/AGG;rbs_spacer=5-10bp;gc_cont=0.539	NODE_51_length_72160_cov_91.016370_29	30320	31300	-	Strict	550	610.142	PmrF				89.57	3003578	protein homolog model	n/a	n/a	peptide antibiotic	antibiotic target alteration	pmr phosphoethanolamine transferase	ATGTTTGAAGCTCTTCCGATTACGAAAGTGTCGGTGGTGATCCCTGTCTATAACGAACAGGAAAGCCTGCCGGAACTGTTCAGGCGAACCACTGCGGCCTGCGAGAGTCTGGGAAAAGACTATGAAATCCTGTTGATTGATGACGGTAGCAGCGACCACTCTGCCCGGTTGTTGATCGACGCATCAGAAGCCGAAGGCAGCCACATCGTTTCGATTTTACTCAATCGCAACTACGGGCAGCATTCCGCCATCATGGCGGGATTTAGTCACGTTACTGGCGACCTGATCATTACGCTCGATGCCGATCTGCAAAACCCGCCGGAAGAGATCCCGCGTCTGGTGGCAAAAGCCGATGAAGGGTATGACGTCGTTGGCACCGTACGCCAGAATCGTCAGGACAGTCTGTTCCGTAAAACCGCCTCGAAGATGATCAACCATCTGATTCAGCGCACCACGGGCAAAGCCATGGGCGACTACGGCTGCATGCTTCGCGCCTATCGCCGGCACATTATCGATGCCATGTTGCATTGTCATGAGCGCAGCACATTTATCCCGATTCTGGCGAATATTTTTGCCCGGCGCGCCACGGAGATCCCCGTTCATCACGCGGAACGTGAATTTGGTGATTCCAAATACAGCTTTATGCGGCTGATTAACCTGATGTACGACCTGGTGACCTGCCTGACGACGACGCCTTTGCGCATGTTGAGCCTGCTCGGCAGCGTCATCGCCGTTACCGGATTTACTCTGTCGATACTCCTCGTCATTCTCCGCCTGACGCTGGGGCCACAATGGGCGGCTGAAGGGGTATTCATGCTGTTTGCCGTTCTGTTTACCTTTATCGGCGCGCAGTTCATCGGCATGGGATTACTCGGCGAATATATCGGTCGAATTTACAACGATGTCCGCGCCCGCCCCCGCTATTTCGTCCAGCAAGTTATTCGTCCGGAAAGCCCGCACTCTACAAAGGAAAATCAATAA	MFEALPITKVSVVIPVYNEQESLPELFRRTTAACESLGKDYEILLIDDGSSDHSARLLIDASEAEGSHIVSILLNRNYGQHSAIMAGFSHVTGDLIITLDADLQNPPEEIPRLVAKADEGYDVVGTVRQNRQDSLFRKTASKMINHLIQRTTGKAMGDYGCMLRAYRRHIIDAMLHCHERSTFIPILANIFARRATEIPVHHAEREFGDSKYSFMRLINLMYDLVTCLTTTPLRMLSLLGSVIAVTGFTLSILLVILRLTLGPQWAAEGVFMLFAVLFTFIGAQFIGMGLLGEYIGRIYNDVRARPRYFVQQVIRPESPHSTKENQ	MFEIHPVKKVSVVIPVYNEQESLPELIRRTTTACESLGKEYEILLIDDGSSDNSAHMLVEASQAENSHIVSILLNRNYGQHSAIMAGFSHVTGDLIITLDADLQNPPEEIPRLVAKADEGYDVVGTVRQNRQDSWFRKTASKMINRLIQRTTGKAMGDYGCMLRAYRRHIVDAMLHCHERSTFIPILANIFARRAIEIPVHHAEREFGESKYSFMRLINLMYDLVTCLTTTPLRMLSLLGSIIAIGGFSIAVLLVILRLTFGPQWAAEGVFMLFAVLFTFIGAQFIGMGLLGEYIGRIYTDVRARPRYFVQQVIRPSSKENE	101.24	gnl|BL_ORD_ID|1937|hsp_num:0	2014			<=4	37	Agar dilution	Citrobacter amalonaticus or Citrobacter freundii	Citrobacter	B	ST	1	ST_1	SINK	1				0	NODE_51_length_72160_cov_91.016370	S30_NODE_51_length_72160_cov_91.016370	1		No	No	71	4	0	4	8
S30	NODE_51_length_72160_cov_91.016370_43 # 45838 # 47196 # 1 # ID=1_43;partial=00;start_type=ATG;rbs_motif=GGAGG;rbs_spacer=5-10bp;gc_cont=0.553	NODE_51_length_72160_cov_91.016370_43	45838	47196	+	Strict	850	891.723	Escherichia coli GlpT with mutation conferring resistance to fosfomycin				96.46	3003889	protein variant model	E448K	n/a	phosphonic acid antibiotic	antibiotic target alteration	antibiotic-resistant GlpT	ATGTTGAGTATTTTTAAACCAGCGGCGCATAAAGCTCGCTTGCCTGCAGCGGAGATCGATCCGACATACCGCCGGCTTCGCTGGCAAATATTCCTGGGGATATTCTTTGGCTATGCCGCGTACTATCTGGTGCGCAAGAACTTTGCCCTTGCAATGCCTTACCTGGTCGAGCAGGGGTTTTCACGCGGTGATTTAGGTTTTGCCTTGTCGGGGATCTCTATTGCCTACGGATTTTCGAAATTCATCATGGGGTCGGTTTCGGATCGCTCGAATCCGCGCGTTTTCCTGCCAGCCGGTCTGATTCTGGCCGCGGCAGTGATGCTGTTCATGGGCTTTGTACCGTGGGCGACATCGAGCATTGCCATTATGTTCGTGCTGTTGTTCCTCTGCGGATGGTTCCAGGGAATGGGCTGGCCGCCGTGCGGACGTACCATGGTGCACTGGTGGTCGCAGAAGGAACGTGGCGGGATTGTCTCCGTCTGGAACTGTGCGCATAACGTCGGTGGCGGGATCCCTCCGCTGCTGTTCCTGCTCGGGATGGCCTGGTTTAACGACTGGAAAGCTGCCCTGTATATGCCAGCGTTCGGCGCCATTCTGGTGGCTATTTTCGCTTTCGCGCTGATGCGTGATACGCCGCAATCCTGTGGCCTGCCGCCCATCGAAGAGTACAAAAACGACTATCCGGACGACTACAACGAGAAAGCGGAAGAAGAGCTGACCGCGAAGCAGATCTTCATGCAGTACGTTCTGCCGAATAAACTGTTGTGGTACATCGCGATTGCGAACGTGTTCGTTTATCTGCTGCGTTACGGCATTCTCGACTGGTCTCCAACCTATCTGAAAGAAGTGAAGCACTTTGCGCTGGATAAATCCTCCTGGGCCTACTTCTTCTATGAATATGCAGGGATCCCTGGCACGCTGCTGTGCGGCTGGATGTCGGACAAAGTGTTCCGTGGTAACCGTGGCGCGACCGGTGTGTTCTTTATGACCCTGGTGACGATCGCTACCATCGTTTACTGGATGAACCCGGCAGGTAACCCGACCGTCGATATGGTTTGTATGATTGTGATCGGCTTCCTGATTTACGGTCCGGTGATGCTGATTGGTCTGCATGCGCTGGAACTGGCACCGAAAAAAGCCGCAGGGACGGCAGCGGGCTTTACCGGCCTGTTTGGTTACCTCGGCGGTTCCGTGGCGGCCAGCGCCATCGTCGGCTACACCGTGGACTTCTTCGGTTGGGACGGCGGTTTCATGGTGATGATCGGCGGCAGCATTCTGGCGGTGATTCTGTTGATTGTGGTGATGATCGGCGAAAAACGCCACCATGCTGAGATGCAACTGAAACGCAACGGGGGCTAA	MLSIFKPAAHKARLPAAEIDPTYRRLRWQIFLGIFFGYAAYYLVRKNFALAMPYLVEQGFSRGDLGFALSGISIAYGFSKFIMGSVSDRSNPRVFLPAGLILAAAVMLFMGFVPWATSSIAIMFVLLFLCGWFQGMGWPPCGRTMVHWWSQKERGGIVSVWNCAHNVGGGIPPLLFLLGMAWFNDWKAALYMPAFGAILVAIFAFALMRDTPQSCGLPPIEEYKNDYPDDYNEKAEEELTAKQIFMQYVLPNKLLWYIAIANVFVYLLRYGILDWSPTYLKEVKHFALDKSSWAYFFYEYAGIPGTLLCGWMSDKVFRGNRGATGVFFMTLVTIATIVYWMNPAGNPTVDMVCMIVIGFLIYGPVMLIGLHALELAPKKAAGTAAGFTGLFGYLGGSVAASAIVGYTVDFFGWDGGFMVMIGGSILAVILLIVVMIGEKRHHAEMQLKRNGG	MLSIFKPAPHKARLPAAEIDPTYRRLRWQIFLGIFFGYAAYYLVRKNFALAMPYLVEQGFSRGDLGFALSGISIAYGFSKFIMGSVSDRSNPRVFLPAGLILAAAVMLFMGFVPWATSSIAVMFVLLFLCGWFQGMGWPPCGRTMVHWWSQKERGGIVSVWNCAHNVGGGIPPLLFLLGMAWFNDWHAALYMPAFCAILVALFAFAMMRDTPQSCGLPPIEEYKNDYPDDYNEKAEQELTAKQIFMQYVLPNKLLWYIAIANVFVYLLRYGILDWSPTYLKEVKHFALDKSSWAYFLYEYAGIPGTLLCGWMSDKVFRGNRGATGVFFMTLVTIATIVYWMNPAGNPTVDMICMIVIGFLIYGPVMLIGLHALELAPKKAAGTAAGFTGLFGYLGGSVAASAIVGYTVDFFGWDGGFMVMIGGSILAVILLIVVMIGEKRRHEQLLQERNGG	100	gnl|BL_ORD_ID|2129|hsp_num:0	2372			<=4	37	Agar dilution	Citrobacter amalonaticus or Citrobacter freundii	Citrobacter	B	ST	1	ST_1	SINK	1				0	NODE_51_length_72160_cov_91.016370	S30_NODE_51_length_72160_cov_91.016370	1		No	No	71	4	0	4	8
S30	NODE_2_length_278640_cov_99.011111_199 # 225441 # 226391 # 1 # ID=1_199;partial=00;start_type=ATG;rbs_motif=GGAG/GAGG;rbs_spacer=5-10bp;gc_cont=0.455	NODE_2_length_278640_cov_99.011111_199	225441	226391	+	Strict	500	565.074	leuO				84.81	3003843	protein homolog model	n/a	n/a	nucleoside antibiotic; disinfecting agents and antiseptics	antibiotic efflux	major facilitator superfamily (MFS) antibiotic efflux pump	ATGCCAGAAGTAACCGTTGATAAACCTAATCCCCATCATTTAGAGATGGATAAACCGCAACTTCGTATGGTTGATCTTAATCTATTGACTGTATTTGATGCGGTAATGCAGGAGCAGAATATTACCCGTGCCGCGCATGCTCTCGGCATGTCGCAACCAGCCGTAAGTAACGCCGTGGCGCGTCTTAAAGTGATGTTTAATGACGAACTTTTTGTGCGCTACGGTCGCGGTATTCAACCCACCGCGCGGGCCTTCCAGCTTTTCGGTTCCGTCCGCCAGGCGCTGCAATTAGTGCAGAATGAATTGCCCGGTTCAGGATTTGAACCTGGCAGCAGTGAGCGCGTGTTTCATCTTTGCGTTTGCAGTCCGCTGGATAATATTCTGACCTCTTTAATTTATAATCGTATTGAAAAGATCGCCCCTAATATTCATGTTGTATTTAAGTCCTCTTTAAATAAGGATACTGAACACCAATTACGTTATCAGGAAACTGAGTTCGTTATTAGTTATGAAGAATTCCGTCGTCCTGAATTTACAAGTATTCCATTGTTTAATGACGAAATGGTGCTGGTCGCCAGTCGTAAGCATCCACGCATTAACGGACCATTGGTGGAAAGCGATGTTTATAATGAACAGCATGCGGTCGTTTCACTTGACCGTTTTGACTCGTTTAGTCGGCCCTGGTATGACTCGGTTGATTCGCAATCGTGTGTAGCCTATCAGGGGATGGCATTAATCAGTGTGCTTAATGTTGTTTCGCAAACGCATCTGGTGGCTATTGCCCCTCGCTGGTTAGCTGAAGAGTTTGCACCCTCTCTGGATCTACAAATATTACCGTTACCTTTAAAATTGAATAGCAGAACTTGTTATCTGTCATGGCATGAAGCTGCGGGTCGGGACAAAGGGCACCAATGGATGGAAGAACTGTTAGCTTCCGTCTGCAAGCGTTAG	MPEVTVDKPNPHHLEMDKPQLRMVDLNLLTVFDAVMQEQNITRAAHALGMSQPAVSNAVARLKVMFNDELFVRYGRGIQPTARAFQLFGSVRQALQLVQNELPGSGFEPGSSERVFHLCVCSPLDNILTSLIYNRIEKIAPNIHVVFKSSLNKDTEHQLRYQETEFVISYEEFRRPEFTSIPLFNDEMVLVASRKHPRINGPLVESDVYNEQHAVVSLDRFDSFSRPWYDSVDSQSCVAYQGMALISVLNVVSQTHLVAIAPRWLAEEFAPSLDLQILPLPLKLNSRTCYLSWHEAAGRDKGHQWMEELLASVCKR	MPEVQTDHPETAELSKPQLRMVDLNLLTVFDAVMQEQNITRAAHALGMSQPAVSNAVARLKVMFNDELFVRYGRGIQPTARAFQLFGSVRQALQLVQNELPGSGFEPASSERVFHLCVCSPLDSILTSQIYNHIEQIAPNIHVMFKSSLNQNTEHQLRYQETEFVISYEDFHRPEFTSVPLFKDEMVLVASKNHPTIKGPLLKHDVYNEQHAAVSLDRFASFSQTWYDTVDKQASIAYQGMAMMSVLSVVSQTHLVAIAPRWLAEEFAESLELQVLPLPLKQNSRTCYLSWHEAAGRDKGHQWMEEQLVSICKR	100.64	gnl|BL_ORD_ID|4926|hsp_num:0	5921			<=4	37	Agar dilution	Citrobacter amalonaticus or Citrobacter freundii	Citrobacter	B	ST	1	ST_1	SINK	1				0	NODE_2_length_278640_cov_99.011111	S30_NODE_2_length_278640_cov_99.011111	1		No	No	71	4	0	4	8
S30	NODE_2_length_278640_cov_99.011111_206 # 232503 # 234269 # 1 # ID=1_206;partial=00;start_type=ATG;rbs_motif=AGGA/GGAG/GAGG;rbs_spacer=11-12bp;gc_cont=0.557	NODE_2_length_278640_cov_99.011111_206	232503	234269	+	Strict	500	588.571	Haemophilus influenzae PBP3 conferring resistance to beta-lactam antibiotics				52.39	3004446	protein variant model	D350N, S357N	n/a	cephalosporin; cephamycin; penam	antibiotic target alteration	Penicillin-binding protein mutations conferring resistance to beta-lactam antibiotics	ATGAAAGCAGCGGCAAAAACGCTAAAACCAAAACGTCAGGAAGAACAGGCCAACTTTATCAGTTGGCGTTTTGCGTTGCTGTGCGGCTGCATTTTACTGGCGCTGGGTTTCTTGCTGGGCCGCGTCGCCTGGCTGCAGATTATCGCGCCTGACATGCTGGTCCGTCAGGGCGACATGCGTTCGCTTCGCGTACAGGAAGTGGCAACGTCGCGCGGTATGATAACCGACCGTTCGGGCCGTCCGCTGGCCGTCAGCGTACCGGTGAAAGCTATCTGGGCCGATCCAAAAGAGGTTCATGAAGCCGGGGGCATTACCGTTGGCGACCGCTGGAGAGCGCTCTCCACCGCCCTGAATATTCCCCTCGATCAACTGTCTGCCCGGATCAACGCCAACCCGAAAGGGCGTTTTATCTATCTGGCGCGTCAGTTAAACCCGGATATGGCGGATTACATCAAAAAGCTAAAGCTGCCGGGTATTTATCTGCGCGAAGAGTCCCGTCGTTACTATCCTTCCGGCGAAGTGACCGCTCACCTCATTGGTTTTACCAACGTGGATAGCCAGGGGATTGAAGGCGTTGAGAAGAGTTTTGACAAATGGCTCACCGGTCAACCGGGCGAGCGTATTGTGCGTAAAGACCGCTACGGTCGCGTCATTGAAGATATCTCTTCTACCGACAGCCAGGCGGCGCATAACCTCGCGCTGAGCATTGATGAACGCCTACAGGCGCTGGTGTATCGCGAACTGAACAATGCGGTGGCGTTTAACAAGGCAGAATCCGGGAGCGCGGTGCTGGTTGATGTGAGTACCGGCGAAGTGCTGGCAATGGCGAACAGCCCGTCCTACAACCCGAACAACCTGAGCGGCACGCCAAAAGACGCGATGCGTAACCGTACCATTACCGACGTTTTCGAGCCGGGTTCTACCGTCAAACCGATGGTGGTGATGACCGCGCTCCAGCGCGGCGTGGTGCGGGAAAACAGCGTGCTCAATACCGTTCCCTACCGAATTAACGGCCACGAAATCAAAGACGTGGCGCGCTACAGCGAATTGACCCTGACCGGGGTTTTACAGAAGTCGAGTAACGTCGGTGTTTCTAAGCTGGCGTTAGCGATGCCGTCCTCAGCGTTAGTAGATACTTACTCACGTTTTGGGCTAGGAAAGGCGACCAATTTGGGGTTGGTCGGAGAACGCAGTGGCTTATATCCTCAAAAACAACGGTGGTCTGACATAGAGAGGGCCACCTTCTCTTTCGGCTACGGGCTAATGGTAACCCCGTTACAGTTAGCGCGAGTCTACGCAACGATTGGCAGCTATGGCGTTTATCGTCCGCTGTCGATTACCAAAGTGGATCCCCCGGTTCCCGGCGAGCGCATTTTCCCGGAATCGACTGTACGTACCGTTGTGCACATGATGGAAAGCGTGGCGTTGCCGGGCGGCGGTGGGGTGAAGGCGGCGATTAAAGGTTATCGCATCGCCATTAAAACCGGTACCGCGAAGAAAGTTGGTCCGGATGGCCGCTATATCAACAAATACATTGCTTATACCGCAGGCGTTGCGCCTGCGAGTCAGCCGCGCTTCGCGCTGGTTGTTGTTATCAACGATCCGCAGGCGGGTAAATACTACGGCGGCGCCGTTTCCGCGCCGGTATTCGGTGCCATCATGGGCGGCGTTCTGCGCACCATGAACATCGAACCGGATGCGCTGGCAACGGGCGAAAAAAGTGAATTCGTAATTAATCAAGGCGAGGGAACAGGTGGCAGATCGTAA	MKAAAKTLKPKRQEEQANFISWRFALLCGCILLALGFLLGRVAWLQIIAPDMLVRQGDMRSLRVQEVATSRGMITDRSGRPLAVSVPVKAIWADPKEVHEAGGITVGDRWRALSTALNIPLDQLSARINANPKGRFIYLARQLNPDMADYIKKLKLPGIYLREESRRYYPSGEVTAHLIGFTNVDSQGIEGVEKSFDKWLTGQPGERIVRKDRYGRVIEDISSTDSQAAHNLALSIDERLQALVYRELNNAVAFNKAESGSAVLVDVSTGEVLAMANSPSYNPNNLSGTPKDAMRNRTITDVFEPGSTVKPMVVMTALQRGVVRENSVLNTVPYRINGHEIKDVARYSELTLTGVLQKSSNVGVSKLALAMPSSALVDTYSRFGLGKATNLGLVGERSGLYPQKQRWSDIERATFSFGYGLMVTPLQLARVYATIGSYGVYRPLSITKVDPPVPGERIFPESTVRTVVHMMESVALPGGGGVKAAIKGYRIAIKTGTAKKVGPDGRYINKYIAYTAGVAPASQPRFALVVVINDPQAGKYYGGAVSAPVFGAIMGGVLRTMNIEPDALATGEKSEFVINQGEGTGGRS	MVKFNSSRKSGKSKKTIRKLTAPETVKQNKPQKVFEKCFMRGRYMLSTVLILLGLCALVARAAYVQSINADTLSNEADKRSLRKDEVLSVRGSILDRNGQLLSVSVPMSAIVADPKTMLKENSLADKERIAALAEELGMTENDLVKKIEKNSKSGYLYLARQVELSKANYIRRLKIKGIILETEHRRFYPRVEEAAHVVGYTDIDGNGIEGIEKSFNSLLVGKDGSRTVRKDKRGNIVAHISDEKKYDAQDVTLSIDEKLQSMVYREIKKAVSENNAESGTAVLVDVRTGEVLAMATAPSYNPNNRVGVKSELMRNRAITDTFEPGSTVKPFVVLTALQRGVVKRDEIIDTTSFKLSGKEIVDVAPRAQQTLDEILMNSSNRGVSRLALRMPPSALMETYQNAGLSKPTDLGLIGEQVGILNANRKRWADIERATVAYGYGITATPLQIARAYATLGSFGVYRPLSITKVDPPVIGKRVFSEKITKDIVGILEKVAIKNKRAMVEGYRVGVKTGTARKIENGHYVNKYVAFTAGIAPISDPRYALVVLINDPKAGEYYGGAVSAPVFSNIMGYALRANAIPQDAEAAENTTTKSAKRIVYIGEHKNQKVN	96.39	gnl|BL_ORD_ID|2495|hsp_num:0	2886			<=4	37	Agar dilution	Citrobacter amalonaticus or Citrobacter freundii	Citrobacter	B	ST	1	ST_1	SINK	1				0	NODE_2_length_278640_cov_99.011111	S30_NODE_2_length_278640_cov_99.011111	1		No	No	71	4	0	4	8
S30	NODE_4_length_265574_cov_355.299525_83 # 91106 # 92299 # 1 # ID=1_83;partial=00;start_type=ATG;rbs_motif=GGAG/GAGG;rbs_spacer=5-10bp;gc_cont=0.523	NODE_4_length_265574_cov_355.299525_83	91106	92299	+	Strict	670	692.575	Escherichia coli acrA	0	RI=0	Multidrug	90.18	3004043	protein homolog model	n/a	n/a	fluoroquinolone antibiotic; cephalosporin; glycylcycline; penam; tetracycline antibiotic; rifamycin antibiotic; phenicol antibiotic; disinfecting agents and antiseptics	antibiotic efflux	resistance-nodulation-cell division (RND) antibiotic efflux pump	ATGAACAAAAACAGAGGGTTAACGCCTCTGGCAGTCGTTCTGATGCTCTCAGGCAGCTTAGCGCTAACAGGATGTGACGACAAACAGGCCCAACAAGGGGGCCAGCAAATGCCAGAGGTTGGAGTTGTTACGCTCAAAACTGAACCTCTACAGATCACAACCGAACTTCCGGGTCGCACCAGTGCGTTTCGTATTGCTGAAGTTCGTCCTCAGGTTAGCGGGATTATCCTGAAACGTAATTTCACGGAAGGTGGTGACATCGAAGCGGGTGTATCTCTCTATCAGATTGATCCTGCTACTTACCAGGCCGCTTATGAAAGTGCAAAAGGCGATCTGGCTAAAGCACAAGCCGCAGCAAACATTGCTCAACTGACGGTGAAACGTTATCAGAAACTGTTGGGTACTAAGTACATCAGCCAACAGGACTACGATAGCGCGTTGGCTGACGCACAGCAGGCAAACGCCGCCGTTGTTGCCGCGAAAGCCGCGGTAGAAACTGCACGCATCAATCTGGCTTACACCAAAGTGACGTCACCGATCAGCGGTCGCATTGGTAAATCATCCGTTACGGAAGGCGCTCTGGTGCAAAACGGTCAGGCGACCGCACTGGCGACCGTTCAGCAGTTGGATCCCATCTATGTAGACGTGACGCAGTCAAGCAACGACTTCCTGCGCCTGAAACAAGAGCTGGCCAACGGCACGCTGAAGCAAGAAAACGGTAAAGCGAAAGTCGAACTGGTGACCAATGACGGCATTAAATACCCGCAGTCCGGTACGCTGGAATTTTCTGATGTGACGGTAGATCAAACCACTGGGTCGATTACGTTACGCGCAATTTTCCCGAACCCGGATCATACCTTACTGCCGGGTATGTTCGTCCGCGCACGTCTGGAAGAAGGGATTAACCCAACAGCATTACTGGTTCCACAGCAAGGCGTTACCCGCACACCGCGTGGCGATGCCAGTGCATTGGTTATCGGTGCAGACAACAAAGTTGAAACTCGTCAAATTGTCGCCGCACAAGCGATTGGCGACAAATGGTTAGTCACTGATGGACTTAAGCCGGGCGACCGCGTGATTGTTACTGGGCTGCAGAAAGTACGTCCTGGCGCGCAGGTAAAAGCGCAGGAAATCACCGCTGATAACAACCAGCAAGGCCAAAGCGGTAGCCAGCCTGAACAGTCCAAGTCTTAA	MNKNRGLTPLAVVLMLSGSLALTGCDDKQAQQGGQQMPEVGVVTLKTEPLQITTELPGRTSAFRIAEVRPQVSGIILKRNFTEGGDIEAGVSLYQIDPATYQAAYESAKGDLAKAQAAANIAQLTVKRYQKLLGTKYISQQDYDSALADAQQANAAVVAAKAAVETARINLAYTKVTSPISGRIGKSSVTEGALVQNGQATALATVQQLDPIYVDVTQSSNDFLRLKQELANGTLKQENGKAKVELVTNDGIKYPQSGTLEFSDVTVDQTTGSITLRAIFPNPDHTLLPGMFVRARLEEGINPTALLVPQQGVTRTPRGDASALVIGADNKVETRQIVAAQAIGDKWLVTDGLKPGDRVIVTGLQKVRPGAQVKAQEITADNNQQGQSGSQPEQSKS	MNKNRGFTPLAVVLMLSGSLALTGCDDKQAQQGGQQMPAVGVVTVKTEPLQITTELPGRTSAYRIAEVRPQVSGIILKRNFKEGSDIEAGVSLYQIDPATYQATYDSAKGDLAKAQAAANIAQLTVNRYQKLLGTQYISKQEYDQALADAQQANAAVTAAKAAVETARINLAYTKVTSPISGRIGKSNVTEGALVQNGQATALATVQQLDPIYVDVTQSSNDFLRLKQELANGTLKQENGKAKVSLITSDGIKFPQDGTLEFSDVTVDQTTGSITLRAIFPNPDHTLLPGMFVRARLEEGLNPNAILVPQQGVTRTPRGDATVLVVGADDKVETRPIVASQAIGDKWLVTEGLKAGDRVVISGLQKVRPGVQVKAQEVTADNNQQAASGAQPEQSKS	100	gnl|BL_ORD_ID|2321|hsp_num:0	2661			<=4	37	Agar dilution	Citrobacter amalonaticus or Citrobacter freundii	Citrobacter	B	ST	1	ST_1	SINK	1				0	NODE_4_length_265574_cov_355.299525	S30_NODE_4_length_265574_cov_355.299525	1		No	Yes	71	4	0	4	8
S30	NODE_4_length_265574_cov_355.299525_84 # 92322 # 95471 # 1 # ID=1_84;partial=00;start_type=ATG;rbs_motif=AGGAG;rbs_spacer=5-10bp;gc_cont=0.530	NODE_4_length_265574_cov_355.299525_84	92322	95471	+	Strict	1900	2004.56	acrB	5.66597e+06	Q1	Multidrug	94.66	3000216	protein homolog model	n/a	n/a	fluoroquinolone antibiotic; cephalosporin; glycylcycline; penam; tetracycline antibiotic; rifamycin antibiotic; phenicol antibiotic; disinfecting agents and antiseptics	antibiotic efflux	resistance-nodulation-cell division (RND) antibiotic efflux pump	ATGCCTAATTTCTTTATCGATCGCCCAATATTTGCGTGGGTGATCGCCATTATCATCATGTTGGCAGGGGGGCTCGCGATCCTCAAATTGCCGGTAGCGCAATATCCGACTATTGCACCGCCAGCAGTGACGATCTCCGCGACCTATCCTGGCGCTGATGCCAAAACAGTACAGGATACTGTTACGCAGGTTATCGAACAGAATATGAACGGTATCGATAACCTGATGTACATGTCCTCAAACAGTGACTCCACGGGTACCGTGCAGATCACCCTGACCTTCCAGTCTGGTACTGATGCGGATATCGCACAGGTACAGGTGCAGAACAAACTGCAGCTGGCCATGCCGTTGCTGCCTCAGGAAGTACAGCAGCAAGGGGTTAGCGTTGAGAAGTCATCCAGCAGCTTCCTGATGGTTGTCGGTGTTATCAACACCAACGGCACCATGACGCAGGAGGATATTTCCGACTACGTTGGCGCAAACATGAAGGATGCCATTAGCCGTACTTCAGGGGTGGGCGACGTTCAGCTGTTTGGTTCTCAGTACGCGATGCGTATCTGGATGGATCCGAACAAACTGAACAACTTCCAGCTGACACCGGTTGATGTAATCAGCGCCATCAAAGCGCAGAACGCCCAGGTTGCAGCCGGTCAGTTAGGTGGTACGCCGCCGGTGAAAGGTCAGCAGCTTAACGCATCGATCATTGCGCAAACCCGTCTGACCTCCGCTGATGAGTTCGGCAAAATCCTGCTGAAAGTGAATCAGGATGGTTCCCAGGTTCGTCTGCGTGACGTAGCGAAAGTGGAACTGGGCGGTGAGAACTACGACATCATTGCGAAGTTCAACGGTAAACCGGCATCCGGTCTGGGTATCAAGCTGGCAACAGGTGCTAACGCCCTGGACACCGCAAACGCTATCCGCGAAGAACTGAAGAAGATGGAGCCGTTCTTCCCGTCAGGTCTGAAGATCGTTTACCCGTATGACACCACGCCGTTCGTGAAAATTTCTATTCACGAAGTAGTGAAAACGCTGGCAGAAGCAATCATCCTCGTGTTCCTGGTAATGTATCTGTTCCTGCAGAACTTCCGCGCGACGCTGATTCCGACTATCGCCGTGCCGGTGGTACTCTTGGGTACATTTGCCGTCCTGGCGATTTTCGGCTTCTCAATAAATACCCTGACGATGTTCGGGATGGTGCTCGCCATCGGCCTGCTGGTGGATGACGCCATCGTGGTGGTCGAGAACGTTGAACGTGTAATGGCTGAGGAAGGACTACCGCCGAAGGAAGCAACGCGAAAATCGATGGGCCAGATTCAGGGCGCATTGGTGGGTATCGCGATGGTGCTGTCAGCGGTATTTATCCCAATGGCGTTCTTCGGGGGGTCGACCGGTGCAATTTACCGTCAGTTCTCCATCACCATTGTTTCCGCGATGGCGCTGTCTGTACTGGTGGCATTGATTCTGACCCCTGCCCTGTGTGCGACCATGCTCAAACCGATTGCTAAAGGCGATCACGGAGAAGGCAAAAAAGGCTTCTTCGGCTGGTTTAACCGCATGTTCGATAAGAGCACGCATCATTATACCGATAGCGTGGGCGGTATTCTGCGCAGCACCGGTCGTTATCTGGCGCTGTATCTGATTATCGTTGTGGGCATGGCCTATCTGTTCGTTCGTCTGCCAAGTTCGTTCCTGCCAGATGAAGACCAGGGGGTATTCCTGTCTATGGCTCAGCTGCCAGCGGGTGCGACGCAAGAGCGTACCCAGAAGGTACTGGACGAAATGACGGATTACTACCTGACCAAGGAAAAAGCGAACGTTGAATCGGTGTTTGCCGTTAACGGTTTCGGTTTTGCTGGTCGTGGTCAGAACACCGGCATCGCGTTCGTTTCTCTGAAAGACTGGAGTGAACGTCCTGGCGAAGAGAACAAGGTTGAAGCGATTACTCAGCGTGCAATGGGCGCATTCTCGCAGATTAAAGACGCGATGGTCTTTGCCTTTAACCTGCCAGCGATTGTGGAGTTAGGGACCGCAACCGGTTTTGACTTCCAGTTGATTGACCAGGCGGGTCTGGGCCATGAGAAGCTGACTCAGGCGCGTAACCAACTGTTTGGTGAAGTCGCGAAGCATCCTGATCTGTTGGTCGGTGTTCGTCCTAACGGTCTGGAAGATACGCCGCAGTTCAAGATCGATATCGATCAGGAAAAAGCGCAGGCTCTGGGCGTTTCCATTAGTGATATTAATACAACGCTGGGTGCAGCATGGGGTGGAAGCTACGTGAATGACTTCATCGACCGTGGTCGTGTGAAGAAAGTTTACGTCATGTCTGAAGCGAAATACCGTATGTTGCCGGAAGATATTGGCAACTGGTATGTCCGCGGTAGCGATGGACAGATGGTACCGTTCTCCGCCTTCTCAACCTCACGTTGGGAATACGGTTCGCCGCGTCTGGAACGCTATAACGGTTTGCCTTCCATGGAAATCTTAGGCCAGGCCGCTCCGGGTAAAAGTACCGGTGAAGCCATGGCGATGATGGAGCAACTGGCCAGCAAACTGCCATCCGGTATCGGTTATGACTGGACCGGTATGTCCTACCAGGAACGACTGTCAGGCAACCAGGCTCCTGCCTTGTATGCCATTTCACTGATCGTCGTATTCTTGTGTCTGGCAGCGTTGTACGAGAGCTGGTCAATTCCGTTCTCCGTAATGCTGGTTGTACCGCTGGGTGTTATCGGTGCATTGCTGGCAGCAACGTTCCGCGGCCTGACCAACGACGTTTACTTCCAGGTAGGCCTGCTTACAACCATTGGGTTGTCGGCGAAGAACGCGATACTTATCGTCGAATTCGCCAAAGACTTGATGGATAAAGAGGGTAAAGGTCTGATAGAGGCGACGCTGGACGCAGTACGCATGCGTTTACGTCCAATCCTGATGACGTCACTGGCCTTTATTCTGGGCGTAATGCCGCTGGTCATCAGCTCCGGCGCAGGCTCCGGTGCGCAGAACGCCGTTGGTACTGGCGTAATGGGTGGGATGGTGACGGCAACCGTGTTGGCGATCTTCTTTGTTCCGGTGTTCTTTGTGGTGGTACGCCGCCGCTTTAGCCGCAAAAATGAAGATATTGAGCATAGCCACTCAGTAGAGCATCATTGA	MPNFFIDRPIFAWVIAIIIMLAGGLAILKLPVAQYPTIAPPAVTISATYPGADAKTVQDTVTQVIEQNMNGIDNLMYMSSNSDSTGTVQITLTFQSGTDADIAQVQVQNKLQLAMPLLPQEVQQQGVSVEKSSSSFLMVVGVINTNGTMTQEDISDYVGANMKDAISRTSGVGDVQLFGSQYAMRIWMDPNKLNNFQLTPVDVISAIKAQNAQVAAGQLGGTPPVKGQQLNASIIAQTRLTSADEFGKILLKVNQDGSQVRLRDVAKVELGGENYDIIAKFNGKPASGLGIKLATGANALDTANAIREELKKMEPFFPSGLKIVYPYDTTPFVKISIHEVVKTLAEAIILVFLVMYLFLQNFRATLIPTIAVPVVLLGTFAVLAIFGFSINTLTMFGMVLAIGLLVDDAIVVVENVERVMAEEGLPPKEATRKSMGQIQGALVGIAMVLSAVFIPMAFFGGSTGAIYRQFSITIVSAMALSVLVALILTPALCATMLKPIAKGDHGEGKKGFFGWFNRMFDKSTHHYTDSVGGILRSTGRYLALYLIIVVGMAYLFVRLPSSFLPDEDQGVFLSMAQLPAGATQERTQKVLDEMTDYYLTKEKANVESVFAVNGFGFAGRGQNTGIAFVSLKDWSERPGEENKVEAITQRAMGAFSQIKDAMVFAFNLPAIVELGTATGFDFQLIDQAGLGHEKLTQARNQLFGEVAKHPDLLVGVRPNGLEDTPQFKIDIDQEKAQALGVSISDINTTLGAAWGGSYVNDFIDRGRVKKVYVMSEAKYRMLPEDIGNWYVRGSDGQMVPFSAFSTSRWEYGSPRLERYNGLPSMEILGQAAPGKSTGEAMAMMEQLASKLPSGIGYDWTGMSYQERLSGNQAPALYAISLIVVFLCLAALYESWSIPFSVMLVVPLGVIGALLAATFRGLTNDVYFQVGLLTTIGLSAKNAILIVEFAKDLMDKEGKGLIEATLDAVRMRLRPILMTSLAFILGVMPLVISSGAGSGAQNAVGTGVMGGMVTATVLAIFFVPVFFVVVRRRFSRKNEDIEHSHSVEHH	MPNFFIDRPIFAWVIAIIIMLAGGLAILKLPVAQYPTIAPPAVTISASYPGADAKTVQDTVTQVIEQNMNGIDNLMYMSSNSDSTGTVQITLTFESGTDADIAQVQVQNKLQLAMPLLPQEVQQQGVSVEKSSSSFLMVVGVINTDGTMTQEDISDYVAANMKDAISRTSGVGDVQLFGSQYAMRIWMNPNELNKFQLTPVDVITAIKAQNAQVAAGQLGGTPPVKGQQLNASIIAQTRLTSTEEFGKILLKVNQDGSRVLLRDVAKIELGGENYDIIAEFNGQPASGLGIKLATGANALDTAAAIRAELAKMEPFFPSGLKIVYPYDTTPFVKISIHEVVKTLVEAIILVFLVMYLFLQNFRATLIPTIAVPVVLLGTFAVLAAFGFSINTLTMFGMVLAIGLLVDDAIVVVENVERVMAEEGLPPKEATRKSMGQIQGALVGIAMVLSAVFVPMAFFGGSTGAIYRQFSITIVSAMALSVLVALILTPALCATMLKPIAKGDHGEGKKGFFGWFNRMFEKSTHHYTDSVGGILRSTGRYLVLYLIIVVGMAYLFVRLPSSFLPDEDQGVFMTMVQLPAGATQERTQKVLNEVTHYYLTKEKNNVESVFAVNGFGFAGRGQNTGIAFVSLKDWADRPGEENKVEAITMRATRAFSQIKDAMVFAFNLPAIVELGTATGFDFELIDQAGLGHEKLTQARNQLLAEAAKHPDMLTSVRPNGLEDTPQFKIDIDQEKAQALGVSINDINTTLGAAWGGSYVNDFIDRGRVKKVYVMSEAKYRMLPDDIGDWYVRAADGQMVPFSAFSSSRWEYGSPRLERYNGLPSMEILGQAAPGKSTGEAMELMEQLASKLPTGVGYDWTGMSYQERLSGNQAPSLYAISLIVVFLCLAALYESWSIPFSVMLVVPLGVIGALLAATFRGLTNDVYFQVGLLTTIGLSAKNAILIVEFAKDLMDKEGKGLIEATLDAVRMRLRPILMTSLAFILGVMPLVISTGAGSGAQNAVGTGVMGGMVTATVLAIFFVPVFFVVVRRRFSRKNEDIEHSHTVDHH	100	gnl|BL_ORD_ID|1011|hsp_num:0	1104			<=4	37	Agar dilution	Citrobacter amalonaticus or Citrobacter freundii	Citrobacter	B	ST	1	ST_1	SINK	1				0	NODE_4_length_265574_cov_355.299525	S30_NODE_4_length_265574_cov_355.299525	1		No	Yes	71	4	0	4	8
S30	NODE_4_length_265574_cov_355.299525_179 # 190550 # 191662 # 1 # ID=1_179;partial=00;start_type=ATG;rbs_motif=None;rbs_spacer=None;gc_cont=0.514	NODE_4_length_265574_cov_355.299525_179	190550	191662	+	Strict	250	261.151	vanG	0.372153	Q4	glycopeptide antibiotic	37.4	3002909	protein homolog model	n/a	n/a	glycopeptide antibiotic	antibiotic target alteration	glycopeptide resistance gene cluster; Van ligase	ATGGAATGGGTTTTTAAGATGGCAAAGTTGCGGGTAGGAATCGTATTTGGTGGTAAATCAGCGGAACATGAAGTGTCATTGCAATCGGCAAAAAATATTGTCGATGCCATCGACAAGACTCGCTTTGACGTTGTGCTGTTAGGTATTGATAAACAAGGGCAATGGCACGTCAGCGATGCCAGTAATTATCTGCTCAATTCAGACGACCCGGCGCATATTGCATTGCGACCTTCTGAGACCAGCCTGGCGCAGGTACCGGGTAAACAAGCGCACCAGTTGATCGATGCACAAAACGGTCAACCGCTGCCGACGGTCGATGTTATTTTCCCGATCGTACATGGCACTCTGGGTGAAGATGGCTCTCTGCAGGGCATGCTGCGCGTGGCAAACCTACCGTTCGTAGGTTCTGATGTGCTGGGTTCTGCGGCCTGTATGGATAAAGACGTGACCAAACGTCTGCTGCGTGATGCCGGATTAAACATCGCGCCATTTATTACGCTCACTCGCGCCAATCGCAACAGCATCAGCTTTAGCGAAGTGGAATCCCGCCTGGGTCTGCCGTTGTTTGTAAAACCGGCCAACCAGGGATCGTCCGTTGGCGTCAGCAAAGTAACCAGCGAAGCCCAATACGATCAGGCCGTCGCGCTGGCATTTGAATTCGATCATAAAGTCGTGGTTGAGCAAGGGATCAAAGGCCGCGAGATCGAATGTGCTGTACTGGGCAACGATCATCCGCAGGCCAGTACTTGTGGAGAGATTGTGCTGAACAGCGATTTTTACGCTTACGACACTAAATACATTGACGATAACGGTGCCACAGTTGTCGTTCCGGCAGCAATTGCACCAGAGATTAACGACAAGATCCGCGAAATCGCCATTCAGGCCTACCAGACACTGGGCTGTGCCGGCATGGCGCGCGTGGACGTTTTCTTAACTGCTGAAAACGACGTTGTGATCAATGAGATCAACACGCTGCCAGGCTTTACCAATATCAGTATGTATCCGAAGCTGTGGCAGGCGAGCGGTTTAGGCTATACCGATTTGATCACTCGCCTAATCGAACTGGCGCTGGAACGCCATGCTGCGGATAGCGCGCTGAAAACCAGTATGTAA	MEWVFKMAKLRVGIVFGGKSAEHEVSLQSAKNIVDAIDKTRFDVVLLGIDKQGQWHVSDASNYLLNSDDPAHIALRPSETSLAQVPGKQAHQLIDAQNGQPLPTVDVIFPIVHGTLGEDGSLQGMLRVANLPFVGSDVLGSAACMDKDVTKRLLRDAGLNIAPFITLTRANRNSISFSEVESRLGLPLFVKPANQGSSVGVSKVTSEAQYDQAVALAFEFDHKVVVEQGIKGREIECAVLGNDHPQASTCGEIVLNSDFYAYDTKYIDDNGATVVVPAAIAPEINDKIREIAIQAYQTLGCAGMARVDVFLTAENDVVINEINTLPGFTNISMYPKLWQASGLGYTDLITRLIELALERHAADSALKTSM	MQNKKIAVIFGGNSTEYEVSLQSASAVFENINTNKFDIIPIGITRSGEWYHYTGEKEKILNNTWFEDSKNLCPVVVSQNRSVKGFLEIASDKYRIIKVDLVFPVLHGKNGEDGTLQGIFELAGIPVVGCDTLSSALCMDKDRAHKLVSLAGISVPKSVTFKRFNEEAAMKEIEANLTYPLFIKPVRAGSSFGITKVIEKQELDAAIELAFEHDTEVIVEETINGFEVGCAVLGIDELIVGRVDEIELSSGFFDYTEKYTLKSSKIYMPARIDAEAEKRIQEAAVTIYKALGCSGFSRVDMFYTPSGEIVFNEVNTIPGFTSHSRYPNMMKGIGLSFSQMLDKLIGLYVE	106.02	gnl|BL_ORD_ID|1069|hsp_num:0	1157			<=4	37	Agar dilution	Citrobacter amalonaticus or Citrobacter freundii	Citrobacter	B	ST	1	ST_1	SINK	1				0	NODE_4_length_265574_cov_355.299525	S30_NODE_4_length_265574_cov_355.299525	1		No	No	71	4	0	4	8
S30	NODE_5_length_259338_cov_74.979403_42 # 40796 # 43951 # -1 # ID=1_42;partial=00;start_type=ATG;rbs_motif=GGA/GAG/AGG;rbs_spacer=5-10bp;gc_cont=0.592	NODE_5_length_259338_cov_74.979403_42	40796	43951	-	Strict	750	1198.34	adeF	9483.42	Q1	Multidrug	60.86	3000777	protein homolog model	n/a	n/a	fluoroquinolone antibiotic; tetracycline antibiotic	antibiotic efflux	resistance-nodulation-cell division (RND) antibiotic efflux pump	ATGGACTTTTCCCGCTTTTTCATCGACAGGCCGATTTTTGCCGCCGTCCTGTCGATTCTGATTTTTATCACCGGGTTAATCGCCATCCCGCTGCTGCCGGTGAGCGAATATCCTGACGTCGTGCCGCCAAGCGTGCAGGTGCGCGCGGAATACCCCGGCGCCAACCCGAAAGTGATTGCCGAGACCGTGGCGACGCCGCTGGAAGAGGCGATTAACGGCGTTGAGAACATGATGTACATGAAGTCCGTCGCGGGCTCCGACGGCGTGCTGGTGACCACCGTCACCTTCCGTCCGGGAACCGACCCGGATCAGGCGCAAGTGCAGGTGCAAAACCGCGTTGCGCAGGCCGAAGCGCGTCTGCCGGAAGACGTGCGGCGTTTGGGCATTACCACCCAGAAACAGTCCCCGACGCTGACGCTGGTGGTGCATCTGTTTTCGCCCAACGGTAAGTACGACTCCCTGTATATGCGTAACTACGCCACACTGAAGGTGAAGGACGAGCTGGCGCGCCTGCCGGGCGTCGGCCAGATCCAGATTTTCGGCTCGGGTGAATACGCGATGCGCATCTGGCTGGATCCCAACAAGGTGGCGGCGCGCGGGCTGACCGCGTCGGATGTGGTGACAGCGATGCAGGAGCAAAACATACAGGTGTCCGCCGGGCAGCTTGGTGCCGAGCCGCTGCCGAAAGAGAGCGATTTTCTGATCTCCATTAACGCCCAGGGCCGTCTGCATACGGAAGAAGAGTTTGGCAATATTGTCCTGAAAACGACGCAGGACGGTACGGTCGTCCGCCTGCGCGACGTGGCGCGTATCGAAATGGGGTCCGGCAGCTATGCGCTGCGTTCCCAGTTGAACAATAAAGACGCGGTCGGGATTGGTATCTTCCAGTCGCCGGGGGCGAACGCCATTGATTTGTCTAACGCGGTACGCGCGAAAATGGACGAACTGTCCACGCGCTTCCCGGCAGATATGAAGTGGGCGGCACCTTACGATCCGACGGTCTTTGTGCGTGATTCGATCCGTGCGGTGGTGCAAACGCTACTGGAAGCGGTGGTGCTGGTGGTGCTGGTGGTGATCCTGTTCCTGCAAACCTGGCGCGCGTCGATTATTCCGCTGATCGCGGTGCCGGTGTCGGTGGTGGGTACTTTCAGCATTCTCTACCTGCTGGGCTTCTCGCTGAATACCCTGAGTTTGTTCGGGTTGGTATTAGCCATCGGTATCGTGGTGGACGACGCCATCGTGGTGGTGGAAAACGTCGAGCGAAACATTGAAGAGGGGCTTGCGCCGCTTGCGGCAGCGCACCAGGCGATGCGAGAAGTGTCCGGGCCGATTATCGCGATTGCGCTGGTGCTGTGTGCGGTGTTTGTGCCGATGGCGTTTCTCTCGGGCGTCACCGGGCAGTTCTACAAGCAGTTTGCGGTGACGATCGCGATTTCCACGGTCATCTCTGCCATTAACTCGCTGACGCTCTCTCCGGCACTGGCGGCACTGCTGTTAAAACCGCACGGCGCGCCGAAAGATTTCCCGACCCGGCTAATCGATCGTCTGTTCGGCTGGATTTTCCGTCCGTTTAACCGCTTTTTCCACCGCAGCTCGAACGGCTATCAGGGGCTGGTGGGTAAAACGCTGGGACGACGCGGCGCGGTATTTGCGGTGTATCTGCTGCTGCTTTGTGCCGCAGGCGTCATGTTTAAAGCGGTGCCCGGCGGGTTTATCCCGACGCAGGATAAGCTGTATCTGATTGGCGGCGTGAAAATGCCGGAAGGTTCGTCGCTGGCGCGCACCGACGCGGTGATCCGCAAAATGAGCGAAATCGGGATGAATACCGAAGGCGTGGACTATGCGGTTGCGTTCCCGGGGCTGAACGCGCTGCAGTTCACCAACACGCCGAATACCGGGACGGTCTTCTTCGGCCTGAAGCCGTTCGATCAGCGTAAACATTCCGCGGCGGAAATTAACGCGGAGATCAACGCGAAAATTGCGCAAATTCAGGAAGGTTTTGGCTTCTCCATTCTGCCGCCGCCGATATTAGGGTTGGGGCAGGGCTCCGGGTATTCGCTGTATATCCAGGATCGCGCAGGTCTGGGTTATGGCGCGCTGCAAAACGCGGTGAATACCATGTCCGGGGCGATTATGCAGACGCCGGGAATGCATTTTCCGATCTCAACTTATCAGGCTAACGTTCCGCAGCTGGATGTACAGGTCGATCGTGATAAGGCGAAAGCGCAGGGCGTGTTGCTGACCGACCTTTTCGGTACGCTGCAAACCTATCTGGGCTCGTCGTACGTGAATGACTTCAACCAGTTTGGCCGTACCTGGCGCGTGATGGCGCAGGCTGACGGGCAGTTCCGCGACAGTGTGGAAGACATAGCCAATTTACGCACCCGTAATAGCCAGGGCGAAATGGTGCCAATTGGCAGTATGGTGAAAATCACGACCACCTACGGGCCGGATCCGGTAATCCGCTACAACGGCTACCCGGCGGCGGATCTGATTGGCGATGCCGACCCGCGCGTGCTCTCGTCTGCGCAGGCGATGACGCAGCTGGACGCGATGTCTAAGCAGATCCTGCCGAACGGGATGAACATTGAATGGACGGATCTAAGCTTCCAGCAGGCCACCCAGGGCAACACGGCGCTGATCGTCTTCCCGGTCGCGGTGCTGCTGGCGTTCCTGGTCCTGGCGGCGCTGTATGAAAGCTGGACGCTGCCGCTGGCGGTGATCCTTATCGTCCCGATGACCATGCTCTCCGCGCTGTTTGGCGTCTGGCTGACCGGTGGCGATAACAACGTGTTCGTGCAGGTGGGGCTGGTGGTGCTGATGGGGCTGGCCTGTAAAAACGCGATTCTTATCGTGGAGTTTGCCCGCGAGCTGGAAATTCAGGGCAAAGGCATCATGGAAGCCGCGCTGGAAGCGTGCCGCCTGCGTTTACGCCCGATTGTGATGACCTCTATCGCCTTTATTGCCGGGACCATTCCGCTGATCCTTGGCCATGGCGCGGGCGCAGAAGTGCGCGGCGTCACCGGGATCACGGTCTTCTCCGGGATGCTGGGCGTGACGCTGTTTGGTCTGTTCCTGACGCCGGTGTTTTACGTGACGCTGCGTAAGTTCGTTACGCGCGGTAAACCGATAAGGGATGTTTTGCCGGTTTCTTAA	MDFSRFFIDRPIFAAVLSILIFITGLIAIPLLPVSEYPDVVPPSVQVRAEYPGANPKVIAETVATPLEEAINGVENMMYMKSVAGSDGVLVTTVTFRPGTDPDQAQVQVQNRVAQAEARLPEDVRRLGITTQKQSPTLTLVVHLFSPNGKYDSLYMRNYATLKVKDELARLPGVGQIQIFGSGEYAMRIWLDPNKVAARGLTASDVVTAMQEQNIQVSAGQLGAEPLPKESDFLISINAQGRLHTEEEFGNIVLKTTQDGTVVRLRDVARIEMGSGSYALRSQLNNKDAVGIGIFQSPGANAIDLSNAVRAKMDELSTRFPADMKWAAPYDPTVFVRDSIRAVVQTLLEAVVLVVLVVILFLQTWRASIIPLIAVPVSVVGTFSILYLLGFSLNTLSLFGLVLAIGIVVDDAIVVVENVERNIEEGLAPLAAAHQAMREVSGPIIAIALVLCAVFVPMAFLSGVTGQFYKQFAVTIAISTVISAINSLTLSPALAALLLKPHGAPKDFPTRLIDRLFGWIFRPFNRFFHRSSNGYQGLVGKTLGRRGAVFAVYLLLLCAAGVMFKAVPGGFIPTQDKLYLIGGVKMPEGSSLARTDAVIRKMSEIGMNTEGVDYAVAFPGLNALQFTNTPNTGTVFFGLKPFDQRKHSAAEINAEINAKIAQIQEGFGFSILPPPILGLGQGSGYSLYIQDRAGLGYGALQNAVNTMSGAIMQTPGMHFPISTYQANVPQLDVQVDRDKAKAQGVLLTDLFGTLQTYLGSSYVNDFNQFGRTWRVMAQADGQFRDSVEDIANLRTRNSQGEMVPIGSMVKITTTYGPDPVIRYNGYPAADLIGDADPRVLSSAQAMTQLDAMSKQILPNGMNIEWTDLSFQQATQGNTALIVFPVAVLLAFLVLAALYESWTLPLAVILIVPMTMLSALFGVWLTGGDNNVFVQVGLVVLMGLACKNAILIVEFARELEIQGKGIMEAALEACRLRLRPIVMTSIAFIAGTIPLILGHGAGAEVRGVTGITVFSGMLGVTLFGLFLTPVFYVTLRKFVTRGKPIRDVLPVS	MNISKFFIDRPIFAGVLSVLILLAGLLSVFQLPISEYPEVVPPSVVVRAQYPGANPKVIAETVASPLEESINGVEDMLYMQSQANSDGNLTITVNFKLGIDPDKAQQLVQNRVSQAMPRLPEDVQRLGVTTLKSSPTLTMVVHLTSPDNRYDMTYLRNYAVLNVKDRLARLQGVGEVGLFGSGDYAMRVWLDPQKVAQRNLTATEIVNAIREQNIQVAAGTIGASPSNSPLQLSVNAQGRLTTEQEFADIILKTAPDGAVTRLGDVARVELAASQYGLRSLLDNKQAVAIPIFQAPGANALQVSDQVRSTMKELSKDFPSSIKYDIVYDPTQFVRASIKAVVHTLLEAITLVVVVVILFLQTWRASIIPLLAVPVSIIGTFALMLAFGYSINALSLFGMVLAIGIVVDDAIVVVENVERNIEAGLNPREATYRAMREVSGPIIAIALTLVAVFVPLAFMTGLTGQFYKQFAMTIAISTVISAFNSLTLSPALAALLLKGHDAKPDALTRIMNRVFGRFFALFNRVFSRASDRYSQGVSRVISHKASAMGVYAALLGLTVGISYIVPGGFVPAQDKQYLISFAQLPNGASLDRTEAVIRKMSDTALKQPGVESAVAFPGLSINGFTNSSSAGIVFVTLKPFDERKAKDLSANAIAGALNQKYSAIQDAYIAVFPPPPVMGLGTMGGFKLQLEDRGALGYSALNDAAQNFMKAAQSAPELGPMFSSYQINVPQLNVDLDRVKAKQQGVAVTDVFNTMQIYLGSQYVNDFNRFGRVYQVRAQADAPFRANPEDILQLKTRNSAGQMVPLSSLVNVTQTYGPEMVVRYNGYTSADINGGPAPGYSSSQAEAAVERIAAQTLPRGIKFEWTDLTYQKILAGNAGLWVFPISVLLVFLVLAAQYESLTLPLAVILIVPMGILAALTGVWLTAGDNNIFTQIGLMVLVGLACKNAILIVEFARELEMQGATAFKAAVEASRLRLRPILMTSIAFIMGVVPLVTSTGAGSEMRHAMGVAVFFGMIGVTFFGLFLTPAFYVLIRTLNSKHKLHSAAVHEAPLASPHDH	99.24	gnl|BL_ORD_ID|132|hsp_num:0	153			<=4	37	Agar dilution	Citrobacter amalonaticus or Citrobacter freundii	Citrobacter	B	ST	1	ST_1	SINK	1				0	NODE_5_length_259338_cov_74.979403	S30_NODE_5_length_259338_cov_74.979403	1		No	No	71	4	0	4	8
S30	NODE_5_length_259338_cov_74.979403_43 # 43976 # 45151 # -1 # ID=1_43;partial=00;start_type=ATG;rbs_motif=GGA/GAG/AGG;rbs_spacer=5-10bp;gc_cont=0.594	NODE_5_length_259338_cov_74.979403_43	43976	45151	-	Strict	670	695.271	oqxA	62284.9	Q1	Multidrug	91.56	3003922	protein homolog model	n/a	n/a	fluoroquinolone antibiotic; glycylcycline; tetracycline antibiotic; diaminopyrimidine antibiotic; nitrofuran antibiotic	antibiotic efflux	resistance-nodulation-cell division (RND) antibiotic efflux pump	ATGAGCCTGCAAAAAACCTGGGGTAACGTTTATCCGAGCGCGCTGGGGGCGATGTTGCTCTCTATGTTGCTTGTCGGATGTGATAACAGCGTCGCGCAAAACGCCGCGCCGCCTGCGCCCGCCGTCAGTGCTGCTGACGTGGTCGTAAAATCCATTAGCCAGTGGGATAGCTTTAACGGTCGGATTGAAGCGGTGGAGAGCGTCCAGCTACGCCCCCGCGTCTCTGGTTACATTGATAAAGTGAATTACACCGACGGTCAGGAAGTGAAAAAGGGCGAGGTGCTGTTCACGATTGATGACCGAACCTATCGCGCGGCGCTGGAACAGGCGCAGGCGAACCTGGCAAGAGCTAAAACGCAGGCAAGCCTGGCGCGAAGTGAGGCAAACCGCACCGATAAACTGGTCAACACGAATGTGGTATCCCGCGAAGAGTGGGAGCAGCGCCGTTCGGCCGCCACTCAGGCGCAGGCCGATATTCGCGCCGCGCAGGCGGCGGTTGACGCCGCGCAGCTCAACCTTGACTTCACCAAAGTCACCGCGCCTATTGACGGTCGCGCCAGCCGGGCGCTGATCACCAGCGGGAACCTGGTGACTGCGGGCGACAGCGCCAGCGTCCTCACTACGGTGGTCTCGCAGAAGACGGTTTACGTCTATTTTGACGTGGACGAGTCAACCTATCTCCACTATCAAAATCTGGCCCGCAGCGGGCAGGGGGCATCCAGCCATCACACGGCGCTGCCGGTTGAGATTGGCCTGACGGGCGAGGAGGGCTATCCCCATCAGGGCAAAGTGGACTTCCTGGATAATCAGCTGACGCCGAGTACCGGCACCATCCGTATGCGCGCGCTGCTGGATAACGCGCAGCGTCAGTTCACACCGGGACTTTTTGCCCGCGTACGCCTGCCGGGTAGCGCGGAATTCAAAGCCACGCTGATCGACGACAAAGCGGTGCTGACCGATCAGGATCGTAAGTACGTGTATATCGTGGATAAAGAGGGTAAAGCACAGCGTCGTGATATTACGCCGGGGCGTCTCGCCGCCGGCTTACGCATCGTGCAGCAGGGACTGAACCCTGGCGACAGAGTCATCGTCGAGGGCTTACAAAAAGTGTTTATGCCGGGTATGCCGGTTAACGCCAAAACCGTTGCCATGACCGCCAGCAGCGCCCTCAACTGA	MSLQKTWGNVYPSALGAMLLSMLLVGCDNSVAQNAAPPAPAVSAADVVVKSISQWDSFNGRIEAVESVQLRPRVSGYIDKVNYTDGQEVKKGEVLFTIDDRTYRAALEQAQANLARAKTQASLARSEANRTDKLVNTNVVSREEWEQRRSAATQAQADIRAAQAAVDAAQLNLDFTKVTAPIDGRASRALITSGNLVTAGDSASVLTTVVSQKTVYVYFDVDESTYLHYQNLARSGQGASSHHTALPVEIGLTGEEGYPHQGKVDFLDNQLTPSTGTIRMRALLDNAQRQFTPGLFARVRLPGSAEFKATLIDDKAVLTDQDRKYVYIVDKEGKAQRRDITPGRLAAGLRIVQQGLNPGDRVIVEGLQKVFMPGMPVNAKTVAMTASSALN	MSLQKTWGNIHLTALGAMMLSFLLVGCDDSVAQNAAPPAPTVSAAKVLVKSISQWDSFNGRIEAVESVQLRPRVSGYIDKVNYTDGQEVKKGQVLFTIDDRTYRAALEQAQAALARAKTQASLAQSEANRTDKLVHTNLVSREEWEQRRSAAVQAQADIRAAQAAVDAAQLNLDFTKVTAPIDGRASRALITSGNLVTAGDTASVLTTLVSQKTVYVYFDVDESTYLHYQNLARRGQGASSDNQALPVEIGLVGEEGYPHQGKVDFLDNQLTPSTGTIRMRALLDNSQRLFTPGLFARVRLPGSAEFKATLIDDKAVLTDQDRKYVYIVDKDGKAQRRDITPGRLADGLRIVQKGLNPGDSVIVDGLQKVFMPGMPVNAKTVAMTSSATLN	100	gnl|BL_ORD_ID|2151|hsp_num:0	2399			<=4	37	Agar dilution	Citrobacter amalonaticus or Citrobacter freundii	Citrobacter	B	ST	1	ST_1	SINK	1				0	NODE_5_length_259338_cov_74.979403	S30_NODE_5_length_259338_cov_74.979403	1		No	No	71	4	0	4	8
S30	NODE_6_length_248701_cov_377.338411_93 # 108449 # 110215 # -1 # ID=1_93;partial=00;start_type=ATG;rbs_motif=AGGA/GGAG/GAGG;rbs_spacer=11-12bp;gc_cont=0.545	NODE_6_length_248701_cov_377.338411_93	108449	110215	-	Strict	500	592.038	Haemophilus influenzae PBP3 conferring resistance to beta-lactam antibiotics				52.75	3004446	protein variant model	D350N, S357N	n/a	cephalosporin; cephamycin; penam	antibiotic target alteration	Penicillin-binding protein mutations conferring resistance to beta-lactam antibiotics	ATGAAAGCAGCGGCAAAAACGCACAAACCAAAACGCCAGGAAGAACAAGCCAACTTTATCAGTTGGCGTTTTGCGTTACTGTGCGGCTGTATTTTGCTGGCACTGGGTTTTCTGCTGGGTCGCGTTGCCTGGCTGCAAATCATCGCGCCGGACATGCTGGTGCGTCAGGGTGATATGCGCTCTCTACGCGTCCAGGAAGTGTCTACATCGCGCGGAATGATTACCGACCGCTCTGGTCGTCCGCTGGCGGTGAGTGTTCCGGTTAAAGCTATATGGGCCGACCCGAAAGAAGTACATGATGCCGGCGGAGTGAGCGTTGGCGAACGCTGGAGAGCGCTGTCAACCGCGCTGAATCTCCCGCTCGATCAACTGGCTTCCCGCATTAACGCCAACCCGAAAGGGCGCTTTATCTATCTGGCGCGTCAGGTAAACCCTGACATGGCTGACTACATCAAAAAACTGAAGCTGCCAGGTATCCATCTGCGCGAAGAATCCCGCCGTTACTACCCTTCCGGGGAAGTGACTGCTCACCTCATCGGTTTTACGAACGTCGACAGCCAGGGCATTGAAGGCGTTGAGAAGAGCTTCGACAAGTGGCTCACCGGACAACCGGGCGAGCGTATTGTACGTAAAGACCGGTATGGCCGCGTCATTGAAGATATCTCTTCTACCGACAGCCAGGCGGCGCATAACCTCGCGTTGAGCATTGATGAGCGTTTACAGGCACTGGTCTACCGTGAACTGAATAACGCCGTGGCGTTCAACAAGGCGGAGTCAGGCAGTGCGGTACTGGTGGATGTGAACACCGGTGAAGTGCTGGCAATGGCCAACAGTCCGTCCTACAACCCGAACAATCTCACCGGTACGCCAAAAGACGCGATGCGTAACCGCACTATTACCGACGTGTTTGAACCGGGTTCTACCGTTAAACCGATGGTGGTGATGACCGCGCTGCAGCGCGGTGTAGTACGCGAAAATACGGTCCTCAACACTATCCCTTACCGAATTAATGGTCACGAAATCAAAGACGTGGCACGTTATAGCGAATTAACCCTCACCGGGGTTTTGCAGAAGTCGAGTAACGTCGGTGTTTCCAAGCTGGCGTTAGCGATGCCGTCCTCAGCGTTAGTAGATACTTACTCACGTTTTGGGCTGGGAAAAGCGACCAATTTGGGGTTGGTCGGAGAACGCAGTGGCTTATATCCTCAAAAACAACGGTGGTCTGACATAGAGAGGGCCACCTTCTCTTTCGGCTACGGGCTAATGGTAACGCCGTTACAGTTAGCGCGAGTCTATGCAACGATCGGCAGTTACGGCGTTTATCGTCCACTGTCGATTACTAAAGTTGACCCTCCAGTTCCGGGCGAGCGTATCTTCCCGGAAGCGACCGTACGTACCGTGGTGCACATGATGGAAAGCGTGGCGCTGCCCGGCGGCGGCGGCGTGAAGGCGGCGATTAAAGGTTATCGTATCGCCATTAAAACCGGTACAGCGAAAAAAGTAGGGCCGGATGGCCGCTACATCAACAAATACATTGCTTATACCGCAGGTGTTGCGCCTGCGAGTCAGCCGCGCTTCGCGCTGGTTGTTGTTATCAACGATCCGCAGGCGGGTAAATACTACGGTGGCGCCGTTTCCGCGCCGGTCTTTGGTGCCATCATGGGCGGCGTACTGCGTACCATGAACATCGAGCCGGATGCGCTGACAACGGGCGATAAAAATGAATTTGTGAATAATCAAGGCGAGGCAACAGGTGGCAGATCGTAA	MKAAAKTHKPKRQEEQANFISWRFALLCGCILLALGFLLGRVAWLQIIAPDMLVRQGDMRSLRVQEVSTSRGMITDRSGRPLAVSVPVKAIWADPKEVHDAGGVSVGERWRALSTALNLPLDQLASRINANPKGRFIYLARQVNPDMADYIKKLKLPGIHLREESRRYYPSGEVTAHLIGFTNVDSQGIEGVEKSFDKWLTGQPGERIVRKDRYGRVIEDISSTDSQAAHNLALSIDERLQALVYRELNNAVAFNKAESGSAVLVDVNTGEVLAMANSPSYNPNNLTGTPKDAMRNRTITDVFEPGSTVKPMVVMTALQRGVVRENTVLNTIPYRINGHEIKDVARYSELTLTGVLQKSSNVGVSKLALAMPSSALVDTYSRFGLGKATNLGLVGERSGLYPQKQRWSDIERATFSFGYGLMVTPLQLARVYATIGSYGVYRPLSITKVDPPVPGERIFPEATVRTVVHMMESVALPGGGGVKAAIKGYRIAIKTGTAKKVGPDGRYINKYIAYTAGVAPASQPRFALVVVINDPQAGKYYGGAVSAPVFGAIMGGVLRTMNIEPDALTTGDKNEFVNNQGEATGGRS	MVKFNSSRKSGKSKKTIRKLTAPETVKQNKPQKVFEKCFMRGRYMLSTVLILLGLCALVARAAYVQSINADTLSNEADKRSLRKDEVLSVRGSILDRNGQLLSVSVPMSAIVADPKTMLKENSLADKERIAALAEELGMTENDLVKKIEKNSKSGYLYLARQVELSKANYIRRLKIKGIILETEHRRFYPRVEEAAHVVGYTDIDGNGIEGIEKSFNSLLVGKDGSRTVRKDKRGNIVAHISDEKKYDAQDVTLSIDEKLQSMVYREIKKAVSENNAESGTAVLVDVRTGEVLAMATAPSYNPNNRVGVKSELMRNRAITDTFEPGSTVKPFVVLTALQRGVVKRDEIIDTTSFKLSGKEIVDVAPRAQQTLDEILMNSSNRGVSRLALRMPPSALMETYQNAGLSKPTDLGLIGEQVGILNANRKRWADIERATVAYGYGITATPLQIARAYATLGSFGVYRPLSITKVDPPVIGKRVFSEKITKDIVGILEKVAIKNKRAMVEGYRVGVKTGTARKIENGHYVNKYVAFTAGIAPISDPRYALVVLINDPKAGEYYGGAVSAPVFSNIMGYALRANAIPQDAEAAENTTTKSAKRIVYIGEHKNQKVN	96.39	gnl|BL_ORD_ID|2495|hsp_num:0	2886			<=4	37	Agar dilution	Citrobacter amalonaticus or Citrobacter freundii	Citrobacter	B	ST	1	ST_1	SINK	1				0	NODE_6_length_248701_cov_377.338411	S30_NODE_6_length_248701_cov_377.338411	1		No	No	71	4	0	4	8
S30	NODE_6_length_248701_cov_377.338411_100 # 116330 # 117277 # -1 # ID=1_100;partial=00;start_type=ATG;rbs_motif=GGAG/GAGG;rbs_spacer=5-10bp;gc_cont=0.432	NODE_6_length_248701_cov_377.338411_100	116330	117277	-	Strict	500	574.704	leuO				85.71	3003843	protein homolog model	n/a	n/a	nucleoside antibiotic; disinfecting agents and antiseptics	antibiotic efflux	major facilitator superfamily (MFS) antibiotic efflux pump	ATGCCAGAAGTAAAAATAACAGATAAAACAAATATTATAGATATTGGGAAACCACAGCTTCGCATGGTTGATCTTAATTTATTAACCGTCTTTGATGCGGTGATGCAAGAACAAAACATCACCCGTGCCGCGCATACTTTGGGGATGTCGCAACCTGCTGTCAGTAATGCGGTCGCGCGCCTGAAAATTATGTTTAATGATGAGCTTTTTGTTCGTTATGGACGCGGTATCCAGCCGACAGCAAGAGCCTTCCAGCTATTTGGTTCTGTTCGTCAGGCATTGCAATTAGTGCAGAATGAACTGCCTGGATCGGGTTTTGAGCCAGCCAGCAGCGAGCGCGTATTCAATCTTTGCGTATGCAGCCCATTGGATAATATTCTGACCTCGTTGATTTATAATAGGGTTGAGCAAGTTGCACCAAACATTCATGTCGTATTTAAATCTTCACTCAATCAAAATACAGAGCATCAATTACGTTACCAGGAAACTGAATTCGTTATTAGCTATGAAGAGTTCCGACGTCCTGAATTTACCAGTATTCCGTTATTCAATGACGAAATGGTGTTAGTGGCAAGTAAAAAGCATCCGCGCATTAGTGGTCCTTTACTGGAAAGCAATGTCTATAATGAACAGCATGCGGTGGTGTCACTTGATCGCTTCGCATCATTCAGCCAACCGTGGTATGACACACCGGATAAACAATCCTCCGTGGCTTATCAGGGCATGGCATTAATTAGCGTTCTTAATATTGTGTCGCAAACGCATTTGGTCTCTATTGCGCCACGTTGGTTAGCAGAAGAATTTGCCGATTCTTTAGAACTACAGATCTTGCCTTTACCGTTAAAATTGAACAGCCGCACATGCTATCTTTCATGGCATGAAGCCGCAGGCCGGGATAAAGGACATCAATGGATGGAAGAGTTGTTAGTCTCCGTTTGTAAGCAGTAG	MPEVKITDKTNIIDIGKPQLRMVDLNLLTVFDAVMQEQNITRAAHTLGMSQPAVSNAVARLKIMFNDELFVRYGRGIQPTARAFQLFGSVRQALQLVQNELPGSGFEPASSERVFNLCVCSPLDNILTSLIYNRVEQVAPNIHVVFKSSLNQNTEHQLRYQETEFVISYEEFRRPEFTSIPLFNDEMVLVASKKHPRISGPLLESNVYNEQHAVVSLDRFASFSQPWYDTPDKQSSVAYQGMALISVLNIVSQTHLVSIAPRWLAEEFADSLELQILPLPLKLNSRTCYLSWHEAAGRDKGHQWMEELLVSVCKQ	MPEVQTDHPETAELSKPQLRMVDLNLLTVFDAVMQEQNITRAAHALGMSQPAVSNAVARLKVMFNDELFVRYGRGIQPTARAFQLFGSVRQALQLVQNELPGSGFEPASSERVFHLCVCSPLDSILTSQIYNHIEQIAPNIHVMFKSSLNQNTEHQLRYQETEFVISYEDFHRPEFTSVPLFKDEMVLVASKNHPTIKGPLLKHDVYNEQHAAVSLDRFASFSQTWYDTVDKQASIAYQGMAMMSVLSVVSQTHLVAIAPRWLAEEFAESLELQVLPLPLKQNSRTCYLSWHEAAGRDKGHQWMEEQLVSICKR	100.32	gnl|BL_ORD_ID|4926|hsp_num:0	5921			<=4	37	Agar dilution	Citrobacter amalonaticus or Citrobacter freundii	Citrobacter	B	ST	1	ST_1	SINK	1				0	NODE_6_length_248701_cov_377.338411	S30_NODE_6_length_248701_cov_377.338411	1		No	No	71	4	0	4	8
S30	NODE_7_length_247791_cov_80.713670_122 # 124057 # 127179 # 1 # ID=1_122;partial=00;start_type=ATG;rbs_motif=AGGAG;rbs_spacer=5-10bp;gc_cont=0.588	NODE_7_length_247791_cov_80.713670_122	124057	127179	+	Strict	1800	1917.12	mdtB	594.081	Q2	aminocoumarin antibiotic	94.33	3000793	protein homolog model	n/a	n/a	aminocoumarin antibiotic	antibiotic efflux	resistance-nodulation-cell division (RND) antibiotic efflux pump	ATGCAGGTGTTACCTCCGAGCAGCACAGGCGGCCCGTCGCGTCTGTTTATTATGCGTCCTGTCGCCACCACGCTGCTGATGGTGGCGATTCTCCTCGCCGGGATCATCGGCTATCGTTTTCTGCCCGTCTCCGCGCTGCCGGAGGTGGACTATCCCACCATTCAGGTGGTGACGTTGTATCCTGGCGCCAGCCCGGATGTGATGACCTCTGCGGTCACCGCGCCGCTGGAACGGCAGTTCGGCCAGATGTCCGGGCTGAAACAGATGTCGTCGCAAAGCTCCGGCGGCGCGTCGGTGGTGACGCTCCAGTTCCAGTTGACCCTGCCGCTGGATGTGGCCGAACAGGAAGTTCAGGCGGCCATTAACGCCGCCACCAACCTGCTGCCGAGCGACCTGCCGAACCCGCCGGTCTACAGCAAGGTCAACCCTGCCGATCCGCCGATCATGACGCTGGCGGTGACCTCTACCGCCATGCCGATGACCCAGGTCGAAGACATGGTCGAAACCCGCGTGGCGCAGAAAATCTCCCAGGTCTCCGGCGTCGGGTTAGTGACGCTCTCCGGCGGTCAACGTCCGGCGGTCCGCGTGAAGCTCAATGCTCAGGCCATTGCCGCGCTGGGCCTGACCAGTGAAACCGTCCGCACAGCGATTACCGGCGCAAACGTCAACTCCGCCAAAGGTAGCCTTGATGGCCCCACCCGCGCGGTGACGCTCTCGGCGAACGATCAGATGCAGTCTGCTGACGAATACCGTCAGCTCATTATTGCTTACCAGAACGGCGCGCCGGTTCGTCTGGGCGATGTCGCGACTGTAGAACAAGGGGCGGAAAACAACTGGCTCGGCGCATGGGCAAATAAAGAACAGGCTATTGTGATGAACGTCCAGCGCCAGCCTGGCGCGAACATCATCTCAACGGCGGACAGCATTCATCAGATGTTGCCACAGCTTAAAGAGAGCCTGCCAAAATCGGTAAACGTGACGGTACTGTCTGACCGCACGACTAACATCCGCGCCTCGGTCAGCGACACGCAGTTTGAGCTCATGCTGGCTATTGCGCTGGTTGTGATGATTATCTATCTGTTCCTGCGCAATATTCCCGCCACCATTATTCCGGGCGTCGCCGTCCCGCTGTCGCTGATCGGCACGTTTGCGGTAATGGTGTTTCTCGATTTCTCCATCAACAACCTGACGCTTATGGCGCTGACCATTGCCACCGGCTTTGTGGTGGATGATGCGATTGTGGTGATCGAAAACATTTCGCGCTATATCGAAAAAGGGGAAAAGCCGCTGACAGCCGCGCTGAAAGGAGCCGGAGAAATCGGTTTTACCATCATCTCCTTGACCTTCTCGCTGATTGCGGTCCTGATCCCGCTGCTGTTCATGGGCGATATCGTCGGACGTCTGTTCCGCGAATTTGCTGTGACGCTGGCAGTGGCGATTTTAATCTCTGCCGTGGTGTCGTTAACCCTGACGCCGATGATGTGCGCCAGAATGCTGAGCCAGGAGTCACTGCGTAAGCAAAACCGCTTCTCCCGCGCGTCGGAGAAAATGTTTGACCGGGTGATTGCCGGTTACGGACACTGGCTGGCGAAGGTGCTGAACCATCCGTGGCTGACGTTGAGCGTGGCGCTCGGCACCCTGCTGTTAAGCATCATGCTGTGGGTGTTTATTCCGAAGGGCTTCTTCCCGATCCAGGATAACGGCATCATTCAGGGCACGTTGCAGGCACCGCAGTCCAGTTCCTTTACCAGTATGGCCCAGCGCCAGCGGCAGGTATCGGACGTGATACTGAAAGATCCGGCGGTTGAGAGCCTGACCTCCTTCGTTGGCGTCGATGGCACCAACCCGTCACTGAACAGCGCGCGTCTGCAAATCAACCTGAAGCCGCTCGACGAACGTGATGACCGCGTCCAGAAAGTGATCGCCCGTTTGCAGGACGCCGTGGCGAGAGTGCCGGGCGTCGACTTGTATCTGCAACCGACGCAGGATCTGACGATCGATACACAGGTCAGCCGCACGCAGTATCAGTTCACGCTGCAGGCCACCTCGCTGGATGCCCTCAGCACCTGGGTGCCGCAACTGATGGAAAAACTACAGGCGTTGCCGCAGCTTTCTGACGTCAGCAGCGACTGGCAGGATCAGGGGCTGGTGGCGTATGTGAATGTCGATCGCGACAGCGCCAGTCGGCTAGGGATCAGCATGGCGGATGTCGATAACGCACTGTATAACGCTTTCGGTCAGCGCCTGATTTCCACGATCTACACTCAGGCGAATCAGTATCGCGTGGTGCTGGAACACAATACGGAAACGACGCCTGGACTGGCAGCGCTGGATTCAATCCGTCTGACCAGTAGCGACGGCGGCATGGTGCCGCTCAGCGCCATTGCCAAAATTGAGCAGCGCTTCGCGCCGCTCTCGATTAACCATCTGGATCAGTTCCCGGTCACCACTATCTCGTTTAACATTGCGGACGGTTATTCGCTGGGCGATGCGGTCCAGTCGATTCTGGACAGCGAAAAAACGCTGAATCTGCCAGTGGATATCACCACTCAGTTCCAGGGTAGCACCCTCGCCTTCCAGGCGGCGCTGAGCAGTACCATCTGGCTGATTGTCGCGGCGGTGGTGGCGATGTATATCGTGCTCGGCGTGCTGTACGAAAGCTTTATTCACCCGATCACCATTCTCTCCACGCTGCCCACGGCTGGAGTCGGCGCGCTGCTGGCGCTGATGATTGCCGGTAGTGAACTCGGCGTGATCGCCATTATCGGCATTATTTTGCTGATCGGCATTGTGAAGAAGAATGCCATCATGATGATCGACTTTGCCCTTGCCGCGGAGCGCGAACAGGGGATGGCGCCGCGCGAGGCGATTTTCCAGGCCTGTCTGCTGCGTTTTCGTCCGATCCTGATGACCACACTGGCGGCGCTGCTGGGCGCACTACCGCTGATGCTGAGCACCGGCGTGGGGGCAGAACTGCGCCGTCCGCTGGGGATCGGTATGGTGGGCGGCTTACTGGTCAGCCAGGTGCTGACGCTGTTCACCACCCCGGTTATCTATCTGCTGTTTGACCGCCTGTCACTGTATATGAAAAACCGCTTCTCGCACCGGGAAGAGGAGGCGTAA	MQVLPPSSTGGPSRLFIMRPVATTLLMVAILLAGIIGYRFLPVSALPEVDYPTIQVVTLYPGASPDVMTSAVTAPLERQFGQMSGLKQMSSQSSGGASVVTLQFQLTLPLDVAEQEVQAAINAATNLLPSDLPNPPVYSKVNPADPPIMTLAVTSTAMPMTQVEDMVETRVAQKISQVSGVGLVTLSGGQRPAVRVKLNAQAIAALGLTSETVRTAITGANVNSAKGSLDGPTRAVTLSANDQMQSADEYRQLIIAYQNGAPVRLGDVATVEQGAENNWLGAWANKEQAIVMNVQRQPGANIISTADSIHQMLPQLKESLPKSVNVTVLSDRTTNIRASVSDTQFELMLAIALVVMIIYLFLRNIPATIIPGVAVPLSLIGTFAVMVFLDFSINNLTLMALTIATGFVVDDAIVVIENISRYIEKGEKPLTAALKGAGEIGFTIISLTFSLIAVLIPLLFMGDIVGRLFREFAVTLAVAILISAVVSLTLTPMMCARMLSQESLRKQNRFSRASEKMFDRVIAGYGHWLAKVLNHPWLTLSVALGTLLLSIMLWVFIPKGFFPIQDNGIIQGTLQAPQSSSFTSMAQRQRQVSDVILKDPAVESLTSFVGVDGTNPSLNSARLQINLKPLDERDDRVQKVIARLQDAVARVPGVDLYLQPTQDLTIDTQVSRTQYQFTLQATSLDALSTWVPQLMEKLQALPQLSDVSSDWQDQGLVAYVNVDRDSASRLGISMADVDNALYNAFGQRLISTIYTQANQYRVVLEHNTETTPGLAALDSIRLTSSDGGMVPLSAIAKIEQRFAPLSINHLDQFPVTTISFNIADGYSLGDAVQSILDSEKTLNLPVDITTQFQGSTLAFQAALSSTIWLIVAAVVAMYIVLGVLYESFIHPITILSTLPTAGVGALLALMIAGSELGVIAIIGIILLIGIVKKNAIMMIDFALAAEREQGMAPREAIFQACLLRFRPILMTTLAALLGALPLMLSTGVGAELRRPLGIGMVGGLLVSQVLTLFTTPVIYLLFDRLSLYMKNRFSHREEEA	MQVLPPSSTGGPSRLFIMRPVATTLLMVAILLAGIIGYRALPVSALPEVDYPTIQVVTLYPGASPDVMTSAVTAPLERQFGQMSGLKQMSSQSSGGASVITLQFQLTLPLDVAEQEVQAAINAATNLLPSDLPNPPVYSKVNPADPPIMTLAVTSTAMPMTQVEDMVETRVAQKISQISGVGLVTLSGGQRPAVRVKLNAQAIAALGLTSETVRTAITGANVNSAKGSLDGPSRAVTLSANDQMQSAEEYRQLIIAYQNGAPIRLGDVATVEQGAENSWLGAWANKEQAIVMNVQRQPGANIISTADSIRQMLPQLTESLPKSVKVTVLSDRTTNIRASVDDTQFELMMAIALVVMIIYLFLRNIPATIIPGVAVPLSLIGTFAVMVFLDFSINNLTLMALTIATGFVVDDAIVVIENISRYIEKGEKPLAAALKGAGEIGFTIISLTFSLIAVLIPLLFMGDIVGRLFREFAITLAVAILISAVVSLTLTPMMCARMLSQESLRKQNRFSRASEKMFDRIIAAYGRGLAKVLNHPWLTLSVALSTLLLSVLLWVFIPKGFFPVQDNGIIQGTLQAPQSSSFANMAQRQRQVADVILQDPAVQSLTSFVGVDGTNPSLNSARLQINLKPLDERDDRVQKVIARLQTAVDKVPGVDLFLQPTQDLTIDTQVSRTQYQFTLQATSLDALSTWVPQLMEKLQQLPQLSDVSSDWQDKGLVAYVNVDRDSASRLGISMADVDNALYNAFGQRLISTIYTQANQYRVVLEHNTENTPGLAALDTIRLTSSDGGVVPLSSIAKIEQRFAPLSINHLDQFPVTTISFNVPDNYSLGDAVQAIMDTEKTLNLPVDITTQFQGSTLAFQSALGSTVWLIVAAVVAMYIVLGILYESFIHPITILSTLPTAGVGALLALLIAGSELDVIAIIGIILLIGIVKKNAIMMIDFALAAEREQGMSPREAIYQACLLRFRPILMTTLAALLGALPLMLSTGVGAELRRPLGIGMVGGLIVSQVLTLFTTPVIYLLFDRLALWTKSRFARHEEEA	100	gnl|BL_ORD_ID|757|hsp_num:0	820			<=4	37	Agar dilution	Citrobacter amalonaticus or Citrobacter freundii	Citrobacter	B	ST	1	ST_1	SINK	1				0	NODE_7_length_247791_cov_80.713670	S30_NODE_7_length_247791_cov_80.713670	1		No	No	71	4	0	4	8
S30	NODE_7_length_247791_cov_80.713670_123 # 127180 # 130260 # 1 # ID=1_123;partial=00;start_type=ATG;rbs_motif=AGGAG;rbs_spacer=5-10bp;gc_cont=0.580	NODE_7_length_247791_cov_80.713670_123	127180	130260	+	Strict	1800	1932.92	mdtC	247.731	Q2	aminocoumarin antibiotic	95.12	3000794	protein homolog model	n/a	n/a	aminocoumarin antibiotic	antibiotic efflux	resistance-nodulation-cell division (RND) antibiotic efflux pump	ATGAAGTTTTTCGCTCTCTTCATTTACCGCCCGGTGGCGACGATTTTAATTTCTCTCGCCATCACGCTCTGCGGTGTGCTGGGATTTCGACTGTTGCCTGTCGCCCCGCTGCCGCAGGTTGATTTTCCGGTGATTATGGTCAGCGCCTCGCTGCCCGGAGCCTCGCCGGAGACCATGGCGTCATCCGTCGCAACGCCGCTGGAGCGATCACTGGGGCGCATTGCCGGCGTCAGTGAGATGACTTCAAGCAGTTCCCTCGGCAGCACGCGCATCATTTTACAATTTAACTTCGATCGCGATATCAACGGCGCGGCGCGAGATGTGCAGGCCGCGATAAATGCGGCGCAAAGTCTGCTGCCAAGTGGCATGCCGAGCCGCCCAACTTACCGCAAAGCCAATCCGTCCGACGCGCCGATCATGATTCTGACGCTAACCTCGGAGACATACTCACAAGGTGAGCTCTACGACTTCGCCTCAACCCAACTGGCGCAGACCATCGCGCAAATCGACGGTGTCGGCGACGTCGACGTAGGCGGCAGCTCGCTGCCCGCCGTGCGCGTCGGGTTGAATCCGCAGGCGCTGTTTAATCAGGGCGTCTCGCTGGATGAGGTACGCACCGCTATCAGCAACGCCAACGTGCGCAAACCGCAAGGGGCGCTGGAAGATTCCACGCACCGCTGGCAGATCCAGACCAATGACGAACTCAAAACGGCGGCGGAATATCAGCCACTGGTGATTCACTACAACAATGGCGGCGCCGTACGGTTGGGTGATGTCGCCACGGTGACGGACTCGGTACAGGATGTCCGCAACGCCGGGATGACCAACGCCAAGCCGGCGATTTTGCTGATGATCCGCAAACTGCCGGAAGCCAACATTATCCAGACGGTCGACAGCATTCGGGCCAGACTCCCGGAGTTGCAGTCCACCATCCCGGCATCGATTGATATGCAAATCGCGCAGGATCGCTCGCCGACCATCCGCGCCTCGCTGGAGGAAGTTGAGCAGACGCTGGTCATTTCCGTGGCGCTGGTCATTCTGGTGGTCTTTCTGTTCCTGCGATCCGGACGCGCCACGCTGATCCCCGCCGTGGCGGTTCCGGTTTCGTTAATTGGCACCTTTGCCGCGATGTATCTGTGCGGATTCAGTCTCAATAACCTGTCGCTGATGGCGCTGACCATCGCCACCGGCTTTGTGGTCGATGACGCCATCGTGGTGCTGGAAAATATCTCGCGCCACCTGGAAGCCGGAATGAAACCTTTGCAGGCTGCGCTTCAGGGCACGCGTGAAGTGGGCTTTACCGTGCTGTCCATGAGCCTGTCACTGGTCGCCGTGTTCCTGCCGCTGCTGCTGATGGGCGGGCTGCCGGGACGATTACTGCGTGAATTTGCCGTCACGCTGTCGGTGGCGATTGGTATCTCGCTGCTGGTGTCGCTCACGCTCACCCCGATGATGTGCGGCTGGATGCTAAAATCCAGCCAGCCACGGGAGCAGAAGCGGCTGCGCGGATTTGGCCGCATGCTGGTCGCGCTGCAACAGGGCTACGGTAAGTCGCTGAAATGGGTGCTCAACCATACGCAACTGGTCGGCGTGGTGCTGCTCGGCACTATTGCGCTGAATATCTGGCTCTACATTTCGATTCCGAAAACCTTCTTCCCGGAACAGGACACCGGCGTACTGATGGGCGGGATTCAGGCTGACCAGAGCATCTCGTTTCAGGCGATGCGCGGTAAGCTTCAGGACTTTATGAAGATTATTCGCGATGATCCGGCAGTGGATAATGTCACCGGATTTACCGGCGGCTCGCGAGTCAACAGCGGGATGATGTTTATCACCCTTAAGTCCCGCGATGAACGCCGGGAGACCGCGCAGCAGGTGATCGACCGTCTGCGGGTGAAACTGGCAAAAGAGCCCGGTGCCAATCTGTTCCTGATGGCAGTGCAGGATATTCGTGTCGGCGGACGCCAGTCCAATGCCAGCTATCAGTACACCTTGCTGTCAGACGATCTGGCGGCGCTGCGCGAATGGGAACCGAAGATTCGTAAAGCCTTAGCCGCCCTGCCCCAACTGGCGGACGTCAACTCTGATCAACAGGATAACGGCGCGGAGATGAATCTTACCTACGATCGTGAAACCATGGCGCGCCTGGGTATTGACGTGCAGGCGGCAAACAGCCTGTTAAACAACGCTTTTGGTCAGCGGCAGATCTCCACCATCTATCAGCCGATGAACCAATATAAAGTGGTGATGGAAGTCGACCCGCGTTACACCCAGGACATCAGCGCGCTGGAGAAAATGTACGTCATTAACAGTGACGGTAAGGCGATTCCGCTCTCCTGGTTTGCCAAATGGCAACCGGCGAACGCGCCATTGTCGGTGAATCATCAGGGGCTGTCGGCAGCGTCCACCGTCTCTTTCAACCTGCCTACGGGCTCCTCGTTGTCAGAAGCCAGTGACGCCATTAATCGGGCGATGACCCAACTGGGCGTGCCGTCTACCGTGCGCGGCAGTTTTGCCGGGACCGCGCAGGTCTTCCAGGAAACCATGAATTCCCAGGTGATCCTGATTATTGCCGCGATCGCCACGGTCTATATTGTGCTTGGCATACTGTATGAAAGTTATGTCCACCCGCTAACCATCCTCTCCACGCTTCCCTCCGCGGGGGTGGGCGCGCTCTTAGCGCTGGAGATTTTCGATGCCCCGTTCAGCCTCATCGCCCTGATAGGGATCATGCTCTTAATTGGCATCGTGAAGAAAAACGCCATCATGATGGTCGATTTTGCGCTGGAGGCGCAAAGGCATGGCAACCTCACGCCAGAACAGGCGATTTTCCAGGCTTGTCTGCTGCGTTTTCGCCCGATTATGATGACCACGTTGGCCGCGCTGTTTGGCGCGCTGCCGCTGGTGCTTTCCGGCGGTGACGGTTCTGAACTGCGTCAGCCGCTGGGGATTACCATTGTCGGCGGTCTGGTGATGAGCCAGTTGTTAACACTCTATACCACTCCGGTGGTGTACCTCTTCTTCGACCGTCTGCGGCTGCGTTTTTCGCGTAAACACCGTAAACCGATAACAGAGACATGA	MKFFALFIYRPVATILISLAITLCGVLGFRLLPVAPLPQVDFPVIMVSASLPGASPETMASSVATPLERSLGRIAGVSEMTSSSSLGSTRIILQFNFDRDINGAARDVQAAINAAQSLLPSGMPSRPTYRKANPSDAPIMILTLTSETYSQGELYDFASTQLAQTIAQIDGVGDVDVGGSSLPAVRVGLNPQALFNQGVSLDEVRTAISNANVRKPQGALEDSTHRWQIQTNDELKTAAEYQPLVIHYNNGGAVRLGDVATVTDSVQDVRNAGMTNAKPAILLMIRKLPEANIIQTVDSIRARLPELQSTIPASIDMQIAQDRSPTIRASLEEVEQTLVISVALVILVVFLFLRSGRATLIPAVAVPVSLIGTFAAMYLCGFSLNNLSLMALTIATGFVVDDAIVVLENISRHLEAGMKPLQAALQGTREVGFTVLSMSLSLVAVFLPLLLMGGLPGRLLREFAVTLSVAIGISLLVSLTLTPMMCGWMLKSSQPREQKRLRGFGRMLVALQQGYGKSLKWVLNHTQLVGVVLLGTIALNIWLYISIPKTFFPEQDTGVLMGGIQADQSISFQAMRGKLQDFMKIIRDDPAVDNVTGFTGGSRVNSGMMFITLKSRDERRETAQQVIDRLRVKLAKEPGANLFLMAVQDIRVGGRQSNASYQYTLLSDDLAALREWEPKIRKALAALPQLADVNSDQQDNGAEMNLTYDRETMARLGIDVQAANSLLNNAFGQRQISTIYQPMNQYKVVMEVDPRYTQDISALEKMYVINSDGKAIPLSWFAKWQPANAPLSVNHQGLSAASTVSFNLPTGSSLSEASDAINRAMTQLGVPSTVRGSFAGTAQVFQETMNSQVILIIAAIATVYIVLGILYESYVHPLTILSTLPSAGVGALLALEIFDAPFSLIALIGIMLLIGIVKKNAIMMVDFALEAQRHGNLTPEQAIFQACLLRFRPIMMTTLAALFGALPLVLSGGDGSELRQPLGITIVGGLVMSQLLTLYTTPVVYLFFDRLRLRFSRKHRKPITET	MKFFALFIYRPVATILLSVAITLCGILGFRMLPVAPLPQVDFPVIIVSASLPGASPETMASSVATPLERSLGRIAGVSEMTSSSSLGSTRIILQFDFDRDINGAARDVQAAINAAQSLLPSGMPSRPTYRKANPSDAPIMILTLTSDTYSQGELYDFASTQLAPTISQIDGVGDVDVGGSSLPAVRVGLNPQALFNQGVSLDDVRTAVSNANVRKPQGALEDGTHRWQIQTNDELKTAAEYQPLIIHYNNGGAVRLGDVATVTDSVQDVRNAGMTNAKPAILLMIRKLPEANIIQTVDSIRAKLPELQETIPAAIDLQIAQDRSPTIRASLEEVEQTLIISVALVILVVFLFLRSGRATIIPAVSVPVSLIGTFAAMYLCGFSLNNLSLMALTIATGFVVDDAIVVLENIARHLEAGMKPLQAALQGTREVGFTVLSMSLSLVAVFLPLLLMGGLPGRLLREFAVTLSVAIGISLLVSLTLTPMMCGWMLKASKPREQKRLRGFGRMLVALQQGYGKSLKWVLNHTRLVGVVLLGTIALNIWLYISIPKTFFPEQDTGVLMGGIQADQSISFQAMRGKLQDFMKIIRDDPAVDNVTGFTGGSRVNSGMMFITLKPRDERSETAQQIIDRLRVKLAKEPGANLFLMAVQDIRVGGRQSNASYQYTLLSDDLAALREWEPKIRKKLATLPELADVNSDQQDNGAEMNLVYDRDTMARLGIDVQAANSLLNNAFGQRQISTIYQPMNQYKVVMEVDPRYTQDISALEKMFVINNEGKAIPLSYFAKWQPANAPLSVNHQGLSAASTISFNLPTGKSLSDASAAIDRAMTQLGVPSTVRGSFAGTAQVFQETMNSQVILIIAAIATVYIVLGILYESYVHPLTILSTLPSAGVGALLALELFNAPFSLIALIGIMLLIGIVKKNAIMMVDFALEAQRHGNLTPQEAIFQACLLRFRPIMMTTLAALFGALPLVLSGGDGSELRQPLGITIVGGLVMSQLLTLYTTPVVYLFFDRLRLRFSRKPKQTVTE	100.1	gnl|BL_ORD_ID|1212|hsp_num:0	1315			<=4	37	Agar dilution	Citrobacter amalonaticus or Citrobacter freundii	Citrobacter	B	ST	1	ST_1	SINK	1				0	NODE_7_length_247791_cov_80.713670	S30_NODE_7_length_247791_cov_80.713670	1		No	No	71	4	0	4	8
S30	NODE_7_length_247791_cov_80.713670_126 # 133069 # 133791 # 1 # ID=1_126;partial=00;start_type=ATG;rbs_motif=GGA/GAG/AGG;rbs_spacer=5-10bp;gc_cont=0.552	NODE_7_length_247791_cov_80.713670_126	133069	133791	+	Strict	450	471.47	baeR	29637.6	Q1	Multidrug	96.25	3000828	protein homolog model	n/a	n/a	aminoglycoside antibiotic; aminocoumarin antibiotic	antibiotic efflux	resistance-nodulation-cell division (RND) antibiotic efflux pump	ATGACTGAGTTACCCATTGATGAAAACACGCCACGCATTCTGATTGTGGAAGATGAACCCAAGCTGGGACAGTTACTTATCGACTATCTGCGCGCCGCGAGCTATGCCCCGACGCTGATTAGCCATGGCGATCAGGTACTGTCTTATGTGCGCCAGACGCCGCCGGATTTAATCCTGCTGGATCTGATGCTACCGGGTACCGATGGCCTGACCCTGTGTCGCGAAATCCGTCGTTTCTCCGAGGTGCCAATCGTGATGGTCACCGCCAAAATTGAGGAGATCGACCGCCTGCTGGGACTGGAAATTGGTGCGGATGATTACATCTGCAAACCCTACAGTCCGCGCGAAGTGGTCGCCCGCGTGAAGACCATTCTGCGCCGCTGTAAGCCGCAGCGTGAATTACAGCAACTGGACGCCGAAAGCCCGCTGATCGTCGATGAAAGCCGTTTTCAGGCCTCCTGGCGTAATAAAATGCTCGACCTGACGCCTGCGGAGTTCCGCCTGCTGAAAACGCTGTCTCACGAACCGGGGAAAGTGTTTTCCCGTGAGCAGTTGCTGAATCATCTCTATGATGATTATCGCGTGGTGACCGACCGCACCATCGACAGTCATATCAAAAACCTGCGTCGCAAGCTGGAAGCGCTTGACGAAGAGCAGTCGTTTATCCGTGCAGTGTATGGCGTCGGCTATCGCTGGGAAGCGGATGCCTGCCGGATTGTCTGA	MTELPIDENTPRILIVEDEPKLGQLLIDYLRAASYAPTLISHGDQVLSYVRQTPPDLILLDLMLPGTDGLTLCREIRRFSEVPIVMVTAKIEEIDRLLGLEIGADDYICKPYSPREVVARVKTILRRCKPQRELQQLDAESPLIVDESRFQASWRNKMLDLTPAEFRLLKTLSHEPGKVFSREQLLNHLYDDYRVVTDRTIDSHIKNLRRKLEALDEEQSFIRAVYGVGYRWEADACRIV	MTELPIDENTPRILIVEDEPKLGQLLIDYLRAASYAPTLISHGDQVLPYVRQTPPDLILLDLMLPGTDGLTLCREIRRFSDIPIVMVTAKIEEIDRLLGLEIGADDYICKPYSPREVVARVKTILRRCKPQRELQQQDAESPLIIDEGRFQASWRGKMLDLTPAEFRLLKTLSHEPGKVFSREQLLNHLYDDYRVVTDRTIDSHIKNLRRKLESLDAEQSFIRAVYGVGYRWEADACRIV	100	gnl|BL_ORD_ID|1231|hsp_num:0	1337			<=4	37	Agar dilution	Citrobacter amalonaticus or Citrobacter freundii	Citrobacter	B	ST	1	ST_1	SINK	1				0	NODE_7_length_247791_cov_80.713670	S30_NODE_7_length_247791_cov_80.713670	1		No	No	71	4	0	4	8
S30	NODE_8_length_238340_cov_108.395654_152 # 154409 # 154873 # -1 # ID=1_152;partial=00;start_type=ATG;rbs_motif=AGGA/GGAG/GAGG;rbs_spacer=11-12bp;gc_cont=0.555	NODE_8_length_238340_cov_108.395654_152	154409	154873	-	Strict	300	304.294	Escherichia coli soxR with mutation conferring antibiotic resistance				96.1	3003381	protein overexpression model	n/a	n/a	fluoroquinolone antibiotic; cephalosporin; glycylcycline; penam; tetracycline antibiotic; rifamycin antibiotic; phenicol antibiotic; disinfecting agents and antiseptics	antibiotic target alteration; antibiotic efflux	ATP-binding cassette (ABC) antibiotic efflux pump; major facilitator superfamily (MFS) antibiotic efflux pump; resistance-nodulation-cell division (RND) antibiotic efflux pump	ATGGAAAAGAAATTACCGCGTATAAAAGCGATGCTCACGCCGGGCGAAGTGGCAAAGCGTAGCGGCGTGGCGGTGTCCGCATTGCATTTCTATGAAAGCAAGGGGCTTATCAGCAGTATCCGCAATAGCGGCAATCAGCGCAGATACCGGCGTGACGTGTTGCGTTATGTCGCGATTATCAAGATTGCTCAGCGAATCGGTATCCCACTGGCGACTATCAGTGAAGCACTGGGCGTGTTGCCGGAAGGTCATACCCTCAGCGCTAAAGAGTGGAAGCAACTCTCCTCGCAATGGCGCGAAGAGCTGGACCGTCGCATTCATACGCTGGTGGCGCTGCGTGATGAGCTGGATGGTTGCATCGGCTGTGGCTGCTTGTCGCGCAAAGACTGTCCGTTACGTAACCCCGGAGATCGGCTGGGCGAAGAGGGTACGGGCGCGCGTCTGCTGGAAGATGAACAAAACTAA	MEKKLPRIKAMLTPGEVAKRSGVAVSALHFYESKGLISSIRNSGNQRRYRRDVLRYVAIIKIAQRIGIPLATISEALGVLPEGHTLSAKEWKQLSSQWREELDRRIHTLVALRDELDGCIGCGCLSRKDCPLRNPGDRLGEEGTGARLLEDEQN	MEKKLPRIKALLTPGEVAKRSGVAVSALHFYESKGLITSIRNSGNQRRYKRDVLRYVAIIKIAQRIGIPLATIGEAFGVLPEGHTLSAKEWKQLSSQWREELDRRIHTLVALRDELDGCIGCGCLSRSDCPLRNPGDRLGEEGTGARLLEDEQN	100	gnl|BL_ORD_ID|1973|hsp_num:0	1005			<=4	37	Agar dilution	Citrobacter amalonaticus or Citrobacter freundii	Citrobacter	B	ST	1	ST_1	SINK	1				0	NODE_8_length_238340_cov_108.395654	S30_NODE_8_length_238340_cov_108.395654	1		No	No	71	4	0	4	8
S30	NODE_8_length_238340_cov_108.395654_153 # 154960 # 155283 # 1 # ID=1_153;partial=00;start_type=ATG;rbs_motif=AGGAG;rbs_spacer=5-10bp;gc_cont=0.500	NODE_8_length_238340_cov_108.395654_153	154960	155283	+	Strict	200	206.453	Escherichia coli soxS with mutation conferring antibiotic resistance				93.46	3003511	protein overexpression model	n/a	n/a	fluoroquinolone antibiotic; monobactam; carbapenem; cephalosporin; glycylcycline; cephamycin; penam; tetracycline antibiotic; rifamycin antibiotic; phenicol antibiotic; penem; disinfecting agents and antiseptics	antibiotic target alteration; antibiotic efflux; reduced permeability to antibiotic	ATP-binding cassette (ABC) antibiotic efflux pump; major facilitator superfamily (MFS) antibiotic efflux pump; resistance-nodulation-cell division (RND) antibiotic efflux pump; General Bacterial Porin with reduced permeability to beta-lactams	ATGTCCCATCAGCAAATTATTCAGACCCTTATTGAATGGATTGATGAACATATCGACCAACCGCTGAACATTGATGTGGTCGCGAAAAAATCAGGTTATTCAAAGTGGTATTTACAGAGGATGTTCCGCACAGTAATGCGCCAGACGTTGGGTGACTATATCCGTCAGCGCCGACTGCTGTTGGCCGCCGTTGAGCTGCGCAACACCGAGCGACCGATATTCGATATTGCGATGGATTTAGGTTATGTGTCGCAACAGACATTTTCCCGCGTGTTTCGCCGGGAATTTGATCGCACCCCCAGCGACTACCGCCACCGCCTGTAG	MSHQQIIQTLIEWIDEHIDQPLNIDVVAKKSGYSKWYLQRMFRTVMRQTLGDYIRQRRLLLAAVELRNTERPIFDIAMDLGYVSQQTFSRVFRREFDRTPSDYRHRL	MSHQKIIQDLIAWIDEHIDQPLNIDVVAKKSGYSKWYLQRMFRTVTHQTLGDYIRQRRLLLAAVELRTTERPIFDIAMDLGYVSQQTFSRVFRRQFDRTPSDYRHRL	100	gnl|BL_ORD_ID|1975|hsp_num:0	2066			<=4	37	Agar dilution	Citrobacter amalonaticus or Citrobacter freundii	Citrobacter	B	ST	1	ST_1	SINK	1				0	NODE_8_length_238340_cov_108.395654	S30_NODE_8_length_238340_cov_108.395654	1		No	No	71	4	0	4	8
S30	NODE_9_length_214923_cov_74.334030_198 # 209557 # 209970 # 1 # ID=1_198;partial=00;start_type=ATG;rbs_motif=GGA/GAG/AGG;rbs_spacer=5-10bp;gc_cont=0.461	NODE_9_length_214923_cov_74.334030_198	209557	209970	+	Strict	240	268.085	H-NS	4.52135e+06	Q1	Multidrug	96.35	3000676	protein homolog model	n/a	n/a	macrolide antibiotic; fluoroquinolone antibiotic; cephalosporin; cephamycin; penam; tetracycline antibiotic	antibiotic efflux	major facilitator superfamily (MFS) antibiotic efflux pump; resistance-nodulation-cell division (RND) antibiotic efflux pump	ATGAGCGAAGCACTTAAAATTCTGAACAACATCCGTACTCTTCGTGCGCAGGCAAGAGAATGTACCCTTGAGACGCTGGAAGAAATGCTGGAAAAATTAGAAGTTGTTGTTAACGAACGTCGTGAAGAAGAAAGCGCGGCAGCCGCTGAAGTTGAAGAGCGCACTCGTAAACTGCAACAATATCGTGAAATGCTGATTGCTGACGGTATTGATCCGAATGAACTGCTGAATAGCATGGCGGCGGTTAAATCCGGTACCAAAGCTAAACGTGCAGCGCGTCCGGCTAAATATAGCTACGTTGACGAAAACGGTGAAACTAAAACCTGGACTGGTCAGGGTCGTACTCCGGCAGTGATCAAGAAAGCAATGGAAGAGCAAGGTAAACAACTGGACGATTTCCTGATTAAGGAATAA	MSEALKILNNIRTLRAQARECTLETLEEMLEKLEVVVNERREEESAAAAEVEERTRKLQQYREMLIADGIDPNELLNSMAAVKSGTKAKRAARPAKYSYVDENGETKTWTGQGRTPAVIKKAMEEQGKQLDDFLIKE	MSEALKILNNIRTLRAQARECTLETLEEMLEKLEVVVNERREEESAAAAEVEERTRKLQQYREMLIADGIDPNELLNSLAAVKSGTKAKRAQRPAKYSYVDENGETKTWTGQGRTPAVIKKAMDEQGKSLDDFLIKQ	100	gnl|BL_ORD_ID|1144|hsp_num:0	1248			<=4	37	Agar dilution	Citrobacter amalonaticus or Citrobacter freundii	Citrobacter	B	ST	1	ST_1	SINK	1				0	NODE_9_length_214923_cov_74.334030	S30_NODE_9_length_214923_cov_74.334030	1		No	No	71	4	0	4	8
S30	NODE_11_length_203841_cov_72.360844_131 # 135489 # 135851 # 1 # ID=1_131;partial=00;start_type=ATG;rbs_motif=AGGAG;rbs_spacer=5-10bp;gc_cont=0.474	NODE_11_length_203841_cov_72.360844_131	135489	135851	+	Strict	150	186.422	Klebsiella pneumoniae KpnE	0	RI=0	Multidrug	80.83	3004580	protein homolog model	n/a	n/a	macrolide antibiotic; aminoglycoside antibiotic; cephalosporin; tetracycline antibiotic; peptide antibiotic; rifamycin antibiotic; disinfecting agents and antiseptics	antibiotic efflux	small multidrug resistance (SMR) antibiotic efflux pump	ATGTTTTACTGGATTTTATTAGGTCTGGCGATTGCCGCTGAAATTACCGGCACATTGTCGATGAAATGGGCAAGCGTAAGCGATGACAACAGCGGGTTTATTTTAATGCTGGTGATGATCGCCGCCTCGTATATTTTCCTCTCTTTTGCCGTTAAAAAAATCGCCCTCGGTGTGGCTTACGCATTGTGGGAAGGGATCGGTATTTTATTTATTACGCTGTTTAGCGTGTTGTTATTTGATGAGCCGCTGTCGGTCATGAAAATTGCCGGTCTGGCGACGCTGGTAGTGGGGATCGTGTTGATCAAATCCGGTACCCGCAAGGCGCGTCAGTCAACGAAAGAGGTGACCCATGCAACAGTTTGA	MFYWILLGLAIAAEITGTLSMKWASVSDDNSGFILMLVMIAASYIFLSFAVKKIALGVAYALWEGIGILFITLFSVLLFDEPLSVMKIAGLATLVVGIVLIKSGTRKARQSTKEVTHATV	MFYWILLALAIIAEITGTLSMKWASVSGGHTGFILMLAMIALSYIFLAFAVKKIALGVAYALWEGIGILLITLFSVLLFDESLSLLKIAGLTTLVIGIVLIKSGTQKKASSQQEVAHAAV	100	gnl|BL_ORD_ID|2719|hsp_num:0	3283			<=4	37	Agar dilution	Citrobacter amalonaticus or Citrobacter freundii	Citrobacter	B	ST	1	ST_1	SINK	1				0	NODE_11_length_203841_cov_72.360844	S30_NODE_11_length_203841_cov_72.360844	1		No	No	71	4	0	4	8
S30	NODE_11_length_203841_cov_72.360844_132 # 135838 # 136167 # 1 # ID=1_132;partial=00;start_type=ATG;rbs_motif=GGAG/GAGG;rbs_spacer=5-10bp;gc_cont=0.548	NODE_11_length_203841_cov_72.360844_132	135838	136167	+	Strict	150	191.045	Klebsiella pneumoniae KpnF	0	RI=0	Multidrug	88.07	3004583	protein homolog model	n/a	n/a	macrolide antibiotic; aminoglycoside antibiotic; cephalosporin; tetracycline antibiotic; peptide antibiotic; rifamycin antibiotic; disinfecting agents and antiseptics	antibiotic efflux	small multidrug resistance (SMR) antibiotic efflux pump	ATGCAACAGTTTGAATGGGTTCACGCCGCATGGTTAGGGATGGCGATCGTGCTGGAAATTATCGCCAACGTCTTTTTAAAATTCTCTGACGGCTTTCGTCGGAAATTGTACGGCATTCTCTCGCTGGTCGCGGTACTCGCCGCCTTCAGTGCGCTTTCACAGGCGGTAAAGGGCATTGACCTGTCCGTTGCCTACGCGCTGTGGGGGGGATTTGGTATCGCCGCGACGCTGGCTGCCGGATGGATACTGTTCGGGCAACGTCTGAATCATAAAGGCTGGATAGGCGTTGTGCTGCTGCTGGCGGGCATGGTGATGATTAAACTGGCCTGA	MQQFEWVHAAWLGMAIVLEIIANVFLKFSDGFRRKLYGILSLVAVLAAFSALSQAVKGIDLSVAYALWGGFGIAATLAAGWILFGQRLNHKGWIGVVLLLAGMVMIKLA	MQQFEWIHAAWLAIAIVLEIIANVFLKFSDGFRRKIYGILSLAAVLGAFSALSQAVKGIDLSVAYALWGGFGIAATIAAGWVLFGQRLNNKGWAGVILLVAGMVLIKLA	100	gnl|BL_ORD_ID|2721|hsp_num:0	3286			<=4	37	Agar dilution	Citrobacter amalonaticus or Citrobacter freundii	Citrobacter	B	ST	1	ST_1	SINK	1				0	NODE_11_length_203841_cov_72.360844	S30_NODE_11_length_203841_cov_72.360844	1		No	No	71	4	0	4	8
S30	NODE_11_length_203841_cov_72.360844_176 # 180572 # 180952 # -1 # ID=1_176;partial=00;start_type=ATG;rbs_motif=GGAG/GAGG;rbs_spacer=5-10bp;gc_cont=0.472	NODE_11_length_203841_cov_72.360844_176	180572	180952	-	Strict	230	253.447	marA	5.65514e+06	Q1	Multidrug	96.03	3000263	protein homolog model	n/a	n/a	fluoroquinolone antibiotic; monobactam; carbapenem; cephalosporin; glycylcycline; cephamycin; penam; tetracycline antibiotic; rifamycin antibiotic; phenicol antibiotic; penem; disinfecting agents and antiseptics	antibiotic efflux; reduced permeability to antibiotic	resistance-nodulation-cell division (RND) antibiotic efflux pump; General Bacterial Porin with reduced permeability to beta-lactams	ATGTCCAGACGCAATACTGACGCTATCACCATTCATAGCATTTTGGACTGGATCGAAGATAACCTGGAATCGCCGCTCTCACTGGAAAAAGTGTCTGAGCGTTCAGGTTACTCCAAATGGCACCTGCAGCGGATGTTCAAAAAAGAGACCGGCCATTCATTAGGCCAGTACATCCGCAGCCGTAAAATGACCGAAATAGCGCAGAAATTAAAAGAGAGTAACGAGCCGATTTTATATCTGGCAGAACGTTACGGTTTCGAGTCGCAGCAGACGCTGACCCGGACATTCAAAAACTATTTCGACGTTCCGCCGCATAAATACCGTATTACCAATATGCGCGGCGAATCGCGGTATTTGCTACCGCTGAACCATTGTAACTAA	MSRRNTDAITIHSILDWIEDNLESPLSLEKVSERSGYSKWHLQRMFKKETGHSLGQYIRSRKMTEIAQKLKESNEPILYLAERYGFESQQTLTRTFKNYFDVPPHKYRITNMRGESRYLLPLNHCN	MSRRNTDAITIHSILDWIEDNLESPLSLEKVSERSGYSKWHLQRMFKKETGHSLGQYIRSRKMTEIAQKLKESNEPILYLAERYGFESQQTLTRTFKNYFDVPPHKYRMTNMQGESRFLHPLNHYNS	99.21	gnl|BL_ORD_ID|1772|hsp_num:0	1922			<=4	37	Agar dilution	Citrobacter amalonaticus or Citrobacter freundii	Citrobacter	B	ST	1	ST_1	SINK	1				0	NODE_11_length_203841_cov_72.360844	S30_NODE_11_length_203841_cov_72.360844	1		No	No	71	4	0	4	8
S30	NODE_11_length_203841_cov_72.360844_177 # 180972 # 181406 # -1 # ID=1_177;partial=00;start_type=GTG;rbs_motif=GGA/GAG/AGG;rbs_spacer=5-10bp;gc_cont=0.492	NODE_11_length_203841_cov_72.360844_177	180972	181406	-	Strict	210	277.33	Escherichia coli AcrAB-TolC with MarR mutations conferring resistance to ciprofloxacin and tetracycline				93.75	3003378	protein overexpression model	Y137H	n/a	fluoroquinolone antibiotic; cephalosporin; glycylcycline; penam; tetracycline antibiotic; rifamycin antibiotic; phenicol antibiotic; disinfecting agents and antiseptics	antibiotic target alteration; antibiotic efflux	resistance-nodulation-cell division (RND) antibiotic efflux pump	GTGAAAAGCACCAGTGACTTATTCAATGAAATCATCCCACTGGGGCGCTTGATCCACATGGTCAATCAGAAGAAAGATCGTCTGTTGAACGACTATCTCTCGCCGCTGGATATCACGGCAGCACAGTTTAAGGTGCTCTGCTCTATCCGCTGTGCGGGCTGCATTACCCCGGTTGAACTGAAAAAAGTGTTGTCTGTCGATCTCGGCGCCTTAACGCGCATGCTCGAGCGTCTGGTCTGCAAAGGCTGGATTGACAGACTGCCTAACCCACATGACAAACGCGGTGTGCTGGTGAAACTCACCGAACACGGCGCGGCAATTTGTGAGCAATGTCATCAATTAGTAGGACAAGACCTGCACCAGGAATTAACAAAAAACTTAACGGCGGACGAAGTGGCAACACTTGAGCATTTGCTTAAGAAAGTACTGCCGTAA	VKSTSDLFNEIIPLGRLIHMVNQKKDRLLNDYLSPLDITAAQFKVLCSIRCAGCITPVELKKVLSVDLGALTRMLERLVCKGWIDRLPNPHDKRGVLVKLTEHGAAICEQCHQLVGQDLHQELTKNLTADEVATLEHLLKKVLP	MKSTSDLFNEIIPLGRLIHMVNQKKDRLLNEYLSPLDITAAQFKVLCSIRCAACITPVELKKVLSVDLGALTRMLDRLVCKGWVERLPNPNDKRGVLVKLTTGGAAICEQCHQLVGQDLHQELTKNLTADEVATLEYLLKKVLP	100	gnl|BL_ORD_ID|1984|hsp_num:0	431			<=4	37	Agar dilution	Citrobacter amalonaticus or Citrobacter freundii	Citrobacter	B	ST	1	ST_1	SINK	1				0	NODE_11_length_203841_cov_72.360844	S30_NODE_11_length_203841_cov_72.360844	1		No	No	71	4	0	4	8
S30	NODE_12_length_203123_cov_312.711903_33 # 41860 # 43608 # 1 # ID=1_33;partial=00;start_type=ATG;rbs_motif=None;rbs_spacer=None;gc_cont=0.508	NODE_12_length_203123_cov_312.711903_33	41860	43608	+	Strict	1000	1152.89	msbA	456.216	Q2	nitroimidazole antibiotic	95.19	3003950	protein homolog model	n/a	n/a	nitroimidazole antibiotic	antibiotic efflux	ATP-binding cassette (ABC) antibiotic efflux pump	ATGCATAACGATAAAGATCTCTCTACGTGGCAGACGTTTCGCCGACTATGGCCAACCATAGCGCCTTTTAAATCGGGTCTGATCGTGGCGGGTATAGCGTTAGTCCTTAACGCGGCCAGCGATACCTTCATGTTATCGCTCCTTAAACCATTACTGGATGATGGTTTTGGTAAAACGGATCGTTCGGTGCTGCTGTGGATGCCGCTGGTGGTCATTGGGCTGATGATAGTTCGTGGCTTAACCAGTTATGTCTCCAGCTACTGTATCTCATGGGTGTCAGGCAAAGTGGTCATGACCATGCGTCGCCGCCTGTTTGGTCATATGATGGGCATGCCAGTCTCCTTTTTTGATAAACAGTCTACAGGTACGCTGTTGTCACGTATTACCTATGATTCAGAGCAGGTCGCGTCATCGTCTTCCGGCGCGCTGATCACCGTGGTACGTGAAGGGGCCTCAATCATTGGCCTGTTTATCATGATGTTCTATTACAGCTGGCAGCTGTCACTGATCCTGATTGTACTGGCGCCAATTGTGTCAGTGGCGATCCGTGTGGTTTCCAAGCGCTTTCGTAGCATCAGTAAAAACATGCAAAACACTATGGGGCAGGTTACGACCAGTGCGGAGCAGATGCTGAAAGGCCACAAAGAAGTTCTGATTTTTGGTGGTCAGGAAGTCGAAACCAAGCGCTTTGATAAGGTCAGCAACAAGATGCGTTTGCAGGGTATGAAGATGGTTTCCGCTTCTTCTATCTCTGACCCTATCATCCAGTTGATTGCGTCTCTGGCTCTGGCCTTCGTGTTATATGCGGCCAGCTTCCCAAGCGTAATGGAAAACCTGACGGCAGGGACAATTACTGTTGTCTTCTCCTCAATGATCGCGCTGATGCGTCCGTTGAAATCGCTGACCAACGTCAACGCGCAGTTCCAGCGCGGTATGGCGGCGTGCCAGACCTTGTTTACTATTCTGGATAGCGAACAGGAGAAAGATGAAGGTAAACGTGTTATCGAGCGTGCTACCGGCGATCTCGAGTTCCGCAACGTGACTTTCACCTATCCGGGACGTGAAGTACCGGCTCTGCGTAACATCAACCTGAATATTCCCGCGGGTAAAACCGTTGCTCTGGTTGGCCGTTCGGGCTCAGGGAAATCCACCATCGCCAGCCTGATTACGCGCTTCTACGATATTGATGAAGGGCAGATTCTGATGGACGGACACGATCTGCGCGAATATACCCTGGCATCCCTGCGCGATCAGGTTGCGTTGGTTTCGCAGAATGTGCACCTGTTTAACGATACGGTTGCCAACAACATCGCCTACGCGCGTACCGATATGTACAGCCGTGAGCAGATCGAAAAAGCGGCACAGATGGCCTACGCCATGGATTTCATCAACAAGATGGATAATGGTCTGGATACGGTGATTGGTGAAAACGGCGTCCTGCTTTCCGGCGGACAACGTCAGCGTATCGCTATCGCCCGTGCCTTGTTGCGTGACAGCCCAATTCTGATCCTTGATGAAGCAACATCAGCTCTTGATACCGAATCTGAACGTGCGATTCAGTCTGCGCTGGATGAGCTACAGAAAAACCGTACTTCTCTGGTCATTGCTCACCGTCTTTCAACCATTGAACAAGCTGACGAAATCATCGTGGTGGAGGATGGTCTGATTGTCGAACGCGGAACCCATAGCGACCTGATTGAGCAGCGCGGGGTCTATGCGCAATTACACAAAATGCAATTCGGTCAATGA	MHNDKDLSTWQTFRRLWPTIAPFKSGLIVAGIALVLNAASDTFMLSLLKPLLDDGFGKTDRSVLLWMPLVVIGLMIVRGLTSYVSSYCISWVSGKVVMTMRRRLFGHMMGMPVSFFDKQSTGTLLSRITYDSEQVASSSSGALITVVREGASIIGLFIMMFYYSWQLSLILIVLAPIVSVAIRVVSKRFRSISKNMQNTMGQVTTSAEQMLKGHKEVLIFGGQEVETKRFDKVSNKMRLQGMKMVSASSISDPIIQLIASLALAFVLYAASFPSVMENLTAGTITVVFSSMIALMRPLKSLTNVNAQFQRGMAACQTLFTILDSEQEKDEGKRVIERATGDLEFRNVTFTYPGREVPALRNINLNIPAGKTVALVGRSGSGKSTIASLITRFYDIDEGQILMDGHDLREYTLASLRDQVALVSQNVHLFNDTVANNIAYARTDMYSREQIEKAAQMAYAMDFINKMDNGLDTVIGENGVLLSGGQRQRIAIARALLRDSPILILDEATSALDTESERAIQSALDELQKNRTSLVIAHRLSTIEQADEIIVVEDGLIVERGTHSDLIEQRGVYAQLHKMQFGQ	MHNDKDLSTWQTFRRLWPTIAPFKAGLIVAGVALILNAASDTFMLSLLKPLLDDGFGKTDRSVLVWMPLVVIGLMILRGITSYVSSYCISWVSGKVVMTMRRRLFGHMMGMPVSFFDKQSTGTLLSRITYDSEQVASSSSGALITVVREGASIIGLFIMMFYYSWQLSIILIVLAPIVSIAIRVVSKRFRNISKNMQNTMGQVTTSAEQMLKGHKEVLIFGGQEVETKRFDKVSNRMRLQGMKMVSASSISDPIIQLIASLALAFVLYAASFPSVMDSLTAGTITVVFSSMIALMRPLKSLTNVNAQFQRGMAACQTLFTILDSEQEKDEGKRVIERATGDVEFRNVTFTYPGRDVPALRNINLKIPAGKTVALVGRSGSGKSTIASLITRFYDIDEGEILMDGHDLREYTLASLRNQVALVSQNVHLFNDTVANNIAYARTEQYSREQIEEAARMAYAMDFINKMDNGLDTVIGENGVLLSGGQRQRIAIARALLRDSPILILDEATSALDTESERAIQAALDELQKNRTSLVIAHRLSTIEKADEIVVVEDGVIVERGTHNDLLEHRGVYAQLHKMQFGQ	100	gnl|BL_ORD_ID|2185|hsp_num:0	2423			<=4	37	Agar dilution	Citrobacter amalonaticus or Citrobacter freundii	Citrobacter	B	ST	1	ST_1	SINK	1				0	NODE_12_length_203123_cov_312.711903	S30_NODE_12_length_203123_cov_312.711903	1		No	No	71	4	0	4	8
S30	NODE_12_length_203123_cov_312.711903_155 # 168816 # 170036 # -1 # ID=1_155;partial=00;start_type=ATG;rbs_motif=GGA/GAG/AGG;rbs_spacer=5-10bp;gc_cont=0.542	NODE_12_length_203123_cov_312.711903_155	168816	170036	-	Strict	700	709.909	mdtG	4485.98	Q1	fosfomycin	90.91	3001329	protein homolog model	n/a	n/a	phosphonic acid antibiotic	antibiotic efflux	major facilitator superfamily (MFS) antibiotic efflux pump	ATGTCACCCTCAGATGCTCCCATAAACTGGAAACGCAACCTCACTGTTGCCTGGTTAGGCTGTTTTTTAACCGGCGCAGCATTTAGCCTGGTCATGCCCTTTTTGCCCCTTTACGTCGAAAGTCTCGGCGTCACGGGACATAGCGCACTGAATATGTGGTCAGGCCTGGTCTTCAGCATCACCTTTCTTTTTTCCGCCATCGCCTCTCCTTTCTGGGGTGGCCTTGCCGATCGCAAGGGGCGAAAAATCATGCTGCTACGGTCTGCGTTGGGTATGGCTGTTGTGATGCTGCTGATGGGACTGGCGCAAAATATCTGGCAGTTCTTGATCCTGCGCGCCTTGTTGGGGCTGCTTGGTGGATTCATCCCCAATGCGAATGCACTGATCGCCACCCAGGTTCCACGCAATAAAAGCGGCTGGGCACTGGGAACGCTTTCCACCGGTGGTGTTAGTGGCGCACTGCTCGGGCCGCTGGCGGGCGGCCTCCTCGCGGATCAGTACGGACTGCGCCCCGTATTTTTCATCACCGCCAGCGTGCTGCTGGTCTGCTTCATCTTGACGCTATTTTTTATCCGCGAGCGATTCCAGCCAGTGAGCAAGAAGGAAATGCTGCACATTCGTGAAGTCGTGGCCTCTTTAAAGAACCCCAAACTGGTGCTGAGCCTGTTTGTCACCACTTTGATCATTCAGGTAGCCACCGGTTCTATCGCGCCAATACTGACACTGTACGTTCGAGAGTTGGCTGGCAACGTCGGCAATATTGCGTTTATCAGTGGGATGATAGCCTCAGTCCCCGGCGTTGCGGCATTAATCAGCGCCCCTAAACTTGGCAAATTAGGCGATCGGATTGGCCCGGAGAAGATCCTGATCGTCGCGCTGATCGTTTCCGTGTTACTGCTAATTCCAATGTCATTTGTCCAGACGCCCTGGCAGCTTGGTATTCTGCGCTTTTTATTGGGGGCGGCCGACGGCGCCCTGCTCCCTGCGGTACAAACGCTGCTGGTCTATAACTCGACTAATCAAATAGCTGGACGTATTTTCAGTTATAACCAGTCATTTCGCGACATTGGTAACGTAACAGGGCCTCTAATGGGGGCAGCGATATCCGCCAACTACGGTTTTCGTGCTGTATTCTGTGTGACCGCAGGAGTTGTACTGTTCAACGCCCTGTACTCGTGGAATAGCCTGCGCCGTCGTCGGAGTACAGAGGTCGCGGGATGA	MSPSDAPINWKRNLTVAWLGCFLTGAAFSLVMPFLPLYVESLGVTGHSALNMWSGLVFSITFLFSAIASPFWGGLADRKGRKIMLLRSALGMAVVMLLMGLAQNIWQFLILRALLGLLGGFIPNANALIATQVPRNKSGWALGTLSTGGVSGALLGPLAGGLLADQYGLRPVFFITASVLLVCFILTLFFIRERFQPVSKKEMLHIREVVASLKNPKLVLSLFVTTLIIQVATGSIAPILTLYVRELAGNVGNIAFISGMIASVPGVAALISAPKLGKLGDRIGPEKILIVALIVSVLLLIPMSFVQTPWQLGILRFLLGAADGALLPAVQTLLVYNSTNQIAGRIFSYNQSFRDIGNVTGPLMGAAISANYGFRAVFCVTAGVVLFNALYSWNSLRRRRSTEVAG	MSPCENDTPINWKRNLIVAWLGCFLTGAAFSLVMPFLPLYVEQLGVTGHSALNMWSGIVFSITFLFSAIASPFWGGLADRKGRKLMLLRSALGMGIVMVLMGLAQNIWQFLILRALLGLLGGFVPNANALIATQVPRNKSGWALGTLSTGGVSGALLGPMAGGLLADSYGLRPVFFITASVLILCFFVTLFCIREKFQPVSKKEMLHMREVVTSLKNPKLVLSLFVTTLIIQVATGSIAPILTLYVRELAGNVSNVAFISGMIASVPGVAALLSAPRLGKLGDRIGPEKILITALIFSVLLLIPMSYVQTPLQLGILRFLLGAADGALLPAVQTLLVYNSSNQIAGRIFSYNQSFRDIGNVTGPLMGAAISANYGFRAVFLVTAGVVLFNAVYSWNSLRRRRIPQVSN	99.51	gnl|BL_ORD_ID|550|hsp_num:0	603			<=4	37	Agar dilution	Citrobacter amalonaticus or Citrobacter freundii	Citrobacter	B	ST	1	ST_1	SINK	1				0	NODE_12_length_203123_cov_312.711903	S30_NODE_12_length_203123_cov_312.711903	1		No	No	71	4	0	4	8
S30	NODE_13_length_202808_cov_315.322886_152 # 165458 # 166180 # -1 # ID=1_152;partial=00;start_type=ATG;rbs_motif=GGA/GAG/AGG;rbs_spacer=5-10bp;gc_cont=0.541	NODE_13_length_202808_cov_315.322886_152	165458	166180	-	Strict	450	476.093	baeR	29637.6	Q1	Multidrug	97.08	3000828	protein homolog model	n/a	n/a	aminoglycoside antibiotic; aminocoumarin antibiotic	antibiotic efflux	resistance-nodulation-cell division (RND) antibiotic efflux pump	ATGACTGAGTTACCCATTGATGAAAACACACCGCGTATTCTGATCGTGGAAGACGAACCCAAGCTGGGGCAACTGCTCATCGACTACCTGCGGGCAGCGAGCTACGCTCCTACGCTCATCAGCCACGGCGACCTGGTTCTGCCTTACGTGCGCCAAACACCGCCCGATCTGATCTTGTTGGATCTGATGCTGCCCGGTACCGATGGTCTGACCCTGTGTCGGGAAATCCGCCGCTTCTCAGAAGTCCCCATCATGATGGTAACCGCTAAAATCGAAGAGATTGATCGCCTGCTGGGGCTGGAGATCGGTGCAGATGATTATATTTGTAAACCGTACAGCCCGCGCGAAGTCGTCGCGCGTGTTAAAACGATCCTGCGCCGATGCAAACCGCAGCGCGAACTACAACAAATGGATGCAGAAAGCCCGCTTATCGTCGATGAAGGCCGTTTTCAGGCCTCCTGGCGTGGGAAGATGCTCGATTTAACGCCCGCCGAATTCCGCTTACTTAAAACGTTGTCACATGAGCCGGGAAAAGTATTCTCCCGAGAACAATTACTTAACCATCTCTATGACGATTATCGCGTCGTTACCGACCGCACCATCGACAGCCATATTAAGAACCTGCGACGCAAGCTGGAGTCGCTGGATGCTGAGCAGTCGTTTATCCGCGCAGTCTATGGCGTGGGGTATCGCTGGGAAGCCGACGCCTGCCGAATTGCTTAA	MTELPIDENTPRILIVEDEPKLGQLLIDYLRAASYAPTLISHGDLVLPYVRQTPPDLILLDLMLPGTDGLTLCREIRRFSEVPIMMVTAKIEEIDRLLGLEIGADDYICKPYSPREVVARVKTILRRCKPQRELQQMDAESPLIVDEGRFQASWRGKMLDLTPAEFRLLKTLSHEPGKVFSREQLLNHLYDDYRVVTDRTIDSHIKNLRRKLESLDAEQSFIRAVYGVGYRWEADACRIA	MTELPIDENTPRILIVEDEPKLGQLLIDYLRAASYAPTLISHGDQVLPYVRQTPPDLILLDLMLPGTDGLTLCREIRRFSDIPIVMVTAKIEEIDRLLGLEIGADDYICKPYSPREVVARVKTILRRCKPQRELQQQDAESPLIIDEGRFQASWRGKMLDLTPAEFRLLKTLSHEPGKVFSREQLLNHLYDDYRVVTDRTIDSHIKNLRRKLESLDAEQSFIRAVYGVGYRWEADACRIV	100	gnl|BL_ORD_ID|1231|hsp_num:0	1337			<=4	37	Agar dilution	Citrobacter amalonaticus or Citrobacter freundii	Citrobacter	B	ST	1	ST_1	SINK	1				0	NODE_13_length_202808_cov_315.322886	S30_NODE_13_length_202808_cov_315.322886	1		No	No	71	4	0	4	8
S30	NODE_13_length_202808_cov_315.322886_155 # 168989 # 172069 # -1 # ID=1_155;partial=00;start_type=ATG;rbs_motif=GGAG/GAGG;rbs_spacer=5-10bp;gc_cont=0.562	NODE_13_length_202808_cov_315.322886_155	168989	172069	-	Strict	1800	1890.93	mdtC	247.731	Q2	aminocoumarin antibiotic	93.37	3000794	protein homolog model	n/a	n/a	aminocoumarin antibiotic	antibiotic efflux	resistance-nodulation-cell division (RND) antibiotic efflux pump	ATGAAATTTTTCGCGCTTTTCATTCATCGGCCGGTGGCGACCATTCTCATTTCGGTGGCTATCACCCTGTGCGGTATTCTGGGCTTTCGTCTGCTGCCGGTCGCTCCGCTGCCGCAGGTGGATTTTCCGGTGATTATGGTCAGCGCATCATTACCCGGTGCCTCCCCTGAAACGATGGCGTCTTCGGTCGCAACTCCGCTGGAGCGCTCGCTGGGCCGCATCGCGGGCGTAAACGAAATGACTTCGAGTAGTTCGCTTGGCAGTACGCGTATTATTCTCGAATTCAAATTCGACCGTGACATCAATGGCGCGGCGCGGGACGTTCAGGCCGCGATTAACGCCGCGCAAAGCCTGCTGCCCAGCGGGATGCCGAGCCGACCAACGTATCGCAAAGCTAACCCTTCCGATGCGCCAATCATGATCCTGACGCTAACGTCGGACACTTACTCGCAGGGTGAACTGTACGATTTCGCATCAACACAACTGGCGCAGACCATCGCGCAAATCGACGGTGTGGGCGACGTGGACGTTGGAGGCAGTTCTCTGCCTGCCGTGCGGGTAGGACTCAACCCGCAGGCGCTGTTTAACCAGGGCGTGTCACTGGACGACGTGCGTAGCGCGATCGACAATGCCAACGTGCGTAAGCCGCAGGGCGCTATCGAGAATGATACCCATCGCTGGCAGGTACAAACTAACGATGAGCTGAAAACCGCCGCCGAATATCAACCGATTATCATCCACTATAACAACGGCGCAGCGGTGCGACTGGGTGATGTTGCGTCTATAACCGACTCTGTACAGGACGTTCGTAACGCGGGGATGACCAACGCCAAACCGGCCATTCTGCTGATGATCCGCAAGCTGCCGGAAGCCAATATTATTCAGACGGTAGATAGCATTCGCGCCAAATTACCGGAGCTACAAACGCTGGTCCCGGCCGCCATCGATCTGCAAATCGCCCAGGACCGTTCACCGACCATTCGCGCTTCACTAGAGGAAGTCGAACAGACGCTGATTATCTCCGTGGCGCTGGTTATCCTGGTGGTCTTTGTTTTCCTGCGATCCGGGCGTGCGACTCTGATCCCCGCGGTAGCGGTTCCGGTCTCGCTGATCGGTACCTTTGCCGCCATGTATCTGTGCGGATTCAGCCTGAACAACCTGTCGTTGATGGCGTTAACCATTGCCACGGGATTTGTCGTAGATGACGCCATCGTGGTGCTGGAAAATATTGCCCGCCACCTGGAAGCGGGAATGAAGCCACTCCAGGCGGCGTTACAGGGTACGCGCGAAGTGGGATTCACTGTGCTTTCCATGAGCCTGTCGCTGGTGGCGGTATTCCTGCCGCTGCTGTTAATGGGCGGATTGCCTGGACGCCTGCTGCGCGAATTTGCCGTCACGCTGTCGGTTGCCATCGGTATCTCGCTGCTGGTGTCGCTGACATTAACGCCAATGATGTGCGGCTGGATGCTTAAATCCAGCGCCCCGCGTGAACAGTCGCGTAAACGGGGATTTGGTCGCGTGCTGGTAGCGCTGCAGCAAAGCTACGGCACTTCACTTAAATGGGTACTGCGCCACACGCGACTGGTAGGCGTGGTATTACTCGGCACCATTGCGCTGAATATCTGGCTTTATATTTCCATCCCCAAAACCTTCTTCCCGGAGCAGGATACGGGCGTATTGATGGGAGGGATCCAGGCTGACCAGAGCATCTCTTTCCAGGCGATGCGCGGTAAACTGCAGGATTTTATGAAGATCATCCGCGACGATCCCGCGGTGAACAATGTCACCGGCTTTACCGGTGGGTCACGGGTTAACAGCGGGATGATGTTTATTACCCTCAAGCCACGCGATGAGCGCCGTGAAACCGCTCAGCAGGTGATCGACCGCCTGCGCGTTGCGCTTTCAAAAGAACCAGGTGCGAATCTGTTTCTGATGGCGGTGCAGGACATCCGCGTTGGCGGACGGCAGGCCAACGCCAGCTATCAATACACATTGCTGTCCGACGATCTGGCGGCGCTGCGTGAGTGGGAACCGAAGATCCGTAAGGCGCTTGCCGCCCTGCCCCAACTGGCGGACGTCAACTCCGATCAGCAGGACAATGGCGCGGAGATGAATCTGATTTACGATCGCGACACCATGTCTCGTCTTGGGATCGACGTGGCGGCCGCCAACAGCCTGCTGAATAACGCCTTTGGTCAGCGACAAATTTCAACCATCTATCAGCCGATGAACCAGTACAAAGTGGTGATGGAGGTCGATCGACGTTACACCCAGGACATCAGCGCACTGGACAAAATGTTCGTCATCAACAATGACGGTAAAGCGATCCCGTTATCGTACTTTGCCAAATGGCAGCCAGCGAATGCCCCACTGTCGGTAAACCATCAGGGATTATCTGCCGCCTCAACCGTGTCGTTTAACCTGCCGACAGGTTCTTCACTGTCAGAAGCGACGGAGGCCATCAACAGAGCCATGACCCAGCTCGGCGTCCCCTCCACGGTTCGTGGCAGCTTTGCCGGTACCGCCCAGGTATTTCAGGACACTATGAACTCGCAGGTGATCCTGATAATCGCCGCCATCGCCACCGTCTATATCGTGCTGGGTATGCTGTATGAAAGCTATGTACATCCGCTGACCATTCTCTCCACGCTACCTTCGGCAGGGGTCGGGGCTTTGCTGGCGCTGGAGCTGTTCAATGCCCCATTCAGCCTAATCGCCCTGATAGGGATCATGCTATTAATTGGAATTGTGAAGAAAAACGCCATCATGATGGTCGATTTTGCACTGGAAGCGCAGAGAAACGGTAAGCTGCAGCCGGAAGAAGCTATTTTCCAGGCCTGCCTGTTGCGCTTTCGCCCAATCATGATGACCACGCTGGCGGCGTTATTTGGCGCACTGCCGTTAGTGTTATCCGCAGGGGATGGCTCTGAGCTGCGCCAGCCGTTGGGGATAACCATTGTCGGTGGGCTGGTCGTGAGCCAGCTCCTGACGCTGTACACCACGCCTGTGGTCTATCTCTTTTTCGACCGTCTGCGTCTGCGTTTTTCGCGTAAAAACAGCAAACCGGTAGCAGAGTTATGA	MKFFALFIHRPVATILISVAITLCGILGFRLLPVAPLPQVDFPVIMVSASLPGASPETMASSVATPLERSLGRIAGVNEMTSSSSLGSTRIILEFKFDRDINGAARDVQAAINAAQSLLPSGMPSRPTYRKANPSDAPIMILTLTSDTYSQGELYDFASTQLAQTIAQIDGVGDVDVGGSSLPAVRVGLNPQALFNQGVSLDDVRSAIDNANVRKPQGAIENDTHRWQVQTNDELKTAAEYQPIIIHYNNGAAVRLGDVASITDSVQDVRNAGMTNAKPAILLMIRKLPEANIIQTVDSIRAKLPELQTLVPAAIDLQIAQDRSPTIRASLEEVEQTLIISVALVILVVFVFLRSGRATLIPAVAVPVSLIGTFAAMYLCGFSLNNLSLMALTIATGFVVDDAIVVLENIARHLEAGMKPLQAALQGTREVGFTVLSMSLSLVAVFLPLLLMGGLPGRLLREFAVTLSVAIGISLLVSLTLTPMMCGWMLKSSAPREQSRKRGFGRVLVALQQSYGTSLKWVLRHTRLVGVVLLGTIALNIWLYISIPKTFFPEQDTGVLMGGIQADQSISFQAMRGKLQDFMKIIRDDPAVNNVTGFTGGSRVNSGMMFITLKPRDERRETAQQVIDRLRVALSKEPGANLFLMAVQDIRVGGRQANASYQYTLLSDDLAALREWEPKIRKALAALPQLADVNSDQQDNGAEMNLIYDRDTMSRLGIDVAAANSLLNNAFGQRQISTIYQPMNQYKVVMEVDRRYTQDISALDKMFVINNDGKAIPLSYFAKWQPANAPLSVNHQGLSAASTVSFNLPTGSSLSEATEAINRAMTQLGVPSTVRGSFAGTAQVFQDTMNSQVILIIAAIATVYIVLGMLYESYVHPLTILSTLPSAGVGALLALELFNAPFSLIALIGIMLLIGIVKKNAIMMVDFALEAQRNGKLQPEEAIFQACLLRFRPIMMTTLAALFGALPLVLSAGDGSELRQPLGITIVGGLVVSQLLTLYTTPVVYLFFDRLRLRFSRKNSKPVAEL	MKFFALFIYRPVATILLSVAITLCGILGFRMLPVAPLPQVDFPVIIVSASLPGASPETMASSVATPLERSLGRIAGVSEMTSSSSLGSTRIILQFDFDRDINGAARDVQAAINAAQSLLPSGMPSRPTYRKANPSDAPIMILTLTSDTYSQGELYDFASTQLAPTISQIDGVGDVDVGGSSLPAVRVGLNPQALFNQGVSLDDVRTAVSNANVRKPQGALEDGTHRWQIQTNDELKTAAEYQPLIIHYNNGGAVRLGDVATVTDSVQDVRNAGMTNAKPAILLMIRKLPEANIIQTVDSIRAKLPELQETIPAAIDLQIAQDRSPTIRASLEEVEQTLIISVALVILVVFLFLRSGRATIIPAVSVPVSLIGTFAAMYLCGFSLNNLSLMALTIATGFVVDDAIVVLENIARHLEAGMKPLQAALQGTREVGFTVLSMSLSLVAVFLPLLLMGGLPGRLLREFAVTLSVAIGISLLVSLTLTPMMCGWMLKASKPREQKRLRGFGRMLVALQQGYGKSLKWVLNHTRLVGVVLLGTIALNIWLYISIPKTFFPEQDTGVLMGGIQADQSISFQAMRGKLQDFMKIIRDDPAVDNVTGFTGGSRVNSGMMFITLKPRDERSETAQQIIDRLRVKLAKEPGANLFLMAVQDIRVGGRQSNASYQYTLLSDDLAALREWEPKIRKKLATLPELADVNSDQQDNGAEMNLVYDRDTMARLGIDVQAANSLLNNAFGQRQISTIYQPMNQYKVVMEVDPRYTQDISALEKMFVINNEGKAIPLSYFAKWQPANAPLSVNHQGLSAASTISFNLPTGKSLSDASAAIDRAMTQLGVPSTVRGSFAGTAQVFQETMNSQVILIIAAIATVYIVLGILYESYVHPLTILSTLPSAGVGALLALELFNAPFSLIALIGIMLLIGIVKKNAIMMVDFALEAQRHGNLTPQEAIFQACLLRFRPIMMTTLAALFGALPLVLSGGDGSELRQPLGITIVGGLVMSQLLTLYTTPVVYLFFDRLRLRFSRKPKQTVTE	100.1	gnl|BL_ORD_ID|1212|hsp_num:0	1315			<=4	37	Agar dilution	Citrobacter amalonaticus or Citrobacter freundii	Citrobacter	B	ST	1	ST_1	SINK	1				0	NODE_13_length_202808_cov_315.322886	S30_NODE_13_length_202808_cov_315.322886	1		No	No	71	4	0	4	8
S30	NODE_13_length_202808_cov_315.322886_156 # 172070 # 175192 # -1 # ID=1_156;partial=00;start_type=ATG;rbs_motif=AGGAG;rbs_spacer=5-10bp;gc_cont=0.547	NODE_13_length_202808_cov_315.322886_156	172070	175192	-	Strict	1800	1896.71	mdtB	594.081	Q2	aminocoumarin antibiotic	92.69	3000793	protein homolog model	n/a	n/a	aminocoumarin antibiotic	antibiotic efflux	resistance-nodulation-cell division (RND) antibiotic efflux pump	ATGCAGGTGTTACCTCCGGACAACACAGGCGGACCATCGCGCCTGTTCATTCTGCGCCCCGTCGCCACTACGCTGCTGATGGTCGCGATTTTGCTTGCCGGTATTATCGGTTATCGCTTTCTGCCAATCGCCGCCTTACCTGAAGTGGATTACCCCACGATTCAGGTCGTGACGCTCTACCCTGGCGCCAGCCCGGACGTTATGACCTCGGCGGTAACCGCGCCGCTTGAACGTCAGTTTGGCCAGATGTCTGGCTTAAAACAGATGTCATCACAAAGCTCCGGTGGCGCATCGGTCGTTACGTTACAGTTTCAACTGACGCTCCCGCTGGATGTTGCCGAGCAAGAAGTTCAGGCCGCGATTAACGCCGCCACCAATTTATTACCTAGCGATCTACCTAACCCTCCGGTCTACAGCAAGGTAAACCCGGCAGATCCGCCGATCATGACGCTGGCGGTCACTTCCAGCGCCATGCCGATGACGCAGGTGGAAGATATGGTCGAAACCCGCGTCGCGCAGAAAATCTCTCAGGTATCCGGCGTGGGTCTGGTAACACTTTCCGGTGGGCAACGTCCGGCGGTCCGCGTGAAACTTAACGCTCAGGCCATTGCCGCACTCGGTCTGACCAGCGAAACCATCCGTACGGCCATTACCGCTGCCAACGTCAATTCAGCAAAAGGGAGTCTTGATGGCCCAACGCGCGCCGTTACCCTTTCAGCTAACGACCAGATGCAGTCCGCAGATGAATATCGTCAGCTCATTATTGCCTATAAAAACGGTGCGCCGGTTCGTCTGGGCGATGTCGCTACCGTCGAACAAGGAGCAGAAAACAGCTGGCTGGGTGCATGGGCAAATAAGCAACAAGCTATAGTGATGAATGTGCAGCGCCAGCCTGGGGCGAACATCATCGCCACGGCAGACAGTATCAGCCAGATGCTGCCACAACTCACCGAAAGCCTGCCCAAATCGGTTAAGGTCAGCGTACTTTCCGATCGCACCACCAATATTCGTGCCTCTGTTGCAGACACCCAGTTCGAGTTGATGCTGGCGATAGCGCTGGTGGTGATGATTATCTACCTGTTTCTGCGCAATGTTCCGGCGACGATTATTCCTGCAGTCGCCGTACCGTTGTCGTTAATCGGCACCTTCGCGGTGATGGTATTTCTTGATTTCTCCATCAACAACCTGACCTTAATGGCGCTAACCATCGCGACAGGCTTTGTTGTGGATGACGCTATCGTGGTTATCGAGAATATTTCACGCTATATCGAAAAAGGCGAAAAACCGCTGACTGCTGCCCTGAAGGGCGCAGGCGAGATTGGTTTTACCATCATCTCTCTGACGTTTTCATTGATTGCGGTATTGATCCCACTGCTATTCATGGGCGATATCGTCGGGCGCTTGTTCCGTGAATTCGCCGTTACGCTGGCGGTGGCGATTCTGATTTCCGCCGTTGTCTCGCTCACTCTTACGCCGATGATGTGCGCGCGTATGCTGAATCAGGCCTCATTGCGTAAGCAGAATCGCTTCTCCCGCGCCTCAGAGCGAGTGTTTGATCGCGTCATAGCCGGGTACGGTCATTGGCTGGCAAAAGTACTTAACCACCCGTGGCTGACGCTGAGCGTAGCGCTCGGCACGTTGGCATTGAGCGTCATGCTATGGGTTTTTATCCCCAAAGGTTTCTTCCCAATCCAGGACAACGGCATTATCCAGGGTACGCTACAGGCGCCGCAGTCCAGCTCATTCGCCAGCATGGCCGAGCGCCAGCGTCAGGTTTCAGATGTCATCCTTAAAGATCCGGCGGTAGAGAGCCTGACCGCTTTTGTCGGCGTGGATGGTACTAATCCGGCATTGAACAGCGCACGTTTGCAAATCAACCTTAAACCGCTGGATGAACGTGACGATCGGGTGCAGAAAGTGATTGCGCGCTTACAGGACGCGGTTGACAGGGTTCCCGGAGTTGACCTTTATCTTCAGCCTACTCAGGATCTGACGATTGATACTCAGGTGAGCCGGACGCAATATCAATTCACGCTGCAAGCGACATCCCTTGATGCCCTCAGCACCTGGGTGCCACAGCTGATAGCAAAACTAAATCAGCTACCGCAACTGTCCGACGTCAGCAGCGACTGGCAGGACAAAGGGCTGGTAGCGTATGTGAACGTCAATCGCGACAGTGCAAGCCGTTTGGGCATCAGCATGTCAGATGTCGACAACGCCCTGTACAACGCCTTCGGCCAGCGTTTGATTTCGACTATTTACACCCAGGCAAATCAATATCGCGTGGTGTTAGAACATAACACCAACAATACGCCGGGGCTTGCGGCACTGGATACAATACGTCTGACCAGTAGCGACGGTGGCATAGTACCGCTCAGCGCGATCGCCAGTATTGAACAGCGTTTTGCCCCGCTGTCGATTAACCACCTCGATCAGTTCCCGGTCACCACCATCTCGTTCAACGTGCCAGACGAACATTCGCTGGGTGATGCGGTACAGGCGATTCTGGACGCCGAAAAAACGCTTAACCTGCCCGCAAATATTACGACCCAGTTCCAGGGTAGCACGCTCGCCTTCCAGGCCGCGCTGGGAAATACCATCTGGTTGATTGTGGCTGCGGTTGTCGCGATGTATATCGTCCTCGGCGTGCTGTATGAGAGCTTTATTCACCCAATTACTATTCTCTCCACGCTGCCGACGGCGGGCGTCGGGGCACTGCTGGCGTTAATGATTGCCGGCAGCGAACTGGACGTCATCGCGATTATTGGCATTATTTTGCTCATCGGTATCGTCAAGAAAAACGCCATCATGATGATCGACTTTGCCCTTGCCGCGGAGCGCGAACAAGGCATGGCGCCGCGCGATGCTATTTTCCAGGCCTGTCTGCTGCGTTTCCGCCCAATTCTGATGACTACGCTGGCGGCACTGCTCGGCGCGTTGCCGCTGATGTTAAGTACCGGTGTGGGCGCAGAGTTACGCCGTCCGTTAGGCATTGGCATGGTCGGTGGACTGCTTGTGAGTCAGGTATTAACCCTGTTTACCACTCCGGTAATTTATCTGCTGTTTGACCGTCTGTCGCTGTATGTGAAAAGCCGTTTCCCGCGTCAGGAAGAGGAAGCGTAA	MQVLPPDNTGGPSRLFILRPVATTLLMVAILLAGIIGYRFLPIAALPEVDYPTIQVVTLYPGASPDVMTSAVTAPLERQFGQMSGLKQMSSQSSGGASVVTLQFQLTLPLDVAEQEVQAAINAATNLLPSDLPNPPVYSKVNPADPPIMTLAVTSSAMPMTQVEDMVETRVAQKISQVSGVGLVTLSGGQRPAVRVKLNAQAIAALGLTSETIRTAITAANVNSAKGSLDGPTRAVTLSANDQMQSADEYRQLIIAYKNGAPVRLGDVATVEQGAENSWLGAWANKQQAIVMNVQRQPGANIIATADSISQMLPQLTESLPKSVKVSVLSDRTTNIRASVADTQFELMLAIALVVMIIYLFLRNVPATIIPAVAVPLSLIGTFAVMVFLDFSINNLTLMALTIATGFVVDDAIVVIENISRYIEKGEKPLTAALKGAGEIGFTIISLTFSLIAVLIPLLFMGDIVGRLFREFAVTLAVAILISAVVSLTLTPMMCARMLNQASLRKQNRFSRASERVFDRVIAGYGHWLAKVLNHPWLTLSVALGTLALSVMLWVFIPKGFFPIQDNGIIQGTLQAPQSSSFASMAERQRQVSDVILKDPAVESLTAFVGVDGTNPALNSARLQINLKPLDERDDRVQKVIARLQDAVDRVPGVDLYLQPTQDLTIDTQVSRTQYQFTLQATSLDALSTWVPQLIAKLNQLPQLSDVSSDWQDKGLVAYVNVNRDSASRLGISMSDVDNALYNAFGQRLISTIYTQANQYRVVLEHNTNNTPGLAALDTIRLTSSDGGIVPLSAIASIEQRFAPLSINHLDQFPVTTISFNVPDEHSLGDAVQAILDAEKTLNLPANITTQFQGSTLAFQAALGNTIWLIVAAVVAMYIVLGVLYESFIHPITILSTLPTAGVGALLALMIAGSELDVIAIIGIILLIGIVKKNAIMMIDFALAAEREQGMAPRDAIFQACLLRFRPILMTTLAALLGALPLMLSTGVGAELRRPLGIGMVGGLLVSQVLTLFTTPVIYLLFDRLSLYVKSRFPRQEEEA	MQVLPPSSTGGPSRLFIMRPVATTLLMVAILLAGIIGYRALPVSALPEVDYPTIQVVTLYPGASPDVMTSAVTAPLERQFGQMSGLKQMSSQSSGGASVITLQFQLTLPLDVAEQEVQAAINAATNLLPSDLPNPPVYSKVNPADPPIMTLAVTSTAMPMTQVEDMVETRVAQKISQISGVGLVTLSGGQRPAVRVKLNAQAIAALGLTSETVRTAITGANVNSAKGSLDGPSRAVTLSANDQMQSAEEYRQLIIAYQNGAPIRLGDVATVEQGAENSWLGAWANKEQAIVMNVQRQPGANIISTADSIRQMLPQLTESLPKSVKVTVLSDRTTNIRASVDDTQFELMMAIALVVMIIYLFLRNIPATIIPGVAVPLSLIGTFAVMVFLDFSINNLTLMALTIATGFVVDDAIVVIENISRYIEKGEKPLAAALKGAGEIGFTIISLTFSLIAVLIPLLFMGDIVGRLFREFAITLAVAILISAVVSLTLTPMMCARMLSQESLRKQNRFSRASEKMFDRIIAAYGRGLAKVLNHPWLTLSVALSTLLLSVLLWVFIPKGFFPVQDNGIIQGTLQAPQSSSFANMAQRQRQVADVILQDPAVQSLTSFVGVDGTNPSLNSARLQINLKPLDERDDRVQKVIARLQTAVDKVPGVDLFLQPTQDLTIDTQVSRTQYQFTLQATSLDALSTWVPQLMEKLQQLPQLSDVSSDWQDKGLVAYVNVDRDSASRLGISMADVDNALYNAFGQRLISTIYTQANQYRVVLEHNTENTPGLAALDTIRLTSSDGGVVPLSSIAKIEQRFAPLSINHLDQFPVTTISFNVPDNYSLGDAVQAIMDTEKTLNLPVDITTQFQGSTLAFQSALGSTVWLIVAAVVAMYIVLGILYESFIHPITILSTLPTAGVGALLALLIAGSELDVIAIIGIILLIGIVKKNAIMMIDFALAAEREQGMSPREAIYQACLLRFRPILMTTLAALLGALPLMLSTGVGAELRRPLGIGMVGGLIVSQVLTLFTTPVIYLLFDRLALWTKSRFARHEEEA	100	gnl|BL_ORD_ID|757|hsp_num:0	820			<=4	37	Agar dilution	Citrobacter amalonaticus or Citrobacter freundii	Citrobacter	B	ST	1	ST_1	SINK	1				0	NODE_13_length_202808_cov_315.322886	S30_NODE_13_length_202808_cov_315.322886	1		No	No	71	4	0	4	8
S30	NODE_15_length_188544_cov_90.131413_61 # 60774 # 63887 # 1 # ID=1_61;partial=00;start_type=ATG;rbs_motif=AGGA/GGAG/GAGG;rbs_spacer=11-12bp;gc_cont=0.567	NODE_15_length_188544_cov_90.131413_61	60774	63887	+	Strict	1900	2019.59	acrD	40525.6	Q1	aminoglycoside antibiotic	94.21	3000491	protein homolog model	n/a	n/a	aminoglycoside antibiotic	antibiotic efflux	resistance-nodulation-cell division (RND) antibiotic efflux pump	ATGGCGAATTTCTTTATCGATCGCCCCATATTTGCCTGGGTGCTGGCTATTCTGTTGTGTCTGACAGGTACCCTGGCGATTTTCTCTTTGCCGGTGGAGCAATATCCTGATCTGGCGCCGCCAAACGTGCGCATCACGGCAAACTATCCTGGCGCTTCCGCCCAAACGCTGGAAAACACCGTCACCCAGGTCATTGAGCAGAACATGACCGGCCTCGATAATCTGATGTACATGTCATCGCAAAGCAGCGGCACCGGACAAGCGTCGGTTACGCTGAGCTTCGTGGCGGGCACCGATCCGGATGAAGCCGTACAACAGGTCCAGAACCAGTTACAGTCGGCGATGCGTAAACTGCCGCAGGCGGTACAGAACCAGGGTGTCACGGTCCGTAAGACCGGGGATACCAACATCCTGACGATTGCTTTTGTCTCCACCGACGGGTCGATGGATAAGCAGGATATCGCGGACTACGTAGCCAGTAATATTCAGGATCCGCTCAGCCGGGTGAGCGGCGTCGGCGACATCGATGCCTACGGCTCGCAATATTCCATGCGCATCTGGCTGGATCCGGCAAAGCTCAACAGCTTCCAGATGACGGCGAAAGATGTCACCGACGCCATTGAGTCGCAGAACGCGCAGATCGCCGTCGGACAGCTTGGCGGAACCCCTTCCATTGATACCCAGGCGCTGAATGCCACCATTAACGCCCAGTCGCTGCTGCAAACGCCGGAACAGTTTCGCGCCATTTCGCTACGTGTCAATCAGGATGGCTCAGAAGTAACCCTGGGCGATGTCGCCACCGTCGAAATGGGGGCTGAGAAGTATGACTATCTCAGCCGCTTCAATGGCAATGCGGCATCCGGTCTTGGAGTGAAACTGGCGTCGGGGGCCAACGAAATGGCCACCGCGACCCAGGTCATTAAGCGTCTGGATGAACTGGCGCAATACTTCCCACATGGTCTTGAGTACAAGGTGGCCTATGAAACCACCTCCTTCGTTAAAGCCTCGATTGAAGACGTGGTGAAAACACTGCTGGAAGCCATCGCGCTGGTGTTCCTCGTGATGTACCTGTTCCTGCAAAATTTCCGCGCCACGCTGATCCCCACTATTGCCGTACCGGTGGTACTGATGGGGACGTTTTCGGTGCTCTATGCCTTCGGCTACAGCATCAATACCCTGACGATGTTTGCGATGGTACTGGCAATCGGCCTGCTGGTGGATGACGCCATCGTGGTTGTGGAAAACGTCGAGCGTATTATGAGTGAGGAAGGCCTCACGCCGCGCGAGGCGACGCGAAAATCGATGGGACAAATTCAGGGTGCGCTGGTCGGTATCGCGATGGTGCTGTCAGCCGTCTTCGTACCGATGGCCTTTTTTGGCGGAACCACCGGGGCAATCTACCGTCAGTTCTCCATTACCATTGTGGCGGCGATGGTGCTTTCCGTTCTGGTGGCGATGATCCTTACCCCTGCCCTGTGCGCCACTTTGCTTAAACCACTGCATAAAGGCGAGCATCACGGGCAAACCGGTTTCTTCGGCTGGTTTAACCGTACCTTCAACCGTAACGCCGAACGCTACGAAAAAGGCGTTGCCAAAATTCTGCATCGCAGCCTGCGCTGGCTCCTGATTTATGTGCTGCTGCTTGGCGCGATGGTGGTTCTGTTCCTGCGTCTGCCGACCTCGTTCCTGCCGCTGGAAGATCGCGGCATGTTTATCACCTCGGTTCAGTTGCCAAGCGGCTCAACGCAGCAACAAACCTTAAAAGTGGTACAGGAAGTCGAGAAATATTATTTCACCCAGGAAAAGGATACCGTCCAGTCCGTCTTTGCGACGGTCGGTTCTGGCCCAGGGGGCAACGGTCAGAACGTGGCGCGTATGTTTGTACGCCTGAAAGACTGGAGCGAACGCGACCCGACGACTGGCACCTCGTTTGCCATTATCGAACGTGCGACGAAGGCGTTTAACAAAATCAAAGAGGCGCGCGTGTTCGCCAGCAGTCCGCCTGCCATCAGCGGTCTCGGCAGTTCCGCAGGTTTTGATATGGAACTACAAGATCACGCCGGCGCCGGTCATGACGCCTTAATGGCCGCGCGTGACCAACTGCTTCGCCTGGCGTCGCAGGATAGCGCCCTGACTCGTGTACGACACAACGGTCTGGACGACAGTCCTCAGTTGCAAATTGATGTCGACCAACGCAAAGCGCAGGCGCTGGGTGTATCCATTGACGACATCAACGATACGTTGCAGACCGCCTGGGGATCGAGCTACGTCAACGACTTTATGGACCGTGGCCGCGTCAAGAAGGTCTACGTCCAGGCGGCAGCGAAATACCGTATGCTGCCAGACGACATCAACCTGTGGTACGTGCGCAATAACAGCGGCGGTATGGTGCCTTTCTCCGCCTTCGCCACCTCTCGCTGGGAGACGGGTTCTCCACGTCTGGAGCGCTACAACGGCTATTCCGCCGTCGAAATTGTCGGTGAAGCCGCACCAGGAGTGAGTACCGGGACAGCGATGGATGTGATGGAGTCGCTGGTGCGTCAGTTGCCGACCGGATTTGGACTGGAATGGACCGCCATGTCTTACCAGGAGCGACTCTCCGGAGCGCAGGCTCCGGCCCTGTATGCCATTTCACTGTTGGTGGTATTCCTGTGCCTGGCTGCGCTGTATGAAAGTTGGTCAGTACCGTTCTCAGTGATGCTGGTGGTGCCCTTGGGGGTCATCGGCGCGTTGCTTGCGACCTGGATGCGTGGCCTGGAAAATGATGTCTATTTCCAGGTCGGGCTGTTGACGGTCATTGGGCTTTCGGCGAAAAACGCCATTTTGATCGTTGAATTTGCCAATGAGATGAATGAGAAAGGACACGATCTGCTGGATGCGACGCTACATGCATGTCGACAGCGCTTACGTCCGATCCTGATGACCTCACTGGCGTTTATCTTTGGCGTACTGCCGATGACGATCAGCAGCGGCGCAGGCTCCGGCGGTCAACACGCCGTCGGGACGGGCGTCATGGGCGGGATGATCTCGGCAACGGTGCTGGCAATGTACTTCGTGCCGCTGTTTTTCGTGCTGGTACGTCGCCGCTTCCCACTGAAGCCGCGTCCGGAATAA	MANFFIDRPIFAWVLAILLCLTGTLAIFSLPVEQYPDLAPPNVRITANYPGASAQTLENTVTQVIEQNMTGLDNLMYMSSQSSGTGQASVTLSFVAGTDPDEAVQQVQNQLQSAMRKLPQAVQNQGVTVRKTGDTNILTIAFVSTDGSMDKQDIADYVASNIQDPLSRVSGVGDIDAYGSQYSMRIWLDPAKLNSFQMTAKDVTDAIESQNAQIAVGQLGGTPSIDTQALNATINAQSLLQTPEQFRAISLRVNQDGSEVTLGDVATVEMGAEKYDYLSRFNGNAASGLGVKLASGANEMATATQVIKRLDELAQYFPHGLEYKVAYETTSFVKASIEDVVKTLLEAIALVFLVMYLFLQNFRATLIPTIAVPVVLMGTFSVLYAFGYSINTLTMFAMVLAIGLLVDDAIVVVENVERIMSEEGLTPREATRKSMGQIQGALVGIAMVLSAVFVPMAFFGGTTGAIYRQFSITIVAAMVLSVLVAMILTPALCATLLKPLHKGEHHGQTGFFGWFNRTFNRNAERYEKGVAKILHRSLRWLLIYVLLLGAMVVLFLRLPTSFLPLEDRGMFITSVQLPSGSTQQQTLKVVQEVEKYYFTQEKDTVQSVFATVGSGPGGNGQNVARMFVRLKDWSERDPTTGTSFAIIERATKAFNKIKEARVFASSPPAISGLGSSAGFDMELQDHAGAGHDALMAARDQLLRLASQDSALTRVRHNGLDDSPQLQIDVDQRKAQALGVSIDDINDTLQTAWGSSYVNDFMDRGRVKKVYVQAAAKYRMLPDDINLWYVRNNSGGMVPFSAFATSRWETGSPRLERYNGYSAVEIVGEAAPGVSTGTAMDVMESLVRQLPTGFGLEWTAMSYQERLSGAQAPALYAISLLVVFLCLAALYESWSVPFSVMLVVPLGVIGALLATWMRGLENDVYFQVGLLTVIGLSAKNAILIVEFANEMNEKGHDLLDATLHACRQRLRPILMTSLAFIFGVLPMTISSGAGSGGQHAVGTGVMGGMISATVLAMYFVPLFFVLVRRRFPLKPRPE	MANFFIDRPIFAWVLAILLCLTGTLAIFSLPVEQYPDLAPPNVRVTANYPGASAQTLENTVTQVIEQNMTGLDNLMYMSSQSSGTGQASVTLSFKAGTDPDEAVQQVQNQLQSAMRKLPQAVQNQGVTVRKTGDTNILTIAFVSTDGSMDKQDIADYVASNIQDPLSRVNGVGDIDAYGSQYSMRIWLDPAKLNSFQMTAKDVTDAIESQNAQIAVGQLGGTPSVDKQALNATINAQSLLQTPEQFRDITLRVNQDGSEVRLGDVATVEMGAEKYDYLSRFNGKPASGLGVKLASGANEMATAELVLNRLDELAQYFPHGLEYKVAYETTSFVKASIEDVVKTLLEAIALVFLVMYLFLQNFRATLIPTIAVPVVLMGTFSVLYAFGYSVNTLTMFAMVLAIGLLVDDAIVVVENVERIMSEEGLTPREATRKSMGQIQGALVGIAMVLSAVFVPMAFFGGTTGAIYRQFSITIVAAMVLSVLVAMILTPALCATLLKPLKKGEHHGQKGFFAWFNQMFNRNAERYEKGVAKILHRSLRWIVIYVLLLGGMVFLFLRLPTSFLPLEDRGMFTTSVQLPSGSTQQQTLKVVEQIEKYYFTHEKDNIMSVFATVGSGPGGNGQNVARMFIRLKDWSERDSKTGTSFAIIERATKAFNQIKEARVIASSPPAISGLGSSAGFDMELQDHAGAGHDALMAARNQLLALAAENPELTRVRHNGLDDSPQLQIDIDQRKAQALGVAIDDINDTLQTAWGSSYVNDFMDRGRVKKVYVQAAAPYRMLPDDINLWYVRNKDGGMVPFSAFATSRWETGSPRLERYNGYSAVEIVGEAAPGVSTGTAMDIMESLVKQLPNGFGLEWTAMSYQERLSGAQAPALYAISLLVVFLCLAALYESWSVPFSVMLVVPLGVIGALLATWMRGLENDVYFQVGLLTVIGLSAKNAILIVEFANEMNQKGHDLFEATLHACRQRLRPILMTSLAFIFGVLPMATSTGAGSGGQHAVGTGVMGGMISATILAIYFVPLFFVLVRRRFPLKPRPE	100	gnl|BL_ORD_ID|1309|hsp_num:0	1427			<=4	37	Agar dilution	Citrobacter amalonaticus or Citrobacter freundii	Citrobacter	B	ST	1	ST_1	SINK	1				0	NODE_15_length_188544_cov_90.131413	S30_NODE_15_length_188544_cov_90.131413	1		No	No	71	4	0	4	8
S30	NODE_16_length_169266_cov_387.034772_159 # 158406 # 158828 # 1 # ID=1_159;partial=00;start_type=ATG;rbs_motif=GGA/GAG/AGG;rbs_spacer=5-10bp;gc_cont=0.478	NODE_16_length_169266_cov_387.034772_159	158406	158828	+	Strict	250	280.026	FosA7	19.6941	Q3	fosfomycin	94.29	3004113	protein homolog model	n/a	n/a	phosphonic acid antibiotic	antibiotic inactivation	fosfomycin thiol transferase	ATGCTTCAATCTCTGAACCACTTAACGCTTGCCGTCAGTAATTTGCAAACTAGCCTGACCTTCTGGCGTGATTTGCTGGGGTTGCAGTTACATGCTGAGTGGGAGACCGGTGCTTACCTTACCTGTGGTGACCTTTGGATCTGCCTTTCTTATGACGTATCCCGTAACTACGTGGCACCGCAGGAAAGTGACTACACCCACTATGCATTCAGCATCACGCCAGAAGATTTTGAGTCGTTCTCATATAAGCTGAAACAGTCGGGAGTAACGGTCTGGAAAGAGAATAAAAGCGAAGGGCAATCTTTCTATTTTCTTGATCCGGATGGACATAAGCTGGAGCTGCATGTGGGAGATTTAGCATCTCGGCTGGCGCAATGCCGTGAGAAGCCTTACTCTGGAATGCGTTTTGGACCTGGAAAATAA	MLQSLNHLTLAVSNLQTSLTFWRDLLGLQLHAEWETGAYLTCGDLWICLSYDVSRNYVAPQESDYTHYAFSITPEDFESFSYKLKQSGVTVWKENKSEGQSFYFLDPDGHKLELHVGDLASRLAQCREKPYSGMRFGPGK	MLQSLNHLTLAVSNLQTSLTFWRDLLGLQLHAEWDTGAYLTCGDLWVCLSYDVSCNYVAPQECDYTHYAFSIAPEDFEPFSYKLKQAGVTVWKDNKSEGQSFYFLDPDGHKLELHVGDLASRLAQCREKPYSGMRFGPGK	100	gnl|BL_ORD_ID|2398|hsp_num:0	2780			<=4	37	Agar dilution	Citrobacter amalonaticus or Citrobacter freundii	Citrobacter	B	ST	1	ST_1	SINK	1				0	NODE_16_length_169266_cov_387.034772	S30_NODE_16_length_169266_cov_387.034772	1	Plasmid	Yes	No	71	4	0	4	8
S30	NODE_18_length_151083_cov_102.539889_39 # 39600 # 40421 # -1 # ID=1_39;partial=00;start_type=ATG;rbs_motif=GGA/GAG/AGG;rbs_spacer=5-10bp;gc_cont=0.539	NODE_18_length_151083_cov_102.539889_39	39600	40421	-	Strict	500	534.258	bacA	3555.58	Q1	peptide antibiotic	97.07	3002986	protein homolog model	n/a	n/a	peptide antibiotic	antibiotic target alteration	undecaprenyl pyrophosphate related proteins	ATGAGCGATATGCACTCGCTGCTGATTGCGGCAATTTTGGGTGTGGTCGAAGGATTGACGGAGTTTTTGCCAGTTTCCAGCACCGGACACATGATCATTGTGGGCCACCTGTTGGGATTTGAGGGTGATACGGCAAAGACGTTTGAAGTGGTGATCCAGTTGGGGTCCATTCTCGCGGTAGTGGTGATGTTCTGGCGGCGTCTGTTTGGCCTGATCGGTATTCACTTTGGTCGTCCGTTGCAGCGTGAAGGGGAAAGTAAAGGCCGTTTAACGCTGATCCACATTCTGTTGGGGATGATCCCGGCGGTGGTGTTGGGACTGGTCTTCCACGATACGATCAAATCGCTGTTTAACCCGGTTAATGTGATGTATGCGCTGGTGGTGGGCGGTTTACTGTTGATCGCTGCAGAGTGTCTGAAACCGAAAGAACCGCGCGCACCGGGTCTGGACGACATGACTTACCGTCAGGCATTCATGATTGGCTGCTTCCAGTGCCTGGCGTTGTGGCCGGGTTTCTCCCGTTCCGGGGCGACCATTTCCGGCGGGATGCTGATGGGTGTGAGCCGTTATGCCGCGTCTGAATTTTCGTTCCTGCTGGCCGTACCGATGATGATGGGGGCCACCGCATTGGATCTCTACAAAAGCTGGTCGTTTCTGACGGCGGCTGATATCCCCATGTTTGCCGTCGGTTTTGTCACCGCCTTCGTAGTTGCATTGGTTGCCATCAAAACCTTCCTGCAATTGATTAAGCGGATCTCCTTCATACCGTTCGCGATCTATCGTTTTATCGTCGCCGCGGCGGTCTACGTGGTGTTTTTCTGA	MSDMHSLLIAAILGVVEGLTEFLPVSSTGHMIIVGHLLGFEGDTAKTFEVVIQLGSILAVVVMFWRRLFGLIGIHFGRPLQREGESKGRLTLIHILLGMIPAVVLGLVFHDTIKSLFNPVNVMYALVVGGLLLIAAECLKPKEPRAPGLDDMTYRQAFMIGCFQCLALWPGFSRSGATISGGMLMGVSRYAASEFSFLLAVPMMMGATALDLYKSWSFLTAADIPMFAVGFVTAFVVALVAIKTFLQLIKRISFIPFAIYRFIVAAAVYVVFF	MSDMHSLLIAAILGVVEGLTEFLPVSSTGHMIIVGHLLGFEGDTAKTFEVVIQLGSILAVVVMFWRRLFGLIGIHFGRPLQHEGESKGRLTLIHILLGMIPAVVLGLLFHDTIKSLFNPINVMYALVVGGLLLIAAECLKPKEPRAPGLDDMTYRQAFMIGCFQCLALWPGFSRSGATISGGMLMGVSRYAASEFSFLLAVPMMMGATALDLYKSWGFLTSGDIPMFAVGFITAFVVALIAIKTFLQLIKRISFIPFAIYRFIVAAAVYVVFF	100	gnl|BL_ORD_ID|1681|hsp_num:0	1820			<=4	37	Agar dilution	Citrobacter amalonaticus or Citrobacter freundii	Citrobacter	B	ST	1	ST_1	SINK	1				0	NODE_18_length_151083_cov_102.539889	S30_NODE_18_length_151083_cov_102.539889	1		No	No	71	4	0	4	8
S30	NODE_19_length_150063_cov_80.975098_41 # 40755 # 41987 # -1 # ID=1_41;partial=00;start_type=ATG;rbs_motif=GGA/GAG/AGG;rbs_spacer=5-10bp;gc_cont=0.586	NODE_19_length_150063_cov_80.975098_41	40755	41987	-	Strict	700	733.791	Escherichia coli mdfA	0	RI=0	Multidrug	89.27	3001328	protein homolog model	n/a	n/a	tetracycline antibiotic; disinfecting agents and antiseptics	antibiotic efflux	major facilitator superfamily (MFS) antibiotic efflux pump	ATGCAAAACCGTTTACAACAAGGTGCCCGTCTTGGACGTCAGGCGCTGCTTTTCCCTCTCTGTCTGGTGCTCTACGAATTCTCCACCTACATTGGCAACGATATGATCCAACCCGGCATGCTGGCGGTGGTGGAACAATATCAGGCGGGGATCGACTGGGTACCCACCTCCATGACCGCCTATCTGGCCGGCGGTATGTTTTTGCAATGGCTATTAGGGCCACTGTCGGATCGCATTGGCCGTCGTCCGGTGATGTTAGCGGGCGTGGTGTGGTTTATTGTCACCTGCCTGGCAACGCTGCTGGCGCAAAGCATCGAACAATTTACCCTGCTGCGTTTTTTGCAGGGCATCAGTCTGTGCTTTATTGGCGCGGTGGGTTATGCGGCTATCCAGGAGTCCTTTGAAGAGGCCGTGTGTATTAAAATCACCGCCCTGATGGCGAACGTCGCGCTGATAGCGCCACTGCTTGGACCGCTGGTGGGAGCGGCGTGGGTGCATGTCCTGCCGTGGGAAGGCATGTTTGTGCTGTTCGCCGCACTGGCGGCGATCGCGTTCTTTGGTCTGCAGCGGGCGATGCCGGAGACCGCCACGCGGATCGGCGAGCCGCTATCGCTAAAGGCGCTGGGTAATGATTACAGACTGGTGCTGAAAAATGGGCGCTTTGTCGCCGGCGCGCTGGCGCTGGGGTTCGTCAGCCTCCCGTTGCTGGCCTGGATCGCCCAGTCACCGATTATTATCATCAGCGGCGAACAACTTAGTAGCTACGAGTATGGCCTGCTACAGGTGCCGATTTTTGGCGCGCTGATCGCCGGGAACCTGATGCTGGCGCGCCTGACCGCTCGGCGTACGGTGCGTTCGCTCATCATCATGGGCGGCTGGCCGATTGTGCTGGGACTGCTCATCGCCGCGGCGGCCACCGTCGTCTCGTCCCATGCGTATCTGTGGATGACGGCTGGTCTGAGCGTTTACGCCTTTGGCATCGGTGTGGCCAACGCCGGACTGGTGCGCCTCACCCTGTTCGCCAGCGACATGAGTAAAGGCACGGTCTCTGCGGCGATGGGAATGCTGCAAATGCTGATCTTTACCGTCGGGATTGAACTGAGTAAGCACGCTTATCTGCTCGGCGGGAATGGGCTGTTCAGCCTGTTTAATCTGGCGAGCGGCATGCTGTGGCTGTTGCTGATGTTTATCTTCCTGAAAGATAAACAGGCCGGGAATACCCGGGAAGGGTAA	MQNRLQQGARLGRQALLFPLCLVLYEFSTYIGNDMIQPGMLAVVEQYQAGIDWVPTSMTAYLAGGMFLQWLLGPLSDRIGRRPVMLAGVVWFIVTCLATLLAQSIEQFTLLRFLQGISLCFIGAVGYAAIQESFEEAVCIKITALMANVALIAPLLGPLVGAAWVHVLPWEGMFVLFAALAAIAFFGLQRAMPETATRIGEPLSLKALGNDYRLVLKNGRFVAGALALGFVSLPLLAWIAQSPIIIISGEQLSSYEYGLLQVPIFGALIAGNLMLARLTARRTVRSLIIMGGWPIVLGLLIAAAATVVSSHAYLWMTAGLSVYAFGIGVANAGLVRLTLFASDMSKGTVSAAMGMLQMLIFTVGIELSKHAYLLGGNGLFSLFNLASGMLWLLLMFIFLKDKQAGNTREG	MQNKLASGARLGRQALLFPLCLVLYEFSTYIGNDMRQPGMLENVEQYQAGIEWVPTSMNAYLAGGMFIQWLLGPLSDRIGRRPVMLAGVVWFIVTCLAILLAQNIEQFTLLRFLHGISLCFIGAVGYDAIQESFEEAVCIKITALMANVALIAPLLGPLVGASWIHVLPWEGMFVLFAALAAISFFGLQRAMPETATRIGEKLSLKELGRDYKLVLKNGRFVAGALALGFLSLPLLAWIAQSPIIIITGEQLSSYEYGLLQVPIFGALIAGNLLLARLTSRRTVRSLIIMGGWPIMIGLLVAAAATVISSHAYLWMTAGLSIYAFGIGLANAGLVRLTLFASVMSKGTVSAAMGMLQMLIFTVGIEISKHAWLNGGNGLFNLFNLVNGILLLSLMVIFLKDKQMGNSHEG	100	gnl|BL_ORD_ID|2419|hsp_num:0	37			<=4	37	Agar dilution	Citrobacter amalonaticus or Citrobacter freundii	Citrobacter	B	ST	1	ST_1	SINK	1				0	NODE_19_length_150063_cov_80.975098	S30_NODE_19_length_150063_cov_80.975098	1		No	No	71	4	0	4	8
S30	NODE_20_length_149773_cov_91.096389_79 # 82584 # 83678 # 1 # ID=1_79;partial=00;start_type=ATG;rbs_motif=AGGA/GGAG/GAGG;rbs_spacer=11-12bp;gc_cont=0.548	NODE_20_length_149773_cov_91.096389_79	82584	83678	+	Strict	250	263.848	vanG	0.372153	Q4	glycopeptide antibiotic	38.66	3002909	protein homolog model	n/a	n/a	glycopeptide antibiotic	antibiotic target alteration	glycopeptide resistance gene cluster; Van ligase	ATGGCAAAGTTGCGGGTAGGAATCGTATTTGGTGGTAAATCAGCGGAACATGAAGTGTCATTGCAATCGGCAAAAAATATTGTCGATGCCATCGACAAGACCCGCTTTGAAGTCGTGCTGTTAGGCATTGATAAGCAAGGACAATGGCACGTCAGCGATGCCAGCAATTATCTGCTCAATGCCAACGATCCTGCGCATATTGCGCTGCGTCCTTCTGCGACCAGCCTTGCGCAGGTTCCGGGCAGACACGAGCAACAGTTGATTGATGCGCAGAATGGTCAGCCGCTACCGACCGTAGACGTGATTTTCCCGATTGTTCACGGCACGCTGGGTGAAGATGGTTCGCTGCAGGGAATGCTGCGCGTGGCGAATCTGCCCTTCGTGGGTTCCGACGTGTTGGGTTCAGCCGCGTGTATGGATAAAGACGTCACCAAACGCTTGTTGCGTGATGCCGGACTGACTATCGCGCCGTTTATTACGCTGACGCGAGCCAACCGCAACACGATAAGCTTTGCCGAGGTAGAAGCCCGTCTTGGCCTGCCGCTGTTCGTTAAGCCCGCCAATCAGGGATCGTCTGTCGGCGTTAGCAAAGTCACCAGCGAAGCGCAGTACGCGCAGGCGGTCGCCCTCGCCTTCGAATTCGATCACAAAGTGGTGGTGGAGCAAGGGATCAAGGGGCGCGAGATCGAGTGCGCAGTGCTGGGCAACGATCATCCGCAGGCCAGCACCTGTGGCGAGATCGTGCTCAACAGTGATTTCTATGCCTACGACACCAAATACATTGACGATAACGGCGCGAAAGTGGTGGTTCCTGCGGCGATTGATCCGCACATCAACGACAAAATCCGCGAGATCGCCATTCAGGCGTATCAGGCACTGGGCTGCGCTGGCATGGCACGCGTCGATGTCTTTTTAACCGCCGACAATGAGGTGGTGATCAATGAGATCAACACCCTGCCAGGCTTTACCAACATCAGCATGTATCCGAAACTCTGGCAGGCCAGTGGATTAGGTTACACCGACTTGATCACCCGTTTGATCGAACTGGCGCTGGAACGCCATGCTGCAGATAACGCGCTGAAAACGACGATGTAA	MAKLRVGIVFGGKSAEHEVSLQSAKNIVDAIDKTRFEVVLLGIDKQGQWHVSDASNYLLNANDPAHIALRPSATSLAQVPGRHEQQLIDAQNGQPLPTVDVIFPIVHGTLGEDGSLQGMLRVANLPFVGSDVLGSAACMDKDVTKRLLRDAGLTIAPFITLTRANRNTISFAEVEARLGLPLFVKPANQGSSVGVSKVTSEAQYAQAVALAFEFDHKVVVEQGIKGREIECAVLGNDHPQASTCGEIVLNSDFYAYDTKYIDDNGAKVVVPAAIDPHINDKIREIAIQAYQALGCAGMARVDVFLTADNEVVINEINTLPGFTNISMYPKLWQASGLGYTDLITRLIELALERHAADNALKTTM	MQNKKIAVIFGGNSTEYEVSLQSASAVFENINTNKFDIIPIGITRSGEWYHYTGEKEKILNNTWFEDSKNLCPVVVSQNRSVKGFLEIASDKYRIIKVDLVFPVLHGKNGEDGTLQGIFELAGIPVVGCDTLSSALCMDKDRAHKLVSLAGISVPKSVTFKRFNEEAAMKEIEANLTYPLFIKPVRAGSSFGITKVIEKQELDAAIELAFEHDTEVIVEETINGFEVGCAVLGIDELIVGRVDEIELSSGFFDYTEKYTLKSSKIYMPARIDAEAEKRIQEAAVTIYKALGCSGFSRVDMFYTPSGEIVFNEVNTIPGFTSHSRYPNMMKGIGLSFSQMLDKLIGLYVE	104.3	gnl|BL_ORD_ID|1069|hsp_num:0	1157			<=4	37	Agar dilution	Citrobacter amalonaticus or Citrobacter freundii	Citrobacter	B	ST	1	ST_1	SINK	1				0	NODE_20_length_149773_cov_91.096389	S30_NODE_20_length_149773_cov_91.096389	1		No	No	71	4	0	4	8
S30	NODE_21_length_139684_cov_283.444849_15 # 14286 # 14720 # 1 # ID=1_15;partial=00;start_type=GTG;rbs_motif=GGA/GAG/AGG;rbs_spacer=5-10bp;gc_cont=0.490	NODE_21_length_139684_cov_283.444849_15	14286	14720	+	Strict	210	272.707	Escherichia coli AcrAB-TolC with MarR mutations conferring resistance to ciprofloxacin and tetracycline				90.97	3003378	protein overexpression model	Y137H, S3N	n/a	fluoroquinolone antibiotic; cephalosporin; glycylcycline; penam; tetracycline antibiotic; rifamycin antibiotic; phenicol antibiotic; disinfecting agents and antiseptics	antibiotic target alteration; antibiotic efflux	resistance-nodulation-cell division (RND) antibiotic efflux pump	GTGAAAAACACCAGTGATCTGTTTAACGAAATCATCCCACTGGGTCGTTTGATCTATATGGTTAATCAGAAAAAAGATCGTTTGCTAAACGACTATCTGTCACCGCTGGATATCACGGCATCGCAGTTCAAGGTGCTCTGCTCCATCCGTTGCGCGGTGTGCATCACCCCTGTCGAATTGAAAAAAGTGCTGTCTGTCGACCTTGGCGCCCTGACGCGGATGCTGGACAGACTGGCCTGTAAAGGCTGGATAGAAAGGCTTCCGAATCCACATGATAAGCGTGGCGTGCTGGTGAAACTCACCGATCATGGCGCAGCAATTTGCGAGCAGTGTCATCAATTAGTAGGGCAAGACCTGCACCAGGAACTAACAAAAAACTTAACGGCGGATGAAGTAGCCACACTTGAGCACTTGCTTAAGAGAATCCTGCCGTAA	VKNTSDLFNEIIPLGRLIYMVNQKKDRLLNDYLSPLDITASQFKVLCSIRCAVCITPVELKKVLSVDLGALTRMLDRLACKGWIERLPNPHDKRGVLVKLTDHGAAICEQCHQLVGQDLHQELTKNLTADEVATLEHLLKRILP	MKSTSDLFNEIIPLGRLIHMVNQKKDRLLNEYLSPLDITAAQFKVLCSIRCAACITPVELKKVLSVDLGALTRMLDRLVCKGWVERLPNPNDKRGVLVKLTTGGAAICEQCHQLVGQDLHQELTKNLTADEVATLEYLLKKVLP	100	gnl|BL_ORD_ID|1984|hsp_num:0	431			<=4	37	Agar dilution	Citrobacter amalonaticus or Citrobacter freundii	Citrobacter	B	ST	1	ST_1	SINK	1				0	NODE_21_length_139684_cov_283.444849	S30_NODE_21_length_139684_cov_283.444849	1		No	No	71	4	0	4	8
S30	NODE_21_length_139684_cov_283.444849_16 # 14739 # 15122 # 1 # ID=1_16;partial=00;start_type=ATG;rbs_motif=GGAG/GAGG;rbs_spacer=5-10bp;gc_cont=0.427	NODE_21_length_139684_cov_283.444849_16	14739	15122	+	Strict	230	248.825	marA	5.65514e+06	Q1	Multidrug	93.7	3000263	protein homolog model	n/a	n/a	fluoroquinolone antibiotic; monobactam; carbapenem; cephalosporin; glycylcycline; cephamycin; penam; tetracycline antibiotic; rifamycin antibiotic; phenicol antibiotic; penem; disinfecting agents and antiseptics	antibiotic efflux; reduced permeability to antibiotic	resistance-nodulation-cell division (RND) antibiotic efflux pump; General Bacterial Porin with reduced permeability to beta-lactams	ATGTCCAGACGCAATACTGACACAATCACTATTCATAGCATTTTGGACTGGATCGAAAATAACCTTGAATCGCCGCTCTCGCTGGAAAAAGTGTCTGAGCGTTCAGGTTACTCCAAATGGCACCTGCAACGAATGTTTAAAAAAGAAACCGGTCATTCACTGGGTCAATACATTCGCAGCCGTAAAATGACTGAAATAGCGCAAAAATTAAAAGAGAGTAACGAGCCCATTCTTTATCTGGCAGAGCGTTACGGTTTTGAGTCTCAGCAGACGCTGACCCGGACATTCAAAAATTATTTTGATGTTCCGCCGCACAAATACCGTATGACGAATATGCATGGCGAATCGCGCTATTTGCTTCCACTCAATCAATGTAATTGCTAA	MSRRNTDTITIHSILDWIENNLESPLSLEKVSERSGYSKWHLQRMFKKETGHSLGQYIRSRKMTEIAQKLKESNEPILYLAERYGFESQQTLTRTFKNYFDVPPHKYRMTNMHGESRYLLPLNQCNC	MSRRNTDAITIHSILDWIEDNLESPLSLEKVSERSGYSKWHLQRMFKKETGHSLGQYIRSRKMTEIAQKLKESNEPILYLAERYGFESQQTLTRTFKNYFDVPPHKYRMTNMQGESRFLHPLNHYNS	100	gnl|BL_ORD_ID|1772|hsp_num:0	1922			<=4	37	Agar dilution	Citrobacter amalonaticus or Citrobacter freundii	Citrobacter	B	ST	1	ST_1	SINK	1				0	NODE_21_length_139684_cov_283.444849	S30_NODE_21_length_139684_cov_283.444849	1		No	No	71	4	0	4	8
S30	NODE_21_length_139684_cov_283.444849_58 # 56869 # 57198 # -1 # ID=1_58;partial=00;start_type=ATG;rbs_motif=GGAG/GAGG;rbs_spacer=5-10bp;gc_cont=0.518	NODE_21_length_139684_cov_283.444849_58	56869	57198	-	Strict	150	193.356	Klebsiella pneumoniae KpnF	0	RI=0	Multidrug	88.99	3004583	protein homolog model	n/a	n/a	macrolide antibiotic; aminoglycoside antibiotic; cephalosporin; tetracycline antibiotic; peptide antibiotic; rifamycin antibiotic; disinfecting agents and antiseptics	antibiotic efflux	small multidrug resistance (SMR) antibiotic efflux pump	ATGCAACAGTTTGAATGGGTTCACGGTGCCTGGCTGGGTATGGCTATCGTGCTGGAAATCGTCGCTAACGTCTTTTTGAAATTTTCCGATGGTTTTCGCCGCAAGATTTATGGCGTGCTGTCGTTAGCTGCCGTATTAGCGGCCTTTAGCGCGCTGTCGCAAGCGGTAAAAGGTATCGATCTTTCGGTGGCTTATGCCCTGTGGGGCGGATTCGGTATTGCCGCGACGTTAGCGGCAGGTTGGGTGCTGTTTGGTCAGCGCCTGAATAATAAGGGCTGGATCGGCGTGATACTGCTACTGGCCGGAATGATAATGATAAAACTTGCCTGA	MQQFEWVHGAWLGMAIVLEIVANVFLKFSDGFRRKIYGVLSLAAVLAAFSALSQAVKGIDLSVAYALWGGFGIAATLAAGWVLFGQRLNNKGWIGVILLLAGMIMIKLA	MQQFEWIHAAWLAIAIVLEIIANVFLKFSDGFRRKIYGILSLAAVLGAFSALSQAVKGIDLSVAYALWGGFGIAATIAAGWVLFGQRLNNKGWAGVILLVAGMVLIKLA	100	gnl|BL_ORD_ID|2721|hsp_num:0	3286			<=4	37	Agar dilution	Citrobacter amalonaticus or Citrobacter freundii	Citrobacter	B	ST	1	ST_1	SINK	1				0	NODE_21_length_139684_cov_283.444849	S30_NODE_21_length_139684_cov_283.444849	1		No	No	71	4	0	4	8
S30	NODE_21_length_139684_cov_283.444849_59 # 57185 # 57547 # -1 # ID=1_59;partial=00;start_type=ATG;rbs_motif=AGGAG;rbs_spacer=5-10bp;gc_cont=0.452	NODE_21_length_139684_cov_283.444849_59	57185	57547	-	Strict	150	184.882	Klebsiella pneumoniae KpnE	0	RI=0	Multidrug	80	3004580	protein homolog model	n/a	n/a	macrolide antibiotic; aminoglycoside antibiotic; cephalosporin; tetracycline antibiotic; peptide antibiotic; rifamycin antibiotic; disinfecting agents and antiseptics	antibiotic efflux	small multidrug resistance (SMR) antibiotic efflux pump	ATGTTTTACTGGATATTATTAGGTCTGGCCATCGCGGCTGAAATTACTGGTACGCTTTCAATGAAATGGGCAAGCGTCGGCCATGGTAATTCGGGCTTTATTTTAATGCTGGTAATGATCGCCTTATCGTATATTTTTCTCAGTTTTGCCGTTAAAAAAATTGCCCTTGGTGTGGCCTATGCCCTGTGGGAAGGGATCGGTATTTTATTTATTACGCTGTTTAGCGTGCTGTTATTTGACGAAACCTTGTCCACATTGAAGGTGGCAGGACTGGCTTCACTGGTGGTCGGCATTGTGCTGATTAAATCCGGCACCCGAAAGCCTGTTAAACCAGGCAAAGAGGTGACCCATGCAACAGTTTGA	MFYWILLGLAIAAEITGTLSMKWASVGHGNSGFILMLVMIALSYIFLSFAVKKIALGVAYALWEGIGILFITLFSVLLFDETLSTLKVAGLASLVVGIVLIKSGTRKPVKPGKEVTHATV	MFYWILLALAIIAEITGTLSMKWASVSGGHTGFILMLAMIALSYIFLAFAVKKIALGVAYALWEGIGILLITLFSVLLFDESLSLLKIAGLTTLVIGIVLIKSGTQKKASSQQEVAHAAV	100	gnl|BL_ORD_ID|2719|hsp_num:0	3283			<=4	37	Agar dilution	Citrobacter amalonaticus or Citrobacter freundii	Citrobacter	B	ST	1	ST_1	SINK	1				0	NODE_21_length_139684_cov_283.444849	S30_NODE_21_length_139684_cov_283.444849	1		No	No	71	4	0	4	8
S30	NODE_22_length_131476_cov_374.477576_75 # 79721 # 80539 # -1 # ID=1_75;partial=00;start_type=ATG;rbs_motif=GGA/GAG/AGG;rbs_spacer=5-10bp;gc_cont=0.535	NODE_22_length_131476_cov_374.477576_75	79721	80539	-	Strict	500	512.301	bacA	3555.58	Q1	peptide antibiotic	93.77	3002986	protein homolog model	n/a	n/a	peptide antibiotic	antibiotic target alteration	undecaprenyl pyrophosphate related proteins	ATGAGTGATATGCACTCGCTGCTGGTGGCGGCAATTTTGGGTGTGGTCGAAGGATTGACGGAATTTTTACCCGTTTCCAGTACCGGCCATATGATTATTGTTGGCCACCTGTTGGGTTTTGAGGGTGATACCGCAAAAACATTCGAGGTGGTGATCCAATTGGGGTCTATTCTGGCAGTGGTGGTGATGTTCTGGCGACGTTTGTTTGGCCTGATCGGCATTCACTTCGGCAAGGCCCCGCATGAAGGTACTGGCAAAGGTCGGCTGACGCTGGGGCATATCCTGTTGGGGATGATTCCGGCGGTTGTACTGGGACTGGTGTTCCACGACACCATCAAGTCGCTGTTTAACCCGATCAACGTGATGTATGCGCTGGTGGTGGGTGGTGTACTGCTGATTGCCGCAGAATGCCTGAAGCCGAAAGAGCCGCGCGCGCCGGGTCTGGATGATATGACCTATCGCCAGGCGTTTATGATTGGCTGTTTCCAGTGTCTGGCGCTGTGGCCGGGTTTTTCTCGCTCAGGGGCGACGATTTCTGGCGGTATGCTGATGGGCGTGAGCCGTTATGCGGCTTCTGAGTTTTCATTCCTGCTGGCGGTGCCGATGATGATGGGCGCGACGGCGCTGGATCTCTACAAGAGCTGGTCGTTCCTTAGCGCATCAGATATCCCAATGTTTGCAGTCGGTTTTGTGACGGCGTTTATCGTGGCGCTGGTCGCGATCAAAACCTTCCTGCAACTGATTAAGCGTATTTCGTTCATTCCGTTTGCGATTTACCGCTTTATTGTGGCGGCTGCCGTCTATGTGGTTTTTTTCTGA	MSDMHSLLVAAILGVVEGLTEFLPVSSTGHMIIVGHLLGFEGDTAKTFEVVIQLGSILAVVVMFWRRLFGLIGIHFGKAPHEGTGKGRLTLGHILLGMIPAVVLGLVFHDTIKSLFNPINVMYALVVGGVLLIAAECLKPKEPRAPGLDDMTYRQAFMIGCFQCLALWPGFSRSGATISGGMLMGVSRYAASEFSFLLAVPMMMGATALDLYKSWSFLSASDIPMFAVGFVTAFIVALVAIKTFLQLIKRISFIPFAIYRFIVAAAVYVVFF	MSDMHSLLIAAILGVVEGLTEFLPVSSTGHMIIVGHLLGFEGDTAKTFEVVIQLGSILAVVVMFWRRLFGLIGIHFGRPLQHEGESKGRLTLIHILLGMIPAVVLGLLFHDTIKSLFNPINVMYALVVGGLLLIAAECLKPKEPRAPGLDDMTYRQAFMIGCFQCLALWPGFSRSGATISGGMLMGVSRYAASEFSFLLAVPMMMGATALDLYKSWGFLTSGDIPMFAVGFITAFVVALIAIKTFLQLIKRISFIPFAIYRFIVAAAVYVVFF	99.63	gnl|BL_ORD_ID|1681|hsp_num:0	1820			<=4	37	Agar dilution	Citrobacter amalonaticus or Citrobacter freundii	Citrobacter	B	ST	1	ST_1	SINK	1				0	NODE_22_length_131476_cov_374.477576	S30_NODE_22_length_131476_cov_374.477576	1		No	No	71	4	0	4	8
S30	NODE_23_length_124636_cov_97.710121_117 # 123944 # 124129 # 1 # ID=1_117;partial=00;start_type=ATG;rbs_motif=AGGAG;rbs_spacer=5-10bp;gc_cont=0.505	NODE_23_length_124636_cov_97.710121_117	123944	124129	+	Strict	100	109.383	rsmA				85.25	3005069	protein homolog model	n/a	n/a	fluoroquinolone antibiotic; diaminopyrimidine antibiotic; phenicol antibiotic	antibiotic efflux	resistance-nodulation-cell division (RND) antibiotic efflux pump	ATGCTGATTCTGACTCGTCGAGTTGGTGAGACCCTCATGATTGGAGATGAGGTCACCGTGACAGTTTTAGGGGTGAAGGGCAACCAGGTACGCATCGGCGTAAACGCCCCGAAAGAAGTTTCTGTCCATCGTGAAGAGATCTACCAGCGTATCCAGGCTGAAAAATCCCAGCAGTCCAGTTACTAA	MLILTRRVGETLMIGDEVTVTVLGVKGNQVRIGVNAPKEVSVHREEIYQRIQAEKSQQSSY	MLILTRRVGETLMVGDDVTVTVLGVKGNQVRIGVNAPKEVAVHREEIYQRIQKEKDQEPNH	100	gnl|BL_ORD_ID|2792|hsp_num:0	3807			<=4	37	Agar dilution	Citrobacter amalonaticus or Citrobacter freundii	Citrobacter	B	ST	1	ST_1	SINK	1				0	NODE_23_length_124636_cov_97.710121	S30_NODE_23_length_124636_cov_97.710121	1		No	No	71	4	0	4	8
S30	NODE_24_length_123498_cov_433.479805_61 # 61094 # 62467 # -1 # ID=1_61;partial=00;start_type=ATG;rbs_motif=None;rbs_spacer=None;gc_cont=0.548	NODE_24_length_123498_cov_433.479805_61	61094	62467	-	Strict	890	914.835	cpxA	32895.3	Q1	Multidrug	98.25	3000830	protein homolog model	n/a	n/a	aminoglycoside antibiotic; aminocoumarin antibiotic	antibiotic efflux	resistance-nodulation-cell division (RND) antibiotic efflux pump	ATGATAGGGAGCTTAACCGCGCGCATCTTTGCCATCTTCTGGTTGACGCTGGCACTGGTGTTGATGTTGGTACTGATGTTACCCAAGCTCGACTCACGCCAGATGACCGAGCTACTGGACAGCGAGCAGCGCCAGGGGTTAATGATTGAGCAACACGTTGAAGCTGAACTGGCGAACGATCCACCCAACGATTTGATGTGGTGGCGTCGCTTGTTTCGGGCGATAGACAAGTGGGCGCCGCCAGGACAGCGGTTATTACTTGTTACGACGGAAGGACGCGTGATCGGCGCAGAACGCAATGAAATGCAGATCATTCGTAACTTTATTGGTCAGGCCGATAACGCCGACCATCCGCAAAAGAAAAAATACGGTCGCGTTGAGATGGTCGGGCCTTTCTCCGTCAGAGACGGTGAAGATAACTACCAGCTGTATCTCATTCGACCAGCCAGCAGCTCACAATCTGACTTTATCAACCTGCTGTTTGACCGACCGCTGTTGTTGCTGATCGTCACCATGTTAGTCAGCTCTCCGCTATTGCTCTGGCTTGCCTGGAGTCTGGCGAAACCAGCGCGTAAGTTGAAAAACGCGGCGGATGAAGTGGCCCAGGGCAACCTGCGTCAACATCCGGAGCTGGAAGCCGGTCCGCAGGAGTTTCTGGCGGCAGGTGCCAGCTTTAACCAGATGGTGACGGCGCTGGAACGGATGATGACCACGCAGCAACGTCTGCTGTCGGACATCTCTCACGAGCTGAGAACACCGCTAACGCGTCTGCAACTGGGTACCGCTCTGCTGCGCCGTCGTAGCGGTGAGAGCAAAGAGCTGGAGCGCATTGAAACAGAAGCACACCGACTAGACAGCATGATCAACGACCTGCTGGTGATGTCACGTAATCAGCAGAAAAACGCGCTGGTCAGTGAAACGGTGAAAGCTAATCAGCTGTGGGGCGAAGTGCTGGATAACGCCGCCTTTGAAGCTGAGCAGATGGGTAAATCGCTCACGGTGAATTTCCCGCCGGGTCCGTGGCCGCTGTACGGTAACCCAAATGCGTTGGAAAGTGCGCTGGAAAACATTGTGCGCAATGCCCTGCGCTATTCACATACGAAGATTGAAGTTGGCTTCGCGGTGGATATCGACGGGATTACCATCACCGTGGACGACGATGGCCCAGGTGTAAGCCCTGAAGACAGAGAACAGATTTTCCGTCCGTTCTATCGTACCGATGAGGCGCGCGATCGCGAGTCTGGCGGAACAGGTCTGGGTCTGGCGATTGTTGAAACCGCAATCCAGCAGCATCGTGGCTGGGTGAAGGCCGAAGACAGCCCGCTGGGTGGTTTACGGCTGGTAATTTGGTTACCGTTGTATAAGCGTTCCTGA	MIGSLTARIFAIFWLTLALVLMLVLMLPKLDSRQMTELLDSEQRQGLMIEQHVEAELANDPPNDLMWWRRLFRAIDKWAPPGQRLLLVTTEGRVIGAERNEMQIIRNFIGQADNADHPQKKKYGRVEMVGPFSVRDGEDNYQLYLIRPASSSQSDFINLLFDRPLLLLIVTMLVSSPLLLWLAWSLAKPARKLKNAADEVAQGNLRQHPELEAGPQEFLAAGASFNQMVTALERMMTTQQRLLSDISHELRTPLTRLQLGTALLRRRSGESKELERIETEAHRLDSMINDLLVMSRNQQKNALVSETVKANQLWGEVLDNAAFEAEQMGKSLTVNFPPGPWPLYGNPNALESALENIVRNALRYSHTKIEVGFAVDIDGITITVDDDGPGVSPEDREQIFRPFYRTDEARDRESGGTGLGLAIVETAIQQHRGWVKAEDSPLGGLRLVIWLPLYKRS	MIGSLTARIFAIFWLTLALVLMLVLMLPKLDSRQMTELLDSEQRQGLMIEQHVEAELANDPPNDLMWWRRLFRAIDKWAPPGQRLLLVTTEGRVIGAERSEMQIIRNFIGQADNADHPQKKKYGRVELVGPFSVRDGEDNYQLYLIRPASSSQSDFINLLFDRPLLLLIVTMLVSTPLLLWLAWSLAKPARKLKNAADEVAQGNLRQHPELEAGPQEFLAAGASFNQMVTALERMMTSQQRLLSDISHELRTPLTRLQLGTALLRRRSGESKELERIETEAQRLDSMINDLLVMSRNQQKNALVSETIKANQLWSEVLDNAAFEAEQMGKSLTVNFPPGPWPLYGNPNALESALENIVRNALRYSHTKIEVGFAVDKDGITITVDDDGPGVSPEDREQIFRPFYRTDEARDRESGGTGLGLAIVETAIQQHRGWVKAEDSPLGGLRLVIWLPLYKRS	100	gnl|BL_ORD_ID|131|hsp_num:0	152			<=4	37	Agar dilution	Citrobacter amalonaticus or Citrobacter freundii	Citrobacter	B	ST	1	ST_1	SINK	1				0	NODE_24_length_123498_cov_433.479805	S30_NODE_24_length_123498_cov_433.479805	1		No	No	71	4	0	4	8
S30	NODE_25_length_122243_cov_323.403574_9 # 6379 # 7611 # -1 # ID=1_9;partial=00;start_type=ATG;rbs_motif=GGA/GAG/AGG;rbs_spacer=5-10bp;gc_cont=0.530	NODE_25_length_122243_cov_323.403574_9	6379	7611	-	Strict	700	729.169	Escherichia coli mdfA	0	RI=0	Multidrug	87.56	3001328	protein homolog model	n/a	n/a	tetracycline antibiotic; disinfecting agents and antiseptics	antibiotic efflux	major facilitator superfamily (MFS) antibiotic efflux pump	ATGCAGAACCGTTTATCTTCAGGCGCCCGTTTGGGGCGTCATGCATTACTTTTCCCTCTCTGTCTGGTGCTTTACGAATTCTCTACTTATATCGGCAACGATATGATCCAGCCTGGAATGTTGGCGGTGGTGGAGCAATACAATGCCGGATTAGATTGGGTACCCACATCCATGACCGCCTATCTGGCTGGCGGCATGTTTTTACAGTGGTTGTTAGGACCGCTATCGGATCGTGTTGGGCGTCGTCCGGTGATGTTAACCGGCGTGCTCTGGTTCATCGTGACCTGCCTTGCGACCCTGCTTGCACAGAATATTGAGCAATTTACTTTCCTGCGTTTTTTGCAGGGGATAAGCCTGTGCTTTATTGGTGCGGTGGGTTACGCCGCCATTCAGGAATCCTTTGAAGAAGCGGTCTGCATAAAAATTACCGCGCTGATGGCAAACGTGGCGCTGATTGCGCCGCTGCTGGGTCCGTTGGTAGGCGCAGCCTGGGTACATGTTCTGCCGTGGGAAGGGATGTTTATCCTGTTTGCTGCTCTGGCGGCCATCTCCTTTTTTGGTCTGCAACGCGCGATGCCGGAAACGGCAACCCGGCTGGGTGAAAAGCTGTCCATTAAAGAGCTGGGCAAGGATTATAAGTTGGTGCTAAGGAACGTGCGTTTCGTTGCAGGCGCACTGGCGTTGGGTTTTGTCAGCCTGCCGTTACTGGCGTGGATTGCGCAATCTCCGATTATTATCATCAGCGGAGAACATCTCAGTAGTTACGAATATGGCCTGTTGCAGGTGCCGATTTTTGGTGCGCTGATTGCCGGTAACCTGGTGCTGGCGCGTCTGACTTCGCGAAAAACCGTGCGTTCGCTGATTATCATGGGCGGCTGGCCAATTGCCGTTGGCCTGATTATTGCCGCTGCGGCCACGGTGGTGTCATCTCATGCATATCTATGGATGACGGCGGGTTTGAGTATCTATGCGTTTGGCATTGGCGTGGCGAATGCGGGGCTGGTGCGCCTGACGCTGTTTGCCAGTGAAATGAGTAAAGGTACGGTTTCTGCCGCAATGGGTATGTTGCAGATGCTGATTTTTACCGTTGGTATCGAGCTGAGTAAACACGCTTATCTGCTGGGAGGCAACGGCTTGTTCAGCTTGTTCAATCTGGCCAGCGGGGTGCTGTGGCTGATTCTGATGGTGATCTTCCTGAAAGATAAACGGGTAGGGGATTCCCGGGAAGGCTAA	MQNRLSSGARLGRHALLFPLCLVLYEFSTYIGNDMIQPGMLAVVEQYNAGLDWVPTSMTAYLAGGMFLQWLLGPLSDRVGRRPVMLTGVLWFIVTCLATLLAQNIEQFTFLRFLQGISLCFIGAVGYAAIQESFEEAVCIKITALMANVALIAPLLGPLVGAAWVHVLPWEGMFILFAALAAISFFGLQRAMPETATRLGEKLSIKELGKDYKLVLRNVRFVAGALALGFVSLPLLAWIAQSPIIIISGEHLSSYEYGLLQVPIFGALIAGNLVLARLTSRKTVRSLIIMGGWPIAVGLIIAAAATVVSSHAYLWMTAGLSIYAFGIGVANAGLVRLTLFASEMSKGTVSAAMGMLQMLIFTVGIELSKHAYLLGGNGLFSLFNLASGVLWLILMVIFLKDKRVGDSREG	MQNKLASGARLGRQALLFPLCLVLYEFSTYIGNDMRQPGMLENVEQYQAGIEWVPTSMNAYLAGGMFIQWLLGPLSDRIGRRPVMLAGVVWFIVTCLAILLAQNIEQFTLLRFLHGISLCFIGAVGYDAIQESFEEAVCIKITALMANVALIAPLLGPLVGASWIHVLPWEGMFVLFAALAAISFFGLQRAMPETATRIGEKLSLKELGRDYKLVLKNGRFVAGALALGFLSLPLLAWIAQSPIIIITGEQLSSYEYGLLQVPIFGALIAGNLLLARLTSRRTVRSLIIMGGWPIMIGLLVAAAATVISSHAYLWMTAGLSIYAFGIGLANAGLVRLTLFASVMSKGTVSAAMGMLQMLIFTVGIEISKHAWLNGGNGLFNLFNLVNGILLLSLMVIFLKDKQMGNSHEG	100	gnl|BL_ORD_ID|2419|hsp_num:0	37			<=4	37	Agar dilution	Citrobacter amalonaticus or Citrobacter freundii	Citrobacter	B	ST	1	ST_1	SINK	1				0	NODE_25_length_122243_cov_323.403574	S30_NODE_25_length_122243_cov_323.403574	1		No	No	71	4	0	4	8
S2	NODE_56_length_2615_cov_17721.670607_2 # 1196 # 1876 # -1 # ID=1_2;partial=00;start_type=ATG;rbs_motif=GGA/GAG/AGG;rbs_spacer=5-10bp;gc_cont=0.470	NODE_56_length_2615_cov_17721.670607_2	1196	1840	-	Perfect	400	439.499	QnrB19	168.186	Q2	fluoroquinolone antibiotic	100	3002734	protein homolog model	n/a	n/a	fluoroquinolone antibiotic	antibiotic target protection	quinolone resistance protein (qnr)	ATGACTCTGGCATTAGTTGGCGAAAAAATTGACAGAAATCGCTTCACCGGTGAGAAAGTTGAAAATAGTACATTTTTTAACTGCGATTTTTCAGGTGCCGACCTGAGCGGCACTGAATTTATCGGCTGCCAGTTCTATGATCGCGAAAGTCAGAAAGGGTGCAATTTTAGTCGCGCAATGCTGAAAGATGCCATTTTCAAAAGCTGTGATTTATCAATGGCAGATTTCCGCAACGTCAGTGCCTTGGGCATTGAAATTCGCCACTGCCGCGCACAAGGCGCAGATTTCCGCGGTGCAAGCTTTATGAATATGATCACCACGCGCACCTGGTTTTGCAGCGCATATATCACTAATACTAATCTAAGCTACGCCAATTTTTCGAAAGTCGTGTTGGAAAAGTGTGAGCTGTGGGAAAACCGCTGGATGGGGACTCAGGTACTGGGTGCGACGTTCAGTGGTTCAGATCTCTCCGGCGGCGAGTTTTCGACTTTCGACTGGCGAGCAGCAAACTTCACACATTGCGATCTGACCAATTCGGAGTTAGGTGACTTAGATATTCGGGGTGTTGATTTACAAGGCGTTAAGTTAGACAGCTACCAGGCATCGTTGCTCATGGAGCGGCTTGGCATCGCTGTGATTGGTTAG	MTLALVGEKIDRNRFTGEKVENSTFFNCDFSGADLSGTEFIGCQFYDRESQKGCNFSRAMLKDAIFKSCDLSMADFRNVSALGIEIRHCRAQGADFRGASFMNMITTRTWFCSAYITNTNLSYANFSKVVLEKCELWENRWMGTQVLGATFSGSDLSGGEFSTFDWRAANFTHCDLTNSELGDLDIRGVDLQGVKLDSYQASLLMERLGIAVIG	MTLALVGEKIDRNRFTGEKVENSTFFNCDFSGADLSGTEFIGCQFYDRESQKGCNFSRAMLKDAIFKSCDLSMADFRNVSALGIEIRHCRAQGADFRGASFMNMITTRTWFCSAYITNTNLSYANFSKVVLEKCELWENRWMGTQVLGATFSGSDLSGGEFSTFDWRAANFTHCDLTNSELGDLDIRGVDLQGVKLDSYQASLLMERLGIAVIG	105.61	gnl|BL_ORD_ID|529|hsp_num:0	581	TRUE		<=4	37	Agar dilution	Enterobacter kobei	Enterobacter	A	PT	2	PT_2	SINK	1	1	1	2	1	NODE_56_length_2615_cov_17721.670607	S2_NODE_56_length_2615_cov_17721.670607	1	Plasmid	Yes	No	33	4	0	2	6
S2	NODE_33_length_44220_cov_258.752917_12 # 15429 # 17177 # 1 # ID=1_12;partial=00;start_type=ATG;rbs_motif=None;rbs_spacer=None;gc_cont=0.538	NODE_33_length_44220_cov_258.752917_12	15429	17177	+	Strict	1000	1138.64	msbA	456.216	Q2	nitroimidazole antibiotic	94.67	3003950	protein homolog model	n/a	n/a	nitroimidazole antibiotic	antibiotic efflux	ATP-binding cassette (ABC) antibiotic efflux pump	ATGCATAACGACAAAGATCTCTCCACGTGGCAAACCTTCCGCCGACTCTGGCCGATGATTGCACCTTTTAAAGCAGGCTTGATCGTGGCGGGTGTAGCGTTAATCCTCAACGCAGCCAGCGATACTTTTATGTTATCGCTCCTTAAACCGTTACTGGACGACGGTTTTGGTAAAACGGATCGCTCAGTGTTGCTATGGATGCCGCTGGTGGTTATCGGGCTGATGATCTTACGTGGTATCACCAGCTATATCTCCAGCTACTGCATCTCCTGGGTATCCGGGAAAGTGGTTATGACCATGCGCCGTCGTCTGTTCAGCCACATGATGGGCATGCCGGTCTCATTCTTTGACAAGCAATCTACGGGGACACTGCTGTCCCGTATTACCTACGATTCAGAGCAGGTTGCTTCCTCCTCCTCAAGCGCGTTGATTACCGTCGTGCGTGAAGGGGCGTCGATCATCGGCCTGTTTATCATGATGTTCTATTACAGCTGGCAGCTGTCGCTCATCCTGATCGTTTTGGCTCCGGTTGTCTCCATTGCCATCCGCGTTGTGTCCAAGCGTTTCCGCAATATCAGTAAAAATATGCAGAATACGATGGGGCAGGTAACAACCAGCGCCGAACAGATGCTGAAAGGACACAAAGAGGTGTTAATTTTCGGTGGCCAGGACGTCGAAACCAAACGCTTTGACAAAGTCAGCAACAAAATGCGTCTGCAGGGGATGAAAATGGTCTCGGCCTCTTCCATCTCTGACCCGATCATTCAGCTGATTGCCTCGCTGGCGCTGGCGTTTGTCCTTTATGCGGCAAGCTTCCCAAGCGTGATGGAGACGCTGACGGCGGGTACCATCACCGTGGTCTTCTCCTCGATGATCGCCCTGATGCGTCCCCTGAAATCTCTGACTAACGTGAATGCCCAGTTCCAGCGTGGGATGGCGGCTTGTCAGACATTGTTCAGCATTCTGGATTCCGAGCAGGAAAAAGACGAAGGTACACGCGAGATTGAGCGCGCCCGTGGCGATGTTGAATTCCACAATGTGACCTTCACCTATCCGGGCCGCGATACGCCCGCTCTGCGCAATATCAACCTGACGATTCCGGCGGGTAAAACGGTGGCGCTGGTAGGCCGTTCTGGCTCCGGTAAATCCACCATTGCCAGCCTCATCACCCGTTTCTACGACATCAACGAAGGTGAAATTCTCCTGGACGGTCACGACCTGCGGGAGTACACCCTGCAGTCGCTGCGTAACCAGGTTGCGCTGGTTTCTCAGAACGTGCATCTGTTTAACGATACGGTCGCCAACAACATCGCTTATGCGCGCACTGACGAGTACAGCCGCGAGCAGATCGAGAATGCCGCACGCATGGCCTATGCGATGGACTTTATCAACAAGATGGATAACGGTCTGGATACCATCATTGGTGAAAATGGCGTGCTCCTGTCCGGTGGTCAGCGTCAGCGTATTGCGATTGCGCGCGCGCTGCTGCGTGACAGCCCAATCCTGATTCTGGATGAAGCGACGTCCGCACTGGATACCGAATCTGAACGCGCTATTCAGTCGGCGCTGGACGAACTGCAAAAGAACCGTACCTCACTGGTGATTGCACACCGTCTGTCGACTATCGAGCAGGCGGATGAGATCGTGGTGGTTGAGGATGGCGTCATTGTTGAACGCGGAAGCCACGCAGCTTTGCTGGAACACCGCGGCGTATACGCCCAGCTTCATAAGATGCAGTTCGGCGAATGA	MHNDKDLSTWQTFRRLWPMIAPFKAGLIVAGVALILNAASDTFMLSLLKPLLDDGFGKTDRSVLLWMPLVVIGLMILRGITSYISSYCISWVSGKVVMTMRRRLFSHMMGMPVSFFDKQSTGTLLSRITYDSEQVASSSSSALITVVREGASIIGLFIMMFYYSWQLSLILIVLAPVVSIAIRVVSKRFRNISKNMQNTMGQVTTSAEQMLKGHKEVLIFGGQDVETKRFDKVSNKMRLQGMKMVSASSISDPIIQLIASLALAFVLYAASFPSVMETLTAGTITVVFSSMIALMRPLKSLTNVNAQFQRGMAACQTLFSILDSEQEKDEGTREIERARGDVEFHNVTFTYPGRDTPALRNINLTIPAGKTVALVGRSGSGKSTIASLITRFYDINEGEILLDGHDLREYTLQSLRNQVALVSQNVHLFNDTVANNIAYARTDEYSREQIENAARMAYAMDFINKMDNGLDTIIGENGVLLSGGQRQRIAIARALLRDSPILILDEATSALDTESERAIQSALDELQKNRTSLVIAHRLSTIEQADEIVVVEDGVIVERGSHAALLEHRGVYAQLHKMQFGE	MHNDKDLSTWQTFRRLWPTIAPFKAGLIVAGVALILNAASDTFMLSLLKPLLDDGFGKTDRSVLVWMPLVVIGLMILRGITSYVSSYCISWVSGKVVMTMRRRLFGHMMGMPVSFFDKQSTGTLLSRITYDSEQVASSSSGALITVVREGASIIGLFIMMFYYSWQLSIILIVLAPIVSIAIRVVSKRFRNISKNMQNTMGQVTTSAEQMLKGHKEVLIFGGQEVETKRFDKVSNRMRLQGMKMVSASSISDPIIQLIASLALAFVLYAASFPSVMDSLTAGTITVVFSSMIALMRPLKSLTNVNAQFQRGMAACQTLFTILDSEQEKDEGKRVIERATGDVEFRNVTFTYPGRDVPALRNINLKIPAGKTVALVGRSGSGKSTIASLITRFYDIDEGEILMDGHDLREYTLASLRNQVALVSQNVHLFNDTVANNIAYARTEQYSREQIEEAARMAYAMDFINKMDNGLDTVIGENGVLLSGGQRQRIAIARALLRDSPILILDEATSALDTESERAIQAALDELQKNRTSLVIAHRLSTIEKADEIVVVEDGVIVERGTHNDLLEHRGVYAQLHKMQFGQ	100	gnl|BL_ORD_ID|2185|hsp_num:0	2423			<=4	37	Agar dilution	Enterobacter kobei	Enterobacter	A	PT	2	PT_2	SINK	1	1	1	2	1	NODE_33_length_44220_cov_258.752917	S2_NODE_33_length_44220_cov_258.752917	1		No	No	33	4	0	2	6
S2	NODE_36_length_30549_cov_273.664643_19 # 14145 # 14966 # 1 # ID=1_19;partial=00;start_type=ATG;rbs_motif=GGA/GAG/AGG;rbs_spacer=5-10bp;gc_cont=0.557	NODE_36_length_30549_cov_273.664643_19	14145	14966	+	Strict	500	504.597	bacA	3555.58	Q1	peptide antibiotic	93.41	3002986	protein homolog model	n/a	n/a	peptide antibiotic	antibiotic target alteration	undecaprenyl pyrophosphate related proteins	ATGAGCGATATGCACTCGCTGCTGGTGGCGGCAATACTGGGTGTGGTCGAAGGATTGACGGAGTTTTTGCCAGTTTCCAGTACGGGCCATATGATTATCGTTGGCCATCTGCTGGGCTTTGAAGGCGATACCGCAAAGACGTTTGAAGTCGTCATTCAGCTCGGTTCTATTCTGGCGGTGGTCGTGATGTTCTGGCGTCGCCTGTTTGACCTGATCGGCATCCACTTTGGCCGTCTGCCGCAGCGTGAAGGCGAAGGCTCGGGACGCCTGACGCTCATTCATATTCTGCTCGGGATGATCCCCGCAGTGGTGCTGGGCCTGGTTTTCCACGATGCCATCAAATCGCTGTTTAACCCTATTAACGTGATGTACGCGCTGGTGGTCGGTGGCTTCCTGCTGATTGCTGCCGAAGTGCTGAAGCCTAAAACCCCGCGTGCGGAAGGGCTGGACGATATGACGTATCGTCAGGCATTTATCATTGGCTGCTTCCAGTGTCTGGCGCTGTGGCCGGGCTTCTCCCGTTCTGGGGCAACGATTTCCGGCGGGATGTTGATGGGCGTGAGCCGTTACGCGGCGTCGGAGTTCTCGTTCCTGCTGGCGGTGCCAATGATGATGGGCGCCACCGCGCTGGATCTCTACAAAAGCATTGGCTTCCTGACCACGGGTGACATTCCGATGTTTGCCGTGGGCTTTATCACCGCCTTTATCGTGGCGCTGATTGCCATCAAAACCTTCCTGCAGCTGATTAAGCGTATCTCGTTCATTCCGTTCGCGATCTACCGCTTTATTGTCGCGGCTACCGTTTACGTGGTCTTCTTCTGA	MSDMHSLLVAAILGVVEGLTEFLPVSSTGHMIIVGHLLGFEGDTAKTFEVVIQLGSILAVVVMFWRRLFDLIGIHFGRLPQREGEGSGRLTLIHILLGMIPAVVLGLVFHDAIKSLFNPINVMYALVVGGFLLIAAEVLKPKTPRAEGLDDMTYRQAFIIGCFQCLALWPGFSRSGATISGGMLMGVSRYAASEFSFLLAVPMMMGATALDLYKSIGFLTTGDIPMFAVGFITAFIVALIAIKTFLQLIKRISFIPFAIYRFIVAATVYVVFF	MSDMHSLLIAAILGVVEGLTEFLPVSSTGHMIIVGHLLGFEGDTAKTFEVVIQLGSILAVVVMFWRRLFGLIGIHFGRPLQHEGESKGRLTLIHILLGMIPAVVLGLLFHDTIKSLFNPINVMYALVVGGLLLIAAECLKPKEPRAPGLDDMTYRQAFMIGCFQCLALWPGFSRSGATISGGMLMGVSRYAASEFSFLLAVPMMMGATALDLYKSWGFLTSGDIPMFAVGFITAFVVALIAIKTFLQLIKRISFIPFAIYRFIVAAAVYVVFF	100	gnl|BL_ORD_ID|1681|hsp_num:0	1820			<=4	37	Agar dilution	Enterobacter kobei	Enterobacter	A	PT	2	PT_2	SINK	1	1	1	2	1	NODE_36_length_30549_cov_273.664643	S2_NODE_36_length_30549_cov_273.664643	1		No	No	33	4	0	2	6
S2	NODE_25_length_87734_cov_261.548524_9 # 12125 # 12550 # 1 # ID=1_9;partial=00;start_type=ATG;rbs_motif=GGA/GAG/AGG;rbs_spacer=5-10bp;gc_cont=0.617	NODE_25_length_87734_cov_261.548524_9	12125	12550	+	Strict	200	283.878	FosA2	25.486	Q3	fosfomycin	95.04	3002804	protein homolog model	n/a	n/a	phosphonic acid antibiotic	antibiotic inactivation	fosfomycin thiol transferase	ATGATGCAATCATTCAATCACCTGACCCTCGCGGTCAGCGACCTGCAAAAAAGCATCACCTTCTGGCACGAGCTGCTGGGGCTGACGCTCCACGCCCGCTGGAATACCGGGGCCTATCTCACCTGCGGCGATCTGTGGGTCTGCCTGTCGTACGACGAGGCGCGCCAGTATGTGCCGCCGCAGGAGAGCGACTACACCCACTACGCGTTTACCGTGGCGGAGGCGGATTTTGAACCGTTCTCAAACAAGCTGGAGCAGGCGGGCGTCACCGTCTGGAAGCAGAACAAAAGCGAGGGGGCGTCATTCTATTTTCTCGACCCGGACGGGCACAAGCTGGAGCTGCACGTGGGCAGCCTCGCCGCGCGGCTGGCGGCGTGTCGCGAGAAGCCCTATGCGGGCATGGTGTTTACCTCAGACGAGGCTTGA	MMQSFNHLTLAVSDLQKSITFWHELLGLTLHARWNTGAYLTCGDLWVCLSYDEARQYVPPQESDYTHYAFTVAEADFEPFSNKLEQAGVTVWKQNKSEGASFYFLDPDGHKLELHVGSLAARLAACREKPYAGMVFTSDEA	MLQSLNHLTLAVSDLQKSVTFWHELLGLTLHARWNTGAYLTCGDLWVCLSYDEARGYVPPQESDYTHYAFTVAAEDFEPFSHKLEQAGVTVWKQNKSEGASFYFLDPDGHKLELHVGSLAARLAACREKPYAGMVFTSDEA	100	gnl|BL_ORD_ID|29|hsp_num:0	35			<=4	37	Agar dilution	Enterobacter kobei	Enterobacter	A	PT	2	PT_2	SINK	1	1	1	2	1	NODE_25_length_87734_cov_261.548524	S2_NODE_25_length_87734_cov_261.548524	1	Plasmid	Yes	No	33	4	0	2	6
