## Supplementary material for "Hospital environments harbor chlorhexidine tolerant bacteria potentially linked to chlorhexidine persistence in the environment": Table S (part 2 of 3)

### Sheet: Table S4 (continued)
sample_id	ORF_ID	Contig	Start	Stop	Orientation	Cut_Off	Pass_Bitscore	Best_Hit_Bitscore	Best_Hit_ARO	risk	Rank	ARG.Class	Best_Identities	ARO	Model_type	SNPs_in_Best_Hit_ARO	Other_SNPs	Drug_Class	Resistance_Mechanism	AMR_Gene_Family	Predicted_DNA	Predicted_Protein	CARD_Protein_Sequence	Percentage_Length_of_Reference_Sequence	ID	Model_ID	Nudged	Note	mic	mic_temp	mic_method	species	genus	SamplingEvent	SpaceType	SpaceType_id_deidentified	SpaceType_full	Location	BA	Mac	CNA	MSA	CHX	contig_id	sample_contig	order_help_mic	mge_carried	mge_carried_yes	mge_associated_yes	n_ARG	n_ARG_on_plasmid	n_ARG_on_other_mge	n_ARG_associated_with_other_mge	n_ARG_mobile
S2	NODE_28_length_75984_cov_294.820886_27 # 28767 # 29951 # -1 # ID=1_27;partial=00;start_type=ATG;rbs_motif=GGAG/GAGG;rbs_spacer=5-10bp;gc_cont=0.526	NODE_28_length_75984_cov_294.820886_27	28767	29951	-	Strict	700	790.415	Escherichia coli EF-Tu mutants conferring resistance to Pulvomycin				98.48	3003369	protein variant model	R234F	n/a	elfamycin antibiotic	antibiotic target alteration	elfamycin resistant EF-Tu	ATGTCTAAAGAAAAGTTTGAACGTACAAAACCGCACGTTAACGTCGGTACTATCGGCCACGTTGACCATGGTAAAACAACGCTGACCGCTGCAATCACTACCGTTCTGGCTAAAACCTACGGTGGTTCTGCTCGTGCATTCGACCAGATCGATAACGCACCAGAAGAAAAAGCTCGTGGTATCACCATCAACACTTCTCACGTTGAATACGACACCCCGACTCGCCACTACGCACACGTAGACTGCCCAGGCCACGCCGACTATGTTAAAAACATGATCACCGGTGCTGCGCAGATGGACGGCGCGATCCTGGTTGTTGCTGCGACTGACGGCCCAATGCCTCAGACTCGTGAGCACATCCTGCTGGGTCGTCAGGTAGGCGTTCCTTACATCATCGTGTTCCTGAACAAGTGTGACATGGTTGATGACGAAGAGCTGCTGGAACTGGTAGAGATGGAAGTTCGTGAACTGCTGTCTCAGTACGATTTCCCAGGCGACGACACCCCAATCGTTCGTGGTTCCGCGCTGAAAGCGCTGGAAGGCGACGCTGAGTGGGAAGCGAAAATCATCGAACTGGCTGGCTACCTGGATTCTTACATCCCAGAACCAGAGCGTGCGATTGACAAGCCATTCCTGCTGCCAATCGAAGACGTATTCTCCATCTCCGGTCGTGGTACCGTTGTTACCGGTCGTGTAGAGCGCGGTATCATCAAAGTTGGTGAAGAAGTTGAAATCGTTGGTATCAAAGAGACTGCGAAGTCTACCTGTACTGGCGTTGAAATGTTCCGCAAACTGCTGGACGAAGGCCGTGCTGGTGAGAACGTTGGTGTTCTGCTGCGTGGTATCAAACGTGAAGAAATCGAACGTGGTCAGGTTCTGGCGAAGCCAGGCTCAATCAAGCCACACACCAAGTTCGAATCTGAAGTGTACATCCTGTCCAAAGACGAAGGCGGCCGTCATACTCCGTTCTTCAAAGGCTACCGTCCACAGTTCTACTTCCGTACAACTGACGTGACCGGTACCATCGAACTGCCAGAAGGCGTTGAGATGGTAATGCCAGGCGACAACATCAAGATGGTTGTGACTCTGATCCACCCAATCGCGATGGATGACGGTCTGCGTTTCGCAATCCGTGAAGGTGGCCGTACCGTTGGCGCGGGCGTGGTTGCTAAAGTTCTCGGCTAA	MSKEKFERTKPHVNVGTIGHVDHGKTTLTAAITTVLAKTYGGSARAFDQIDNAPEEKARGITINTSHVEYDTPTRHYAHVDCPGHADYVKNMITGAAQMDGAILVVAATDGPMPQTREHILLGRQVGVPYIIVFLNKCDMVDDEELLELVEMEVRELLSQYDFPGDDTPIVRGSALKALEGDAEWEAKIIELAGYLDSYIPEPERAIDKPFLLPIEDVFSISGRGTVVTGRVERGIIKVGEEVEIVGIKETAKSTCTGVEMFRKLLDEGRAGENVGVLLRGIKREEIERGQVLAKPGSIKPHTKFESEVYILSKDEGGRHTPFFKGYRPQFYFRTTDVTGTIELPEGVEMVMPGDNIKMVVTLIHPIAMDDGLRFAIREGGRTVGAGVVAKVLG	MLSPEGESTIVRNIAVSKEKFERTKPHVNVGTIGHVDHGKTTLTAAITTVLAKTYGGAARAFDQIDNAPEEKARGITINTSHVEYDTPTRHYAHVDCPGHADYVKNMITGAAQMDGAILVVAATDGPMPQTREHILLGRQVGVPYIIVFLNKCDMVDDEELLELVEMEVRELLSQYDFPGDDTPIVRGSALKALEGDAEWEAKILELAGFLDSYIPEPERAIDKPFLLPIEDVFSISGRGTVVTGRVERGIIKVGEEVEIVGIKETQKSTCTGVEMFRKLLDEGRAGENVGVLLRGIKREEIERGQVLAKPGTIKPHTKFESEVYILSKDEGGRHTPFFKGYRPQFYFRTTDVTGTIELPEGVEMVMPGDNIKMVVTLIHPIAMDDGLRFAIREGGRTVGAGVVAKVLG	96.33	gnl|BL_ORD_ID|1970|hsp_num:0	2158			<=4	37	Agar dilution	Enterobacter kobei	Enterobacter	A	PT	2	PT_2	SINK	1	1	1	2	1	NODE_28_length_75984_cov_294.820886	S2_NODE_28_length_75984_cov_294.820886	1		No	No	33	4	0	2	6
S2	NODE_30_length_63410_cov_267.063663_41 # 47581 # 48111 # 1 # ID=1_41;partial=00;start_type=ATG;rbs_motif=GGAG/GAGG;rbs_spacer=5-10bp;gc_cont=0.539	NODE_30_length_63410_cov_267.063663_41	47581	48111	+	Strict	280	342.813	emrR	406090	Q1	fluoroquinolone antibiotic	93.14	3000516	protein homolog model	n/a	n/a	fluoroquinolone antibiotic	antibiotic efflux	major facilitator superfamily (MFS) antibiotic efflux pump	ATGGATAGTTCGTTTACGCCCATTGAACAAATGCTTAAATTCCGCGCCAGTCGCCATGAGGACTTCCCGTATCAGGAAATCCTGCTGACTCGCCTGTGCATGCACATGCAGGGTAAGCTACTGGAAAACCGTAATAAGATGCTGAAAGCTCAAGGGATTAACGAGACGTTGTTTATGGCGTTGATTACGCTGGAGTCTCAGGAAAACCACAGTATTCAGCCTTCTGAGCTGAGCTGCGCGCTGGGCTCTTCCCGTACCAACGCAACCCGTATTGCCGATGAGCTGGAAAAGCGCGGCTGGATTGAACGCCGTGAAAGCGACAACGATCGTCGTTGCCTGCATCTGCAACTGACCGACAAAGGTCACGAATTCCTGCGTGAGGTACTGCCACCTCAGCACAATTGCCTGCACAAACTCTGGTCTGCCCTCAGCACCGCCGAGCGCGACCAGCTTGAGCACATCACGCGCAAGCTGCTCACCCGTCTGGATCAGATGGATGAAGATGGCGCCATTCTTGAGGCGCTGCGCTAA	MDSSFTPIEQMLKFRASRHEDFPYQEILLTRLCMHMQGKLLENRNKMLKAQGINETLFMALITLESQENHSIQPSELSCALGSSRTNATRIADELEKRGWIERRESDNDRRCLHLQLTDKGHEFLREVLPPQHNCLHKLWSALSTAERDQLEHITRKLLTRLDQMDEDGAILEALR	MDSSFTPIEQMLKFRASRHEDFPYQEILLTRLCMHMQSKLLENRNKMLKAQGINETLFMALITLESQENHSIQPSELSCALGSSRTNATRIADELEKRGWIERRESDNDRRCLHLQLTEKGHEFLREVLPPQHNCLHQLWSALSTTEKDQLEQITRKLLSRLDQMEQDGVVLEAMS	100	gnl|BL_ORD_ID|1225|hsp_num:0	1330			<=4	37	Agar dilution	Enterobacter kobei	Enterobacter	A	PT	2	PT_2	SINK	1	1	1	2	1	NODE_30_length_63410_cov_267.063663	S2_NODE_30_length_63410_cov_267.063663	1		No	Yes	33	4	0	2	6
S2	NODE_30_length_63410_cov_267.063663_42 # 48238 # 49410 # 1 # ID=1_42;partial=00;start_type=ATG;rbs_motif=GGAG/GAGG;rbs_spacer=5-10bp;gc_cont=0.578	NODE_30_length_63410_cov_267.063663_42	48238	49410	+	Strict	675	675.241	emrA	307106	Q1	fluoroquinolone antibiotic	85.9	3000027	protein homolog model	n/a	n/a	fluoroquinolone antibiotic	antibiotic efflux	major facilitator superfamily (MFS) antibiotic efflux pump	ATGAGCGCAAATGCGGAGAGCACTAACCCGCAGCAACCGGCCAACAAGAAAGGCAAACGTAAAAGTGCCCTTCTTCTGTTGACCTTGCTCTTTATTATTATTGCCGTGGCATATGGGATCTATTGGTTTTTAGTATTGCGTCATGCTGAAGAGACAGACGACGCCTACGTGGCAGGGAACCAGGTACAGATTATGGCGCAGGTGTCGGGCAGCGTGACGAAAGTCTGGGCTGACAATACCGACTTTGTGCAAAAAGGCGATGTGTTGGTCACCCTCGATCCGACTGACGCGCAGCAGGCATTTGAGAAAGCCCAGACCGCGCTGGCCTCCAGCGTTCGTCAGACCCGCCAGCTGATGATCAACAGCAAACAGCTGCAGGCCAATATCGACGTGCAGAAAACTGCACTCGCACAGGCGCAGAGCGACCTCAACCGCCGCGTACCGCTCGGCACCGCCAACCTGATTGGCCGTGAAGAGCTGCAACACGCCCGCGATGCCGTTGCCAGCGCTCAGGCGCAGCTGGATGTGGCGATTCAACAGTACAATGCCAACCAGGCAATGGTGCTGGGCACCAGCCTTGAAAACCAGCCCGCCGTGCAGCAGGCGGCGACTGAAGTGCGTAACGCATGGCTAGCCCTGCAGCGTACCAAAATCGTCAGCCCGATGACCGGCTATGTCTCCCGCCGTTCCGTTCAGCCTGGGGCGCAGATCAGCCCGACCACGCCGCTGATGGCGGTCGTTCCGGCAGACAATCTGTGGGTAGACGCTAACTTTAAAGAGACGCAACTTGCCCATATGCGTATCGGCCAGACCGCGACGGTTGTCAGCGACATCTACGGCGATGACGTGAAGTACACCGGGAAAGTGGTTGGCCTGGACATGGGTACCGGCAGCGCCTTCTCCCTGCTGCCTGCGCAGAACGCCACCGGTAACTGGATCAAAGTGGTTCAGCGTCTGCCTGTGCGTATTGAACTGGATGCAAAACAGCTGGCGGATCACCCGCTGCGTATCGGCCTCTCAACGCTTGTGACGGTTGACACCGCGAACCGCGACGGTCAGATCCTGGCAAGCCAGGTGCGTAGCAGCCCGGCTTATGAAAGTAACGCCCGTGAAATTAGCCTCGATCCGGTCAACAAGCTGATCGATGACATCGTGAAGGCAAACGCCGGTTAA	MSANAESTNPQQPANKKGKRKSALLLLTLLFIIIAVAYGIYWFLVLRHAEETDDAYVAGNQVQIMAQVSGSVTKVWADNTDFVQKGDVLVTLDPTDAQQAFEKAQTALASSVRQTRQLMINSKQLQANIDVQKTALAQAQSDLNRRVPLGTANLIGREELQHARDAVASAQAQLDVAIQQYNANQAMVLGTSLENQPAVQQAATEVRNAWLALQRTKIVSPMTGYVSRRSVQPGAQISPTTPLMAVVPADNLWVDANFKETQLAHMRIGQTATVVSDIYGDDVKYTGKVVGLDMGTGSAFSLLPAQNATGNWIKVVQRLPVRIELDAKQLADHPLRIGLSTLVTVDTANRDGQILASQVRSSPAYESNAREISLDPVNKLIDDIVKANAG	MSANAETQTPQQPVKKSGKRKRLLLLLTLLFIIIAVAIGIYWFLVLRHFEETDDAYVAGNQIQIMSQVSGSVTKVWADNTDFVKEGDVLVTLDPTDARQAFEKAKTALASSVRQTHQLMINSKQLQANIEVQKIALAKAQSDYNRRVPLGNANLIGREELQHARDAVTSAQAQLDVAIQQYNANQAMILGTKLEDQPAVQQAATEVRNAWLALERTRIISPMTGYVSRRAVQPGAQISPTTPLMAVVPATNMWVDANFKETQIANMRIGQPVTITTDIYGDDVKYTGKVVGLDMGTGSAFSLLPAQNATGNWIKVVQRLPVRIELDQKQLEQYPLRIGLSTLVSVNTTNRDGQVLANKVRSTPVAVSTAREISLAPVNKLIDDIVKANAG	100	gnl|BL_ORD_ID|1610|hsp_num:0	1757			<=4	37	Agar dilution	Enterobacter kobei	Enterobacter	A	PT	2	PT_2	SINK	1	1	1	2	1	NODE_30_length_63410_cov_267.063663	S2_NODE_30_length_63410_cov_267.063663	1		No	Yes	33	4	0	2	6
S2	NODE_30_length_63410_cov_267.063663_43 # 49427 # 50974 # 1 # ID=1_43;partial=00;start_type=ATG;rbs_motif=GGA/GAG/AGG;rbs_spacer=5-10bp;gc_cont=0.597	NODE_30_length_63410_cov_267.063663_43	49427	50974	+	Strict	900	929.858	emrB	150369	Q1	fluoroquinolone antibiotic	92.28	3000074	protein homolog model	n/a	n/a	fluoroquinolone antibiotic	antibiotic efflux	major facilitator superfamily (MFS) antibiotic efflux pump	ATGCAACAGCAAAAGCCGCAAAAACCGCTGGAAGGCGCGCAGCTGGTCATTATGACCATTGCGCTGTCGCTGGCGACATTCATGCAGGTGCTGGACTCCACCATCGCAAACGTGGCGATCCCGACCATCGCCGGTAACCTTGGCTCGTCGCTGAGCCAGGGGACCTGGGTCATTACCTCATTCGGGGTGGCAAACGCCATCTCCATTCCGATCACCGGCTGGCTGGCAAAGCGCGTCGGTGAGGTGAAGCTGTTCCTGTGGTCTACGGTGGCGTTTGTGCTGGCCTCCTGGGCATGCGGCATGTCAAACAGCCTGACGATGTTGATTTTCTTCCGCGTCATTCAGGGGATTGTCGCCGGGCCGCTGATCCCGCTTTCCCAGAGTTTGCTGCTGAGCAACTATCCCCCTGCGAAACGCTCCGTCGCGCTGGCGCTCTGGTCAATGACCGTGATCGTCGCGCCTATCTGCGGACCCATTCTCGGCGGATACATCAGCGATAACTATCACTGGGGCTGGATCTTCTTCATCAACGTACCGATTGGCGCCGTCGTGGTATTAATGACGCTGCAATCGCTGCGGGGACGAGAGACGCGCACCGAACAGCGGCGTATCGACAGCATCGGGCTGGCGCTGCTGATCCTGGGTATCGGTAGCCTGCAGATCATGCTCGACCGGGGTAAAGAGCTCGACTGGTTCAACTCGCAGGAGATCGTCATCCTGACCATTGTCGCGGTGGTGTCGCTCAGCTTCCTGATTGTCTGGGAGCTGACGGACGACAACCCGATAGTCGATCTCTCGCTGTTTAAGTCGCGAAACTTCACCATCGGCTGTCTGTGTATCAGCCTCGCCTATATGCTCTACTTCGGCGCGATTGTTCTGCTGCCACAGCTGTTGCAGGAGGTGTATGGCTATACCGCAACCTGGGCGGGGCTGGCGTCTGCACCTGTTGGGGTGATCCCGGTTCTGCTGTCGCCGATCATTGGGCGCTTCGCCCATAAGCTCGACATGCGTCGTCTGGTGACGTTCAGTTTCATCATGTACGCGGTGTGCTTCTACTGGCGTGCGTATACCTTCGAGCCGGGAATGGACTTTGGCGCCTCGGCGTGGCCGCAGTTTATTCAGGGCTTCGCGGTCGCGTGCTTCTTTATGCCGCTAACCACCATCACGCTCTCCGGCTTACCCCCTGAGCGTCTGGCGGCGGCGTCGAGCCTGTCGAACTTCACCCGAACGCTGGCGGGCTCCATCGGGACGTCGATCACCACCACCCTGTGGACGAACCGTGAATCGATGCACCATGCCCAGCTGACCGAAGCGGTGAATCCGTACAACCCGAATGCCCAGCAGATGTACAGCCAGCTGCAGGGCATGGGGATGACGGAGCAGCAGGCATCCGGCTGGATTGCCCAGCAGATCACCAGCCAGGGACTGATTATCTCGGCCAACGAGATTTTCTGGATTTCGGCAGGGATCTTCATCGTCCTGCTGGGGCTGGTGTGGTTTGCCAGACCACCGTTTGGTGCCGGTGGCGGGGGCGGTGGCGCGCACTAG	MQQQKPQKPLEGAQLVIMTIALSLATFMQVLDSTIANVAIPTIAGNLGSSLSQGTWVITSFGVANAISIPITGWLAKRVGEVKLFLWSTVAFVLASWACGMSNSLTMLIFFRVIQGIVAGPLIPLSQSLLLSNYPPAKRSVALALWSMTVIVAPICGPILGGYISDNYHWGWIFFINVPIGAVVVLMTLQSLRGRETRTEQRRIDSIGLALLILGIGSLQIMLDRGKELDWFNSQEIVILTIVAVVSLSFLIVWELTDDNPIVDLSLFKSRNFTIGCLCISLAYMLYFGAIVLLPQLLQEVYGYTATWAGLASAPVGVIPVLLSPIIGRFAHKLDMRRLVTFSFIMYAVCFYWRAYTFEPGMDFGASAWPQFIQGFAVACFFMPLTTITLSGLPPERLAAASSLSNFTRTLAGSIGTSITTTLWTNRESMHHAQLTEAVNPYNPNAQQMYSQLQGMGMTEQQASGWIAQQITSQGLIISANEIFWISAGIFIVLLGLVWFARPPFGAGGGGGGAH	MQQQKPLEGAQLVIMTIALSLATFMQVLDSTIANVAIPTIAGNLGSSLSQGTWVITSFGVANAISIPLTGWLAKRVGEVKLFLWSTIAFAIASWACGVSSSLNMLIFFRVIQGIVAGPLIPLSQSLLLNNYPPAKRSIALALWSMTVIVAPICGPILGGYISDNYHWGWIFFINVPIGVAVVLMTLQTLRGRETRTERRRIDAVGLALLVIGIGSLQIMLDRGKELDWFSSQEIIILTVVAVVAICFLIVWELTDDNPIVDLSLFKSRNFTIGCLCISLAYMLYFGAIVLLPQLLQEVYGYTATWAGLASAPVGIIPVILSPIIGRFAHKLDMRRLVTFSFIMYAVCFYWRAYTFEPGMDFGASAWPQFIQGFAVACFFMPLTTITLSGLPPERLAAASSLSNFTRTLAGSIGTSITTTMWTNRESMHHAQLTESVNPFNPNAQAMYSQLEGLGMTQQQASGWIAQQITNQGLIISANEIFWMSAGIFLVLLGLVWFAKPPFGAGGGGGGAH	100.59	gnl|BL_ORD_ID|1706|hsp_num:0	1847			<=4	37	Agar dilution	Enterobacter kobei	Enterobacter	A	PT	2	PT_2	SINK	1	1	1	2	1	NODE_30_length_63410_cov_267.063663	S2_NODE_30_length_63410_cov_267.063663	1		No	No	33	4	0	2	6
S2	NODE_30_length_63410_cov_267.063663_50 # 57840 # 58025 # -1 # ID=1_50;partial=00;start_type=ATG;rbs_motif=AGGAG;rbs_spacer=5-10bp;gc_cont=0.484	NODE_30_length_63410_cov_267.063663_50	57840	58025	-	Strict	100	109.383	rsmA				85.25	3005069	protein homolog model	n/a	n/a	fluoroquinolone antibiotic; diaminopyrimidine antibiotic; phenicol antibiotic	antibiotic efflux	resistance-nodulation-cell division (RND) antibiotic efflux pump	ATGCTGATTCTGACTCGTCGAGTTGGTGAGACCCTCATGATTGGGGATGAGGTCACCGTGACAGTTTTAGGGGTAAAGGGTAACCAGGTACGTATTGGTGTTAACGCTCCTAAAGAAGTATCTGTCCACCGTGAAGAGATCTACCAGCGTATCCAGGCTGAAAAATCCCAGCAGTCCAGTTACTGA	MLILTRRVGETLMIGDEVTVTVLGVKGNQVRIGVNAPKEVSVHREEIYQRIQAEKSQQSSY	MLILTRRVGETLMVGDDVTVTVLGVKGNQVRIGVNAPKEVAVHREEIYQRIQKEKDQEPNH	100	gnl|BL_ORD_ID|2792|hsp_num:0	3807			<=4	37	Agar dilution	Enterobacter kobei	Enterobacter	A	PT	2	PT_2	SINK	1	1	1	2	1	NODE_30_length_63410_cov_267.063663	S2_NODE_30_length_63410_cov_267.063663	1		No	No	33	4	0	2	6
S2	NODE_13_length_152291_cov_284.709692_8 # 6429 # 7466 # 1 # ID=1_8;partial=00;start_type=ATG;rbs_motif=GGA/GAG/AGG;rbs_spacer=5-10bp;gc_cont=0.573	NODE_13_length_152291_cov_284.709692_8	6429	7466	+	Strict	550	582.793	PmrF				85.09	3003578	protein homolog model	n/a	n/a	peptide antibiotic	antibiotic target alteration	pmr phosphoethanolamine transferase	ATGACGACACAACCCGCGTCATTACCGCGCTCCATCAGCTTGCAGGACATTGATATGTTCAGTGCACCACCCGTACAAAAAGTTTCCGTCGTCATTCCTGTTTATAACGAACAGGAGAGCCTGCCTGAACTGATTCGCCGCACGACGGCCGCCTGCGAGACGCTGGGCAAAGCGTATGAAATTCTGCTGGTGGACGATGGCAGTAGCGATGAATCCGCAATGATGCTGACCGATGCTGCCCAGGCTGAAGGCAGCCATATTGTTGCCGTGCTGCTGAACCGTAACTACGGCCAGCACTCGGCGATCATGGCCGGATTTAGCCACGTTACGGGCGATCTGATCATCACCCTGGACGCGGATCTGCAAAACCCGCCGGAGGAGATCCCACGCCTGGTGGCGAAAGCCGATGAAGGCTATGACGTGGTCGGCACGGTGCGTCAGAACCGTCAGGACAGCCTGTTCCGCAAGCTGGCCTCACGCACGATCAACCGTCTTATCCAGCGTACGACCGGTAAAGCGATGGGCGATTACGGCTGCATGCTGCGCGCCTACCGCCGTCATATTGTCGACGCCATGCTGCATTGCCACGAGCGCAGCACGTTTATTCCAATCCTCGCTAATACGTTCGCCCGTAAGGCAACGGAAATCCCGGTCCTGCATGCCGAGCGTGAGCACGGGGAATCGAAGTACAGCTTTATGCGTCTCATCAACCTGATGTACGACCTTATCACCTGCCTGACCACCACGCCGCTGCGTCTGCTGAGCGTTTTCGGCAGCATCATCGCGCTGGCGGGGTTCGCGCTCTCCGTCCTGCTGGTGGTGCTGCGGCTGGTCTTTGGCCCGCAGTGGGCGGCGGAAGGGGTCTTCATGCTTTTTGCCGTGCTGTTTATGTTCATCGGTGCCCAGTTTGTCGGCATGGGCCTGCTCGGTGAATACATTGGCCGAATTTATAACGATGTCCGCGCACGTCCGCGCTACTTTATTCAACGTGTTGTCCGTCAGGAACACAAAGCATCTCAAGAGGAAATCCACCCATGA	MTTQPASLPRSISLQDIDMFSAPPVQKVSVVIPVYNEQESLPELIRRTTAACETLGKAYEILLVDDGSSDESAMMLTDAAQAEGSHIVAVLLNRNYGQHSAIMAGFSHVTGDLIITLDADLQNPPEEIPRLVAKADEGYDVVGTVRQNRQDSLFRKLASRTINRLIQRTTGKAMGDYGCMLRAYRRHIVDAMLHCHERSTFIPILANTFARKATEIPVLHAEREHGESKYSFMRLINLMYDLITCLTTTPLRLLSVFGSIIALAGFALSVLLVVLRLVFGPQWAAEGVFMLFAVLFMFIGAQFVGMGLLGEYIGRIYNDVRARPRYFIQRVVRQEHKASQEEIHP	MFEIHPVKKVSVVIPVYNEQESLPELIRRTTTACESLGKEYEILLIDDGSSDNSAHMLVEASQAENSHIVSILLNRNYGQHSAIMAGFSHVTGDLIITLDADLQNPPEEIPRLVAKADEGYDVVGTVRQNRQDSWFRKTASKMINRLIQRTTGKAMGDYGCMLRAYRRHIVDAMLHCHERSTFIPILANIFARRAIEIPVHHAEREFGESKYSFMRLINLMYDLVTCLTTTPLRMLSLLGSIIAIGGFSIAVLLVILRLTFGPQWAAEGVFMLFAVLFTFIGAQFIGMGLLGEYIGRIYTDVRARPRYFVQQVIRPSSKENE	107.14	gnl|BL_ORD_ID|1937|hsp_num:0	2014			<=4	37	Agar dilution	Enterobacter kobei	Enterobacter	A	PT	2	PT_2	SINK	1	1	1	2	1	NODE_13_length_152291_cov_284.709692	S2_NODE_13_length_152291_cov_284.709692	1		No	No	33	4	0	2	6
S2	NODE_13_length_152291_cov_284.709692_11 # 10341 # 11996 # 1 # ID=1_11;partial=00;start_type=ATG;rbs_motif=GGA/GAG/AGG;rbs_spacer=5-10bp;gc_cont=0.589	NODE_13_length_152291_cov_284.709692_11	10341	11996	+	Strict	400	801.586	ArnT				70.05	3005053	protein homolog model	n/a	n/a	peptide antibiotic	antibiotic target alteration	pmr phosphoethanolamine transferase	ATGAAAACAGCCCGTTATGGCTTAGCGCTTCTCGCACTGTTTATCGTTTACTACCTCATTCCTGTCGATGTCCGCCTGCTGTGGCAGCCTGACGAAACGCGCTATGCGGAAATCAGCCGCGAAATGCTGGCATCGGGTGACTGGATCGTCCCGCATTTTCTGGGGCTGCGTTACTTTGAAAAACCGATTGCTGGCTACTGGATCAACAGTCTCGGGCAGTTGCTGTTCGGGCACACCAACTTTGCCGTACGCGCCGGGGCGATATTCTCCACCGGGTTAACGGCGCTGCTGGTGATCTGGATGGCCTGGCGTCTCTGGCGGGATAAGCGAGTAGCCATTTTCTCCGGCCTTATCTTCCTGACCCTGTTCCTGGTGTACGGTATCGGCACGTATGCGGTGCTGGATCCTATCATCACCCTGTGGCTGGTGGCGGCGATGTGCAGCTTCTGGCTGGCCTCGCAGGCCCAAACCGTGGCCGGAAAAGCGGGTGGCTATGTGCTGCTTGGGCTGGCCTGCGGGATGGGGGTGATGACCAAAGGCTTCCTGGCGCTGGCCGTTCCGGTGATTGGCGTGCTGCCGTGGGTGATCGTCCAGAAGCGCTGGAAAGAGGTGCTGATTTTTGGCTGGCTCGCGATCCTGAGCTGCGTGCTGATTGTCCTGCCGTGGGCGCTGGCGATTGCGCATCGGGAGCCTGATTTCTGGCGTTACTTCTTCTGGGTTGAACATATTCAGCGTTTTGCCCAGAGCGACGCCCAGCATAAAGCCCCATTCTGGTATTACCTGCCGTTCCTGCTCGCGGGCAGTCTGCCGTGGCTGGCACTGCTGCCGGGCGCGTTTCGTCTCGGCTGGAATGACAGACAAAGCGCGGGTGGAGGATTCTATCTGCTGGGCTGGGTGGTGATGCCGCTGCTGTTCTTCAGCATCGCTAAAGGCAAACTGCCGACCTACATCCTGCCCTGTTTTGCCCCGCTGGCTATCCTGATGGCGCGCTATGCCTGCCTCGCGGCGGAAAAAGGTGCGAGAGCGTTGCGCATTAACGGTGGGATTAACCTGGCGTTTGGGGTGATCGGCGTGATTGCGGCGCTGGTGGTCTCGCCATGGGGGCTGGCTAAGCATCCGGTCTGGACGCCGGTCGAACTGTACAAAGTGTTCTGTGCAGTGGTGGCGTTCCTCCTCTGGGCCGCGGTGGGCTGGTTTACGTTCAGACTGAGTCAGCAGCGCTGGTGGCTGGCAGCCTTGTGTCCTGCAGGCCTGGCGTTGCTGATTGGTTTTGCCATTCCTAACCTGGTGGTGGATTCCAAACAGCCGCAGTCGCTGGTCGATACCGTGCGCGAGCCGCTTCAGGAAAGCCGATTTGTGCTGGCCAATAACGTTGGCGTGGCCGCGGGTCTGGCGTGGGAGCTGAAGCGTAATGACATTACGCTGTTTGGTCAGAGCGGCGAACTGCGTTACGGGCTGGATTATCCCGATGTGAAAGATCGTTACGTCGACAAAGATGACTTCGCGCAGTGGCTGGCGACGCATCGTCAGCAGGGGCGTGTGTCGCTGGTGGTTCTGCTGTCAAAACGTGACGATATCTCACGGGCGAATTTACCGCAGCCGGACAATCTCTATATCCAGGGACGGTTTGCCTTGCTGGAGTATCTGCCGAAGTGA	MKTARYGLALLALFIVYYLIPVDVRLLWQPDETRYAEISREMLASGDWIVPHFLGLRYFEKPIAGYWINSLGQLLFGHTNFAVRAGAIFSTGLTALLVIWMAWRLWRDKRVAIFSGLIFLTLFLVYGIGTYAVLDPIITLWLVAAMCSFWLASQAQTVAGKAGGYVLLGLACGMGVMTKGFLALAVPVIGVLPWVIVQKRWKEVLIFGWLAILSCVLIVLPWALAIAHREPDFWRYFFWVEHIQRFAQSDAQHKAPFWYYLPFLLAGSLPWLALLPGAFRLGWNDRQSAGGGFYLLGWVVMPLLFFSIAKGKLPTYILPCFAPLAILMARYACLAAEKGARALRINGGINLAFGVIGVIAALVVSPWGLAKHPVWTPVELYKVFCAVVAFLLWAAVGWFTFRLSQQRWWLAALCPAGLALLIGFAIPNLVVDSKQPQSLVDTVREPLQESRFVLANNVGVAAGLAWELKRNDITLFGQSGELRYGLDYPDVKDRYVDKDDFAQWLATHRQQGRVSLVVLLSKRDDISRANLPQPDNLYIQGRFALLEYLPK	MKSIRYGVSLIALFALYYLLPLNFRLLWQPDETRYAEISREMLATGDWVVPHFLGLRYFEKPIAGYWINSIGQWLFGHNNFGVRFGSVFAITMTALLVAWLAWRIFRDKRVAILSLIIFLTAMLVYAIGTYAVLDPMITLWLALAMCSFWGAVQAHSRSGKILGYVLLGVACGMGVMTKGFLALAVPVVGVLPWVIARKRWREVLTYGWLAVIVCTLVVLPWGLAIAQREPDFWRYFFWVEHIQRFAEKDAQHKAPFWYYIPFLIAGSLPWLALLPGALKRGWLERDEARGALYLLGWVAMPFLFFSIAKGKLPTYILPCFAPLSILMARYALEAAKTGAKALRINGMINLGVGLLGLIAVLVVSPWGFMHKPVWTKIELYKCLLAAIAFAVWALMGWLAMKDSGRRWSLAALCPLGLALLVGFAIPDRVIDSKQPQFLVDIVSESLQPSRYVLTNNVGIAGGLAWELKRSDIIMFDKQGELKYGLDWPDAQGSFVSQAGFADWLAAHRQQGPVSLVLLMDKGESMLDLPLPKPDNAYELGRVVFLQYLPQ	100	gnl|BL_ORD_ID|2783|hsp_num:0	3795			<=4	37	Agar dilution	Enterobacter kobei	Enterobacter	A	PT	2	PT_2	SINK	1	1	1	2	1	NODE_13_length_152291_cov_284.709692	S2_NODE_13_length_152291_cov_284.709692	1		No	No	33	4	0	2	6
S2	NODE_13_length_152291_cov_284.709692_75 # 86497 # 87129 # -1 # ID=1_75;partial=00;start_type=ATG;rbs_motif=GGAG/GAGG;rbs_spacer=5-10bp;gc_cont=0.513	NODE_13_length_152291_cov_284.709692_75	86497	87129	-	Strict	400	432.95	CRP	3.33605e+06	Q1	Multidrug	99.05	3000518	protein homolog model	n/a	n/a	macrolide antibiotic; fluoroquinolone antibiotic; penam	antibiotic efflux	resistance-nodulation-cell division (RND) antibiotic efflux pump	ATGGTGCTTGGCAAACCGCAAACAGACCCGACTCTCGAATGGTTCTTGTCTCATTGCCACATTCATAAGTACCCATCGAAGAGCACGCTGATTCACCAGGGTGAAAAAGCGGAAACGTTGTATTACATCGTCAAAGGCTCGGTGGCAGTGCTGATCAAAGATGAGGAAGGGAAAGAGATGATCCTTTCTTATCTGAACCAGGGCGATTTTATCGGTGAACTGGGCCTGTTTGAAGAAGGCCAGGAACGTAGCGCCTGGGTTCGTGCAAAGACAGCATGTGAAGTGGCTGAAATTTCTTACAAGAAATTCCGTCAGTTGATTCAGGTAAACCCTGACATCCTGATGCGTCTTTCTTCCCAGATGGCGCGTCGTCTGCAGGTCACATCCGAGAAAGTGGGTAACCTCGCCTTCCTGGACGTCACCGGTCGTATCGCGCAGACCCTGCTGAACCTGGCGAAACAGCCAGACGCCATGACCCACCCGGACGGCATGCAAATTAAAATTACCCGTCAGGAAATTGGTCAGATCGTCGGTTGCTCCCGCGAAACGGTGGGTCGTATCCTGAAAATGCTGGAAGATCAGAACCTGATCTCTGCCCACGGTAAAACCATCGTGGTCTACGGAACGCGTTAA	MVLGKPQTDPTLEWFLSHCHIHKYPSKSTLIHQGEKAETLYYIVKGSVAVLIKDEEGKEMILSYLNQGDFIGELGLFEEGQERSAWVRAKTACEVAEISYKKFRQLIQVNPDILMRLSSQMARRLQVTSEKVGNLAFLDVTGRIAQTLLNLAKQPDAMTHPDGMQIKITRQEIGQIVGCSRETVGRILKMLEDQNLISAHGKTIVVYGTR	MVLGKPQTDPTLEWFLSHCHIHKYPSKSKLIHQGEKAETLYYIVKGSVAVLIKDEEGKEMILSYLNQGDFIGELGLFEEGQERSAWVRAKTACEVAEISYKKFRQLIQVNPDILMRLSAQMARRLQVTSEKVGNLAFLDVTGRIAQTLLNLAKQPDAMTHPDGMQIKITRQEIGQIVGCSRETVGRILKMLEDQNLISAHGKTIVVYGTR	100	gnl|BL_ORD_ID|803|hsp_num:0	869			<=4	37	Agar dilution	Enterobacter kobei	Enterobacter	A	PT	2	PT_2	SINK	1	1	1	2	1	NODE_13_length_152291_cov_284.709692	S2_NODE_13_length_152291_cov_284.709692	1		No	No	33	4	0	2	6
S2	NODE_13_length_152291_cov_284.709692_108 # 112909 # 114093 # 1 # ID=1_108;partial=00;start_type=GTG;rbs_motif=AGGA;rbs_spacer=5-10bp;gc_cont=0.526	NODE_13_length_152291_cov_284.709692_108	112909	114093	+	Strict	700	788.875	Escherichia coli EF-Tu mutants conferring resistance to Pulvomycin				98.48	3003369	protein variant model	R234F	n/a	elfamycin antibiotic	antibiotic target alteration	elfamycin resistant EF-Tu	GTGTCTAAAGAAAAATTTGAACGTACAAAACCGCACGTTAACGTTGGTACTATCGGCCACGTTGACCATGGTAAAACTACCCTGACTGCTGCAATCACTACCGTTCTGGCTAAAACCTACGGCGGTGCTGCTCGTGCATTCGACCAGATCGATAACGCACCAGAAGAAAAAGCGCGTGGTATCACCATCAACACTTCTCACGTTGAATATGACACCCCGACTCGCCACTACGCACACGTAGACTGCCCGGGCCACGCCGACTATGTTAAAAACATGATCACCGGTGCTGCGCAGATGGACGGCGCGATCCTGGTTGTTGCTGCGACTGACGGCCCAATGCCTCAGACTCGTGAGCACATCCTGCTGGGTCGTCAGGTAGGCGTTCCTTACATCATCGTGTTCCTGAACAAGTGTGACATGGTTGATGACGAAGAGCTGCTGGAACTGGTAGAGATGGAAGTTCGTGAACTGCTGTCTCAGTACGATTTCCCAGGCGACGACACCCCAATCGTTCGTGGTTCCGCGCTGAAAGCGCTCGAAGGCGAAGCAGAGTGGGAAGAGAAAATCATCGAACTGGCTGGCTTCCTGGATTCTTACATCCCAGAACCAGAGCGTGCGATTGACAAGCCATTCCTGCTGCCAATCGAAGACGTATTCTCCATCTCCGGTCGTGGTACCGTTGTTACCGGTCGTGTAGAGCGCGGTATCATCAAAGTTGGTGAAGAAGTTGAAATCGTTGGTATCAAAGAGACTGCGAAGTCTACCTGTACTGGCGTTGAAATGTTCCGCAAACTGCTGGACGAAGGCCGTGCTGGTGAGAACGTTGGTGTTCTGCTGCGTGGTATCAAACGTGAAGAAATCGAACGTGGTCAGGTTCTGGCGAAGCCAGGCTCAATCAAGCCACACACCAAGTTCGAATCTGAAGTGTACATCCTGTCCAAAGACGAAGGCGGCCGTCATACTCCGTTCTTCAAAGGCTACCGTCCACAGTTCTACTTCCGTACAACTGACGTGACCGGTACCATCGAACTGCCAGAAGGCGTTGAGATGGTAATGCCAGGCGACAACATCAAGATGGTTGTGACTCTGATCCACCCAATCGCGATGGACGACGGTCTGCGTTTCGCAATCCGTGAAGGCGGCCGTACCGTTGGCGCGGGCGTTGTTGCTAAAGTTCTGGGCTAA	MSKEKFERTKPHVNVGTIGHVDHGKTTLTAAITTVLAKTYGGAARAFDQIDNAPEEKARGITINTSHVEYDTPTRHYAHVDCPGHADYVKNMITGAAQMDGAILVVAATDGPMPQTREHILLGRQVGVPYIIVFLNKCDMVDDEELLELVEMEVRELLSQYDFPGDDTPIVRGSALKALEGEAEWEEKIIELAGFLDSYIPEPERAIDKPFLLPIEDVFSISGRGTVVTGRVERGIIKVGEEVEIVGIKETAKSTCTGVEMFRKLLDEGRAGENVGVLLRGIKREEIERGQVLAKPGSIKPHTKFESEVYILSKDEGGRHTPFFKGYRPQFYFRTTDVTGTIELPEGVEMVMPGDNIKMVVTLIHPIAMDDGLRFAIREGGRTVGAGVVAKVLG	MLSPEGESTIVRNIAVSKEKFERTKPHVNVGTIGHVDHGKTTLTAAITTVLAKTYGGAARAFDQIDNAPEEKARGITINTSHVEYDTPTRHYAHVDCPGHADYVKNMITGAAQMDGAILVVAATDGPMPQTREHILLGRQVGVPYIIVFLNKCDMVDDEELLELVEMEVRELLSQYDFPGDDTPIVRGSALKALEGDAEWEAKILELAGFLDSYIPEPERAIDKPFLLPIEDVFSISGRGTVVTGRVERGIIKVGEEVEIVGIKETQKSTCTGVEMFRKLLDEGRAGENVGVLLRGIKREEIERGQVLAKPGTIKPHTKFESEVYILSKDEGGRHTPFFKGYRPQFYFRTTDVTGTIELPEGVEMVMPGDNIKMVVTLIHPIAMDDGLRFAIREGGRTVGAGVVAKVLG	96.33	gnl|BL_ORD_ID|1970|hsp_num:0	2158			<=4	37	Agar dilution	Enterobacter kobei	Enterobacter	A	PT	2	PT_2	SINK	1	1	1	2	1	NODE_13_length_152291_cov_284.709692	S2_NODE_13_length_152291_cov_284.709692	1		No	No	33	4	0	2	6
S2	NODE_14_length_133976_cov_252.732664_69 # 80216 # 83329 # 1 # ID=1_69;partial=00;start_type=ATG;rbs_motif=GGAG/GAGG;rbs_spacer=5-10bp;gc_cont=0.575	NODE_14_length_133976_cov_252.732664_69	80216	83329	+	Strict	1900	1981.45	acrD	40525.6	Q1	aminoglycoside antibiotic	91.8	3000491	protein homolog model	n/a	n/a	aminoglycoside antibiotic	antibiotic efflux	resistance-nodulation-cell division (RND) antibiotic efflux pump	ATGGCGAATTTTTTCATCGATCGCCCCATTTTTGCCTGGGTGCTTGCCATCCTGTTGTGTCTGACAGGTGTCCTGGCGATTACTTCTCTTCCTGTTGAGCAATATCCCGATCTGGCACCGCCTAATGTGCGTGTCACCGCAAACTACCCCGGCGCTTCCGCACAAACGCTGGAAAACACCGTGACGCAGGTTATCGAGCAGAACATGACGGGTCTGGATAACCTGATGTACATGTCCTCGCAAAGCAGCGCCACGGGACAAGCGACGGTTACCCTGAGCTTTAAGGCGGGCACCGACCCGGACGAAGCGGTGCAGCAGGTACAAAACCAGCTTCAGTCGGCCATGCGTAAGCTGCCCCAGGCGGTGCAGAACCAGGGCGTTACCGTACGTAAAACCGGTGACACCAACATTTTGACCATCGCGTTTGTCTCCACCGATGGCTCAATGGATAAACAGGACATTGCGGACTACGTCGCCAGTAATATTCAGGACCCGCTCAGCCGTATTAACGGCGTGGGGGATATCGACGCCTACGGCTCACAATACTCCATGCGTATCTGGCTCGATCCCAACAAGCTGAACAGCTATCAGATGACGGCCACCGACGTGACGGATGCCATCAAAGCCCAGAACGCACAAATTGCCGTGGGGCAACTGGGAGGAACACCTTCCGTTGATAAACAAGCCCTGAACGCCACCATTAATTCGCAATCCCTGCTTCAGACACCGGACCAGTTCCGCAACATTACCCTGCGCGTGAATCAGGATGGCTCAGAAGTGCGTCTGAGCGATGTGGCGACGGTGGAAATGGGTGCTGAGAAATACGACTACCTGAGCCGATTTAACGGCAACCCGGCCTCTGGCCTTGGAATTAAGCTGGCCTCCGGCGCAAATGAAATGGCGACGGCGAAACTGGTGCTGGACCGTCTGGATGAGCTGTCGCAGTATTTCCCGCACGGGCTGGAGTATAAAGTCGCCTATGAAACCACTTCCTTCGTAAAAGCCTCGATTGAGGATGTGGTAAAGACCCTGCTGGAAGCGATTGCCCTGGTGTTCCTGGTCATGTATCTGTTCCTGCAAAACTTCCGCGCCACGCTGATCCCCACTATTGCCGTCCCCGTGGTGCTGCTGGGTACCTTTTCGGTGCTTTACGCGTTCGGGTACAGCATTAACACCCTGACGATGTTTGCCATGGTGCTGGCAATTGGCCTGCTGGTGGATGATGCCATTGTGGTGGTCGAAAACGTCGAGCGCATCATGAGCGAAGAAGGTCTTTCCCCGCGCCAGGCCACGCGAAAATCCATGGGTCAAATTCAGGGGGCGTTAGTCGGCATTGCGATGGTGTTGTCGGCGGTCTTTATCCCAATGGCCTTCTTCGGCGGCACGACCGGCGCGATTTACCGCCAGTTCTCGATAACCATCGTCTCAGCAATGGTGCTCTCCGTGCTGGTGGCCCTGATCCTCACCCCTGCGCTTTGCGCCACCCTCCTCAAGCCGCTGCACAAAGGGGAACATCACGGTCAGAAAGGGTTCTTCGGCTGGTTTAACCGGATGTTCAACCGCAATGCCGCTCGGTATGAATCTGCGGTCGGTAAAGTGCTGCACCGCAGCCTGCGCTGGATGATGATTTACGTTGTACTGCTGGGCGGCATGGTGTGGCTGTTTCTGCATTTGCCCACCTCGTTCCTGCCGATGGAAGACCGGGGGATGTTCATCACCTCGGTGCAGCTCCCGAGCGGCTCAACGCAGCAGCAGACGCTGAAAGTGGTCCAAAACGTAGAGCAGTACTTCTTCACCCACGAGAAAGATAACGTTGTGTCGGTCTTTTCGACCGTTGGCTCCGGCCCGGGCGGGAACGGGCAGAACGTCGCCCGTATGTTTGTCCGTCTGAAAGACTGGAATGAACGGGACACCCAAACGGGAACCTCATTTGCCATCATTGAACGTGCCACTAAAGCCTTTTCCCGTATTAAAGAGGCGCGCGTCTTTGCGAGCAGTCCGCCAGCGATCAGCGGCCTGGGGAGTTCTGCCGGGTTTGATATGGAGCTGCAGGATCACGCCGGCGCGGGCCACGATGCGCTGATGGCGGCACGCGACAAATTGTTAGCGCTGGCAGGTAATGATTCTGGCCTGACCCGCGTGCGCCACAACGGCCTGGACGACAGCCCCCAGCTTCAGGTGGATATCGACCAGCGTAAGGCGCAGGCGCTGGGCGTCTCCATCGACGATATCAACGACACCCTGCAAACGGCGTGGGGCTCGAGCTATGTGAACGACTTTATGGATCGCGGTCGCGTGAAAAAAGTGTATGTTCAGTCCGCCGCGCCGTACCGCATGCTGCCGGATGATATTAACCGCTGGTTTGTACGCAATAACAGCGGCGGGATGGTTCCCTTCTCGGCGTTTGCCACCTCGCGCTGGGAGAGCGGTTCGCCGCGTCTGGAGCGCTATAACGGTTATTCTGCGGTTGAAATCGTCGGGGAAGCCGCGCCGGGCGTAAGTACCGGCACGGCCATGGACACCATGGAAAAACTGGTGCAACAGCTGCCCGCCGGTTTTGGTCTGGAATGGACGGCCATGTCTTACCAGGAACGTCTCTCCGGCGCGCAGGCCCCCGCGCTTTATGCCCTTTCTCTGCTGGTGGTGTTCCTCTGCCTTGCCGCGCTGTATGAAAGCTGGTCGGTTCCGTTCTCGGTCATGCTGGTGGTGCCGCTTGGGGTTATCGGTGCGCTGCTGGCAACCTGGATGCGCGGCCTGGAAAACGATGTTTACTTCCAGGTCGGGCTGCTGACGGTGATCGGTTTGTCGGCGAAAAACGCCATTCTGATCGTTGAGTTTGCCAACGAGATGAATGCCAAAGGCCACGAGCTGATGGCCGCCACGCTACATGCCTGCCGTCAGCGACTGCGCCCGATCCTGATGACCTCGCTGGCCTTTATTTTTGGCGTATTGCCAATGGCAACCAGCACGGGTGCAGGTTCCAGCAGCCAGCACGCGGTCGGTACCGGGGTAATGGGGGGCATGATTTCGGCCACCATCCTGGCCATTTATTTCGTGCCGCTGTTCTTTGTGCTGGTGCGTCGTCGCTTCCCGCTCAGAGAGCGGCAGGAATAA	MANFFIDRPIFAWVLAILLCLTGVLAITSLPVEQYPDLAPPNVRVTANYPGASAQTLENTVTQVIEQNMTGLDNLMYMSSQSSATGQATVTLSFKAGTDPDEAVQQVQNQLQSAMRKLPQAVQNQGVTVRKTGDTNILTIAFVSTDGSMDKQDIADYVASNIQDPLSRINGVGDIDAYGSQYSMRIWLDPNKLNSYQMTATDVTDAIKAQNAQIAVGQLGGTPSVDKQALNATINSQSLLQTPDQFRNITLRVNQDGSEVRLSDVATVEMGAEKYDYLSRFNGNPASGLGIKLASGANEMATAKLVLDRLDELSQYFPHGLEYKVAYETTSFVKASIEDVVKTLLEAIALVFLVMYLFLQNFRATLIPTIAVPVVLLGTFSVLYAFGYSINTLTMFAMVLAIGLLVDDAIVVVENVERIMSEEGLSPRQATRKSMGQIQGALVGIAMVLSAVFIPMAFFGGTTGAIYRQFSITIVSAMVLSVLVALILTPALCATLLKPLHKGEHHGQKGFFGWFNRMFNRNAARYESAVGKVLHRSLRWMMIYVVLLGGMVWLFLHLPTSFLPMEDRGMFITSVQLPSGSTQQQTLKVVQNVEQYFFTHEKDNVVSVFSTVGSGPGGNGQNVARMFVRLKDWNERDTQTGTSFAIIERATKAFSRIKEARVFASSPPAISGLGSSAGFDMELQDHAGAGHDALMAARDKLLALAGNDSGLTRVRHNGLDDSPQLQVDIDQRKAQALGVSIDDINDTLQTAWGSSYVNDFMDRGRVKKVYVQSAAPYRMLPDDINRWFVRNNSGGMVPFSAFATSRWESGSPRLERYNGYSAVEIVGEAAPGVSTGTAMDTMEKLVQQLPAGFGLEWTAMSYQERLSGAQAPALYALSLLVVFLCLAALYESWSVPFSVMLVVPLGVIGALLATWMRGLENDVYFQVGLLTVIGLSAKNAILIVEFANEMNAKGHELMAATLHACRQRLRPILMTSLAFIFGVLPMATSTGAGSSSQHAVGTGVMGGMISATILAIYFVPLFFVLVRRRFPLRERQE	MANFFIDRPIFAWVLAILLCLTGTLAIFSLPVEQYPDLAPPNVRVTANYPGASAQTLENTVTQVIEQNMTGLDNLMYMSSQSSGTGQASVTLSFKAGTDPDEAVQQVQNQLQSAMRKLPQAVQNQGVTVRKTGDTNILTIAFVSTDGSMDKQDIADYVASNIQDPLSRVNGVGDIDAYGSQYSMRIWLDPAKLNSFQMTAKDVTDAIESQNAQIAVGQLGGTPSVDKQALNATINAQSLLQTPEQFRDITLRVNQDGSEVRLGDVATVEMGAEKYDYLSRFNGKPASGLGVKLASGANEMATAELVLNRLDELAQYFPHGLEYKVAYETTSFVKASIEDVVKTLLEAIALVFLVMYLFLQNFRATLIPTIAVPVVLMGTFSVLYAFGYSVNTLTMFAMVLAIGLLVDDAIVVVENVERIMSEEGLTPREATRKSMGQIQGALVGIAMVLSAVFVPMAFFGGTTGAIYRQFSITIVAAMVLSVLVAMILTPALCATLLKPLKKGEHHGQKGFFAWFNQMFNRNAERYEKGVAKILHRSLRWIVIYVLLLGGMVFLFLRLPTSFLPLEDRGMFTTSVQLPSGSTQQQTLKVVEQIEKYYFTHEKDNIMSVFATVGSGPGGNGQNVARMFIRLKDWSERDSKTGTSFAIIERATKAFNQIKEARVIASSPPAISGLGSSAGFDMELQDHAGAGHDALMAARNQLLALAAENPELTRVRHNGLDDSPQLQIDIDQRKAQALGVAIDDINDTLQTAWGSSYVNDFMDRGRVKKVYVQAAAPYRMLPDDINLWYVRNKDGGMVPFSAFATSRWETGSPRLERYNGYSAVEIVGEAAPGVSTGTAMDIMESLVKQLPNGFGLEWTAMSYQERLSGAQAPALYAISLLVVFLCLAALYESWSVPFSVMLVVPLGVIGALLATWMRGLENDVYFQVGLLTVIGLSAKNAILIVEFANEMNQKGHDLFEATLHACRQRLRPILMTSLAFIFGVLPMATSTGAGSGGQHAVGTGVMGGMISATILAIYFVPLFFVLVRRRFPLKPRPE	100	gnl|BL_ORD_ID|1309|hsp_num:0	1427			<=4	37	Agar dilution	Enterobacter kobei	Enterobacter	A	PT	2	PT_2	SINK	1	1	1	2	1	NODE_14_length_133976_cov_252.732664	S2_NODE_14_length_133976_cov_252.732664	1		No	No	33	4	0	2	6
S2	NODE_17_length_124359_cov_254.595774_76 # 84486 # 85718 # -1 # ID=1_76;partial=00;start_type=ATG;rbs_motif=GGA/GAG/AGG;rbs_spacer=5-10bp;gc_cont=0.587	NODE_17_length_124359_cov_254.595774_76	84486	85718	-	Strict	700	708.753	Escherichia coli mdfA	0	RI=0	Multidrug	85.75	3001328	protein homolog model	n/a	n/a	tetracycline antibiotic; disinfecting agents and antiseptics	antibiotic efflux	major facilitator superfamily (MFS) antibiotic efflux pump	ATGTTAAACCGTTCTTCTTCTGGTTCACGTCTGGGTCGTCAGGCGTTGCTTTTCCCCCTGTGTCTGGTGCTCTACGAATTCTCCACCTATATCGGCAACGATATGATCCAGCCCGGCATGCTGGCCGTTGTGGAGCAGTACAACGCGGGAATTGAATGGGTGCCGACCTCCATGACCGCCTATCTGGCTGGCGGCATGTTTTTACAGTGGCTGTTAGGGCCGCTGTCGGATCGTATTGGCCGCCGTCCGGTGATGCTGACCGGCGTGGTGTGGTTTATCGTCACCTGCCTCGCTACGCTGCTGGCGCAAAACATTGAGCAATTTACCCTGCTGCGTTTCCTGCAGGGGGTGAGCCTGTGCTTTATCGGTGCCGTGGGGTATGCCGCCATTCAGGAGTCGTTTGAAGAGGCGGTGTGTATCAAAATTACCGCGCTCATGGCAAACGTGGCGCTGATTGCCCCTTTACTCGGGCCGCTGGTGGGCGCCGCGTGGGTACATGTTGCGCCCTGGGAAGGGATGTTTATCCTCTTTGCGGTTCTCGCCGCTATCGCGTTCTTTGGCCTGCACCGCGCAATGCCGGAAACGGCGACCCGTCTGGGTGAAAAACTCTCGCTCAAGGAGCTGGGCCGGGATTACAAAGAAGTGCTGAAGAATGGCCGCTTTCTGGCGGGGGCGCTGGCGACCGGGTTTGTGAGCCTGCCGCTGCTGGCGTGGATTGCGCAGTCTCCGGTCATTATCATCAGCGGTGAAAAGCTCAGCAGCTACGAGTACGGTCTGCTGCAGGTGCCGATTTTTGGCGCGCTGATTATCGGTAACCTGGTGCTGGCACGTCTGACGTCACGCCGCACCGTGCGTTCACTGATTATTATGGGTGGCTGGCCGATTGCAGCAGGGCTGATTCTGGCCGCGGTGGCGACCGTTGCGTCATCCCACGCTTATCTGTGGATGACGGCGGGGCTCAGCCTTTATGCTTTCGGGATTGGCGTGGCGAACGCCGGGCTGGTGCGCCTGACGCTGTTTGCCAGCGAGATGAGTAAAGGCACGGTGTCCGCGGCGATGGGTATGCTGCAGATGCTGATCTTTACCGTCGGTATCGAGGTGAGCAAGCACGCTTACGCGATGGGTGGCAACGGTCTGTTCAGTCTGTTTAACTTCGCCAACGGCGTGCTGTGGGTTGGCCTGATGATGGTGTTCCTGAAGGACAAACGCGTCGGCAACGCCCTGCAACCGTAA	MLNRSSSGSRLGRQALLFPLCLVLYEFSTYIGNDMIQPGMLAVVEQYNAGIEWVPTSMTAYLAGGMFLQWLLGPLSDRIGRRPVMLTGVVWFIVTCLATLLAQNIEQFTLLRFLQGVSLCFIGAVGYAAIQESFEEAVCIKITALMANVALIAPLLGPLVGAAWVHVAPWEGMFILFAVLAAIAFFGLHRAMPETATRLGEKLSLKELGRDYKEVLKNGRFLAGALATGFVSLPLLAWIAQSPVIIISGEKLSSYEYGLLQVPIFGALIIGNLVLARLTSRRTVRSLIIMGGWPIAAGLILAAVATVASSHAYLWMTAGLSLYAFGIGVANAGLVRLTLFASEMSKGTVSAAMGMLQMLIFTVGIEVSKHAYAMGGNGLFSLFNFANGVLWVGLMMVFLKDKRVGNALQP	MQNKLASGARLGRQALLFPLCLVLYEFSTYIGNDMRQPGMLENVEQYQAGIEWVPTSMNAYLAGGMFIQWLLGPLSDRIGRRPVMLAGVVWFIVTCLAILLAQNIEQFTLLRFLHGISLCFIGAVGYDAIQESFEEAVCIKITALMANVALIAPLLGPLVGASWIHVLPWEGMFVLFAALAAISFFGLQRAMPETATRIGEKLSLKELGRDYKLVLKNGRFVAGALALGFLSLPLLAWIAQSPIIIITGEQLSSYEYGLLQVPIFGALIAGNLLLARLTSRRTVRSLIIMGGWPIMIGLLVAAAATVISSHAYLWMTAGLSIYAFGIGLANAGLVRLTLFASVMSKGTVSAAMGMLQMLIFTVGIEISKHAWLNGGNGLFNLFNLVNGILLLSLMVIFLKDKQMGNSHEG	100	gnl|BL_ORD_ID|2419|hsp_num:0	37			<=4	37	Agar dilution	Enterobacter kobei	Enterobacter	A	PT	2	PT_2	SINK	1	1	1	2	1	NODE_17_length_124359_cov_254.595774	S2_NODE_17_length_124359_cov_254.595774	1		No	No	33	4	0	2	6
S2	NODE_8_length_199743_cov_334.171076_93 # 81106 # 81468 # 1 # ID=1_93;partial=00;start_type=ATG;rbs_motif=AGGAG;rbs_spacer=5-10bp;gc_cont=0.455	NODE_8_length_199743_cov_334.171076_93	81106	81468	+	Strict	150	193.741	Klebsiella pneumoniae KpnE	0	RI=0	Multidrug	82.5	3004580	protein homolog model	n/a	n/a	macrolide antibiotic; aminoglycoside antibiotic; cephalosporin; tetracycline antibiotic; peptide antibiotic; rifamycin antibiotic; disinfecting agents and antiseptics	antibiotic efflux	small multidrug resistance (SMR) antibiotic efflux pump	ATGTTTTACTGGATTTTACTCGCTCTGGCTATTATCGCTGAGATTACCGGCACGCTGTCGATGAAGTGGGCGAGCGTCAGCGATGGCAATACCGGTTTTATTTTAATGCTGGTGATGATTTCACTTTCCTATATTTTCCTCTCATTTGCGGTGAAAAAAATTGCGCTGGGTGTGGCGTATGCGCTGTGGGAAGGGATCGGTATTTTATTGATTACACTCTTCAGCGTCCTGATATTTGACGAAACATTAACAACAATGAAAGTCGCCGGGTTAACGACGCTGGTCGCGGGTATTGTGCTGATTAAATCAGGTACCCGTAAACCGACCAAACAGCAGAAGGAGCAGAACCATGCAACAGTTTGA	MFYWILLALAIIAEITGTLSMKWASVSDGNTGFILMLVMISLSYIFLSFAVKKIALGVAYALWEGIGILLITLFSVLIFDETLTTMKVAGLTTLVAGIVLIKSGTRKPTKQQKEQNHATV	MFYWILLALAIIAEITGTLSMKWASVSGGHTGFILMLAMIALSYIFLAFAVKKIALGVAYALWEGIGILLITLFSVLLFDESLSLLKIAGLTTLVIGIVLIKSGTQKKASSQQEVAHAAV	100	gnl|BL_ORD_ID|2719|hsp_num:0	3283			<=4	37	Agar dilution	Enterobacter kobei	Enterobacter	A	PT	2	PT_2	SINK	1	1	1	2	1	NODE_8_length_199743_cov_334.171076	S2_NODE_8_length_199743_cov_334.171076	1		No	No	33	4	0	2	6
S2	NODE_8_length_199743_cov_334.171076_94 # 81455 # 81784 # 1 # ID=1_94;partial=00;start_type=ATG;rbs_motif=AGGAG;rbs_spacer=5-10bp;gc_cont=0.552	NODE_8_length_199743_cov_334.171076_94	81455	81784	+	Strict	150	189.504	Klebsiella pneumoniae KpnF	0	RI=0	Multidrug	87.16	3004583	protein homolog model	n/a	n/a	macrolide antibiotic; aminoglycoside antibiotic; cephalosporin; tetracycline antibiotic; peptide antibiotic; rifamycin antibiotic; disinfecting agents and antiseptics	antibiotic efflux	small multidrug resistance (SMR) antibiotic efflux pump	ATGCAACAGTTTGAATGGGTTCATGCGGCCTGGCTGGGTTTCGCCATCGTGCTGGAAATTTTCGCCAACGTTCTGCTGAAATTCTCCGACGGTTTTCGTCGTAAAGTCTATGGCCTGATGTCGATAGCCGCGGTTCTGGGGGCGTTCAGCGCCCTGTCGCAGGCGGTCAAAGGTATCGATCTTTCGGTGGCCTATGCGCTGTGGGGCGGTTTTGGTATCGCCGCCACCCTTGCCGCCGGTTGGGTACTGTTCGGCCAGCGGTTAAATAACAAAGGCTGGATAGGACTGATATTGCTGCTGGCGGGTATGGTCATGATAAAACTCGCCTGA	MQQFEWVHAAWLGFAIVLEIFANVLLKFSDGFRRKVYGLMSIAAVLGAFSALSQAVKGIDLSVAYALWGGFGIAATLAAGWVLFGQRLNNKGWIGLILLLAGMVMIKLA	MQQFEWIHAAWLAIAIVLEIIANVFLKFSDGFRRKIYGILSLAAVLGAFSALSQAVKGIDLSVAYALWGGFGIAATIAAGWVLFGQRLNNKGWAGVILLVAGMVLIKLA	100	gnl|BL_ORD_ID|2721|hsp_num:0	3286			<=4	37	Agar dilution	Enterobacter kobei	Enterobacter	A	PT	2	PT_2	SINK	1	1	1	2	1	NODE_8_length_199743_cov_334.171076	S2_NODE_8_length_199743_cov_334.171076	1		No	No	33	4	0	2	6
S2	NODE_8_length_199743_cov_334.171076_122 # 109747 # 110922 # 1 # ID=1_122;partial=00;start_type=ATG;rbs_motif=GGA/GAG/AGG;rbs_spacer=5-10bp;gc_cont=0.584	NODE_8_length_199743_cov_334.171076_122	109747	110922	+	Strict	670	688.337	oqxA	62284.9	Q1	Multidrug	90.54	3003922	protein homolog model	n/a	n/a	fluoroquinolone antibiotic; glycylcycline; tetracycline antibiotic; diaminopyrimidine antibiotic; nitrofuran antibiotic	antibiotic efflux	resistance-nodulation-cell division (RND) antibiotic efflux pump	ATGAGCCTGCAAAAAACCTGGGGAAACGACCCTCTGCATGCGCTGGGAGCGATATTGCTCTCCCTGTTGCTTGTCGGATGTGATAACAGCGTCGCGCAAAATGCTGCACCCCCTGCGCCCGCCGTCAATGCTGCTGATGTGGTTGTGAAATCCATTAGTCAGTGGGATAGCTTTAACGGCCGGATCGAAGCCGTGGAGAGCGTTCAGCTTCGCCCCCGCGTCTCTGGCTATATCGACAAAGTGAATTTCACCGACGGCCAGGAGGTGAAAAAGGGTGAGGTGCTGTTCACGATTGATGACAGAACCTATCGTGCCGCGCTGGAGCAGGCGCAGGCGACGCTGGAGAGAGCCAAAACGCAGGCCAGCCTGGCACGAAGCGAGGCTAACCGTACCGATAAACTCATCAATACCAACCTGGTATCCCGTGAAGAGTGGGAGCAGCGCCGTGCGGCCGCCATTCAGGCGCAGGCCGATATTCGCGCCGCGCAGGCTGCGGTAGACGCCGCTCAGCTTAACCTCGATTTCACGAAAGTAACGGCACCGATTGATGGCCGCGCCAGCCGCGCGTTGATCACCAGCGGTAATCTGGTCACGGCGGGCGACAGCGCCAGCGTGCTGACAACGCTGGTCTCGCAGAAGACGGTGTACGTCTACTTTGACGTGGATGAGTCAACCTACCTCCACTATCAAAACCTCGCGCGCAGCGGGCAGGGGGCGTCCAGCAATCACACTGCACTACCGGTTGAAATTGGCCTGGCGGGTGAGGAAGGGTATCCCCATCAGGGCAAAGTGGATTTCCTGGATAATCAGCTGGCGCCGAGTACCGGTACGATCCGTATGCGCGCGCTGCTGGATAACGCGCAGCGTCAGTTCACGCCGGGCCTTTTCGCTCGCGTTCGCCTGCCGGGCAGCGCTGAATTCCAGGCCACGCTTATTGACGACAAAGCGGTGCTGACCGATCAGGATCGCAAATATGTTTATATCGTGGATAAAGAGGGCAAAGCACAGCGACGCGATATTACGCCAGGGCGCCTGGCGGACGGCTTACGCATCGTGCAGCAGGGGCTGAAACCCGGCGATAAAGTCATCGTCGATGGTTTACAAAAAGTGTTTATGCCGGGTATGCCGGTTAACGCGAAAACCGTCGCCATGACCGTCAGCACCGCCCTCAACTGA	MSLQKTWGNDPLHALGAILLSLLLVGCDNSVAQNAAPPAPAVNAADVVVKSISQWDSFNGRIEAVESVQLRPRVSGYIDKVNFTDGQEVKKGEVLFTIDDRTYRAALEQAQATLERAKTQASLARSEANRTDKLINTNLVSREEWEQRRAAAIQAQADIRAAQAAVDAAQLNLDFTKVTAPIDGRASRALITSGNLVTAGDSASVLTTLVSQKTVYVYFDVDESTYLHYQNLARSGQGASSNHTALPVEIGLAGEEGYPHQGKVDFLDNQLAPSTGTIRMRALLDNAQRQFTPGLFARVRLPGSAEFQATLIDDKAVLTDQDRKYVYIVDKEGKAQRRDITPGRLADGLRIVQQGLKPGDKVIVDGLQKVFMPGMPVNAKTVAMTVSTALN	MSLQKTWGNIHLTALGAMMLSFLLVGCDDSVAQNAAPPAPTVSAAKVLVKSISQWDSFNGRIEAVESVQLRPRVSGYIDKVNYTDGQEVKKGQVLFTIDDRTYRAALEQAQAALARAKTQASLAQSEANRTDKLVHTNLVSREEWEQRRSAAVQAQADIRAAQAAVDAAQLNLDFTKVTAPIDGRASRALITSGNLVTAGDTASVLTTLVSQKTVYVYFDVDESTYLHYQNLARRGQGASSDNQALPVEIGLVGEEGYPHQGKVDFLDNQLTPSTGTIRMRALLDNSQRLFTPGLFARVRLPGSAEFKATLIDDKAVLTDQDRKYVYIVDKDGKAQRRDITPGRLADGLRIVQKGLNPGDSVIVDGLQKVFMPGMPVNAKTVAMTSSATLN	100	gnl|BL_ORD_ID|2151|hsp_num:0	2399			<=4	37	Agar dilution	Enterobacter kobei	Enterobacter	A	PT	2	PT_2	SINK	1	1	1	2	1	NODE_8_length_199743_cov_334.171076	S2_NODE_8_length_199743_cov_334.171076	1		No	No	33	4	0	2	6
S2	NODE_8_length_199743_cov_334.171076_123 # 110947 # 114099 # 1 # ID=1_123;partial=00;start_type=ATG;rbs_motif=GGA/GAG/AGG;rbs_spacer=5-10bp;gc_cont=0.578	NODE_8_length_199743_cov_334.171076_123	110947	114099	+	Strict	2000	2066.97	oqxB	124297	Q1	Multidrug	97.52	3003923	protein homolog model	n/a	n/a	fluoroquinolone antibiotic; glycylcycline; tetracycline antibiotic; diaminopyrimidine antibiotic; nitrofuran antibiotic	antibiotic efflux	resistance-nodulation-cell division (RND) antibiotic efflux pump	ATGGACTTTTCCCGCTTTTTTATCGACAGGCCGATTTTCGCTGCCGTCCTGTCGATTCTGATTTTTATCACAGGATTAATCGCCATCCCGCTGTTGCCGGTGAGCGAATACCCTGATGTCGTACCGCCAAGCGTGCAGGTGCGCGCGGAGTACCCGGGCGCCAACCCGAAAGTGATTGCTGAGACCGTGGCGACGCCGCTGGAAGAGGCGATCAACGGCGTTGAGAACATGATGTACATGAAATCCGTCGCGGGTTCTGATGGCGTGCTGGTGACGACCGTCACTTTCCGTCCGGGAACCGACCCGGATCAGGCGCAGGTTCAGGTACAAAACCGCGTGGCGCAGGCCGAGGCGCGTCTGCCGGAGGATGTGCGCCGTCTGGGCATCACGACGCAGAAACAGTCTCCTACGCTGACCCTGGTGGTGCATCTGTTTTCGCCTGGCGGTAAATACGACTCTCTGTATATGCGCAACTACGCCACGCTGAAAGTGAAGGACGAACTGGCGCGTCTGCCCGGTGTCGGCCAGATCCAGATTTTTGGCTCAGGCGAATACGCGATGCGCGTCTGGCTGGATCCCAATAAAGTAGCGGCGCGCGGGCTGACCGCCTCGGATGTCGTCACGGCGATGCAGGAGCAAAACGTGCAGGTGTCGGCCGGGCAACTGGGCGCCGAGCCGCTGCCGAAGGAGAGCGATTTCCTGATCTCCATTAACGCCCAGGGGCGTCTGCATACCGAAGAAGAGTTTGGCAATATCATTCTCAAAACGTCTCAGGACGGGTCGCTGGTACGCCTGCGCGACGTGGCGCGTATTGAAATGGGATCGGGCAGCTATGCGTTGCGTTCGCAGCTTAACAATAAAGACGCGGTCGGGATCGGTATCTTCCAGTCTCCTGGCGCAAACGCCATCGATCTGTCTAACGCGGTGCGCGCTAAAATGGCGGAACTGTCCACCCGTTTCCCGGAAGATATGAAGTGGGCGGCACCTTACGATCCGACGGTATTCGTGCGCGATTCTATCCGTGCGGTGGTGCAAACGCTGCTGGAAGCGGTAGTGCTGGTCGTGCTGGTAGTGATCCTCTTCCTGCAAACCTGGCGTGCGTCGATCATTCCGCTGATCGCGGTGCCGGTTTCGGTCGTGGGGACGTTCAGCGTTCTCTACCTGCTGGGCTTTTCGCTTAATACCCTGAGTTTGTTCGGGCTGGTATTGGCTATCGGTATCGTGGTGGATGATGCCATCGTGGTGGTGGAAAACGTCGAGCGAAATATCGAAGAGGGGCTTGCTCCGCTTGCGGCGGCGCATCAGGCGATGCGTGAAGTGTCCGGGCCGATTATCGCGATTGCGCTGGTATTGTGCGCGGTGTTTGTGCCGATGGCGTTCCTTTCTGGCGTCACCGGCCAGTTCTACAAACAGTTTGCGGTAACGATTGCCATTTCGACGGTGATCTCCGCTATCAACTCGCTGACGCTCTCGCCAGCGCTGGCTGCTCTGCTGTTAAAACCGCACGGCGCACCGAAAGATTTCCCGACCCGGCTTATCGATCGTCTGTTCGGCTGGATTTTCCGACCGTTTAACCGCTTTTTCCATCGTAGCTCGACTGGCTATCAGGGGCTGGTGGGTAAAACGCTCGGCCGACGTGGCGCGGTGTTTGTGGTGTATCTGCTGCTGCTGTGTGCCGCAGGCGTCATGTTTAAAGCGGTTCCCGGTGGCTTTATTCCGACACAGGATAAGCTGTACCTGATTGGTGGCGTGAAAATGCCCGAAGGCTCGTCGCTGGCGCGTACTGATGCGGTGATCCGCAAAATGAGCGAAATCGGGATGAATACCGAAGGCGTGGACTATGCGGTTGCTTTCCCGGGGCTGAATGCGCTGCAGTTCACCAATACGCCGAACACCGGAACGGTCTTCTTTGGCCTGAAGCCGTTCGACCAGCGTAAACACAGTGCTGCGGAAATTAACGCTGAAATCAATGCGAAAATTGCGCAAATCCAGCAGGGCTTTGGCTTCTCCATTCTGCCGCCGCCGATTTTGGGGCTGGGGCAGGGGTCGGGTTATTCCCTGTACATTCAGGATCGTGCAGGTCTTGGCTATGGCGCATTGCAGAACGCGGTGAATACCATGTCCGGTGCGATTATGCAGACGCCGGGGATGCATTTCCCGATCTCGACCTACCAGGCCAACGTTCCACAGCTGGACGTGCAGGTTGACCGTGACAAGGCGAAAGCGCAGGGCGTGTCGCTGACCGATCTGTTCGGTACGCTGCAAACCTATCTGGGCTCGTCTTATGTGAATGACTTCAACCAGTTCGGGCGTACCTGGCGTGTTATGGCGCAGGCCGACGGACCGTACCGCGAGAGCGTGGAGGATATTGCGAACTTACGTACCCGTAATAACCAGGGTGAAATGGTGCCGATTGGCAGTATGGTTAAGATCAGCACCACCTACGGGCCGGATCCGGTGATCCGCTACAATGGCTACCCGGCGGCTGACCTGATTGGCGATGCCGACCCGCGCGTACTCTCGTCCGCCCAGGCGATGACGCAGCTGGAAGGTATGTCTAAGCAGATATTGCCGAACGGAATGAATATTGAATGGACGGATCTGAGCTTCCAGCAGGCGACACAAGGTAATACGGCGCTGATCGTCTTCCCGGTCGCGGTGCTGCTGGCCTTCCTGGTGCTGGCGGCACTGTATGAAAGCTGGACGCTGCCGCTGGCGGTGATCCTTATCGTGCCGATGACAATGTTGTCCGCGCTGTTTGGCGTCTGGCTGACCGGTGGCGATAACAATGTGTTCGTGCAGGTAGGACTGGTGGTACTGATGGGGCTGGCGTGTAAAAACGCGATTCTTATCGTGGAGTTTGCCCGCGAGCTGGAAATTCAGGGCAAAGGTATCATGGAAGCCGCGCTGGAGGCCTGCCGCCTGCGTTTACGCCCGATTGTGATGACCTCCATTGCCTTCATCGCCGGAACCATTCCGCTGATCCTTGGCCACGGCGCGGGCGCAGAAGTGCGCGGTGTCACCGGGATTACGGTCTTCTCGGGGATGCTGGGCGTCACGTTGTTTGGTCTGTTCCTGACGCCGGTGTTTTACGTGACGCTGCGTAAATTCGTTACGCGCGGTAAAGAGGAAAGGGAGGTTCTGCCTGCATAG	MDFSRFFIDRPIFAAVLSILIFITGLIAIPLLPVSEYPDVVPPSVQVRAEYPGANPKVIAETVATPLEEAINGVENMMYMKSVAGSDGVLVTTVTFRPGTDPDQAQVQVQNRVAQAEARLPEDVRRLGITTQKQSPTLTLVVHLFSPGGKYDSLYMRNYATLKVKDELARLPGVGQIQIFGSGEYAMRVWLDPNKVAARGLTASDVVTAMQEQNVQVSAGQLGAEPLPKESDFLISINAQGRLHTEEEFGNIILKTSQDGSLVRLRDVARIEMGSGSYALRSQLNNKDAVGIGIFQSPGANAIDLSNAVRAKMAELSTRFPEDMKWAAPYDPTVFVRDSIRAVVQTLLEAVVLVVLVVILFLQTWRASIIPLIAVPVSVVGTFSVLYLLGFSLNTLSLFGLVLAIGIVVDDAIVVVENVERNIEEGLAPLAAAHQAMREVSGPIIAIALVLCAVFVPMAFLSGVTGQFYKQFAVTIAISTVISAINSLTLSPALAALLLKPHGAPKDFPTRLIDRLFGWIFRPFNRFFHRSSTGYQGLVGKTLGRRGAVFVVYLLLLCAAGVMFKAVPGGFIPTQDKLYLIGGVKMPEGSSLARTDAVIRKMSEIGMNTEGVDYAVAFPGLNALQFTNTPNTGTVFFGLKPFDQRKHSAAEINAEINAKIAQIQQGFGFSILPPPILGLGQGSGYSLYIQDRAGLGYGALQNAVNTMSGAIMQTPGMHFPISTYQANVPQLDVQVDRDKAKAQGVSLTDLFGTLQTYLGSSYVNDFNQFGRTWRVMAQADGPYRESVEDIANLRTRNNQGEMVPIGSMVKISTTYGPDPVIRYNGYPAADLIGDADPRVLSSAQAMTQLEGMSKQILPNGMNIEWTDLSFQQATQGNTALIVFPVAVLLAFLVLAALYESWTLPLAVILIVPMTMLSALFGVWLTGGDNNVFVQVGLVVLMGLACKNAILIVEFARELEIQGKGIMEAALEACRLRLRPIVMTSIAFIAGTIPLILGHGAGAEVRGVTGITVFSGMLGVTLFGLFLTPVFYVTLRKFVTRGKEEREVLPA	MDFSRFFIDRPIFAAVLSILIFITGLIAIPLLPVSEYPDVVPPSVQVRAEYPGANPKVIAETVATPLEEAINGVENMMYMKSVAGSDGVLVTTVTFRPGTDPDQAQVQVQNRVAQAEARLPEDVRRLGITTQKQSPTLTLVVHLFSPGGKYDSLYMRNYATLKVKDELARLPGVGQIQIFGSGEYAMRVWLDPNKVAARGLTASDVVTAMQEQNVQVSAGQLGAEPLPQESDFLISINAQGRLHTEEEFGNIILKTAQDGSLVRLRDVARIEMGSGSYALRSQLNNKDAVGIGIFQSPGANAIDLSNAVRAKMAELATRFPEDMQWAAPYDPTVFVRDSIRAVVQTLLEAVVLVVLVVILFLQTWRASIIPLIAVPVSVVGTFSILYLLGFSLNTLSLFGLVLAIGIVVDDAIVVVENVERNIEEGLAPLAAAHQAMREVSGPIIAIALVLCAVFVPMAFLSGVTGQFYKQFAVTIAISTVISAINSLTLSPALAALLLKPHGAKKDLPTRLIDRLFGWIFRPFNRFFLRSSNGYQGLVGKTLGRRGAVFAVYLLLLCAAGVMFKVVPGGFIPTQDKLYLIGGVKMPEGSSLARTDAVIRKMSEIGMNTEGVDYAVAFPGLNALQFTNTPNTGTVFFGLKPFDQRKHTAAEINAEINAKIAQIQQGFGFSILPPPILGLGQGSGYSLYIQDRGGLGYGALQSAVNAMSGAIMQTPGMHFPISTYQANVPQLDVQVDRDKAKAQGVSLTDLFGTLQTYLGSSYVNDFNQFGRTWRVMAQADGPYRESVEDIANLRTRNNQGEMVPIGSMVNISTTYGPDPVIRYNGYPAADLIGDADPRVLSSSQAMTHLEELSKQILPNGMNIEWTDLSFQQATQGNTALIVFPVAVLLAFLVLAALYESWTLPLAVILIVPMTMLSALFGVWLTGGDNNVFVQVGLVVLMGLACKNAILIVEFARELEIQGKGIMEAALEACRLRLRPIVMTSIAFIAGTIPLILGHGAGAEVRGVTGITVFSGMLGVTLFGLFLTPVFYVTLRKLVTRRKPVQEDLPA	100	gnl|BL_ORD_ID|2152|hsp_num:0	2400			<=4	37	Agar dilution	Enterobacter kobei	Enterobacter	A	PT	2	PT_2	SINK	1	1	1	2	1	NODE_8_length_199743_cov_334.171076	S2_NODE_8_length_199743_cov_334.171076	1		No	No	33	4	0	2	6
S2	NODE_9_length_190425_cov_239.687730_138 # 153030 # 156152 # 1 # ID=1_138;partial=00;start_type=ATG;rbs_motif=GGAG/GAGG;rbs_spacer=5-10bp;gc_cont=0.606	NODE_9_length_190425_cov_239.687730_138	153030	156152	+	Strict	1800	1844.32	mdtB	594.081	Q2	aminocoumarin antibiotic	89.81	3000793	protein homolog model	n/a	n/a	aminocoumarin antibiotic	antibiotic efflux	resistance-nodulation-cell division (RND) antibiotic efflux pump	ATGCAGGTTATGCCTCCCGTCGCTACAGGTGGGCCGTCACGCCTGTTTATCCTCCGTCCTGTCGCCACCACGCTGCTGATGGTGGCGATCCTGCTGGCGGGGATTATCGGCTACCGCTTCCTGCCCGTCTCGGCGCTGCCGGAAGTGGATTACCCCACCATTCAGGTGGTGACGCTTTATCCCGGCGCCAGCCCGGACGTGGTGACGTCCGCCATCACCGCCCCGCTGGAGCGCCAGTTTGGGCAGATGTCGGGCCTGAAGCAGATGTCCTCCCAAAGCTCCGGCGGGGCCTCTGTCGTGACGCTACAGTTCCAGCTGACGCTGTCACTGGATGTCGCCGAGCAGGAAGTTCAGGCCGCCATCAATGCGGCCACCAACCTGCTGCCGTCGGACCTGCCTAACCCGCCGGTCTACAGCAAAGTAAACCCGGCGGATCCGCCGATCATGACGCTTGCCGTCACCTCCTCCGCCATGCCAATGACGCAGGTGGAAGACATGGTCGAGACCCGCGTGGCGCAAAAGATTTCTCAGGTCTCCGGCGTCGGTCTCGTCACGCTGGCGGGCGGGCAGCGCCCGGCGGTGCGCGTTAAGCTTAATGCGCAGGCGATTGCCGCACTGGGGCTGACCAGTGAAACCATCCGCACCGCCATCAGCAGCGCCAACGTTAATTCGGCAAAAGGCTCGCTGGACGGCCCAACCCGCGCCGTCACGCTCTCTGCCAACGATCAGATGCAGTCCGCGGATGAATACCGTCAGCTGATTATTGCTTACCAGAACGGCGCCCCGGTGCGTCTGGGCGATGTGGCGACGGTGGAGCAAGGGGCGGAGAATAGCTGGCTTGGCGCATGGGCGAACAAGCAGCAGGCGATCGTAATGAACGTCCAGCGCCAGCCGGGCGCCAACATCATCGAAACCGCCGACAGCATTCGCACCATGCTGCCGCAGTTGATCGAAAGCCTGCCGAAGTCGGTCAGCGTGAAGGTGCTTTCCGACCGCACCACGAACATTCGCGCGTCGGTCACCGACACTCAGTTCGAACTGATGCTGGCGATTGCCCTGGTCGTGATGATTATCTACCTGTTCCTGCGCAACGTCCCGGCAACCATTATTCCCGCCGTCGCCGTGCCGCTCTCGCTGGTTGGCACGTTTGCGGTGATGGTGTTCCTCGATTTTTCAATCAACAACCTGACGCTAATGGCGCTCACCATCGCCACCGGCTTCGTGGTGGACGACGCCATCGTGGTTATTGAGAACATCTCGCGCTATATCGAGAAAGGCGAAAAACCGCTGGCGGCGGCGCTGAAAGGGGCGGGTGAGATCGGCTTTACCATTATCTCGCTGACCTTCTCGCTGATTGCCGTGCTGATCCCGCTGCTGTTTATGGGCGATATCGTCGGGCGACTGTTCCGCGAGTTTGCCGTCACGCTGGCGGTGGCCATTTTGATCTCCGCCGTGGTGTCATTGACCCTGACGCCGATGATGTGCGCCCGCATGCTGAGCCACGCGTCCCTGCGCAAGCAAAACCGCTTCTCGCTCGCCTCCGAGCGGATGTTCGAACGGATCATTGCGGCGTATGGTCGCGTGCTGGCAAAAGTGCTGAACCATCCATGGGCCACGCTCGGCGTGGCGCTTGGCACGCTGGCGCTCAGCGTGATGCTGTGGATTTTTATACCGAAAGGCTTCTTCCCGATTCAGGACAACGGCATTATTCAGGGAACCCTGCAGGCGCCGCAGTCGGTCTCCTTCGCCAATATGGCGCAGCGTCAGCAGCAGGTGTCTGAGATCGTCATGAAAGACCCGGCGGTAGAGAGCCTGACGTCCTACGTTGGCGTCGACGGCACCAACCCGTCGCTGAACAGCGCCCGTCTGCAGATCAACCTCAAACCGCTGGATGAGCGTGACGATCGCGTCAATGCCGTTATTGAACGGCTGCAAAGCGCCGTCGCTCGCGTCCCGGGCGTGGAGCTTTATCTGCAACCGATACAGGATTTGACCATTGATACCCAGGTCAGCCGCACGCAGTACCAGTTTACGCTGCAGGCCACCACGCTGGATGCCCTCAGCACCTGGGTGCCGCAGCTGGTCGATAAGCTAAAAACCCTGCCGCAACTTAACGATGTAAGCAGCGACTGGCAGGACAAAGGGCTGGCCGCGTATGTGAACGTCAACCGCGACACGGCAAGCCGTCTCGGCATTACCATGGCGGACGTGGATAACGCCCTGTATAACGCGTTTGGGCAGCGACTGATCTCCACCATCTACACCCAGGCGAATCAATACCGCGTGGTACTGGAGCACAACACGGAAAATACACCCGGTCTGGCCGGGCTGGATTCGGTGCGCCTGACCAGCAAAGACGGTGGGATTGTGCCGTTAAGCGCTATCGCCACGGTGGAAGAGCGCTATACCCCGCTGTCGATTAACCACCTGGATCAGTTCCCGTCCACCACGATTTCCTTCAACGTGTCGGACAATTATTCGCTCGGCGAAGCGGTGGAGGCGATCCAGGCGGCTGAAAAAGCGCTCAGCTTCCCGTCCGATATTCAGACCCAGTTCCAGGGCAGCACGCTGGCGTTCCAGGCCGCACTGGGCAACACCATCTGGCTGATTGTCGCCGCCGTCGTGGCAATGTACATCGTGCTCGGCGTGCTGTACGAAAGCTTTATCCACCCGATCACCATCCTCTCTACCCTGCCGACGGCAGGCGTGGGGGCGCTGCTGGCATTAATGCTGGCGGGAAGCGAGCTGGACGTGATTGCCATTATCGGCATCATCCTGTTAATTGGGATCGTGAAGAAAAACGCCATCATGATGATCGACTTTGCGCTGGCCGCCGAACGTGAGCAGGGCATGTCGCCGCGTGAGGCTATCTTCCAGGCTTGTCTGCTGCGTTTTCGTCCGATCCTGATGACCACGCTGGCGGCCCTGCTTGGCGCACTGCCGCTGATGCTCAGCACCGGTGTCGGCGCGGAGCTGCGCCGCCCGCTGGGAATAGGCATGGTCGGCGGTCTGCTGGTGAGCCAGGTATTGACCCTGTTCACCACACCGGTGATTTATCTGCTGTTTGACCGTCTGGCGCTGTGGACGAAAAGCCGCTTCCCGAAACGTGAAGAGGAGGCGTAA	MQVMPPVATGGPSRLFILRPVATTLLMVAILLAGIIGYRFLPVSALPEVDYPTIQVVTLYPGASPDVVTSAITAPLERQFGQMSGLKQMSSQSSGGASVVTLQFQLTLSLDVAEQEVQAAINAATNLLPSDLPNPPVYSKVNPADPPIMTLAVTSSAMPMTQVEDMVETRVAQKISQVSGVGLVTLAGGQRPAVRVKLNAQAIAALGLTSETIRTAISSANVNSAKGSLDGPTRAVTLSANDQMQSADEYRQLIIAYQNGAPVRLGDVATVEQGAENSWLGAWANKQQAIVMNVQRQPGANIIETADSIRTMLPQLIESLPKSVSVKVLSDRTTNIRASVTDTQFELMLAIALVVMIIYLFLRNVPATIIPAVAVPLSLVGTFAVMVFLDFSINNLTLMALTIATGFVVDDAIVVIENISRYIEKGEKPLAAALKGAGEIGFTIISLTFSLIAVLIPLLFMGDIVGRLFREFAVTLAVAILISAVVSLTLTPMMCARMLSHASLRKQNRFSLASERMFERIIAAYGRVLAKVLNHPWATLGVALGTLALSVMLWIFIPKGFFPIQDNGIIQGTLQAPQSVSFANMAQRQQQVSEIVMKDPAVESLTSYVGVDGTNPSLNSARLQINLKPLDERDDRVNAVIERLQSAVARVPGVELYLQPIQDLTIDTQVSRTQYQFTLQATTLDALSTWVPQLVDKLKTLPQLNDVSSDWQDKGLAAYVNVNRDTASRLGITMADVDNALYNAFGQRLISTIYTQANQYRVVLEHNTENTPGLAGLDSVRLTSKDGGIVPLSAIATVEERYTPLSINHLDQFPSTTISFNVSDNYSLGEAVEAIQAAEKALSFPSDIQTQFQGSTLAFQAALGNTIWLIVAAVVAMYIVLGVLYESFIHPITILSTLPTAGVGALLALMLAGSELDVIAIIGIILLIGIVKKNAIMMIDFALAAEREQGMSPREAIFQACLLRFRPILMTTLAALLGALPLMLSTGVGAELRRPLGIGMVGGLLVSQVLTLFTTPVIYLLFDRLALWTKSRFPKREEEA	MQVLPPSSTGGPSRLFIMRPVATTLLMVAILLAGIIGYRALPVSALPEVDYPTIQVVTLYPGASPDVMTSAVTAPLERQFGQMSGLKQMSSQSSGGASVITLQFQLTLPLDVAEQEVQAAINAATNLLPSDLPNPPVYSKVNPADPPIMTLAVTSTAMPMTQVEDMVETRVAQKISQISGVGLVTLSGGQRPAVRVKLNAQAIAALGLTSETVRTAITGANVNSAKGSLDGPSRAVTLSANDQMQSAEEYRQLIIAYQNGAPIRLGDVATVEQGAENSWLGAWANKEQAIVMNVQRQPGANIISTADSIRQMLPQLTESLPKSVKVTVLSDRTTNIRASVDDTQFELMMAIALVVMIIYLFLRNIPATIIPGVAVPLSLIGTFAVMVFLDFSINNLTLMALTIATGFVVDDAIVVIENISRYIEKGEKPLAAALKGAGEIGFTIISLTFSLIAVLIPLLFMGDIVGRLFREFAITLAVAILISAVVSLTLTPMMCARMLSQESLRKQNRFSRASEKMFDRIIAAYGRGLAKVLNHPWLTLSVALSTLLLSVLLWVFIPKGFFPVQDNGIIQGTLQAPQSSSFANMAQRQRQVADVILQDPAVQSLTSFVGVDGTNPSLNSARLQINLKPLDERDDRVQKVIARLQTAVDKVPGVDLFLQPTQDLTIDTQVSRTQYQFTLQATSLDALSTWVPQLMEKLQQLPQLSDVSSDWQDKGLVAYVNVDRDSASRLGISMADVDNALYNAFGQRLISTIYTQANQYRVVLEHNTENTPGLAALDTIRLTSSDGGVVPLSSIAKIEQRFAPLSINHLDQFPVTTISFNVPDNYSLGDAVQAIMDTEKTLNLPVDITTQFQGSTLAFQSALGSTVWLIVAAVVAMYIVLGILYESFIHPITILSTLPTAGVGALLALLIAGSELDVIAIIGIILLIGIVKKNAIMMIDFALAAEREQGMSPREAIYQACLLRFRPILMTTLAALLGALPLMLSTGVGAELRRPLGIGMVGGLIVSQVLTLFTTPVIYLLFDRLALWTKSRFARHEEEA	100	gnl|BL_ORD_ID|757|hsp_num:0	820			<=4	37	Agar dilution	Enterobacter kobei	Enterobacter	A	PT	2	PT_2	SINK	1	1	1	2	1	NODE_9_length_190425_cov_239.687730	S2_NODE_9_length_190425_cov_239.687730	1		No	No	33	4	0	2	6
S2	NODE_9_length_190425_cov_239.687730_139 # 156153 # 159230 # 1 # ID=1_139;partial=00;start_type=GTG;rbs_motif=AGGAG;rbs_spacer=5-10bp;gc_cont=0.616	NODE_9_length_190425_cov_239.687730_139	156153	159230	+	Strict	1800	1885.92	mdtC	247.731	Q2	aminocoumarin antibiotic	92.2	3000794	protein homolog model	n/a	n/a	aminocoumarin antibiotic	antibiotic efflux	resistance-nodulation-cell division (RND) antibiotic efflux pump	GTGAAGTTTTTCGCCCTCTTCATTTATCGCCCGGTGGCGACAATATTAATCTCGCTCGCCATCACCCTCTGCGGCGTGCTCGGTTTCCGGCTACTGCCGGTGGCCCCCCTGCCGCAGGTGGATTTCCCGGTGATCATGGTCAGCGCCTCGCTGCCGGGCGCCTCACCGGAAACCATGGCGTCATCCGTCGCCACGCCGCTGGAGCGCTCGCTCGGGCGGATTGCCGGGGTCAACGAGATGACCTCCAGCAGTTCGCTCGGCAGTACGCGCATCATTCTGGAGTTCAGCTTCGACCGGGATATTAACGGCGCAGCGCGCGACGTGCAGGCCGCCATCAACGCCGCGCAAAGCCTGCTGCCGAGCGGGATGCCGAGCCGCCCGACCTACCGCAAGGCCAACCCGTCCGATGCGCCGATCATGATCCTGACGCTGACCTCCGATACCTATTCTCAGGGGCAGCTTTACGACTTTGCGTCCACCCAACTGGCGCAGACGATCTCGCAGATTAACGGCGTCGGCGACGTGAGCGTCGGCGGGAGCTCCCTGCCCGCCGTGCGTGTGGGATTAAACCCGCAGGCGCTGTTCAATCAGGGCGTGTCGCTGGACGATGTGCGATCCGCCATCAGCAACGCCAACGTGCGCAAACCGCAAGGGGCGGTTGAGGACAGCAGCCACCGCTGGCAGATCCACACCAACGACGAGCTGAAAACTGCAGCTGAATATCAGCCGTTGATCATTCACTATAACAACGGCGCGGCGGTGCGCTTAAGCGACGTCGCCAGCGTCACCGACTCGGTGCAGGACGTGCGCAATGCCGGGATGACCAACGCCAAACCGGCCATCCTGCTGATGATCCGCAAGCTGCCGGAAGCCAACATTATCGAGACGGTGAACAGCATCCGCGCCCGCCTCCCGGAGCTGCAGGAGACTATCCCGGCCGCGATCGATCTGCAAATTGCCCAGGATCGTTCCCCGACCATTCGCGCCTCGCTTGAGGAGGTGGAGCAGACGATGGTGATCTCCGTCGCGCTGGTGATCCTGGTGGTATTCCTGTTCCTGCGCTCCGGTCGGGCGACGCTGATCCCGGCGGTGGCCGTGCCGGTGTCGCTTATTGGCACCTTTGCCGCCATGTACCTGTGCGGGTTTAGCCTCAATAACCTGTCGCTGATGGCCCTGACCATTGCGACGGGTTTTGTGGTGGATGACGCTATCGTGGTGCTGGAGAACATTTCCCGCCATCTGGAAGCGGGCGTGAAGCCGCTTCAGGCCGCGCTGCAGGGGACGCGCGAGGTGGGCTTTACGGTGCTCTCCATGAGCCTGTCCCTGGTGGCGGTGTTCCTGCCGCTGCTGCTGATGGGCGGCCTGCCGGGTCGGCTGTTGCGGGAGTTTGCCGTCACGCTTTCGGTCGCCATCGGCATCTCGCTGCTGATTTCGCTGACGCTCACGCCGATGATGTGCGGATGGATGCTCAAGCGCAGCAAGCCGCACTCCCAGCCGCGTCGCAAAGGCTTTGGCCGTTTCCTGATGGCGATGCAGGAAGGCTATGGCAAATCGCTGAAGTGGGTGCTCAACCATACCCGGCTTGTCGGCCTGGTGCTCATCGGCACCATTGTGCTCAACGTCTGGATGTATATCACCATCCCGAAAACCTTCTTCCCGGAGCAAGATACCGGCGTGCTGATGGGCGGCATTCAGGCGGACCAGAGCATTTCGTTCCAGGCGATGCGCGGCAAGCTGCAGGACTTTATGAAGATCATTCGTGAAGACAACGCCGTGGATAACGTCACCGGCTTTACCGGCGGATCGCGCGTCAACAGCGGGATGATGTTTATCACCCTCAAACCGCGCAGCGAGCGCAATGAAACCGCCCAGCAGGTGATCGACCGCCTGCGGGTCAAGCTCGCCAAAGAGCCGGGGGCCAACCTGTTTTTGATGGCCGTTCAGGATATCCGCGTCGGCGGGCGTCAGGCTAACGCCAGCTATCAGTACACGCTGCTCTCGGATGATTTGGCGGCCCTGCGCGAGTGGGAACCGAAGATCCGCAAGGCGCTGGCCGCCCTGCCAGAGCTGGCGGACGTGAACTCCGATCAGCAGGACAACGGCGCCGAGATGGCCCTGACCTACGACCGCGAAACCATGTCGCGGCTGGGCATCAACGTTGAGGCCGCCAACAGCCTGCTAAACAACGCCTTCGGCCAGCGCGAGATCTCGACCATCTACCAGCCGATGAACCAGTACAAGGTGGTGATGGAGGTGGATCCGCGCTATACCCAGGACATCAGCGCCCTGGACAAAATGTTTGTGATTAACAACGATGGCAAGGCGATACCGCTCTCCTACTTTGCCAGCTGGCAGCCAGCCAACGCGCCGCTGTCGGTAAACCACCAGGGGCTGTCAGCGGCGTCGACCATCTCCTTCAACCTCCCCGCCGGTTCGTCGCTTTCCGAAGCCAGCGATGCGATCAACCGTGCGATGACGCAGCTCGGCGTGCCGTCCACCGTGCGCGGCAGTTTTGCCGGCACCGCGCAGGTGTTCCAGGAGACGATGAACTCGCAGGTGATTTTGATTCTGGCCGCCATCGCCACGGTCTACATTGTGCTGGGTATCCTGTATGAGAGCTACGTTCACCCGCTGACTATTCTCTCAACGCTACCCTCCGCGGGCGTGGGGGCACTGCTGGCGCTTGAGCTGTTTGGTGCGCCATTCAGCCTTATCGCGCTCATCGGGATCATGCTATTGATCGGTATCGTGAAGAAAAACGCGATTATGATGGTCGACTTCGCGCTGGACGCCCAGCGTAATGGCAATCTCTCCCCGGAAGAGGCGATCTTCCAGGCGTGCCTGCTGCGTTTTCGTCCGATCATGATGACCACCCTGGCGGCACTGTTTGGTGCGTTGCCGCTGGTTGTCTCGGGCGGCGACGGGTCTGAACTGCGCCAGCCGCTGGGGATCACCATTGTCGGCGGCCTGGTGATGAGCCAGCTGTTGACGCTGTACACCACGCCGGTGGTCTATCTGTTCTTCGACCGCCTGCGGCTGCGTTTTTCGCGTAAAAACAGATCCACGGTGACCGAGTAA	MKFFALFIYRPVATILISLAITLCGVLGFRLLPVAPLPQVDFPVIMVSASLPGASPETMASSVATPLERSLGRIAGVNEMTSSSSLGSTRIILEFSFDRDINGAARDVQAAINAAQSLLPSGMPSRPTYRKANPSDAPIMILTLTSDTYSQGQLYDFASTQLAQTISQINGVGDVSVGGSSLPAVRVGLNPQALFNQGVSLDDVRSAISNANVRKPQGAVEDSSHRWQIHTNDELKTAAEYQPLIIHYNNGAAVRLSDVASVTDSVQDVRNAGMTNAKPAILLMIRKLPEANIIETVNSIRARLPELQETIPAAIDLQIAQDRSPTIRASLEEVEQTMVISVALVILVVFLFLRSGRATLIPAVAVPVSLIGTFAAMYLCGFSLNNLSLMALTIATGFVVDDAIVVLENISRHLEAGVKPLQAALQGTREVGFTVLSMSLSLVAVFLPLLLMGGLPGRLLREFAVTLSVAIGISLLISLTLTPMMCGWMLKRSKPHSQPRRKGFGRFLMAMQEGYGKSLKWVLNHTRLVGLVLIGTIVLNVWMYITIPKTFFPEQDTGVLMGGIQADQSISFQAMRGKLQDFMKIIREDNAVDNVTGFTGGSRVNSGMMFITLKPRSERNETAQQVIDRLRVKLAKEPGANLFLMAVQDIRVGGRQANASYQYTLLSDDLAALREWEPKIRKALAALPELADVNSDQQDNGAEMALTYDRETMSRLGINVEAANSLLNNAFGQREISTIYQPMNQYKVVMEVDPRYTQDISALDKMFVINNDGKAIPLSYFASWQPANAPLSVNHQGLSAASTISFNLPAGSSLSEASDAINRAMTQLGVPSTVRGSFAGTAQVFQETMNSQVILILAAIATVYIVLGILYESYVHPLTILSTLPSAGVGALLALELFGAPFSLIALIGIMLLIGIVKKNAIMMVDFALDAQRNGNLSPEEAIFQACLLRFRPIMMTTLAALFGALPLVVSGGDGSELRQPLGITIVGGLVMSQLLTLYTTPVVYLFFDRLRLRFSRKNRSTVTE	MKFFALFIYRPVATILLSVAITLCGILGFRMLPVAPLPQVDFPVIIVSASLPGASPETMASSVATPLERSLGRIAGVSEMTSSSSLGSTRIILQFDFDRDINGAARDVQAAINAAQSLLPSGMPSRPTYRKANPSDAPIMILTLTSDTYSQGELYDFASTQLAPTISQIDGVGDVDVGGSSLPAVRVGLNPQALFNQGVSLDDVRTAVSNANVRKPQGALEDGTHRWQIQTNDELKTAAEYQPLIIHYNNGGAVRLGDVATVTDSVQDVRNAGMTNAKPAILLMIRKLPEANIIQTVDSIRAKLPELQETIPAAIDLQIAQDRSPTIRASLEEVEQTLIISVALVILVVFLFLRSGRATIIPAVSVPVSLIGTFAAMYLCGFSLNNLSLMALTIATGFVVDDAIVVLENIARHLEAGMKPLQAALQGTREVGFTVLSMSLSLVAVFLPLLLMGGLPGRLLREFAVTLSVAIGISLLVSLTLTPMMCGWMLKASKPREQKRLRGFGRMLVALQQGYGKSLKWVLNHTRLVGVVLLGTIALNIWLYISIPKTFFPEQDTGVLMGGIQADQSISFQAMRGKLQDFMKIIRDDPAVDNVTGFTGGSRVNSGMMFITLKPRDERSETAQQIIDRLRVKLAKEPGANLFLMAVQDIRVGGRQSNASYQYTLLSDDLAALREWEPKIRKKLATLPELADVNSDQQDNGAEMNLVYDRDTMARLGIDVQAANSLLNNAFGQRQISTIYQPMNQYKVVMEVDPRYTQDISALEKMFVINNEGKAIPLSYFAKWQPANAPLSVNHQGLSAASTISFNLPTGKSLSDASAAIDRAMTQLGVPSTVRGSFAGTAQVFQETMNSQVILIIAAIATVYIVLGILYESYVHPLTILSTLPSAGVGALLALELFNAPFSLIALIGIMLLIGIVKKNAIMMVDFALEAQRHGNLTPQEAIFQACLLRFRPIMMTTLAALFGALPLVLSGGDGSELRQPLGITIVGGLVMSQLLTLYTTPVVYLFFDRLRLRFSRKPKQTVTE	100	gnl|BL_ORD_ID|1212|hsp_num:0	1315			<=4	37	Agar dilution	Enterobacter kobei	Enterobacter	A	PT	2	PT_2	SINK	1	1	1	2	1	NODE_9_length_190425_cov_239.687730	S2_NODE_9_length_190425_cov_239.687730	1		No	No	33	4	0	2	6
S2	NODE_9_length_190425_cov_239.687730_142 # 162043 # 162765 # 1 # ID=1_142;partial=00;start_type=ATG;rbs_motif=GGA/GAG/AGG;rbs_spacer=5-10bp;gc_cont=0.592	NODE_9_length_190425_cov_239.687730_142	162043	162765	+	Strict	450	466.848	baeR	29637.6	Q1	Multidrug	95	3000828	protein homolog model	n/a	n/a	aminoglycoside antibiotic; aminocoumarin antibiotic	antibiotic efflux	resistance-nodulation-cell division (RND) antibiotic efflux pump	ATGACCGAGTTACCGATTGACGAAAACACGCCACGTATTTTGATTGTCGAAGACGAACCCAAGCTGGGGCAGTTGCTGATCGACTATTTACGCGCGGCCAGCTATGCCCCGTCACTGATAAGCCACGGCGACCAGGTATTGGCGTACGTGCGCCAGACGCCGCCGGACCTGATCCTGCTGGACCTGATGCTACCCGGTACCGATGGCCTGACCCTGTGCCGGGAAATTCGTCGCTTCTCCGACGTGCCGATCGTCATGGTCACCGCCAAAATTGAAGAGATTGACCGCCTGCTGGGCCTCGAAATCGGCGCGGACGATTACATCTGTAAACCCTACAGCCCGCGTGAAGTGGTCGCCCGGGTGAAAACCATTCTGCGCCGCTGCAAACCGCAGCGCGAACTGCAGGTGCTGGATGCACAAAGCCCGCTGATTGTCGACGAAAGCCGTTTCCAGGCAAGCTGGCGCAGTAAGCTGCTGGACCTGACGCCTGCCGAATTCCGCCTGCTGAAAACCCTCTCTCATGAGCCCGGGAAGGTATTTTCCCGAGAACAGCTGCTGAACCATCTGTACGATGATTACCGCGTGGTGACCGACCGCACCATCGACAGCCACATCAAAAACCTGCGCCGCAAGCTGGAGGCGCTGGACGCCGAGCAGTCGTTTATCCGCGCGGTGTACGGCGTGGGGTATCGCTGGGAAGCGGATGCGTGCAGGATAGCCTAG	MTELPIDENTPRILIVEDEPKLGQLLIDYLRAASYAPSLISHGDQVLAYVRQTPPDLILLDLMLPGTDGLTLCREIRRFSDVPIVMVTAKIEEIDRLLGLEIGADDYICKPYSPREVVARVKTILRRCKPQRELQVLDAQSPLIVDESRFQASWRSKLLDLTPAEFRLLKTLSHEPGKVFSREQLLNHLYDDYRVVTDRTIDSHIKNLRRKLEALDAEQSFIRAVYGVGYRWEADACRIA	MTELPIDENTPRILIVEDEPKLGQLLIDYLRAASYAPTLISHGDQVLPYVRQTPPDLILLDLMLPGTDGLTLCREIRRFSDIPIVMVTAKIEEIDRLLGLEIGADDYICKPYSPREVVARVKTILRRCKPQRELQQQDAESPLIIDEGRFQASWRGKMLDLTPAEFRLLKTLSHEPGKVFSREQLLNHLYDDYRVVTDRTIDSHIKNLRRKLESLDAEQSFIRAVYGVGYRWEADACRIV	100	gnl|BL_ORD_ID|1231|hsp_num:0	1337			<=4	37	Agar dilution	Enterobacter kobei	Enterobacter	A	PT	2	PT_2	SINK	1	1	1	2	1	NODE_9_length_190425_cov_239.687730	S2_NODE_9_length_190425_cov_239.687730	1		No	No	33	4	0	2	6
S2	NODE_10_length_163036_cov_271.657313_31 # 33347 # 34540 # 1 # ID=1_31;partial=00;start_type=ATG;rbs_motif=GGAG/GAGG;rbs_spacer=5-10bp;gc_cont=0.543	NODE_10_length_163036_cov_271.657313_31	33347	34540	+	Strict	760	787.719	Enterobacter cloacae acrA	0	RI=0	Multidrug	98.74	3004042	protein homolog model	n/a	n/a	fluoroquinolone antibiotic; cephalosporin; glycylcycline; penam; tetracycline antibiotic; rifamycin antibiotic; phenicol antibiotic; disinfecting agents and antiseptics	antibiotic efflux	resistance-nodulation-cell division (RND) antibiotic efflux pump	ATGAACAAAAACAGAGGGTTAACGCCTCTGGCGGTCGTTCTGATGCTCTCAGGCAGCTTAGCGCTAACAGGATGTGACGACAAACCAGCTCAACAAGGAGCTCAGCAGGCGCCAGAAGTCGGCGTAGTGACACTCAAATCTGAACCTCTGCAGATCACCACCGAATTACCTGGCCGTACCAATGCCTATCGCATTGCGGAAGTTCGCCCTCAGGTGAGTGGCATTATCCTGAAACGTAACTTTACCGAAGGCGGTGATGTGAAAGCCGGTGAGTCTCTGTATCAGATTGATCCCGCGACCTATCAGGCCTCTTATGAAAGCGCCAAAGGCGACCTGGCAAAAGCGCAAGCCGCCGCCAAAATCGCCCAGCTGACGCTGAACCGTTATCAAAAACTGCTCGGTACGAAGTACATCAGTCAACAGGATTATGATACCGCTCTGGCCGATGCCCAGCAGGCTAACGCCGCCGTGGTGGCCGCCAAAGCGGCCGTCGAAACCGCACGTATTAATCTGGCCTATACCAAAGTGACCTCCCCTATCAGCGGTCGTATTGGTAAATCTTCCGTCACGGAAGGGGCGCTGGTACAGAACGGACAAACCACTGCGCTGGCTACCGTGCAGCAGCTTGATCCGATCTACGTTGACGTAACCCAGTCCAGCAATGATTTCCTGCGCCTGAAACAGGAGCTGGCTAACGGCACCCTGAAACAGGAAAACGGCAAAGCCAAAGTGGAGCTGGTGACCAACGACGGTATCAAGTTCCCGCAGGAAGGGACTCTGGAGTTCTCCGATGTGACGGTCGACCAGACTACCGGTTCCATCACCTTACGGGCGATTTTCCCGAACCCTGACAAAAATCTGCTGCCAGGTATGTTCGTTCGCGCGCGTCTGGAAGAAGGCACCAATCCAACCGCACTTCTGGTTCCACAGCAGGGTGTGACCCGTACGCCACGTGGCGATGCGAGCGCGCTGGTTGTCGGGGCGGATGACAAAGTCGAAATGCGCAACATTACCGCCACTCAGGCGATTGGCGATAAATGGCTGGTGACGGAAGGTCTGAAAGATGGTGATCGCGTGATTGTTACTGGTTTGCAAAAAGTTCGTCCTGGTGCGCAGGTCAAAGCACAGGAAGTGAAATCTGACGATAAACAATCTGCTTCGGCCGCTGACCAGTCAGAACAAACCAAGTCTTAA	MNKNRGLTPLAVVLMLSGSLALTGCDDKPAQQGAQQAPEVGVVTLKSEPLQITTELPGRTNAYRIAEVRPQVSGIILKRNFTEGGDVKAGESLYQIDPATYQASYESAKGDLAKAQAAAKIAQLTLNRYQKLLGTKYISQQDYDTALADAQQANAAVVAAKAAVETARINLAYTKVTSPISGRIGKSSVTEGALVQNGQTTALATVQQLDPIYVDVTQSSNDFLRLKQELANGTLKQENGKAKVELVTNDGIKFPQEGTLEFSDVTVDQTTGSITLRAIFPNPDKNLLPGMFVRARLEEGTNPTALLVPQQGVTRTPRGDASALVVGADDKVEMRNITATQAIGDKWLVTEGLKDGDRVIVTGLQKVRPGAQVKAQEVKSDDKQSASAADQSEQTKS	MNKNRGLTPLAVVLMLSGSLALTGCDDKPAQQGAQQAPEVGVVTLKSEPLQITTELPGRTNAYRIAEVRPQVSGIILKRNFTEGGDVQAGESLYQIDPATYQASYESAKGDLAKAQAAAKIAQLTLNRYQKLLGTKYISQQDYDTALADAQQANAAVVAAKAAVETARINLAYTKVTSPISGRIGKSSVTEGALVQNGQTTALATVQQLDPIYVDVTQSSNDFLRLKQELANGTLKQENGKAKVELITNDGIKFPQEGTLEFSDVTVDQTTGSITLRAIFPNPDKNLLPGMFVRARLEEGTNPTALLVPQQGVTRTPRGDASALVVGADNKVEMRNITATQAIGDKWLVTEGLKDGDRVIVTGLQKVRPGAQVKAQEVKSDDKQQASAAGQSEQTKS	100	gnl|BL_ORD_ID|2320|hsp_num:0	2660			<=4	37	Agar dilution	Enterobacter kobei	Enterobacter	A	PT	2	PT_2	SINK	1	1	1	2	1	NODE_10_length_163036_cov_271.657313	S2_NODE_10_length_163036_cov_271.657313	1		No	No	33	4	0	2	6
S2	NODE_10_length_163036_cov_271.657313_32 # 34563 # 37709 # 1 # ID=1_32;partial=00;start_type=ATG;rbs_motif=AGGAG;rbs_spacer=5-10bp;gc_cont=0.556	NODE_10_length_163036_cov_271.657313_32	34563	37709	+	Strict	1900	1972.59	acrB	5.66597e+06	Q1	Multidrug	93.23	3000216	protein homolog model	n/a	n/a	fluoroquinolone antibiotic; cephalosporin; glycylcycline; penam; tetracycline antibiotic; rifamycin antibiotic; phenicol antibiotic; disinfecting agents and antiseptics	antibiotic efflux	resistance-nodulation-cell division (RND) antibiotic efflux pump	ATGCCTAATTTCTTTATCGATCGCCCCATATTTGCGTGGGTGATCGCCATTATCATCATGTTGGCCGGGGGACTTGCGATCCTGAAGCTGCCTGTCGCGCAATATCCAACGATTGCGCCACCGGCGGTGACAATTTCCGCAACCTACCCGGGCGCTGATGCGAAAACGGTGCAGGACACCGTCACCCAGGTTATCGAACAGAACATGAACGGTATCGATAACCTGATGTACATGTCCTCAAACAGTGACTCAACCGGTACAGTACAGATCACCCTGACCTTCGAGTCAGGTACCGATGCTGACATCGCACAGGTTCAGGTGCAGAACAAACTGCAGCTGGCAATGCCGCTGCTGCCGCAGGAAGTACAACAGCAGGGCGTGAGCGTCGAGAAATCGTCCAGTAGCTTCCTGATGGTTGTTGGCGTTATCAACACCAACGGCACCATGACGCAGGAGGATATTTCCGACTACGTGGGCGCCAACATGAAGGATGCCATCAGCCGTACTTCCGGTGTGGGTGACGTTCAGCTGTTCGGTTCTCAGTACGCGATGCGTATCTGGATGGATCCGAACAAACTGAACAACTTCCAGCTGACGCCGGTTGACGTGATTAACGCGATTAAAGCGCAGAACGCCCAGGTAGCAGCCGGTCAGTTAGGCGGTACACCACCTGTGAAAGGCCAGCAGCTTAACGCGTCCATTATCGCGCAAACCCGTCTGACCTCCGCCGATGAGTTCAGCAAAATCCTGCTGAAAGTGAATCAGGACGGTTCGCAGGTTCGCCTGCGCGACGTAGCGAAAGTGGAGCTGGGTGGCGAAAACTACGACATCATTGCGAAGTTTAACGGTAAACCGGCTTCCGGTCTGGGTATTAAACTGGCGACCGGCGCTAACGCCCTGGACACCGCCACGGCGATCCGCGCAGAGCTGAAGAAGATGGAACCGTTCTTCCCGTCAGGTCTGAAAATCGTCTACCCGTACGACACGACGCCGTTCGTAAAAATTTCGATTCATGAAGTGGTTAAAACGCTGGTAGAAGCGATTATCCTGGTCTTCCTGGTGATGTATCTGTTCCTGCAAAACTTCCGCGCGACGCTGATCCCAACCATCGCCGTGCCGGTCGTTCTGCTGGGGACCTTTGCCATCCTTGCGGCCTTTGGATTCTCGATAAATACCCTGACGATGTTCGGGATGGTGCTTGCCATCGGCCTGTTGGTGGATGACGCCATCGTGGTGGTAGAGAACGTCGAACGTGTCATGGCGGAAGAGGGTTTACCGCCGAAGGAAGCAACCCGTAAATCCATGGGCCAGATCCAGGGCGCGCTGGTCGGTATCGCGATGGTACTGTCGGCGGTATTTATCCCGATGGCCTTCTTCGGCGGCTCTACCGGTGCGATTTACCGCCAGTTCTCGATTACCATCGTTTCCGCGATGGCGCTGTCGGTGCTGGTCGCATTGATCCTGACGCCTGCGCTGTGTGCCACCATGCTGAAGCCCATTCAGAAAGGCGGTCATGGCGAGCATAAAGGGTTCTTTGGCTGGTTTAACCGCATGTTTGACAAGAGCACGCACCACTACACCGACAGCGTGGGCAACATCCTGCGTAGCACCGGTCGTTATCTGCTGCTCTATATCATCATTGTCGTCGGCATGGCCTATCTGTTCGTTCGTCTGCCAAGCTCGTTCCTGCCTGATGAAGACCAGGGCGTGTTCCTGACGATGGCGCAGCTTCCGGCGGGTGCATCGCAGGAGCGTACCCAGAAAGTGCTGGATGAAGTGACGGACTACTACCTCACCAAAGAGAAAGCGAACGTTGAGTCCGTGTTTGCGGTTAACGGCTTTGGCTTTGCGGGTCGTGGTCAGAACACCGGTATCGCCTTCGTCTCTCTGAAAGACTGGGCGGATCGTCCGGGCGAAGAGAACAAAGTTGAGGCCATCACTGGCCGTGCAATGGGGACCTTCTCGCAGATTAAGGATGCGATGGTCTTCGCCTTTAACCTGCCAGCGATTGTTGAACTGGGTACCGCGACTGGTTTCGACTTCCAGCTGATCGACCAGGGCGGTCTGGGTCACGAAAAACTGACGCAGGCACGTAACCAACTGTTCGGAGAGGTGGCGAAACACCCTGACCTGCTGGTTGGCGTGCGTCCAAACGGTCTGGAAGATACGCCGCAGTACAAGATCGATATCGACCAGGAGAAAGCACAGGCGCTGGGCGTGTCCATCAGCGACATCAATACCACACTGGGCGCGGCCTGGGGCGGTAGCTACGTGAACGACTTCATCGACCGTGGTCGTGTGAAGAAAGTGTACGTGATGTCAGAGGCGCAGTACCGTATGTTGCCGAATGATATTAACAACTGGTACGTTCGCGGCAGCAATGGTCAGATGGTTCCGTTCGCGGCGTTCTCAACGTCACGCTGGGAATATGGTTCACCACGTCTGGAACGTTACAACGGTCTGCCATCAATGGAGATCCTGGGTCAGGCCGCACCAGGCCGAAGCACCGGTGAAGCCATGAACCTGATGGAAGAGCTGGCGAGCAAATTGCCTTCGGGCATCGGCTATGACTGGACCGGTATGTCCTATCAGGAACGTCTGTCCGGTAACCAGGCCCCTGCCCTGTATGCCATTTCTTTGATTGTGGTATTCCTGTGTCTGGCGGCACTGTATGAGAGCTGGTCGATTCCGTTCTCCGTTATGCTGGTGGTTCCACTCGGGGTTATCGGTGCACTGCTGGCGGCGACGTTCCGTGGATTGACCAACGACGTGTACTTCCAGGTAGGCCTGCTGACAACCATTGGCTTGTCGGCGAAGAACGCGATACTTATCGTTGAATTCGCCAAAGACCTGATGGAGAAAGAAGGTAAAGGGCTTATCGAGGCGACGCTTGAAGCGGTACGTATGCGTCTGCGTCCTATTCTGATGACGTCACTGGCGTTTATCCTCGGCGTACTGCCGCTGGTTATCAGCTCTGGCGCGGGCTCCGGTGCGCAGAACGCGGTCGGTACTGGCGTGATGGGCGGTATGATCACCGCGACCGTGCTGGCTATCTTCTTCGTTCCGGTGTTCTTCGTGGTGGTTCGCCGCCGCTTCAGCCGCAAAAATGAAGATGTTGAGCACAGTCATTCGGTAGAACCGCACTGA	MPNFFIDRPIFAWVIAIIIMLAGGLAILKLPVAQYPTIAPPAVTISATYPGADAKTVQDTVTQVIEQNMNGIDNLMYMSSNSDSTGTVQITLTFESGTDADIAQVQVQNKLQLAMPLLPQEVQQQGVSVEKSSSSFLMVVGVINTNGTMTQEDISDYVGANMKDAISRTSGVGDVQLFGSQYAMRIWMDPNKLNNFQLTPVDVINAIKAQNAQVAAGQLGGTPPVKGQQLNASIIAQTRLTSADEFSKILLKVNQDGSQVRLRDVAKVELGGENYDIIAKFNGKPASGLGIKLATGANALDTATAIRAELKKMEPFFPSGLKIVYPYDTTPFVKISIHEVVKTLVEAIILVFLVMYLFLQNFRATLIPTIAVPVVLLGTFAILAAFGFSINTLTMFGMVLAIGLLVDDAIVVVENVERVMAEEGLPPKEATRKSMGQIQGALVGIAMVLSAVFIPMAFFGGSTGAIYRQFSITIVSAMALSVLVALILTPALCATMLKPIQKGGHGEHKGFFGWFNRMFDKSTHHYTDSVGNILRSTGRYLLLYIIIVVGMAYLFVRLPSSFLPDEDQGVFLTMAQLPAGASQERTQKVLDEVTDYYLTKEKANVESVFAVNGFGFAGRGQNTGIAFVSLKDWADRPGEENKVEAITGRAMGTFSQIKDAMVFAFNLPAIVELGTATGFDFQLIDQGGLGHEKLTQARNQLFGEVAKHPDLLVGVRPNGLEDTPQYKIDIDQEKAQALGVSISDINTTLGAAWGGSYVNDFIDRGRVKKVYVMSEAQYRMLPNDINNWYVRGSNGQMVPFAAFSTSRWEYGSPRLERYNGLPSMEILGQAAPGRSTGEAMNLMEELASKLPSGIGYDWTGMSYQERLSGNQAPALYAISLIVVFLCLAALYESWSIPFSVMLVVPLGVIGALLAATFRGLTNDVYFQVGLLTTIGLSAKNAILIVEFAKDLMEKEGKGLIEATLEAVRMRLRPILMTSLAFILGVLPLVISSGAGSGAQNAVGTGVMGGMITATVLAIFFVPVFFVVVRRRFSRKNEDVEHSHSVEPH	MPNFFIDRPIFAWVIAIIIMLAGGLAILKLPVAQYPTIAPPAVTISASYPGADAKTVQDTVTQVIEQNMNGIDNLMYMSSNSDSTGTVQITLTFESGTDADIAQVQVQNKLQLAMPLLPQEVQQQGVSVEKSSSSFLMVVGVINTDGTMTQEDISDYVAANMKDAISRTSGVGDVQLFGSQYAMRIWMNPNELNKFQLTPVDVITAIKAQNAQVAAGQLGGTPPVKGQQLNASIIAQTRLTSTEEFGKILLKVNQDGSRVLLRDVAKIELGGENYDIIAEFNGQPASGLGIKLATGANALDTAAAIRAELAKMEPFFPSGLKIVYPYDTTPFVKISIHEVVKTLVEAIILVFLVMYLFLQNFRATLIPTIAVPVVLLGTFAVLAAFGFSINTLTMFGMVLAIGLLVDDAIVVVENVERVMAEEGLPPKEATRKSMGQIQGALVGIAMVLSAVFVPMAFFGGSTGAIYRQFSITIVSAMALSVLVALILTPALCATMLKPIAKGDHGEGKKGFFGWFNRMFEKSTHHYTDSVGGILRSTGRYLVLYLIIVVGMAYLFVRLPSSFLPDEDQGVFMTMVQLPAGATQERTQKVLNEVTHYYLTKEKNNVESVFAVNGFGFAGRGQNTGIAFVSLKDWADRPGEENKVEAITMRATRAFSQIKDAMVFAFNLPAIVELGTATGFDFELIDQAGLGHEKLTQARNQLLAEAAKHPDMLTSVRPNGLEDTPQFKIDIDQEKAQALGVSINDINTTLGAAWGGSYVNDFIDRGRVKKVYVMSEAKYRMLPDDIGDWYVRAADGQMVPFSAFSSSRWEYGSPRLERYNGLPSMEILGQAAPGKSTGEAMELMEQLASKLPTGVGYDWTGMSYQERLSGNQAPSLYAISLIVVFLCLAALYESWSIPFSVMLVVPLGVIGALLAATFRGLTNDVYFQVGLLTTIGLSAKNAILIVEFAKDLMDKEGKGLIEATLDAVRMRLRPILMTSLAFILGVMPLVISTGAGSGAQNAVGTGVMGGMVTATVLAIFFVPVFFVVVRRRFSRKNEDIEHSHTVDHH	99.9	gnl|BL_ORD_ID|1011|hsp_num:0	1104			<=4	37	Agar dilution	Enterobacter kobei	Enterobacter	A	PT	2	PT_2	SINK	1	1	1	2	1	NODE_10_length_163036_cov_271.657313	S2_NODE_10_length_163036_cov_271.657313	1		No	No	33	4	0	2	6
S2	NODE_10_length_163036_cov_271.657313_126 # 132960 # 134060 # 1 # ID=1_126;partial=00;start_type=ATG;rbs_motif=GGA/GAG/AGG;rbs_spacer=5-10bp;gc_cont=0.570	NODE_10_length_163036_cov_271.657313_126	132960	134060	+	Strict	250	272.707	vanG	0.372153	Q4	glycopeptide antibiotic	39.09	3002909	protein homolog model	n/a	n/a	glycopeptide antibiotic	antibiotic target alteration	glycopeptide resistance gene cluster; Van ligase	ATGGCAAAGCAGCGCGTAGGTATTGTCTTTGGGGGAAAATCAGCGGAACACGAGGTGTCATTGCAATCGGCCAAAAATATCGTTGATGCGATCGATAAAAGCCGGTTTGACGTGGTCCTGCTGGGCATTGATAAACAGGGCCAGTGGCATGTTAACGACGCCAGCCAGTATTTGCTGAATGCCCACGATCCGGCGCACATCGCCCTCAATCCTTCGGACATCAGCGTCGCGACCGTTCCTGGCGTCATGAAGGGACAGCTCATCGACGCCGGCAATGCGCAGGCTCTCACTCAGATCGACGTGGTCTTCCCTATCGTACACGGCACGCTCGGGGAAGATGGTTCCCTGCAGGGGATGTTGCGCATGGCCAACCTGCCGTTCGTCGGATCAGACGTACTGGGATCCGCCGCGTGCATGGACAAAGACGTCACCAAACGCCTGCTGCGCGATGCCGGACTGAATATCGCGCCATTCGTCACGCTCACCCGCGCCAACCGCGACAAGTACAGCTTCGCGCAGGTTAGCGGTCAACTGGGGCTGCCGCTGTTTGTGAAGCCTGCCAACCAGGGGTCATCCGTGGGCGTTAGCAAAGTCGCCAGCGAAGCAGAGTTCACGCAAGCCGTCCGTCTGGCGTTTGAATTTGACCATAAAGTGGTTATTGAGCAAGGGATCAAAGGTCGCGAAATTGAGTGCGCCGTGCTGGGCAACGATTTTCCACAGGCGAGCACCTGCGGTGAAGTGGTCTTAAACAGCGACTTCTACTCCTACGACACCAAATACATTGATGATAAAGGCGCACAGGTCGTTGTACCTGCGGATATCGATCCGGCGATCAACGACAAGATCCGGGCGATCGCCATCAGCGCCTACCAGACTCTCGGCTGCAGCGGCATGGCGCGCGTGGATGTCTTCCTGACGCCGGAGAACGACGTGGTAATCAATGAGATCAACACGCTGCCGGGTTTCACCAATATCAGCATGTATCCAAAACTGTGGCAGGCCAGCGGGCTTGGCTACTCTGAGCTGATCACCCGCCTGATCGAACTGGCGCTGGAGCGTCACGCCGCCGACAGCGCGCTGAAAAGTTCCGTTAACGGTTAA	MAKQRVGIVFGGKSAEHEVSLQSAKNIVDAIDKSRFDVVLLGIDKQGQWHVNDASQYLLNAHDPAHIALNPSDISVATVPGVMKGQLIDAGNAQALTQIDVVFPIVHGTLGEDGSLQGMLRMANLPFVGSDVLGSAACMDKDVTKRLLRDAGLNIAPFVTLTRANRDKYSFAQVSGQLGLPLFVKPANQGSSVGVSKVASEAEFTQAVRLAFEFDHKVVIEQGIKGREIECAVLGNDFPQASTCGEVVLNSDFYSYDTKYIDDKGAQVVVPADIDPAINDKIRAIAISAYQTLGCSGMARVDVFLTPENDVVINEINTLPGFTNISMYPKLWQASGLGYSELITRLIELALERHAADSALKSSVNG	MQNKKIAVIFGGNSTEYEVSLQSASAVFENINTNKFDIIPIGITRSGEWYHYTGEKEKILNNTWFEDSKNLCPVVVSQNRSVKGFLEIASDKYRIIKVDLVFPVLHGKNGEDGTLQGIFELAGIPVVGCDTLSSALCMDKDRAHKLVSLAGISVPKSVTFKRFNEEAAMKEIEANLTYPLFIKPVRAGSSFGITKVIEKQELDAAIELAFEHDTEVIVEETINGFEVGCAVLGIDELIVGRVDEIELSSGFFDYTEKYTLKSSKIYMPARIDAEAEKRIQEAAVTIYKALGCSGFSRVDMFYTPSGEIVFNEVNTIPGFTSHSRYPNMMKGIGLSFSQMLDKLIGLYVE	104.87	gnl|BL_ORD_ID|1069|hsp_num:0	1157			<=4	37	Agar dilution	Enterobacter kobei	Enterobacter	A	PT	2	PT_2	SINK	1	1	1	2	1	NODE_10_length_163036_cov_271.657313	S2_NODE_10_length_163036_cov_271.657313	1		No	No	33	4	0	2	6
S2	NODE_12_length_157295_cov_280.438461_128 # 139221 # 140366 # 1 # ID=1_128;partial=00;start_type=ATG;rbs_motif=GGA/GAG/AGG;rbs_spacer=5-10bp;gc_cont=0.562	NODE_12_length_157295_cov_280.438461_128	139221	140366	+	Perfect	700	784.637	ACT-28	0	RI=0	Beta-lactams	100	3001848	protein homolog model	n/a	n/a	carbapenem; cephalosporin; cephamycin; penam	antibiotic inactivation	ACT beta-lactamase	ATGAAGACAAAATCCCTTTGCTGTGCCCTGCTGCTCAGCACCTCCTGCTCTGTTCTCGCCGCGCCGATGTCAGAGAAACAGCTGTCTGACGTGGTGGAACGTACCGTTACCCCCCTGATGAAAGCGCAAGCCATTCCGGGCATGGCGGTAGCGGTGATTTATCAGGGTCAGCCGCACTACTTTACCTTCGGAAAGGCCGATGTTGCGGCGAACAAACCTGTCACCCCGCAAACCCTGTTTGAGCTGGGCTCTATAAGTAAAACCTTCACCGGCGTATTAGGTGGCGATGCGATTGCGCGCGGAGAAATATCGCTGGGCGACCCCGTGACAAAGTACTGGCCCGAGCTAACAGGCAAGCAGTGGCAGGGTATTCGCATGTTGGATCTGGCGACCTACACCGCGGGTGGCCTGCCGCTACAGGTGCCGGATGAGGTCACGGATAACGCCTCCCTGCTGCGTTTCTATCAACACTGGCAACCGCAGTGGAAACCAGGCGCAACGCGTCTTTATGCGAACGCCAGCATCGGGCTTTTTGGCGCCCTCGCGGTTAAACCCTCCGGCATGAGCTTTGAACAGGCCATGACGAAGCGGGTCTTCAAGCCACTCAAACTGGACCATACATGGATTAACGTTCCGAAAGAAGAAGAGGCGCATTACGCCTGGGGATACCGTGATGGTAAAGCAATCCACGTTTCACCGGGAATGCTGGATGCCGAAGCGTATGGTGTCAAAACCAACATCCAGGATATGGCGAGCTGGCTGAAGGCCAACATGAACCCTGACGCCCTTCCGGATTCAACGTTGAAACAGGGTATTGCCCTGGCACAGTCTCGCTACTGGCGCGTGGGTGCCATGTATCAGGGTCTGGGCTGGGAGATGCTCAACTGGCCGGTAGAAGCCAAAACCGTCGTGGAGGGCAGCGATAACAAGGTGGCTCTTGCACCGTTACCGGTGGCAGAAGTGAACCCTCCAGCTCCGCCAGTAAAAGCATCATGGGTACATAAAACAGGCTCGACGGGTGGATTCGGCAGCTATGTCGCATTTATTCCTGAAAAGGAACTCGGCATTGTTATGCTGGCGAACAAGAGCTACCCGAACCCGGCGCGCGTGGAAGCGGCATACCGTATTCTGAGCGCTCTGCAGTAA	MKTKSLCCALLLSTSCSVLAAPMSEKQLSDVVERTVTPLMKAQAIPGMAVAVIYQGQPHYFTFGKADVAANKPVTPQTLFELGSISKTFTGVLGGDAIARGEISLGDPVTKYWPELTGKQWQGIRMLDLATYTAGGLPLQVPDEVTDNASLLRFYQHWQPQWKPGATRLYANASIGLFGALAVKPSGMSFEQAMTKRVFKPLKLDHTWINVPKEEEAHYAWGYRDGKAIHVSPGMLDAEAYGVKTNIQDMASWLKANMNPDALPDSTLKQGIALAQSRYWRVGAMYQGLGWEMLNWPVEAKTVVEGSDNKVALAPLPVAEVNPPAPPVKASWVHKTGSTGGFGSYVAFIPEKELGIVMLANKSYPNPARVEAAYRILSALQ	MKTKSLCCALLLSTSCSVLAAPMSEKQLSDVVERTVTPLMKAQAIPGMAVAVIYQGQPHYFTFGKADVAANKPVTPQTLFELGSISKTFTGVLGGDAIARGEISLGDPVTKYWPELTGKQWQGIRMLDLATYTAGGLPLQVPDEVTDNASLLRFYQHWQPQWKPGATRLYANASIGLFGALAVKPSGMSFEQAMTKRVFKPLKLDHTWINVPKEEEAHYAWGYRDGKAIHVSPGMLDAEAYGVKTNIQDMASWLKANMNPDALPDSTLKQGIALAQSRYWRVGAMYQGLGWEMLNWPVEAKTVVEGSDNKVALAPLPVAEVNPPAPPVKASWVHKTGSTGGFGSYVAFIPEKELGIVMLANKSYPNPARVEAAYRILSALQ	100	gnl|BL_ORD_ID|1561|hsp_num:0	1700			<=4	37	Agar dilution	Enterobacter kobei	Enterobacter	A	PT	2	PT_2	SINK	1	1	1	2	1	NODE_12_length_157295_cov_280.438461	S2_NODE_12_length_157295_cov_280.438461	1		No	No	33	4	0	2	6
S2	NODE_2_length_255067_cov_264.672113_78 # 98523 # 98903 # -1 # ID=1_78;partial=00;start_type=ATG;rbs_motif=GGAG/GAGG;rbs_spacer=5-10bp;gc_cont=0.465	NODE_2_length_255067_cov_264.672113_78	98523	98903	-	Strict	230	245.743	marA	5.65514e+06	Q1	Multidrug	93.55	3000263	protein homolog model	n/a	n/a	fluoroquinolone antibiotic; monobactam; carbapenem; cephalosporin; glycylcycline; cephamycin; penam; tetracycline antibiotic; rifamycin antibiotic; phenicol antibiotic; penem; disinfecting agents and antiseptics	antibiotic efflux; reduced permeability to antibiotic	resistance-nodulation-cell division (RND) antibiotic efflux pump; General Bacterial Porin with reduced permeability to beta-lactams	ATGTCCAGACGCAATACTGACGCTATCACCATTCATAGCATTTTGGACTGGATCGAAGATAACCTGGAATCGCCGCTCTCCCTTGAAAAAGTGTCAGAGCGTTCAGGTTACTCCAAATGGCACCTGCAACGGATGTTCAAAAAAGAGACCGGCCATTCACTAGGTCAATATATTCGCAGTCGCAAGCTGACGGAAATTGCCCAGAAACTGAAAGAAAGCAATGAGCCGATCCTTTATCTGGCAGAGCGTTACGGATTTGAATCACAGCAAACCCTGACGCGTACGTTTAAGAACTATTTTGACGTGCCGCCTCATAAGTACCGAATCACCAGCGTACCCGGAGAATCCCGATACCTGTATCCGTTAAAACATTGTAGTTAA	MSRRNTDAITIHSILDWIEDNLESPLSLEKVSERSGYSKWHLQRMFKKETGHSLGQYIRSRKLTEIAQKLKESNEPILYLAERYGFESQQTLTRTFKNYFDVPPHKYRITSVPGESRYLYPLKHCS	MSRRNTDAITIHSILDWIEDNLESPLSLEKVSERSGYSKWHLQRMFKKETGHSLGQYIRSRKMTEIAQKLKESNEPILYLAERYGFESQQTLTRTFKNYFDVPPHKYRMTNMQGESRFLHPLNHYNS	99.21	gnl|BL_ORD_ID|1772|hsp_num:0	1922			<=4	37	Agar dilution	Enterobacter kobei	Enterobacter	A	PT	2	PT_2	SINK	1	1	1	2	1	NODE_2_length_255067_cov_264.672113	S2_NODE_2_length_255067_cov_264.672113	1	Plasmid	Yes	No	33	4	0	2	6
S2	NODE_2_length_255067_cov_264.672113_79 # 98923 # 99357 # -1 # ID=1_79;partial=00;start_type=GTG;rbs_motif=GGA/GAG/AGG;rbs_spacer=5-10bp;gc_cont=0.485	NODE_2_length_255067_cov_264.672113_79	98923	99357	-	Strict	210	268.085	Escherichia coli AcrAB-TolC with MarR mutations conferring resistance to ciprofloxacin and tetracycline				89.58	3003378	protein overexpression model	n/a	n/a	fluoroquinolone antibiotic; cephalosporin; glycylcycline; penam; tetracycline antibiotic; rifamycin antibiotic; phenicol antibiotic; disinfecting agents and antiseptics	antibiotic target alteration; antibiotic efflux	resistance-nodulation-cell division (RND) antibiotic efflux pump	GTGAAAAGCACCAGTGATATCTTTAACGACGTTGTTCCGCTGGGTCGTCTTATTCATATGGTTAACCAGAAAAAAGATCGCCTGCTCAATGACTATCTGTCACCGCTGGATATCACCGCAACACAGTTCAAAGTGCTGTGTTCCATTCGCTGCGAAGTGTGTATCACGCCGGTTGAGCTGAAAAAGGTGCTCTCTGTCGATCTGGGTGCGTTAACCCGCATGCTGGATCGTCTCGTCTGCAAAGGATGGGTAGAACGAAGCCCTAACCCGAATGACAAACGCGGCGTGCTGGTCAAGCTCACCTGCGATGGCGCGGCCATGTGCGAGCAATGTCATCAATTAGTAGGACAAACACTGCATCAGGAACTAACAAAAAACTTAACGGCAGATGAAGTGGCAACCCTTGAGCTTTTGCTGAAGAAAATACTGCCGTAA	VKSTSDIFNDVVPLGRLIHMVNQKKDRLLNDYLSPLDITATQFKVLCSIRCEVCITPVELKKVLSVDLGALTRMLDRLVCKGWVERSPNPNDKRGVLVKLTCDGAAMCEQCHQLVGQTLHQELTKNLTADEVATLELLLKKILP	MKSTSDLFNEIIPLGRLIHMVNQKKDRLLNEYLSPLDITAAQFKVLCSIRCAACITPVELKKVLSVDLGALTRMLDRLVCKGWVERLPNPNDKRGVLVKLTTGGAAICEQCHQLVGQDLHQELTKNLTADEVATLEYLLKKVLP	100	gnl|BL_ORD_ID|1984|hsp_num:0	431			<=4	37	Agar dilution	Enterobacter kobei	Enterobacter	A	PT	2	PT_2	SINK	1	1	1	2	1	NODE_2_length_255067_cov_264.672113	S2_NODE_2_length_255067_cov_264.672113	1	Plasmid	Yes	No	33	4	0	2	6
S2	NODE_3_length_255027_cov_283.141836_90 # 106172 # 107194 # 1 # ID=1_90;partial=00;start_type=ATG;rbs_motif=GGA/GAG/AGG;rbs_spacer=5-10bp;gc_cont=0.481	NODE_3_length_255027_cov_283.141836_90	106172	107194	+	Strict	500	542.732	leuO				81.41	3003843	protein homolog model	n/a	n/a	nucleoside antibiotic; disinfecting agents and antiseptics	antibiotic efflux	major facilitator superfamily (MFS) antibiotic efflux pump	ATGGTAAATCATATTTTTCGGGATTATTACAATGCGTCGGCGAAGGACGTGCTGTGTAGCGTGACAGTGGAGTCAGAAGTGTCAGAAAATAATATTAAACAACCTCAAGTTACAGATGGGATTAAACCCCAGCTACGCACGGTGGATCTTAATCTACTGACGGTGTTTGATGCTGTCATGCAGGAGCAGAATATCACCCGGGCGGCGCAAGCGTTGGGGATGTCACAACCTGCCGTGAGTAATGCCGTTGCCAGGCTTAAGGTGATGTTCAACGACGAATTATTCGTTCGCTACGGACGAGGGATTCAGCCTACTGCGCGGGCATTCCAGCTCTTCGGCTCTATTCGCCAGGCTCTGCAACTGGTGCAAAATGAGCTGCCGGGCTCGGGTTTTGAACCGCTAAGCAGTGAACGCGTATTCCATCTCTGCGTCTGCAGCCCGTTAGATAATTATCTGACATCTATTATTTATAATAAGGTTGAAGAGATTGCGCCAAATATTAATCTGGTGTTCAAATCATCCTTAAATCAAAACACAGAACACCAGTTACGTTACCAGGAAACCGAATTTGTTCTGGGATACGAAGAGTTCCGTCGCCCTGAATTTTCGTGCGTGCCGTTGTTTAAAGATGAAATGGTATTGGTTGCCAGTAAAAAACATCCACGACTGAATGCTCCGCTACGTGAAAGTGATGTTTATAGCGAACAACATGCCGTGGTTGCGCTCGACAGATATGCCTCATTTAGTCTGCCGTGGTACGACACAGCAGATAAACAGGCGAGCGTGGCATATCAAGGAATGGCTATGGTCAGCGTATTAAACGTCGTTTCCCAGACGCAGCTGGTGGCTATTGCCCCGCGCTGGCTGGCGGAAGAGTTCTCTGACGCGTTAAATCTGCAAATTTTGCCTCTGCCGCTTAAGCTTAATAGCCGTACCTGTTATCTCTCCTGGCATGAAGCTGCAGGGCGGGACAAAGGGCATCAGTGGATGGAAGAATTACTTATCAGCATCTGCCGCCGTTAA	MVNHIFRDYYNASAKDVLCSVTVESEVSENNIKQPQVTDGIKPQLRTVDLNLLTVFDAVMQEQNITRAAQALGMSQPAVSNAVARLKVMFNDELFVRYGRGIQPTARAFQLFGSIRQALQLVQNELPGSGFEPLSSERVFHLCVCSPLDNYLTSIIYNKVEEIAPNINLVFKSSLNQNTEHQLRYQETEFVLGYEEFRRPEFSCVPLFKDEMVLVASKKHPRLNAPLRESDVYSEQHAVVALDRYASFSLPWYDTADKQASVAYQGMAMVSVLNVVSQTQLVAIAPRWLAEEFSDALNLQILPLPLKLNSRTCYLSWHEAAGRDKGHQWMEELLISICRR	MPEVQTDHPETAELSKPQLRMVDLNLLTVFDAVMQEQNITRAAHALGMSQPAVSNAVARLKVMFNDELFVRYGRGIQPTARAFQLFGSVRQALQLVQNELPGSGFEPASSERVFHLCVCSPLDSILTSQIYNHIEQIAPNIHVMFKSSLNQNTEHQLRYQETEFVISYEDFHRPEFTSVPLFKDEMVLVASKNHPTIKGPLLKHDVYNEQHAAVSLDRFASFSQTWYDTVDKQASIAYQGMAMMSVLSVVSQTHLVAIAPRWLAEEFAESLELQVLPLPLKQNSRTCYLSWHEAAGRDKGHQWMEEQLVSICKR	108.28	gnl|BL_ORD_ID|4926|hsp_num:0	5921			<=4	37	Agar dilution	Enterobacter kobei	Enterobacter	A	PT	2	PT_2	SINK	1	1	1	2	1	NODE_3_length_255027_cov_283.141836	S2_NODE_3_length_255027_cov_283.141836	1		No	No	33	4	0	2	6
S2	NODE_3_length_255027_cov_283.141836_97 # 113357 # 115123 # 1 # ID=1_97;partial=00;start_type=ATG;rbs_motif=GGA/GAG/AGG;rbs_spacer=11-12bp;gc_cont=0.555	NODE_3_length_255027_cov_283.141836_97	113357	115123	+	Strict	500	596.66	Haemophilus influenzae PBP3 conferring resistance to beta-lactam antibiotics				53.1	3004446	protein variant model	D350N, S357N	n/a	cephalosporin; cephamycin; penam	antibiotic target alteration	Penicillin-binding protein mutations conferring resistance to beta-lactam antibiotics	ATGAAAGCAGCGGCAAAAACGCTAAAACCAAAACGTCAGGAAGAACAGGCCAACTTTGTCAGTTGGCGTTTTGCGTTGCTTTGCGGCTGCATTTTACTGGCGCTGGGTTTCCTGCTGGGACGTGTGGCGTGGTTGCAAATCATCGCCCCTGACATGCTGGTACGTCAGGGGGATATGCGCTCTCTGCGTGTGCAGGAAGTGTCGACATCACGTGGGATGATCACTGACCGTTCTGGTCGCCCGCTGGCCGTGAGTGTGCCGGTAAAAGCGATTTGGGCCGACCCGAAAGAGCTGCACGACGCTGGTGGCATTACGCTGGACAACCGCTGGAAAGCGCTGTCAGATGCCCTGAAAATGCCGCTGGATCAGCTGGCTTCCCGCGTTAACGCCAACCCGAAAGGGCGTTTTATCTATCTGGCGCGTCAGGTTAACCCTGACATGGCGGACTACATTCGTAAACTGAAGCTGCCGGGCATACATCTGCGTGAGGAATCCCGTCGTTATTATCCGTCCGGCGAAGTAACCGCTCACCTCATCGGCTTCACTAACGTCGATAGCCAAGGGATTGAGGGCGTTGAAAAAAGCTTCGATAAGTGGCTCACCGGCCAGCCGGGCGAGCGCATTGTGCGTAAAGACCGCTATGGGCGCGTCATCGAAGATATTTCCTCTACGGACAGCCAGGCGGCACACAACCTGGCACTGAGTATCGACGAGCGCTTGCAGGCGCTGGTTTATCGCGAGCTGAACAACGCCGTAGCGTTCAACAAAGCGGAGTCTGGCAGTGCCGTGCTGGTTGATGTCAGCACCGGTGAAGTGCTGGCGATGGCTAACAGTCCGTCCTACAACCCGAATAACTTTACCGGTACCGCAAAAGATGCGATGCGTAACCGGGCAATTACCGACGTGTTCGAACCTGGCTCCACGGTGAAACCGATGGTGGTGATGACGGCGCTTCAGCGCGGCATCGTCAATGAAAACACGGTTCTGAACACGATCCCTTACCGTATCAACGGCCACGAGATTAAAGACGTGGCGCGCTACAGCGAATTGACCCTGACCGGGGTGTTACAGAAGTCGAGTAACGTCGGTGTTTCAAAGCTGGCGTTAGCGATGCCGTCCTCAGCGTTAGTAGAGACTTACTCACGTTTTGGACTGGGAAAGGCGACCAATTTGGGGTTGGTCGGAGAACGCAGTGGCTTATATCCTCAAAAACAACGGTGGTCTGACATAGAGAGGGCCACCTTCTCTTTCGGCTATGGGCTAATGGTAACGCCGTTACAGTTAGCGCGAGTCTACGCAACGATTGGCAGCTATGGCGTCTATCGCCCGCTGTCGATTACCAAAGTTGATCCACCGGTTCCGGGCGAGCGTATCTTCCCGGAATCCATCGTTCGTACCGTTGTGCACATGATGGAAAGCGTGGCGCTGCCCGGCGGCGGCGGCGTGAAGGCGGCGATCAAAGGCTATCGCATTGCCATTAAAACCGGTACAGCGAAAAAGGTGGGGCCAGACGGCCGCTACATCAACAAATACATTGCCTATACCGCAGGCGTAGCGCCTGCAAGCAATCCGCGTTTTGCGCTGGTGGTCGTCATAAACGATCCACAGGCGGGTAAATACTACGGCGGCGCCGTCTCCGCGCCTGTATTCGGCGCTATCATGGGCGGCGTGTTACGTACCATGAACATTGAACCGGATGCGCTGGCGACGGGCGAAAAAAGTGAATTTGTAATTAATCAAGGCGAGGGTACAGGTGGCAGATCGTAA	MKAAAKTLKPKRQEEQANFVSWRFALLCGCILLALGFLLGRVAWLQIIAPDMLVRQGDMRSLRVQEVSTSRGMITDRSGRPLAVSVPVKAIWADPKELHDAGGITLDNRWKALSDALKMPLDQLASRVNANPKGRFIYLARQVNPDMADYIRKLKLPGIHLREESRRYYPSGEVTAHLIGFTNVDSQGIEGVEKSFDKWLTGQPGERIVRKDRYGRVIEDISSTDSQAAHNLALSIDERLQALVYRELNNAVAFNKAESGSAVLVDVSTGEVLAMANSPSYNPNNFTGTAKDAMRNRAITDVFEPGSTVKPMVVMTALQRGIVNENTVLNTIPYRINGHEIKDVARYSELTLTGVLQKSSNVGVSKLALAMPSSALVETYSRFGLGKATNLGLVGERSGLYPQKQRWSDIERATFSFGYGLMVTPLQLARVYATIGSYGVYRPLSITKVDPPVPGERIFPESIVRTVVHMMESVALPGGGGVKAAIKGYRIAIKTGTAKKVGPDGRYINKYIAYTAGVAPASNPRFALVVVINDPQAGKYYGGAVSAPVFGAIMGGVLRTMNIEPDALATGEKSEFVINQGEGTGGRS	MVKFNSSRKSGKSKKTIRKLTAPETVKQNKPQKVFEKCFMRGRYMLSTVLILLGLCALVARAAYVQSINADTLSNEADKRSLRKDEVLSVRGSILDRNGQLLSVSVPMSAIVADPKTMLKENSLADKERIAALAEELGMTENDLVKKIEKNSKSGYLYLARQVELSKANYIRRLKIKGIILETEHRRFYPRVEEAAHVVGYTDIDGNGIEGIEKSFNSLLVGKDGSRTVRKDKRGNIVAHISDEKKYDAQDVTLSIDEKLQSMVYREIKKAVSENNAESGTAVLVDVRTGEVLAMATAPSYNPNNRVGVKSELMRNRAITDTFEPGSTVKPFVVLTALQRGVVKRDEIIDTTSFKLSGKEIVDVAPRAQQTLDEILMNSSNRGVSRLALRMPPSALMETYQNAGLSKPTDLGLIGEQVGILNANRKRWADIERATVAYGYGITATPLQIARAYATLGSFGVYRPLSITKVDPPVIGKRVFSEKITKDIVGILEKVAIKNKRAMVEGYRVGVKTGTARKIENGHYVNKYVAFTAGIAPISDPRYALVVLINDPKAGEYYGGAVSAPVFSNIMGYALRANAIPQDAEAAENTTTKSAKRIVYIGEHKNQKVN	96.39	gnl|BL_ORD_ID|2495|hsp_num:0	2886			<=4	37	Agar dilution	Enterobacter kobei	Enterobacter	A	PT	2	PT_2	SINK	1	1	1	2	1	NODE_3_length_255027_cov_283.141836	S2_NODE_3_length_255027_cov_283.141836	1		No	No	33	4	0	2	6
S2	NODE_4_length_231187_cov_253.895265_22 # 24201 # 24575 # 1 # ID=1_22;partial=00;start_type=ATG;rbs_motif=GGxGG;rbs_spacer=5-10bp;gc_cont=0.549	NODE_4_length_231187_cov_253.895265_22	24201	24575	+	Strict	230	245.358	ramA	4961.97	Q1	Multidrug	92.74	3000823	protein homolog model	n/a	n/a	fluoroquinolone antibiotic; monobactam; carbapenem; cephalosporin; glycylcycline; cephamycin; penam; tetracycline antibiotic; rifamycin antibiotic; phenicol antibiotic; penem; disinfecting agents and antiseptics	antibiotic efflux; reduced permeability to antibiotic	resistance-nodulation-cell division (RND) antibiotic efflux pump; General Bacterial Porin with reduced permeability to beta-lactams	ATGTTTAAGCAAGAAGCAGAAGGGGAGAGCAGTATGACCATTTCCGCTCAAGTCATTGATACGATCGTCGAATGGATCGACGACAACCTGCACCAGCCGTTACGCATTGAAGACATTGCCCGCCATGCGGGTTACTCCAAATGGCATTTGCAGCGGCTGTTTATGCAGTATAAAGGTGAAAGCCTGGGGCGCTATATTCGCGAACGCAAGCTGCTGCTGGCGGCGCGGGATCTGCGTGAATCGGACGAGCGCGTTTATGAGATCTGCCTGCGCTACGGGTTTGAATCGCAGCAGACGTTCACGCGCATCTTTACCCGCACCTTCCATCAGCCGCCAGGGGCGTACCGCAAGGAAAACCACAGTCGGACGCACTGA	MFKQEAEGESSMTISAQVIDTIVEWIDDNLHQPLRIEDIARHAGYSKWHLQRLFMQYKGESLGRYIRERKLLLAARDLRESDERVYEICLRYGFESQQTFTRIFTRTFHQPPGAYRKENHSRTH	MINQEAEGESSMTISAQIIDTIVEWIDDNLHQPLRIEEIARHAGYSKWHLQRLFMQYKGESLGRYIRERKLLLAARDLRESDARVYDICLRYGFDSQQTFTRIFTRTFNQPPGAYRKENHSRAH	100	gnl|BL_ORD_ID|1537|hsp_num:0	1665			<=4	37	Agar dilution	Enterobacter kobei	Enterobacter	A	PT	2	PT_2	SINK	1	1	1	2	1	NODE_4_length_231187_cov_253.895265	S2_NODE_4_length_231187_cov_253.895265	1		No	No	33	4	0	2	6
S2	NODE_5_length_228088_cov_273.298477_6 # 5354 # 8467 # -1 # ID=1_6;partial=00;start_type=ATG;rbs_motif=AGGA;rbs_spacer=5-10bp;gc_cont=0.551	NODE_5_length_228088_cov_273.298477_6	5354	8467	-	Strict	750	760.37	adeF	9483.42	Q1	Multidrug	40.91	3000777	protein homolog model	n/a	n/a	fluoroquinolone antibiotic; tetracycline antibiotic	antibiotic efflux	resistance-nodulation-cell division (RND) antibiotic efflux pump	ATGGCTAATTTCTTTATTCAGCGGCCGGTTTTCGCCTGGGTACTTGCCATCATTTTGATGATTGCAGGCGGGCTGGCTATTCTCAAACTGCCCGTTGCCCAGTATCCAACGATTGCCCCGCCAGCCGTTGCGATTTCCGCAACCTACCCCGGCGCAGATGCCCAGACGGTACAGGATACCGTAACCCAGGTTATCGAACAGAACATGAACGGTATCGATAACCTGATGTATATGTCCTCCACCAGCGATTCAGCGGGTAATGTCACCATCACCCTGACCTTCGAGTCGGGAACAGACCCGGACATCGCCCAGGTGCAGGTGCAGAACAAGTTGCAGCTGGCCATGCCGCTGCTGCCGCAAGAAGTTCAGCAGCAAGGGATTGGCGTTGAGAAGTCCAGCAGCAGCTTCCTTTTGGTCGCCGGTTTTGTTTCGGACAATAAAAGCCTTACTCAGGATGATATCTCCGACTACGTCGCTTCGAACGTCAAGGATGCCATCAGCCGAACATCGGGTGTCGGCGACGTTCAGTTGTTTGGTGCCCAGTATGCGATGCGCATCTGGCTCGACAGTAACGCGATGAACAAATACCAACTGACGCCGCTGGATATTATCAATCAGTTAAAAACGCAGAACGACCAGATAGCGGCAGGCCAGTTGGGTGGAACACCATCAGTCCCTGGACAGCAGCTGAATGCCTCCATCATCGCGCAAACTCGCCTGAAATCACCGGAAGAGTTTGGTCGCGTCACGCTCAAAGTGAACCAGGACGGCTCAATGGTTCATCTGAAGGATGTGGCTCGCATTGAGTTGGGTGGCGAAAACTACAATATGGTGACCAAAATCAACGGGCAGGCGGCAACCGGTCTGGGGATTAAGCTCGCTACTGGTGCAAACGCGCTGGATACGGCGGCAGCCATCAAGAGCAAGCTGGCACAACTGCAACAGTTCTTCCCGCAGGGACTGAAGGTCGTCTACCCCTACGACACCACGCCTTTTGTGAAAATCTCGATTCATGAAGTGGTGAAGACCCTGTTTGAGGCGATCATTCTGGTCTTCCTGGTCATGTATCTGTTCCTGCAAAACCTGCGGGCAACGCTGATCCCAACGATCGCCGTGCCGGTTGTTCTGCTGGGGACCTTCGCCGTGCTGGCTGCGTTCGGTTTCTCCATCAATACCCTGACGATGTTTGGGATGGTGCTGGCGATAGGGCTACTGGTTGATGACGCCATCGTGGTCGTCGAGAACGTTGAGCGCGTGATGGTGGAAGATAAACTGCCGCCGAAAGAGGCCACGCAGAAGTCGATGGAGCAGATTCAGGGCGCGCTGGTGGGGATCGCCATGGTCCTCTCGGCGGTCTTTGTTCCGATGGCCTTTTTTGGTGGCTCGACTGGGGCCATCTATCGCCAGTTCTCGTTAACTATCGTTTCCGCGATGGCGCTATCCGTGCTGGTCGCGCTGATCCTGACCCCCGCACTCTGCGCAACGTTGCTTAAGCCCGTCTCCAGCGACCACCACGAGAAAAAAGGGGGCTTCTTTGGCTGGTTCAATGCGCTCTTTGATAAGAGTGTGGAACACTATAGCAACAGCGTGAGCGGTATTTTGCGTAAGACCGGTCGCTATCTGGTGGTGTATGTCATTATTGTTGGTGGCATGGCGGTGTTGTTCCTGCGCTTACCGACCTCCTTCCTGCCCGAAGAGGACCAGGGGGTCTTTATGACAATGGTTCAACTCCCGGCGGGGGCGACCCAGACGCGTACTCAGGCGGTCCTCGACCAGGTTCAGGACTACTATCTGGACAAAGAGAAGGCGAACGTTGAATCCGTCTTCACCGTAAACGGCTTTAGCTTTAGCGGCCAGGGTCAGAACTCCGGTATTGCCTTTGTCAGCCTGAAGCCCTGGGAGGAGCGCCCGGGCGAGAAAAATAGCGTTGAAGCTATCGTGGGTCGCGCGACAAAAGCGTTCAGTCAGATTAAAGACGGCCTGGTGTTCCCGTTCAACCTGCCTGCGATTATTGAGCTTGGAACCGCAACGGGATTCGACTTTGAACTTATCGATCAGGCTAACCTGGGACATACCCAGCTGACGCAGGCACGTAATCAACTGCTCGCGATGGTAAAAGAGCACCCAGACCTGCTGGTGCGCGTGCGTCCAAACGGACTGGAAGATACGCCTCAGTTCAAGCTGGATGTCGATCAGGAAAAGGCGCAGGCATTGGGCGTCAGTCTTTCCGACGTCAACCAGACCATCTCGACGGCGTTGGGTGGCACCTATGTGAACGACTTTATCGACCACGGGCGCGTGAAAAAAGTTTACGTGCAGGCAGATGCCCGTTTCCGCATGCTGCCGGGGGACATTAACAACCTTTACGTGCGCAGCGCGAACGGAGAGATGGTTCCCTTCTCCGCCTTTAGCTACTCTCACTGGGTTTATGGCTCACCTCGCCTGGAACGCTTCAACGGGATGCCTTCAATGGAGATCCTCGGGGAATCCGCACCGGGTAAAAGTACCGGGGAAGCAATGGTGTTGATGGAAAGCCTGGCCGCAAAACTGCCTGCAGGAATTGGCTATGACTGGACGGGCATGTCTTATCAGGAACGCCTTTCCGGTAACCAGGCGCCCGCACTGTATGCCATTTCACTGATCGTGGTGTTCCTGTGTCTGGCGGCCCTGTATGAGAGCTGGTCCATCCCATTCTCCGTGATGCTGGTTGTGCCGCTGGGTGTTATCGGTGCTCTGCTCGCCGCGTCGCTGCGCGGATTGAACAATGACGTCTATTTCCAGGTCGGCCTGCTGACGACAATTGGCCTGTCGGCGAAAAACGCCATCCTGATTGTCGAATTTGCTAAGGACCTGATGGATAAAGAAGGTAAAGGGATTATTGAAGCCACACTGGAAGCATCAAGGATGCGCCTTCGACCGATCCTGATGACCTCCCTGGCCTTTATCCTTGGCGTCATGCCGCTGGTAATCAGTACCGGAGCCGGGAGCGGTGCGCAAAATGCTGTCGGTACGGGCGTTATGGGAGGCATGCTTTCCGCGACGCTGCTGGCGATTTTCTTCGTTCCCGTTTTCTTTGTGGTTGTCCGGCGACGGTTTACCCGCCATAAAGAGTAA	MANFFIQRPVFAWVLAIILMIAGGLAILKLPVAQYPTIAPPAVAISATYPGADAQTVQDTVTQVIEQNMNGIDNLMYMSSTSDSAGNVTITLTFESGTDPDIAQVQVQNKLQLAMPLLPQEVQQQGIGVEKSSSSFLLVAGFVSDNKSLTQDDISDYVASNVKDAISRTSGVGDVQLFGAQYAMRIWLDSNAMNKYQLTPLDIINQLKTQNDQIAAGQLGGTPSVPGQQLNASIIAQTRLKSPEEFGRVTLKVNQDGSMVHLKDVARIELGGENYNMVTKINGQAATGLGIKLATGANALDTAAAIKSKLAQLQQFFPQGLKVVYPYDTTPFVKISIHEVVKTLFEAIILVFLVMYLFLQNLRATLIPTIAVPVVLLGTFAVLAAFGFSINTLTMFGMVLAIGLLVDDAIVVVENVERVMVEDKLPPKEATQKSMEQIQGALVGIAMVLSAVFVPMAFFGGSTGAIYRQFSLTIVSAMALSVLVALILTPALCATLLKPVSSDHHEKKGGFFGWFNALFDKSVEHYSNSVSGILRKTGRYLVVYVIIVGGMAVLFLRLPTSFLPEEDQGVFMTMVQLPAGATQTRTQAVLDQVQDYYLDKEKANVESVFTVNGFSFSGQGQNSGIAFVSLKPWEERPGEKNSVEAIVGRATKAFSQIKDGLVFPFNLPAIIELGTATGFDFELIDQANLGHTQLTQARNQLLAMVKEHPDLLVRVRPNGLEDTPQFKLDVDQEKAQALGVSLSDVNQTISTALGGTYVNDFIDHGRVKKVYVQADARFRMLPGDINNLYVRSANGEMVPFSAFSYSHWVYGSPRLERFNGMPSMEILGESAPGKSTGEAMVLMESLAAKLPAGIGYDWTGMSYQERLSGNQAPALYAISLIVVFLCLAALYESWSIPFSVMLVVPLGVIGALLAASLRGLNNDVYFQVGLLTTIGLSAKNAILIVEFAKDLMDKEGKGIIEATLEASRMRLRPILMTSLAFILGVMPLVISTGAGSGAQNAVGTGVMGGMLSATLLAIFFVPVFFVVVRRRFTRHKE	MNISKFFIDRPIFAGVLSVLILLAGLLSVFQLPISEYPEVVPPSVVVRAQYPGANPKVIAETVASPLEESINGVEDMLYMQSQANSDGNLTITVNFKLGIDPDKAQQLVQNRVSQAMPRLPEDVQRLGVTTLKSSPTLTMVVHLTSPDNRYDMTYLRNYAVLNVKDRLARLQGVGEVGLFGSGDYAMRVWLDPQKVAQRNLTATEIVNAIREQNIQVAAGTIGASPSNSPLQLSVNAQGRLTTEQEFADIILKTAPDGAVTRLGDVARVELAASQYGLRSLLDNKQAVAIPIFQAPGANALQVSDQVRSTMKELSKDFPSSIKYDIVYDPTQFVRASIKAVVHTLLEAITLVVVVVILFLQTWRASIIPLLAVPVSIIGTFALMLAFGYSINALSLFGMVLAIGIVVDDAIVVVENVERNIEAGLNPREATYRAMREVSGPIIAIALTLVAVFVPLAFMTGLTGQFYKQFAMTIAISTVISAFNSLTLSPALAALLLKGHDAKPDALTRIMNRVFGRFFALFNRVFSRASDRYSQGVSRVISHKASAMGVYAALLGLTVGISYIVPGGFVPAQDKQYLISFAQLPNGASLDRTEAVIRKMSDTALKQPGVESAVAFPGLSINGFTNSSSAGIVFVTLKPFDERKAKDLSANAIAGALNQKYSAIQDAYIAVFPPPPVMGLGTMGGFKLQLEDRGALGYSALNDAAQNFMKAAQSAPELGPMFSSYQINVPQLNVDLDRVKAKQQGVAVTDVFNTMQIYLGSQYVNDFNRFGRVYQVRAQADAPFRANPEDILQLKTRNSAGQMVPLSSLVNVTQTYGPEMVVRYNGYTSADINGGPAPGYSSSQAEAAVERIAAQTLPRGIKFEWTDLTYQKILAGNAGLWVFPISVLLVFLVLAAQYESLTLPLAVILIVPMGILAALTGVWLTAGDNNIFTQIGLMVLVGLACKNAILIVEFARELEMQGATAFKAAVEASRLRLRPILMTSIAFIMGVVPLVTSTGAGSEMRHAMGVAVFFGMIGVTFFGLFLTPAFYVLIRTLNSKHKLHSAAVHEAPLASPHDH	97.92	gnl|BL_ORD_ID|132|hsp_num:0	153			<=4	37	Agar dilution	Enterobacter kobei	Enterobacter	A	PT	2	PT_2	SINK	1	1	1	2	1	NODE_5_length_228088_cov_273.298477	S2_NODE_5_length_228088_cov_273.298477	1		No	No	33	4	0	2	6
S2	NODE_6_length_222073_cov_338.105876_124 # 132064 # 133455 # -1 # ID=1_124;partial=00;start_type=ATG;rbs_motif=AGGAG;rbs_spacer=5-10bp;gc_cont=0.574	NODE_6_length_222073_cov_338.105876_124	132064	133455	-	Strict	850	863.218	Escherichia coli UhpT with mutation conferring resistance to fosfomycin				93.74	3003890	protein variant model	E350Q	n/a	phosphonic acid antibiotic	antibiotic target alteration	antibiotic-resistant UhpT	ATGCTGGCCTTCCTCAATCAGGTGCGCAAGCCGACCCTGGATCTGCCGCTCGACGTGCGGCGCAAAATGTGGTTCAAACCGTTCATGCAGTCGTATCTGGTGGTCTTCATCGGCTACCTGACCATGTACCTGATCCGCAAAAACTTTAACATCGCGCAGAACGACATGATCTCGACCTACGGGCTGAGCATGACGCAGCTGGGGATGATTGGCCTGGGATTCTCCATCACCTACGGGGTGGGGAAAACGGTGGTTTCCTACTATGCGGACGGTAAAAATACCAAGCAGTTCCTGCCGTTTATGCTGATTCTCTCCGCCATGTGTATGCTCGGCTTCAGCGCCAGCATGGGCGCAGGCTCCGTGAGCCTGTTCCTGATGATCGCTTTCTATGCCCTGAGTGGTTTCTTCCAGAGTACCGGCGGATCGTGCAGCTACTCCACCATCACCAAATGGACCCCGCGCCGCAAGCGTGGTTCGTACCTCGGCATGTGGAACATCTCGCATAACCTCGGCGGTGCGGGCGCGGCAGGCGTGGCGCTGTTCGGCGCGAACTATCTGTTCGACGGCCACGTGATCGGCATGTTTATCTTCCCGTCGATTATCGCCTTGATTGTCGGCTTTATCGGCCTGCGCTTCGGCAGCGATTCCCCGGAATCTTACGGCCTCGGCAAAGCCGAAGAGTTGTTCGGCGAGGAGATCAGCGAAGAGGACAAAGAGACCGAAGAAAACGAGATGACCAAATGGCAGATCTTTGTTGAGTACGTGCTGAAAAACAAAGTGATCTGGCTGCTGTGCTTCTCAAACATCTTCCTGTACGTGGTGCGTATCGGCATCGACCAGTGGTCGACGGTGTATGCCTTCCAGGAGCTGAAGCTTTCTAAAGAAGTCGCGATTCAGGGCTTCACCCTGTTTGAAGTGGGCGCGCTGGTCGGTACGCTGCTGTGGGGCTGGCTCTCGGATCTCGCCAATGGCCGCCGCGCGCTGGTGGCCTGCGTCGCGCTGGCGCTGATTATCGCCACGCTCGGCGTCTATCAGCATGCCAGCAACCAGTACGTTTACCTGGCGTCCCTGTTTGCGCTCGGCTTCCTGGTATTTGGTCCACAGCTGCTGATTGGCGTGGCGGCGGTCGGGTTTGTACCGAAAAAAGCGATCGGCGCAGCCGATGGGATTAAAGGCACCTTCGCTTACCTGATCGGCGACAGCTTCGCCAAGCTGGGGCTGGGGATGATTGCCGACGGTACGCCAATTTTCGGCCTCACCGGCTGGGCAGGCACCTTTGCGGCGCTGGATGCGGCAGCCATTGGCTGTATCGTCCTGATGGCGATGGTTGCGGTGCTGGAAGAACGTAAAATTCGTCGCGAAAGGCGAGTGCAGAAATTGAAAACAGCCTGA	MLAFLNQVRKPTLDLPLDVRRKMWFKPFMQSYLVVFIGYLTMYLIRKNFNIAQNDMISTYGLSMTQLGMIGLGFSITYGVGKTVVSYYADGKNTKQFLPFMLILSAMCMLGFSASMGAGSVSLFLMIAFYALSGFFQSTGGSCSYSTITKWTPRRKRGSYLGMWNISHNLGGAGAAGVALFGANYLFDGHVIGMFIFPSIIALIVGFIGLRFGSDSPESYGLGKAEELFGEEISEEDKETEENEMTKWQIFVEYVLKNKVIWLLCFSNIFLYVVRIGIDQWSTVYAFQELKLSKEVAIQGFTLFEVGALVGTLLWGWLSDLANGRRALVACVALALIIATLGVYQHASNQYVYLASLFALGFLVFGPQLLIGVAAVGFVPKKAIGAADGIKGTFAYLIGDSFAKLGLGMIADGTPIFGLTGWAGTFAALDAAAIGCIVLMAMVAVLEERKIRRERRVQKLKTA	MLAFLNQVRKPTLDLPLEVRRKMWFKPFMQSYLVVFIGYLTMYLIRKNFNIAQNDMISTYGLSMTQLGMIGLGFSITYGVGKTLVSYYADGKNTKQFLPFMLILSAICMLGFSASMGSGSVSLFLMIAFYALSGFFQSTGGSCSYSTITKWTPRRKRGTFLGFWNISHNLGGAGAAGVALFGANYLFDGHVIGMFIFPSIIALIVGFIGLRYGSDSPESYGLGKAEELFGEEISEEDKETESTDMTKWQIFVEYVLKNKVIWLLCFANIFLYVVRIGIDQWSTVYAFQELKLSKAVAIQGFTLFEAGALVGTLLWGWLSDLANGRRGLVACIALALIIATLGVYQHASNEYIYLASLFALGFLVFGPQLLIGVAAVGFVPKKAIGAADGIKGTFAYLIGDSFAKLGLGMIADGTPVFGLTGWAGTFAALDIAAIGCICLMAIVAVMEERKIRREKKIQQLTVA	100	gnl|BL_ORD_ID|2128|hsp_num:0	2373			<=4	37	Agar dilution	Enterobacter kobei	Enterobacter	A	PT	2	PT_2	SINK	1	1	1	2	1	NODE_6_length_222073_cov_338.105876	S2_NODE_6_length_222073_cov_338.105876	1		No	No	33	4	0	2	6
S3	NODE_56_length_2656_cov_12408.508337_2 # 740 # 1420 # 1 # ID=1_2;partial=00;start_type=ATG;rbs_motif=GGA/GAG/AGG;rbs_spacer=5-10bp;gc_cont=0.468	NODE_56_length_2656_cov_12408.508337_2	776	1420	+	Perfect	400	439.499	QnrB19	168.186	Q2	fluoroquinolone antibiotic	100	3002734	protein homolog model	n/a	n/a	fluoroquinolone antibiotic	antibiotic target protection	quinolone resistance protein (qnr)	ATGACTCTGGCATTAGTTGGCGAAAAAATTGACAGAAATCGCTTCACCGGTGAGAAAGTTGAAAATAGTACATTTTTTAACTGCGATTTTTCAGGTGCCGACCTGAGCGGCACTGAATTTATCGGCTGCCAGTTCTATGATCGCGAAAGTCAGAAAGGGTGCAATTTTAGTCGCGCAATGCTGAAAGATGCCATTTTCAAAAGCTGTGATTTATCAATGGCAGATTTCCGCAACGTCAGTGCCTTGGGCATTGAAATTCGCCACTGCCGCGCACAAGGCGCAGATTTCCGCGGTGCAAGCTTTATGAATATGATCACCACGCGCACCTGGTTTTGCAGCGCATATATCACTAATACTAATCTAAGCTACGCCAATTTTTCGAAAGTCGTGTTGGAAAAGTGTGAGCTGTGGGAAAACCGCTGGATGGGGACTCAGGTACTGGGTGCGACGTTCAGTGGTTCAGATCTCTCCGGCGGCGAGTTTTCGACTTTCGACTGGCGAGCAGCAAACTTCACACATTGCGATCTGACCAATTCGGAGTTAGGTGACTTAGATATTCGGGGTGTTGATTTACAAGGCGTTAAGTTAGACAGCTACCAGGCATCGTTGCTCATGGAGCGGCTTGGCATCGCTGTGATTGGTTAG	MTLALVGEKIDRNRFTGEKVENSTFFNCDFSGADLSGTEFIGCQFYDRESQKGCNFSRAMLKDAIFKSCDLSMADFRNVSALGIEIRHCRAQGADFRGASFMNMITTRTWFCSAYITNTNLSYANFSKVVLEKCELWENRWMGTQVLGATFSGSDLSGGEFSTFDWRAANFTHCDLTNSELGDLDIRGVDLQGVKLDSYQASLLMERLGIAVIG	MTLALVGEKIDRNRFTGEKVENSTFFNCDFSGADLSGTEFIGCQFYDRESQKGCNFSRAMLKDAIFKSCDLSMADFRNVSALGIEIRHCRAQGADFRGASFMNMITTRTWFCSAYITNTNLSYANFSKVVLEKCELWENRWMGTQVLGATFSGSDLSGGEFSTFDWRAANFTHCDLTNSELGDLDIRGVDLQGVKLDSYQASLLMERLGIAVIG	105.61	gnl|BL_ORD_ID|529|hsp_num:0	581	TRUE		8	37	Agar dilution	Enterobacter kobei	Enterobacter	A	PT	2	PT_2	SINK	1	1	1	2	1	NODE_56_length_2656_cov_12408.508337	S3_NODE_56_length_2656_cov_12408.508337	3	Plasmid	Yes	No	33	4	0	2	6
S3	NODE_33_length_44221_cov_165.394029_12 # 15429 # 17177 # 1 # ID=1_12;partial=00;start_type=ATG;rbs_motif=None;rbs_spacer=None;gc_cont=0.538	NODE_33_length_44221_cov_165.394029_12	15429	17177	+	Strict	1000	1138.64	msbA	456.216	Q2	nitroimidazole antibiotic	94.67	3003950	protein homolog model	n/a	n/a	nitroimidazole antibiotic	antibiotic efflux	ATP-binding cassette (ABC) antibiotic efflux pump	ATGCATAACGACAAAGATCTCTCCACGTGGCAAACCTTCCGCCGACTCTGGCCGATGATTGCACCTTTTAAAGCAGGCTTGATCGTGGCGGGTGTAGCGTTAATCCTCAACGCAGCCAGCGATACTTTTATGTTATCGCTCCTTAAACCGTTACTGGACGACGGTTTTGGTAAAACGGATCGCTCAGTGTTGCTATGGATGCCGCTGGTGGTTATCGGGCTGATGATCTTACGTGGTATCACCAGCTATATCTCCAGCTACTGCATCTCCTGGGTATCCGGGAAAGTGGTTATGACCATGCGCCGTCGTCTGTTCAGCCACATGATGGGCATGCCGGTCTCATTCTTTGACAAGCAATCTACGGGGACACTGCTGTCCCGTATTACCTACGATTCAGAGCAGGTTGCTTCCTCCTCCTCAAGCGCGTTGATTACCGTCGTGCGTGAAGGGGCGTCGATCATCGGCCTGTTTATCATGATGTTCTATTACAGCTGGCAGCTGTCGCTCATCCTGATCGTTTTGGCTCCGGTTGTCTCCATTGCCATCCGCGTTGTGTCCAAGCGTTTCCGCAATATCAGTAAAAATATGCAGAATACGATGGGGCAGGTAACAACCAGCGCCGAACAGATGCTGAAAGGACACAAAGAGGTGTTAATTTTCGGTGGCCAGGACGTCGAAACCAAACGCTTTGACAAAGTCAGCAACAAAATGCGTCTGCAGGGGATGAAAATGGTCTCGGCCTCTTCCATCTCTGACCCGATCATTCAGCTGATTGCCTCGCTGGCGCTGGCGTTTGTCCTTTATGCGGCAAGCTTCCCAAGCGTGATGGAGACGCTGACGGCGGGTACCATCACCGTGGTCTTCTCCTCGATGATCGCCCTGATGCGTCCCCTGAAATCTCTGACTAACGTGAATGCCCAGTTCCAGCGTGGGATGGCGGCTTGTCAGACATTGTTCAGCATTCTGGATTCCGAGCAGGAAAAAGACGAAGGTACACGCGAGATTGAGCGCGCCCGTGGCGATGTTGAATTCCACAATGTGACCTTCACCTATCCGGGCCGCGATACGCCCGCTCTGCGCAATATCAACCTGACGATTCCGGCGGGTAAAACGGTGGCGCTGGTAGGCCGTTCTGGCTCCGGTAAATCCACCATTGCCAGCCTCATCACCCGTTTCTACGACATCAACGAAGGTGAAATTCTCCTGGACGGTCACGACCTGCGGGAGTACACCCTGCAGTCGCTGCGTAACCAGGTTGCGCTGGTTTCTCAGAACGTGCATCTGTTTAACGATACGGTCGCCAACAACATCGCTTATGCGCGCACTGACGAGTACAGCCGCGAGCAGATCGAGAATGCCGCACGCATGGCCTATGCGATGGACTTTATCAACAAGATGGATAACGGTCTGGATACCATCATTGGTGAAAATGGCGTGCTCCTGTCCGGTGGTCAGCGTCAGCGTATTGCGATTGCGCGCGCGCTGCTGCGTGACAGCCCAATCCTGATTCTGGATGAAGCGACGTCCGCACTGGATACCGAATCTGAACGCGCTATTCAGTCGGCGCTGGACGAACTGCAAAAGAACCGTACCTCACTGGTGATTGCACACCGTCTGTCGACTATCGAGCAGGCGGATGAGATCGTGGTGGTTGAGGATGGCGTCATTGTTGAACGCGGAAGCCACGCAGCTTTGCTGGAACACCGCGGCGTATACGCCCAGCTTCATAAGATGCAGTTCGGCGAATGA	MHNDKDLSTWQTFRRLWPMIAPFKAGLIVAGVALILNAASDTFMLSLLKPLLDDGFGKTDRSVLLWMPLVVIGLMILRGITSYISSYCISWVSGKVVMTMRRRLFSHMMGMPVSFFDKQSTGTLLSRITYDSEQVASSSSSALITVVREGASIIGLFIMMFYYSWQLSLILIVLAPVVSIAIRVVSKRFRNISKNMQNTMGQVTTSAEQMLKGHKEVLIFGGQDVETKRFDKVSNKMRLQGMKMVSASSISDPIIQLIASLALAFVLYAASFPSVMETLTAGTITVVFSSMIALMRPLKSLTNVNAQFQRGMAACQTLFSILDSEQEKDEGTREIERARGDVEFHNVTFTYPGRDTPALRNINLTIPAGKTVALVGRSGSGKSTIASLITRFYDINEGEILLDGHDLREYTLQSLRNQVALVSQNVHLFNDTVANNIAYARTDEYSREQIENAARMAYAMDFINKMDNGLDTIIGENGVLLSGGQRQRIAIARALLRDSPILILDEATSALDTESERAIQSALDELQKNRTSLVIAHRLSTIEQADEIVVVEDGVIVERGSHAALLEHRGVYAQLHKMQFGE	MHNDKDLSTWQTFRRLWPTIAPFKAGLIVAGVALILNAASDTFMLSLLKPLLDDGFGKTDRSVLVWMPLVVIGLMILRGITSYVSSYCISWVSGKVVMTMRRRLFGHMMGMPVSFFDKQSTGTLLSRITYDSEQVASSSSGALITVVREGASIIGLFIMMFYYSWQLSIILIVLAPIVSIAIRVVSKRFRNISKNMQNTMGQVTTSAEQMLKGHKEVLIFGGQEVETKRFDKVSNRMRLQGMKMVSASSISDPIIQLIASLALAFVLYAASFPSVMDSLTAGTITVVFSSMIALMRPLKSLTNVNAQFQRGMAACQTLFTILDSEQEKDEGKRVIERATGDVEFRNVTFTYPGRDVPALRNINLKIPAGKTVALVGRSGSGKSTIASLITRFYDIDEGEILMDGHDLREYTLASLRNQVALVSQNVHLFNDTVANNIAYARTEQYSREQIEEAARMAYAMDFINKMDNGLDTVIGENGVLLSGGQRQRIAIARALLRDSPILILDEATSALDTESERAIQAALDELQKNRTSLVIAHRLSTIEKADEIVVVEDGVIVERGTHNDLLEHRGVYAQLHKMQFGQ	100	gnl|BL_ORD_ID|2185|hsp_num:0	2423			8	37	Agar dilution	Enterobacter kobei	Enterobacter	A	PT	2	PT_2	SINK	1	1	1	2	1	NODE_33_length_44221_cov_165.394029	S3_NODE_33_length_44221_cov_165.394029	3		No	No	33	4	0	2	6
S3	NODE_36_length_30549_cov_176.338442_19 # 14145 # 14966 # 1 # ID=1_19;partial=00;start_type=ATG;rbs_motif=GGA/GAG/AGG;rbs_spacer=5-10bp;gc_cont=0.557	NODE_36_length_30549_cov_176.338442_19	14145	14966	+	Strict	500	504.597	bacA	3555.58	Q1	peptide antibiotic	93.41	3002986	protein homolog model	n/a	n/a	peptide antibiotic	antibiotic target alteration	undecaprenyl pyrophosphate related proteins	ATGAGCGATATGCACTCGCTGCTGGTGGCGGCAATACTGGGTGTGGTCGAAGGATTGACGGAGTTTTTGCCAGTTTCCAGTACGGGCCATATGATTATCGTTGGCCATCTGCTGGGCTTTGAAGGCGATACCGCAAAGACGTTTGAAGTCGTCATTCAGCTCGGTTCTATTCTGGCGGTGGTCGTGATGTTCTGGCGTCGCCTGTTTGACCTGATCGGCATCCACTTTGGCCGTCTGCCGCAGCGTGAAGGCGAAGGCTCGGGACGCCTGACGCTCATTCATATTCTGCTCGGGATGATCCCCGCAGTGGTGCTGGGCCTGGTTTTCCACGATGCCATCAAATCGCTGTTTAACCCTATTAACGTGATGTACGCGCTGGTGGTCGGTGGCTTCCTGCTGATTGCTGCCGAAGTGCTGAAGCCTAAAACCCCGCGTGCGGAAGGGCTGGACGATATGACGTATCGTCAGGCATTTATCATTGGCTGCTTCCAGTGTCTGGCGCTGTGGCCGGGCTTCTCCCGTTCTGGGGCAACGATTTCCGGCGGGATGTTGATGGGCGTGAGCCGTTACGCGGCGTCGGAGTTCTCGTTCCTGCTGGCGGTGCCAATGATGATGGGCGCCACCGCGCTGGATCTCTACAAAAGCATTGGCTTCCTGACCACGGGTGACATTCCGATGTTTGCCGTGGGCTTTATCACCGCCTTTATCGTGGCGCTGATTGCCATCAAAACCTTCCTGCAGCTGATTAAGCGTATCTCGTTCATTCCGTTCGCGATCTACCGCTTTATTGTCGCGGCTACCGTTTACGTGGTCTTCTTCTGA	MSDMHSLLVAAILGVVEGLTEFLPVSSTGHMIIVGHLLGFEGDTAKTFEVVIQLGSILAVVVMFWRRLFDLIGIHFGRLPQREGEGSGRLTLIHILLGMIPAVVLGLVFHDAIKSLFNPINVMYALVVGGFLLIAAEVLKPKTPRAEGLDDMTYRQAFIIGCFQCLALWPGFSRSGATISGGMLMGVSRYAASEFSFLLAVPMMMGATALDLYKSIGFLTTGDIPMFAVGFITAFIVALIAIKTFLQLIKRISFIPFAIYRFIVAATVYVVFF	MSDMHSLLIAAILGVVEGLTEFLPVSSTGHMIIVGHLLGFEGDTAKTFEVVIQLGSILAVVVMFWRRLFGLIGIHFGRPLQHEGESKGRLTLIHILLGMIPAVVLGLLFHDTIKSLFNPINVMYALVVGGLLLIAAECLKPKEPRAPGLDDMTYRQAFMIGCFQCLALWPGFSRSGATISGGMLMGVSRYAASEFSFLLAVPMMMGATALDLYKSWGFLTSGDIPMFAVGFITAFVVALIAIKTFLQLIKRISFIPFAIYRFIVAAAVYVVFF	100	gnl|BL_ORD_ID|1681|hsp_num:0	1820			8	37	Agar dilution	Enterobacter kobei	Enterobacter	A	PT	2	PT_2	SINK	1	1	1	2	1	NODE_36_length_30549_cov_176.338442	S3_NODE_36_length_30549_cov_176.338442	3		No	No	33	4	0	2	6
S3	NODE_27_length_75984_cov_189.763935_39 # 46034 # 47218 # 1 # ID=1_39;partial=00;start_type=ATG;rbs_motif=GGAG/GAGG;rbs_spacer=5-10bp;gc_cont=0.526	NODE_27_length_75984_cov_189.763935_39	46034	47218	+	Strict	700	790.415	Escherichia coli EF-Tu mutants conferring resistance to Pulvomycin				98.48	3003369	protein variant model	R234F	n/a	elfamycin antibiotic	antibiotic target alteration	elfamycin resistant EF-Tu	ATGTCTAAAGAAAAGTTTGAACGTACAAAACCGCACGTTAACGTCGGTACTATCGGCCACGTTGACCATGGTAAAACAACGCTGACCGCTGCAATCACTACCGTTCTGGCTAAAACCTACGGTGGTTCTGCTCGTGCATTCGACCAGATCGATAACGCACCAGAAGAAAAAGCTCGTGGTATCACCATCAACACTTCTCACGTTGAATACGACACCCCGACTCGCCACTACGCACACGTAGACTGCCCAGGCCACGCCGACTATGTTAAAAACATGATCACCGGTGCTGCGCAGATGGACGGCGCGATCCTGGTTGTTGCTGCGACTGACGGCCCAATGCCTCAGACTCGTGAGCACATCCTGCTGGGTCGTCAGGTAGGCGTTCCTTACATCATCGTGTTCCTGAACAAGTGTGACATGGTTGATGACGAAGAGCTGCTGGAACTGGTAGAGATGGAAGTTCGTGAACTGCTGTCTCAGTACGATTTCCCAGGCGACGACACCCCAATCGTTCGTGGTTCCGCGCTGAAAGCGCTGGAAGGCGACGCTGAGTGGGAAGCGAAAATCATCGAACTGGCTGGCTACCTGGATTCTTACATCCCAGAACCAGAGCGTGCGATTGACAAGCCATTCCTGCTGCCAATCGAAGACGTATTCTCCATCTCCGGTCGTGGTACCGTTGTTACCGGTCGTGTAGAGCGCGGTATCATCAAAGTTGGTGAAGAAGTTGAAATCGTTGGTATCAAAGAGACTGCGAAGTCTACCTGTACTGGCGTTGAAATGTTCCGCAAACTGCTGGACGAAGGCCGTGCTGGTGAGAACGTTGGTGTTCTGCTGCGTGGTATCAAACGTGAAGAAATCGAACGTGGTCAGGTTCTGGCGAAGCCAGGCTCAATCAAGCCACACACCAAGTTCGAATCTGAAGTGTACATCCTGTCCAAAGACGAAGGCGGCCGTCATACTCCGTTCTTCAAAGGCTACCGTCCACAGTTCTACTTCCGTACAACTGACGTGACCGGTACCATCGAACTGCCAGAAGGCGTTGAGATGGTAATGCCAGGCGACAACATCAAGATGGTTGTGACTCTGATCCACCCAATCGCGATGGATGACGGTCTGCGTTTCGCAATCCGTGAAGGTGGCCGTACCGTTGGCGCGGGCGTGGTTGCTAAAGTTCTCGGCTAA	MSKEKFERTKPHVNVGTIGHVDHGKTTLTAAITTVLAKTYGGSARAFDQIDNAPEEKARGITINTSHVEYDTPTRHYAHVDCPGHADYVKNMITGAAQMDGAILVVAATDGPMPQTREHILLGRQVGVPYIIVFLNKCDMVDDEELLELVEMEVRELLSQYDFPGDDTPIVRGSALKALEGDAEWEAKIIELAGYLDSYIPEPERAIDKPFLLPIEDVFSISGRGTVVTGRVERGIIKVGEEVEIVGIKETAKSTCTGVEMFRKLLDEGRAGENVGVLLRGIKREEIERGQVLAKPGSIKPHTKFESEVYILSKDEGGRHTPFFKGYRPQFYFRTTDVTGTIELPEGVEMVMPGDNIKMVVTLIHPIAMDDGLRFAIREGGRTVGAGVVAKVLG	MLSPEGESTIVRNIAVSKEKFERTKPHVNVGTIGHVDHGKTTLTAAITTVLAKTYGGAARAFDQIDNAPEEKARGITINTSHVEYDTPTRHYAHVDCPGHADYVKNMITGAAQMDGAILVVAATDGPMPQTREHILLGRQVGVPYIIVFLNKCDMVDDEELLELVEMEVRELLSQYDFPGDDTPIVRGSALKALEGDAEWEAKILELAGFLDSYIPEPERAIDKPFLLPIEDVFSISGRGTVVTGRVERGIIKVGEEVEIVGIKETQKSTCTGVEMFRKLLDEGRAGENVGVLLRGIKREEIERGQVLAKPGTIKPHTKFESEVYILSKDEGGRHTPFFKGYRPQFYFRTTDVTGTIELPEGVEMVMPGDNIKMVVTLIHPIAMDDGLRFAIREGGRTVGAGVVAKVLG	96.33	gnl|BL_ORD_ID|1970|hsp_num:0	2158			8	37	Agar dilution	Enterobacter kobei	Enterobacter	A	PT	2	PT_2	SINK	1	1	1	2	1	NODE_27_length_75984_cov_189.763935	S3_NODE_27_length_75984_cov_189.763935	3		No	No	33	4	0	2	6
S3	NODE_29_length_63653_cov_173.793538_5 # 5386 # 5571 # 1 # ID=1_5;partial=00;start_type=ATG;rbs_motif=AGGAG;rbs_spacer=5-10bp;gc_cont=0.484	NODE_29_length_63653_cov_173.793538_5	5386	5571	+	Strict	100	109.383	rsmA				85.25	3005069	protein homolog model	n/a	n/a	fluoroquinolone antibiotic; diaminopyrimidine antibiotic; phenicol antibiotic	antibiotic efflux	resistance-nodulation-cell division (RND) antibiotic efflux pump	ATGCTGATTCTGACTCGTCGAGTTGGTGAGACCCTCATGATTGGGGATGAGGTCACCGTGACAGTTTTAGGGGTAAAGGGTAACCAGGTACGTATTGGTGTTAACGCTCCTAAAGAAGTATCTGTCCACCGTGAAGAGATCTACCAGCGTATCCAGGCTGAAAAATCCCAGCAGTCCAGTTACTGA	MLILTRRVGETLMIGDEVTVTVLGVKGNQVRIGVNAPKEVSVHREEIYQRIQAEKSQQSSY	MLILTRRVGETLMVGDDVTVTVLGVKGNQVRIGVNAPKEVAVHREEIYQRIQKEKDQEPNH	100	gnl|BL_ORD_ID|2792|hsp_num:0	3807			8	37	Agar dilution	Enterobacter kobei	Enterobacter	A	PT	2	PT_2	SINK	1	1	1	2	1	NODE_29_length_63653_cov_173.793538	S3_NODE_29_length_63653_cov_173.793538	3		No	No	33	4	0	2	6
S3	NODE_29_length_63653_cov_173.793538_12 # 12680 # 14227 # -1 # ID=1_12;partial=00;start_type=ATG;rbs_motif=GGA/GAG/AGG;rbs_spacer=5-10bp;gc_cont=0.596	NODE_29_length_63653_cov_173.793538_12	12680	14227	-	Strict	900	929.858	emrB	150369	Q1	fluoroquinolone antibiotic	92.28	3000074	protein homolog model	n/a	n/a	fluoroquinolone antibiotic	antibiotic efflux	major facilitator superfamily (MFS) antibiotic efflux pump	ATGCAACAGCAAAAGCCGCAAAAACCGCTGGAAGGCGCGCAGCTGGTCATTATGACCATTGCGCTGTCGCTGGCGACATTCATGCAGGTGCTGGACTCCACCATCGCAAACGTGGCGATCCCGACCATCGCCGGTAACCTTGGCTCGTCGCTGAGCCAGGGGACCTGGGTCATTACCTCATTCGGGGTGGCAAACGCCATCTCCATTCCGATCACCGGCTGGCTGGCAAAGCGCGTCGGTGAGGTGAAGCTGTTCCTGTGGTCTACGGTGGCGTTTGTGCTGGCCTCCTGGGCATGCGGCATGTCAAACAGCCTGACGATGTTGATTTTCTTCCGCGTCATTCAGGGGATTGTCGCCGGGCCGCTGATCCCGCTTTCCCAGAGTTTGCTGCTGAGCAACTATCCCCCTGCGAAACGCTCCGTCGCGCTGGCGCTCTGGTCAATGACCGTGATCGTCGCGCCTATCTGCGGACCCATTCTCGGCGGATACATCAGCGATAACTATCACTGGGGCTGGATCTTCTTCATCAACGTACCGATTGGCGCCGTCGTGGTATTAATGACGCTGCAATCGCTGCGGGGACGAGAGACGCGCACCGAACAGCGGCGTATCGACAGCATCGGGCTGGCGCTGCTGATCCTGGGTATCGGTAGCCTGCAGATCATGCTCGACCGGGGTAAAGAGCTCGACTGGTTCAACTCGCAGGAGATCGTCATCCTGACCATTGTCGCGGTGGTGTCGCTCAGCTTCCTGATTGTCTGGGAGCTGACGGACGACAACCCGATAGTCGATCTCTCGCTGTTTAAGTCGCGAAACTTCACCATCGGCTGTCTGTGTATCAGCCTCGCCTATATGCTCTACTTCGGCGCGATTGTTCTGCTGCCACAGCTGTTGCAGGAGGTGTATGGCTATACCGCAACCTGGGCGGGGCTGGCGTCTGCACCTGTTGGGGTGATCCCGGTTCTGCTGTCGCCGATCATTGGGCGCTTCGCCCATAAGCTCGACATGCGTCGTCTGGTGACGTTCAGTTTCATCATGTACGCGGTGTGCTTCTACTGGCGTGCGTATACCTTCGAGCCGGGAATGGACTTTGGCGCCTCGGCGTGGCCGCAGTTTATTCAGGGCTTCGCGGTCGCGTGCTTCTTTATGCCGCTAACCACCATCACGCTCTCCGGCTTACCCCCTGAGCGTCTGGCGGCGGCGTCGAGCCTGTCGAACTTCACCCGAACGCTGGCGGGCTCCATCGGGACGTCGATCACCACCACCCTGTGGACGAACCGTGAATCGATGCACCATGCCCAGCTGACCGAAGCGGTGAATCCGTACAACCCGAATGCCCAGCAGATGTACAGCCAGCTGCAGGGCATGGGGATGACGGAGCAGCAGGCATCCGGCTGGATTGCCCAGCAGATCACCAGCCAGGGACTGATTATCTCGGCCAACGAGATTTTCTGGATTTCGGCAGGGATCTTCATCGTCCTGCTGGGGCTGGTGTGGTTTGCCAGACCACCGTTTGGTGCCGGTGGCGGGGGCGGTGGCGCGCACTAG	MQQQKPQKPLEGAQLVIMTIALSLATFMQVLDSTIANVAIPTIAGNLGSSLSQGTWVITSFGVANAISIPITGWLAKRVGEVKLFLWSTVAFVLASWACGMSNSLTMLIFFRVIQGIVAGPLIPLSQSLLLSNYPPAKRSVALALWSMTVIVAPICGPILGGYISDNYHWGWIFFINVPIGAVVVLMTLQSLRGRETRTEQRRIDSIGLALLILGIGSLQIMLDRGKELDWFNSQEIVILTIVAVVSLSFLIVWELTDDNPIVDLSLFKSRNFTIGCLCISLAYMLYFGAIVLLPQLLQEVYGYTATWAGLASAPVGVIPVLLSPIIGRFAHKLDMRRLVTFSFIMYAVCFYWRAYTFEPGMDFGASAWPQFIQGFAVACFFMPLTTITLSGLPPERLAAASSLSNFTRTLAGSIGTSITTTLWTNRESMHHAQLTEAVNPYNPNAQQMYSQLQGMGMTEQQASGWIAQQITSQGLIISANEIFWISAGIFIVLLGLVWFARPPFGAGGGGGGAH	MQQQKPLEGAQLVIMTIALSLATFMQVLDSTIANVAIPTIAGNLGSSLSQGTWVITSFGVANAISIPLTGWLAKRVGEVKLFLWSTIAFAIASWACGVSSSLNMLIFFRVIQGIVAGPLIPLSQSLLLNNYPPAKRSIALALWSMTVIVAPICGPILGGYISDNYHWGWIFFINVPIGVAVVLMTLQTLRGRETRTERRRIDAVGLALLVIGIGSLQIMLDRGKELDWFSSQEIIILTVVAVVAICFLIVWELTDDNPIVDLSLFKSRNFTIGCLCISLAYMLYFGAIVLLPQLLQEVYGYTATWAGLASAPVGIIPVILSPIIGRFAHKLDMRRLVTFSFIMYAVCFYWRAYTFEPGMDFGASAWPQFIQGFAVACFFMPLTTITLSGLPPERLAAASSLSNFTRTLAGSIGTSITTTMWTNRESMHHAQLTESVNPFNPNAQAMYSQLEGLGMTQQQASGWIAQQITNQGLIISANEIFWMSAGIFLVLLGLVWFAKPPFGAGGGGGGAH	100.59	gnl|BL_ORD_ID|1706|hsp_num:0	1847			8	37	Agar dilution	Enterobacter kobei	Enterobacter	A	PT	2	PT_2	SINK	1	1	1	2	1	NODE_29_length_63653_cov_173.793538	S3_NODE_29_length_63653_cov_173.793538	3		No	No	33	4	0	2	6
S3	NODE_29_length_63653_cov_173.793538_13 # 14244 # 15416 # -1 # ID=1_13;partial=00;start_type=ATG;rbs_motif=GGAG/GAGG;rbs_spacer=5-10bp;gc_cont=0.578	NODE_29_length_63653_cov_173.793538_13	14244	15416	-	Strict	675	675.241	emrA	307106	Q1	fluoroquinolone antibiotic	85.9	3000027	protein homolog model	n/a	n/a	fluoroquinolone antibiotic	antibiotic efflux	major facilitator superfamily (MFS) antibiotic efflux pump	ATGAGCGCAAATGCGGAGAGCACTAACCCGCAGCAACCGGCCAACAAGAAAGGCAAACGTAAAAGTGCCCTTCTTCTGTTGACCTTGCTCTTTATTATTATTGCCGTGGCATATGGGATCTATTGGTTTTTAGTATTGCGTCATGCTGAAGAGACAGACGACGCCTACGTGGCAGGGAACCAGGTACAGATTATGGCGCAGGTGTCGGGCAGCGTGACGAAAGTCTGGGCTGACAATACCGACTTTGTGCAAAAAGGCGATGTGTTGGTCACCCTCGATCCGACTGACGCGCAGCAGGCATTTGAGAAAGCCCAGACCGCGCTGGCCTCCAGCGTTCGTCAGACCCGCCAGCTGATGATCAACAGCAAACAGCTGCAGGCCAATATCGACGTGCAGAAAACTGCACTCGCACAGGCGCAGAGCGACCTCAACCGCCGCGTACCGCTCGGCACCGCCAACCTGATTGGCCGTGAAGAGCTGCAACACGCCCGCGATGCCGTTGCCAGCGCTCAGGCGCAGCTGGATGTGGCGATTCAACAGTACAATGCCAACCAGGCAATGGTGCTGGGCACCAGCCTTGAAAACCAGCCCGCCGTGCAGCAGGCGGCGACTGAAGTGCGTAACGCATGGCTAGCCCTGCAGCGTACCAAAATCGTCAGCCCGATGACCGGCTATGTCTCCCGCCGTTCCGTTCAGCCTGGGGCGCAGATCAGCCCGACCACGCCGCTGATGGCGGTCGTTCCGGCAGACAATCTGTGGGTAGACGCTAACTTTAAAGAGACGCAACTTGCCCATATGCGTATCGGCCAGACCGCGACGGTTGTCAGCGACATCTACGGCGATGACGTGAAGTACACCGGGAAAGTGGTTGGCCTGGACATGGGTACCGGCAGCGCCTTCTCCCTGCTGCCTGCGCAGAACGCCACCGGTAACTGGATCAAAGTGGTTCAGCGTCTGCCTGTGCGTATTGAACTGGATGCAAAACAGCTGGCGGATCACCCGCTGCGTATCGGCCTCTCAACGCTTGTGACGGTTGACACCGCGAACCGCGACGGTCAGATCCTGGCAAGCCAGGTGCGTAGCAGCCCGGCTTATGAAAGTAACGCCCGTGAAATTAGCCTCGATCCGGTCAACAAGCTGATCGATGACATCGTGAAGGCAAACGCCGGTTAA	MSANAESTNPQQPANKKGKRKSALLLLTLLFIIIAVAYGIYWFLVLRHAEETDDAYVAGNQVQIMAQVSGSVTKVWADNTDFVQKGDVLVTLDPTDAQQAFEKAQTALASSVRQTRQLMINSKQLQANIDVQKTALAQAQSDLNRRVPLGTANLIGREELQHARDAVASAQAQLDVAIQQYNANQAMVLGTSLENQPAVQQAATEVRNAWLALQRTKIVSPMTGYVSRRSVQPGAQISPTTPLMAVVPADNLWVDANFKETQLAHMRIGQTATVVSDIYGDDVKYTGKVVGLDMGTGSAFSLLPAQNATGNWIKVVQRLPVRIELDAKQLADHPLRIGLSTLVTVDTANRDGQILASQVRSSPAYESNAREISLDPVNKLIDDIVKANAG	MSANAETQTPQQPVKKSGKRKRLLLLLTLLFIIIAVAIGIYWFLVLRHFEETDDAYVAGNQIQIMSQVSGSVTKVWADNTDFVKEGDVLVTLDPTDARQAFEKAKTALASSVRQTHQLMINSKQLQANIEVQKIALAKAQSDYNRRVPLGNANLIGREELQHARDAVTSAQAQLDVAIQQYNANQAMILGTKLEDQPAVQQAATEVRNAWLALERTRIISPMTGYVSRRAVQPGAQISPTTPLMAVVPATNMWVDANFKETQIANMRIGQPVTITTDIYGDDVKYTGKVVGLDMGTGSAFSLLPAQNATGNWIKVVQRLPVRIELDQKQLEQYPLRIGLSTLVSVNTTNRDGQVLANKVRSTPVAVSTAREISLAPVNKLIDDIVKANAG	100	gnl|BL_ORD_ID|1610|hsp_num:0	1757			8	37	Agar dilution	Enterobacter kobei	Enterobacter	A	PT	2	PT_2	SINK	1	1	1	2	1	NODE_29_length_63653_cov_173.793538	S3_NODE_29_length_63653_cov_173.793538	3		No	Yes	33	4	0	2	6
S3	NODE_29_length_63653_cov_173.793538_14 # 15543 # 16073 # -1 # ID=1_14;partial=00;start_type=ATG;rbs_motif=GGAG/GAGG;rbs_spacer=5-10bp;gc_cont=0.535	NODE_29_length_63653_cov_173.793538_14	15543	16073	-	Strict	280	342.813	emrR	406090	Q1	fluoroquinolone antibiotic	93.14	3000516	protein homolog model	n/a	n/a	fluoroquinolone antibiotic	antibiotic efflux	major facilitator superfamily (MFS) antibiotic efflux pump	ATGGATAGTTCGTTTACGCCCATTGAACAAATGCTTAAATTCCGCGCCAGTCGCCATGAGGACTTCCCGTATCAGGAAATCCTGCTGACTCGCCTGTGCATGCACATGCAGGGTAAGCTACTGGAAAACCGTAATAAGATGCTGAAAGCTCAAGGGATTAACGAGACGTTGTTTATGGCGTTGATTACGCTGGAGTCTCAGGAAAACCACAGTATTCAGCCTTCTGAGCTGAGCTGCGCGCTGGGCTCTTCCCGTACCAACGCAACCCGTATTGCCGATGAGCTGGAAAAGCGCGGCTGGATTGAACGCCGTGAAAGCGACAACGATCGTCGTTGCCTGCATCTGCAACTGACCGACAAAGGTCACGAATTCCTGCGTGAGGTACTGCCACCTCAGCACAATTGCCTGCACAAACTCTGGTCTGCCCTCAGCACCGCCGAGCGCGACCAGCTTGAGCACATCACGCGCAAGCTGCTCACCCGTCTGGATCAGATGGATGAAGATGGCGCCATTCTTGAGGCGCTGCGCTAA	MDSSFTPIEQMLKFRASRHEDFPYQEILLTRLCMHMQGKLLENRNKMLKAQGINETLFMALITLESQENHSIQPSELSCALGSSRTNATRIADELEKRGWIERRESDNDRRCLHLQLTDKGHEFLREVLPPQHNCLHKLWSALSTAERDQLEHITRKLLTRLDQMDEDGAILEALR	MDSSFTPIEQMLKFRASRHEDFPYQEILLTRLCMHMQSKLLENRNKMLKAQGINETLFMALITLESQENHSIQPSELSCALGSSRTNATRIADELEKRGWIERRESDNDRRCLHLQLTEKGHEFLREVLPPQHNCLHQLWSALSTTEKDQLEQITRKLLSRLDQMEQDGVVLEAMS	100	gnl|BL_ORD_ID|1225|hsp_num:0	1330			8	37	Agar dilution	Enterobacter kobei	Enterobacter	A	PT	2	PT_2	SINK	1	1	1	2	1	NODE_29_length_63653_cov_173.793538	S3_NODE_29_length_63653_cov_173.793538	3		No	Yes	33	4	0	2	6
S3	NODE_24_length_87734_cov_168.388902_75 # 75185 # 75610 # -1 # ID=1_75;partial=00;start_type=ATG;rbs_motif=GGA/GAG/AGG;rbs_spacer=5-10bp;gc_cont=0.615	NODE_24_length_87734_cov_168.388902_75	75185	75610	-	Strict	200	283.878	FosA2	25.486	Q3	fosfomycin	95.04	3002804	protein homolog model	n/a	n/a	phosphonic acid antibiotic	antibiotic inactivation	fosfomycin thiol transferase	ATGATGCAATCATTCAATCACCTGACCCTCGCGGTCAGCGACCTGCAAAAAAGCATCACCTTCTGGCACGAGCTGCTGGGGCTGACGCTCCACGCCCGCTGGAATACCGGGGCCTATCTCACCTGCGGCGATCTGTGGGTCTGCCTGTCGTACGACGAGGCGCGCCAGTATGTGCCGCCGCAGGAGAGCGACTACACCCACTACGCGTTTACCGTGGCGGAGGCGGATTTTGAACCGTTCTCAAACAAGCTGGAGCAGGCGGGCGTCACCGTCTGGAAGCAGAACAAAAGCGAGGGGGCGTCATTCTATTTTCTCGACCCGGACGGGCACAAGCTGGAGCTGCACGTGGGCAGCCTCGCCGCGCGGCTGGCGGCGTGTCGCGAGAAGCCCTATGCGGGCATGGTGTTTACCTCAGACGAGGCTTGA	MMQSFNHLTLAVSDLQKSITFWHELLGLTLHARWNTGAYLTCGDLWVCLSYDEARQYVPPQESDYTHYAFTVAEADFEPFSNKLEQAGVTVWKQNKSEGASFYFLDPDGHKLELHVGSLAARLAACREKPYAGMVFTSDEA	MLQSLNHLTLAVSDLQKSVTFWHELLGLTLHARWNTGAYLTCGDLWVCLSYDEARGYVPPQESDYTHYAFTVAAEDFEPFSHKLEQAGVTVWKQNKSEGASFYFLDPDGHKLELHVGSLAARLAACREKPYAGMVFTSDEA	100	gnl|BL_ORD_ID|29|hsp_num:0	35			8	37	Agar dilution	Enterobacter kobei	Enterobacter	A	PT	2	PT_2	SINK	1	1	1	2	1	NODE_24_length_87734_cov_168.388902	S3_NODE_24_length_87734_cov_168.388902	3	Plasmid	Yes	No	33	4	0	2	6
S3	NODE_13_length_157296_cov_179.698344_128 # 139222 # 140367 # 1 # ID=1_128;partial=00;start_type=ATG;rbs_motif=GGA/GAG/AGG;rbs_spacer=5-10bp;gc_cont=0.562	NODE_13_length_157296_cov_179.698344_128	139222	140367	+	Perfect	700	784.637	ACT-28	0	RI=0	Beta-lactams	100	3001848	protein homolog model	n/a	n/a	carbapenem; cephalosporin; cephamycin; penam	antibiotic inactivation	ACT beta-lactamase	ATGAAGACAAAATCCCTTTGCTGTGCCCTGCTGCTCAGCACCTCCTGCTCTGTTCTCGCCGCGCCGATGTCAGAGAAACAGCTGTCTGACGTGGTGGAACGTACCGTTACCCCCCTGATGAAAGCGCAAGCCATTCCGGGCATGGCGGTAGCGGTGATTTATCAGGGTCAGCCGCACTACTTTACCTTCGGAAAGGCCGATGTTGCGGCGAACAAACCTGTCACCCCGCAAACCCTGTTTGAGCTGGGCTCTATAAGTAAAACCTTCACCGGCGTATTAGGTGGCGATGCGATTGCGCGCGGAGAAATATCGCTGGGCGACCCCGTGACAAAGTACTGGCCCGAGCTAACAGGCAAGCAGTGGCAGGGTATTCGCATGTTGGATCTGGCGACCTACACCGCGGGTGGCCTGCCGCTACAGGTGCCGGATGAGGTCACGGATAACGCCTCCCTGCTGCGTTTCTATCAACACTGGCAACCGCAGTGGAAACCAGGCGCAACGCGTCTTTATGCGAACGCCAGCATCGGGCTTTTTGGCGCCCTCGCGGTTAAACCCTCCGGCATGAGCTTTGAACAGGCCATGACGAAGCGGGTCTTCAAGCCACTCAAACTGGACCATACATGGATTAACGTTCCGAAAGAAGAAGAGGCGCATTACGCCTGGGGATACCGTGATGGTAAAGCAATCCACGTTTCACCGGGAATGCTGGATGCCGAAGCGTATGGTGTCAAAACCAACATCCAGGATATGGCGAGCTGGCTGAAGGCCAACATGAACCCTGACGCCCTTCCGGATTCAACGTTGAAACAGGGTATTGCCCTGGCACAGTCTCGCTACTGGCGCGTGGGTGCCATGTATCAGGGTCTGGGCTGGGAGATGCTCAACTGGCCGGTAGAAGCCAAAACCGTCGTGGAGGGCAGCGATAACAAGGTGGCTCTTGCACCGTTACCGGTGGCAGAAGTGAACCCTCCAGCTCCGCCAGTAAAAGCATCATGGGTACATAAAACAGGCTCGACGGGTGGATTCGGCAGCTATGTCGCATTTATTCCTGAAAAGGAACTCGGCATTGTTATGCTGGCGAACAAGAGCTACCCGAACCCGGCGCGCGTGGAAGCGGCATACCGTATTCTGAGCGCTCTGCAGTAA	MKTKSLCCALLLSTSCSVLAAPMSEKQLSDVVERTVTPLMKAQAIPGMAVAVIYQGQPHYFTFGKADVAANKPVTPQTLFELGSISKTFTGVLGGDAIARGEISLGDPVTKYWPELTGKQWQGIRMLDLATYTAGGLPLQVPDEVTDNASLLRFYQHWQPQWKPGATRLYANASIGLFGALAVKPSGMSFEQAMTKRVFKPLKLDHTWINVPKEEEAHYAWGYRDGKAIHVSPGMLDAEAYGVKTNIQDMASWLKANMNPDALPDSTLKQGIALAQSRYWRVGAMYQGLGWEMLNWPVEAKTVVEGSDNKVALAPLPVAEVNPPAPPVKASWVHKTGSTGGFGSYVAFIPEKELGIVMLANKSYPNPARVEAAYRILSALQ	MKTKSLCCALLLSTSCSVLAAPMSEKQLSDVVERTVTPLMKAQAIPGMAVAVIYQGQPHYFTFGKADVAANKPVTPQTLFELGSISKTFTGVLGGDAIARGEISLGDPVTKYWPELTGKQWQGIRMLDLATYTAGGLPLQVPDEVTDNASLLRFYQHWQPQWKPGATRLYANASIGLFGALAVKPSGMSFEQAMTKRVFKPLKLDHTWINVPKEEEAHYAWGYRDGKAIHVSPGMLDAEAYGVKTNIQDMASWLKANMNPDALPDSTLKQGIALAQSRYWRVGAMYQGLGWEMLNWPVEAKTVVEGSDNKVALAPLPVAEVNPPAPPVKASWVHKTGSTGGFGSYVAFIPEKELGIVMLANKSYPNPARVEAAYRILSALQ	100	gnl|BL_ORD_ID|1561|hsp_num:0	1700			8	37	Agar dilution	Enterobacter kobei	Enterobacter	A	PT	2	PT_2	SINK	1	1	1	2	1	NODE_13_length_157296_cov_179.698344	S3_NODE_13_length_157296_cov_179.698344	3		No	No	33	4	0	2	6
S3	NODE_14_length_152344_cov_182.534180_60 # 38252 # 39436 # -1 # ID=1_60;partial=00;start_type=GTG;rbs_motif=AGGA;rbs_spacer=5-10bp;gc_cont=0.526	NODE_14_length_152344_cov_182.534180_60	38252	39436	-	Strict	700	788.875	Escherichia coli EF-Tu mutants conferring resistance to Pulvomycin				98.48	3003369	protein variant model	R234F	n/a	elfamycin antibiotic	antibiotic target alteration	elfamycin resistant EF-Tu	GTGTCTAAAGAAAAATTTGAACGTACAAAACCGCACGTTAACGTTGGTACTATCGGCCACGTTGACCATGGTAAAACTACCCTGACTGCTGCAATCACTACCGTTCTGGCTAAAACCTACGGCGGTGCTGCTCGTGCATTCGACCAGATCGATAACGCACCAGAAGAAAAAGCGCGTGGTATCACCATCAACACTTCTCACGTTGAATATGACACCCCGACTCGCCACTACGCACACGTAGACTGCCCGGGCCACGCCGACTATGTTAAAAACATGATCACCGGTGCTGCGCAGATGGACGGCGCGATCCTGGTTGTTGCTGCGACTGACGGCCCAATGCCTCAGACTCGTGAGCACATCCTGCTGGGTCGTCAGGTAGGCGTTCCTTACATCATCGTGTTCCTGAACAAGTGTGACATGGTTGATGACGAAGAGCTGCTGGAACTGGTAGAGATGGAAGTTCGTGAACTGCTGTCTCAGTACGATTTCCCAGGCGACGACACCCCAATCGTTCGTGGTTCCGCGCTGAAAGCGCTCGAAGGCGAAGCAGAGTGGGAAGAGAAAATCATCGAACTGGCTGGCTTCCTGGATTCTTACATCCCAGAACCAGAGCGTGCGATTGACAAGCCATTCCTGCTGCCAATCGAAGACGTATTCTCCATCTCCGGTCGTGGTACCGTTGTTACCGGTCGTGTAGAGCGCGGTATCATCAAAGTTGGTGAAGAAGTTGAAATCGTTGGTATCAAAGAGACTGCGAAGTCTACCTGTACTGGCGTTGAAATGTTCCGCAAACTGCTGGACGAAGGCCGTGCTGGTGAGAACGTTGGTGTTCTGCTGCGTGGTATCAAACGTGAAGAAATCGAACGTGGTCAGGTTCTGGCGAAGCCAGGCTCAATCAAGCCACACACCAAGTTCGAATCTGAAGTGTACATCCTGTCCAAAGACGAAGGCGGCCGTCATACTCCGTTCTTCAAAGGCTACCGTCCACAGTTCTACTTCCGTACAACTGACGTGACCGGTACCATCGAACTGCCAGAAGGCGTTGAGATGGTAATGCCAGGCGACAACATCAAGATGGTTGTGACTCTGATCCACCCAATCGCGATGGACGACGGTCTGCGTTTCGCAATCCGTGAAGGCGGCCGTACCGTTGGCGCGGGCGTTGTTGCTAAAGTTCTGGGCTAA	MSKEKFERTKPHVNVGTIGHVDHGKTTLTAAITTVLAKTYGGAARAFDQIDNAPEEKARGITINTSHVEYDTPTRHYAHVDCPGHADYVKNMITGAAQMDGAILVVAATDGPMPQTREHILLGRQVGVPYIIVFLNKCDMVDDEELLELVEMEVRELLSQYDFPGDDTPIVRGSALKALEGEAEWEEKIIELAGFLDSYIPEPERAIDKPFLLPIEDVFSISGRGTVVTGRVERGIIKVGEEVEIVGIKETAKSTCTGVEMFRKLLDEGRAGENVGVLLRGIKREEIERGQVLAKPGSIKPHTKFESEVYILSKDEGGRHTPFFKGYRPQFYFRTTDVTGTIELPEGVEMVMPGDNIKMVVTLIHPIAMDDGLRFAIREGGRTVGAGVVAKVLG	MLSPEGESTIVRNIAVSKEKFERTKPHVNVGTIGHVDHGKTTLTAAITTVLAKTYGGAARAFDQIDNAPEEKARGITINTSHVEYDTPTRHYAHVDCPGHADYVKNMITGAAQMDGAILVVAATDGPMPQTREHILLGRQVGVPYIIVFLNKCDMVDDEELLELVEMEVRELLSQYDFPGDDTPIVRGSALKALEGDAEWEAKILELAGFLDSYIPEPERAIDKPFLLPIEDVFSISGRGTVVTGRVERGIIKVGEEVEIVGIKETQKSTCTGVEMFRKLLDEGRAGENVGVLLRGIKREEIERGQVLAKPGTIKPHTKFESEVYILSKDEGGRHTPFFKGYRPQFYFRTTDVTGTIELPEGVEMVMPGDNIKMVVTLIHPIAMDDGLRFAIREGGRTVGAGVVAKVLG	96.33	gnl|BL_ORD_ID|1970|hsp_num:0	2158			8	37	Agar dilution	Enterobacter kobei	Enterobacter	A	PT	2	PT_2	SINK	1	1	1	2	1	NODE_14_length_152344_cov_182.534180	S3_NODE_14_length_152344_cov_182.534180	3		No	No	33	4	0	2	6
S3	NODE_14_length_152344_cov_182.534180_93 # 65216 # 65848 # 1 # ID=1_93;partial=00;start_type=ATG;rbs_motif=GGAG/GAGG;rbs_spacer=5-10bp;gc_cont=0.512	NODE_14_length_152344_cov_182.534180_93	65216	65848	+	Strict	400	432.95	CRP	3.33605e+06	Q1	Multidrug	99.05	3000518	protein homolog model	n/a	n/a	macrolide antibiotic; fluoroquinolone antibiotic; penam	antibiotic efflux	resistance-nodulation-cell division (RND) antibiotic efflux pump	ATGGTGCTTGGCAAACCGCAAACAGACCCGACTCTCGAATGGTTCTTGTCTCATTGCCACATTCATAAGTACCCATCGAAGAGCACGCTGATTCACCAGGGTGAAAAAGCGGAAACGTTGTATTACATCGTCAAAGGCTCGGTGGCAGTGCTGATCAAAGATGAGGAAGGGAAAGAGATGATCCTTTCTTATCTGAACCAGGGCGATTTTATCGGTGAACTGGGCCTGTTTGAAGAAGGCCAGGAACGTAGCGCCTGGGTTCGTGCAAAGACAGCATGTGAAGTGGCTGAAATTTCTTACAAGAAATTCCGTCAGTTGATTCAGGTAAACCCTGACATCCTGATGCGTCTTTCTTCCCAGATGGCGCGTCGTCTGCAGGTCACATCCGAGAAAGTGGGTAACCTCGCCTTCCTGGACGTCACCGGTCGTATCGCGCAGACCCTGCTGAACCTGGCGAAACAGCCAGACGCCATGACCCACCCGGACGGCATGCAAATTAAAATTACCCGTCAGGAAATTGGTCAGATCGTCGGTTGCTCCCGCGAAACGGTGGGTCGTATCCTGAAAATGCTGGAAGATCAGAACCTGATCTCTGCCCACGGTAAAACCATCGTGGTCTACGGAACGCGTTAA	MVLGKPQTDPTLEWFLSHCHIHKYPSKSTLIHQGEKAETLYYIVKGSVAVLIKDEEGKEMILSYLNQGDFIGELGLFEEGQERSAWVRAKTACEVAEISYKKFRQLIQVNPDILMRLSSQMARRLQVTSEKVGNLAFLDVTGRIAQTLLNLAKQPDAMTHPDGMQIKITRQEIGQIVGCSRETVGRILKMLEDQNLISAHGKTIVVYGTR	MVLGKPQTDPTLEWFLSHCHIHKYPSKSKLIHQGEKAETLYYIVKGSVAVLIKDEEGKEMILSYLNQGDFIGELGLFEEGQERSAWVRAKTACEVAEISYKKFRQLIQVNPDILMRLSAQMARRLQVTSEKVGNLAFLDVTGRIAQTLLNLAKQPDAMTHPDGMQIKITRQEIGQIVGCSRETVGRILKMLEDQNLISAHGKTIVVYGTR	100	gnl|BL_ORD_ID|803|hsp_num:0	869			8	37	Agar dilution	Enterobacter kobei	Enterobacter	A	PT	2	PT_2	SINK	1	1	1	2	1	NODE_14_length_152344_cov_182.534180	S3_NODE_14_length_152344_cov_182.534180	3		No	No	33	4	0	2	6
S3	NODE_14_length_152344_cov_182.534180_157 # 140349 # 142004 # -1 # ID=1_157;partial=00;start_type=ATG;rbs_motif=GGA/GAG/AGG;rbs_spacer=5-10bp;gc_cont=0.590	NODE_14_length_152344_cov_182.534180_157	140349	142004	-	Strict	400	801.586	ArnT				70.05	3005053	protein homolog model	n/a	n/a	peptide antibiotic	antibiotic target alteration	pmr phosphoethanolamine transferase	ATGAAAACAGCCCGTTATGGCTTAGCGCTTCTCGCACTGTTTATCGTTTACTACCTCATTCCTGTCGATGTCCGCCTGCTGTGGCAGCCTGACGAAACGCGCTATGCGGAAATCAGCCGCGAAATGCTGGCATCGGGTGACTGGATCGTCCCGCATTTTCTGGGGCTGCGTTACTTTGAAAAACCGATTGCTGGCTACTGGATCAACAGTCTCGGGCAGTTGCTGTTCGGGCACACCAACTTTGCCGTACGCGCCGGGGCGATATTCTCCACCGGGTTAACGGCGCTGCTGGTGATCTGGATGGCCTGGCGTCTCTGGCGGGATAAGCGAGTAGCCATTTTCTCCGGCCTTATCTTCCTGACCCTGTTCCTGGTGTACGGTATCGGCACGTATGCGGTGCTGGATCCTATCATCACCCTGTGGCTGGTGGCGGCGATGTGCAGCTTCTGGCTGGCCTCGCAGGCCCAAACCGTGGCCGGAAAAGCGGGTGGCTATGTGCTGCTTGGGCTGGCCTGCGGGATGGGGGTGATGACCAAAGGCTTCCTGGCGCTGGCCGTTCCGGTGATTGGCGTGCTGCCGTGGGTGATCGTCCAGAAGCGCTGGAAAGAGGTGCTGATTTTTGGCTGGCTCGCGATCCTGAGCTGCGTGCTGATTGTCCTGCCGTGGGCGCTGGCGATTGCGCATCGGGAGCCTGATTTCTGGCGTTACTTCTTCTGGGTTGAACATATTCAGCGTTTTGCCCAGAGCGACGCCCAGCATAAAGCCCCATTCTGGTATTACCTGCCGTTCCTGCTCGCGGGCAGTCTGCCGTGGCTGGCACTGCTGCCGGGCGCGTTTCGTCTCGGCTGGAATGACAGACAAAGCGCGGGTGGAGGATTCTATCTGCTGGGCTGGGTGGTGATGCCGCTGCTGTTCTTCAGCATCGCTAAAGGCAAACTGCCGACCTACATCCTGCCCTGTTTTGCCCCGCTGGCTATCCTGATGGCGCGCTATGCCTGCCTCGCGGCGGAAAAAGGTGCGAGAGCGTTGCGCATTAACGGTGGGATTAACCTGGCGTTTGGGGTGATCGGCGTGATTGCGGCGCTGGTGGTCTCGCCATGGGGGCTGGCTAAGCATCCGGTCTGGACGCCGGTCGAACTGTACAAAGTGTTCTGTGCAGTGGTGGCGTTCCTCCTCTGGGCCGCGGTGGGCTGGTTTACGTTCAGACTGAGTCAGCAGCGCTGGTGGCTGGCAGCCTTGTGTCCTGCAGGCCTGGCGTTGCTGATTGGTTTTGCCATTCCTAACCTGGTGGTGGATTCCAAACAGCCGCAGTCGCTGGTCGATACCGTGCGCGAGCCGCTTCAGGAAAGCCGATTTGTGCTGGCCAATAACGTTGGCGTGGCCGCGGGTCTGGCGTGGGAGCTGAAGCGTAATGACATTACGCTGTTTGGTCAGAGCGGCGAACTGCGTTACGGGCTGGATTATCCCGATGTGAAAGATCGTTACGTCGACAAAGATGACTTCGCGCAGTGGCTGGCGACGCATCGTCAGCAGGGGCGTGTGTCGCTGGTGGTTCTGCTGTCAAAACGTGACGATATCTCACGGGCGAATTTACCGCAGCCGGACAATCTCTATATCCAGGGACGGTTTGCCTTGCTGGAGTATCTGCCGAAGTGA	MKTARYGLALLALFIVYYLIPVDVRLLWQPDETRYAEISREMLASGDWIVPHFLGLRYFEKPIAGYWINSLGQLLFGHTNFAVRAGAIFSTGLTALLVIWMAWRLWRDKRVAIFSGLIFLTLFLVYGIGTYAVLDPIITLWLVAAMCSFWLASQAQTVAGKAGGYVLLGLACGMGVMTKGFLALAVPVIGVLPWVIVQKRWKEVLIFGWLAILSCVLIVLPWALAIAHREPDFWRYFFWVEHIQRFAQSDAQHKAPFWYYLPFLLAGSLPWLALLPGAFRLGWNDRQSAGGGFYLLGWVVMPLLFFSIAKGKLPTYILPCFAPLAILMARYACLAAEKGARALRINGGINLAFGVIGVIAALVVSPWGLAKHPVWTPVELYKVFCAVVAFLLWAAVGWFTFRLSQQRWWLAALCPAGLALLIGFAIPNLVVDSKQPQSLVDTVREPLQESRFVLANNVGVAAGLAWELKRNDITLFGQSGELRYGLDYPDVKDRYVDKDDFAQWLATHRQQGRVSLVVLLSKRDDISRANLPQPDNLYIQGRFALLEYLPK	MKSIRYGVSLIALFALYYLLPLNFRLLWQPDETRYAEISREMLATGDWVVPHFLGLRYFEKPIAGYWINSIGQWLFGHNNFGVRFGSVFAITMTALLVAWLAWRIFRDKRVAILSLIIFLTAMLVYAIGTYAVLDPMITLWLALAMCSFWGAVQAHSRSGKILGYVLLGVACGMGVMTKGFLALAVPVVGVLPWVIARKRWREVLTYGWLAVIVCTLVVLPWGLAIAQREPDFWRYFFWVEHIQRFAEKDAQHKAPFWYYIPFLIAGSLPWLALLPGALKRGWLERDEARGALYLLGWVAMPFLFFSIAKGKLPTYILPCFAPLSILMARYALEAAKTGAKALRINGMINLGVGLLGLIAVLVVSPWGFMHKPVWTKIELYKCLLAAIAFAVWALMGWLAMKDSGRRWSLAALCPLGLALLVGFAIPDRVIDSKQPQFLVDIVSESLQPSRYVLTNNVGIAGGLAWELKRSDIIMFDKQGELKYGLDWPDAQGSFVSQAGFADWLAAHRQQGPVSLVLLMDKGESMLDLPLPKPDNAYELGRVVFLQYLPQ	100	gnl|BL_ORD_ID|2783|hsp_num:0	3795			8	37	Agar dilution	Enterobacter kobei	Enterobacter	A	PT	2	PT_2	SINK	1	1	1	2	1	NODE_14_length_152344_cov_182.534180	S3_NODE_14_length_152344_cov_182.534180	3		No	No	33	4	0	2	6
S3	NODE_14_length_152344_cov_182.534180_160 # 144879 # 145916 # -1 # ID=1_160;partial=00;start_type=ATG;rbs_motif=GGA/GAG/AGG;rbs_spacer=5-10bp;gc_cont=0.573	NODE_14_length_152344_cov_182.534180_160	144879	145916	-	Strict	550	582.793	PmrF				85.09	3003578	protein homolog model	n/a	n/a	peptide antibiotic	antibiotic target alteration	pmr phosphoethanolamine transferase	ATGACGACACAACCCGCGTCATTACCGCGCTCCATCAGCTTGCAGGACATTGATATGTTCAGTGCACCACCCGTACAAAAAGTTTCCGTCGTCATTCCTGTTTATAACGAACAGGAGAGCCTGCCTGAACTGATTCGCCGCACGACGGCCGCCTGCGAGACGCTGGGCAAAGCGTATGAAATTCTGCTGGTGGACGATGGCAGTAGCGATGAATCCGCAATGATGCTGACCGATGCTGCCCAGGCTGAAGGCAGCCATATTGTTGCCGTGCTGCTGAACCGTAACTACGGCCAGCACTCGGCGATCATGGCCGGATTTAGCCACGTTACGGGCGATCTGATCATCACCCTGGACGCGGATCTGCAAAACCCGCCGGAGGAGATCCCACGCCTGGTGGCGAAAGCCGATGAAGGCTATGACGTGGTCGGCACGGTGCGTCAGAACCGTCAGGACAGCCTGTTCCGCAAGCTGGCCTCACGCACGATCAACCGTCTTATCCAGCGTACGACCGGTAAAGCGATGGGCGATTACGGCTGCATGCTGCGCGCCTACCGCCGTCATATTGTCGACGCCATGCTGCATTGCCACGAGCGCAGCACGTTTATTCCAATCCTCGCTAATACGTTCGCCCGTAAGGCAACGGAAATCCCGGTCCTGCATGCCGAGCGTGAGCACGGGGAATCGAAGTACAGCTTTATGCGTCTCATCAACCTGATGTACGACCTTATCACCTGCCTGACCACCACGCCGCTGCGTCTGCTGAGCGTTTTCGGCAGCATCATCGCGCTGGCGGGGTTCGCGCTCTCCGTCCTGCTGGTGGTGCTGCGGCTGGTCTTTGGCCCGCAGTGGGCGGCGGAAGGGGTCTTCATGCTTTTTGCCGTGCTGTTTATGTTCATCGGTGCCCAGTTTGTCGGCATGGGCCTGCTCGGTGAATACATTGGCCGAATTTATAACGATGTCCGCGCACGTCCGCGCTACTTTATTCAACGTGTTGTCCGTCAGGAACACAAAGCATCTCAAGAGGAAATCCACCCATGA	MTTQPASLPRSISLQDIDMFSAPPVQKVSVVIPVYNEQESLPELIRRTTAACETLGKAYEILLVDDGSSDESAMMLTDAAQAEGSHIVAVLLNRNYGQHSAIMAGFSHVTGDLIITLDADLQNPPEEIPRLVAKADEGYDVVGTVRQNRQDSLFRKLASRTINRLIQRTTGKAMGDYGCMLRAYRRHIVDAMLHCHERSTFIPILANTFARKATEIPVLHAEREHGESKYSFMRLINLMYDLITCLTTTPLRLLSVFGSIIALAGFALSVLLVVLRLVFGPQWAAEGVFMLFAVLFMFIGAQFVGMGLLGEYIGRIYNDVRARPRYFIQRVVRQEHKASQEEIHP	MFEIHPVKKVSVVIPVYNEQESLPELIRRTTTACESLGKEYEILLIDDGSSDNSAHMLVEASQAENSHIVSILLNRNYGQHSAIMAGFSHVTGDLIITLDADLQNPPEEIPRLVAKADEGYDVVGTVRQNRQDSWFRKTASKMINRLIQRTTGKAMGDYGCMLRAYRRHIVDAMLHCHERSTFIPILANIFARRAIEIPVHHAEREFGESKYSFMRLINLMYDLVTCLTTTPLRMLSLLGSIIAIGGFSIAVLLVILRLTFGPQWAAEGVFMLFAVLFTFIGAQFIGMGLLGEYIGRIYTDVRARPRYFVQQVIRPSSKENE	107.14	gnl|BL_ORD_ID|1937|hsp_num:0	2014			8	37	Agar dilution	Enterobacter kobei	Enterobacter	A	PT	2	PT_2	SINK	1	1	1	2	1	NODE_14_length_152344_cov_182.534180	S3_NODE_14_length_152344_cov_182.534180	3		No	No	33	4	0	2	6
S3	NODE_15_length_133876_cov_163.949050_45 # 50648 # 53761 # -1 # ID=1_45;partial=00;start_type=ATG;rbs_motif=GGAG/GAGG;rbs_spacer=5-10bp;gc_cont=0.575	NODE_15_length_133876_cov_163.949050_45	50648	53761	-	Strict	1900	1981.45	acrD	40525.6	Q1	aminoglycoside antibiotic	91.8	3000491	protein homolog model	n/a	n/a	aminoglycoside antibiotic	antibiotic efflux	resistance-nodulation-cell division (RND) antibiotic efflux pump	ATGGCGAATTTTTTCATCGATCGCCCCATTTTTGCCTGGGTGCTTGCCATCCTGTTGTGTCTGACAGGTGTCCTGGCGATTACTTCTCTTCCTGTTGAGCAATATCCCGATCTGGCACCGCCTAATGTGCGTGTCACCGCAAACTACCCCGGCGCTTCCGCACAAACGCTGGAAAACACCGTGACGCAGGTTATCGAGCAGAACATGACGGGTCTGGATAACCTGATGTACATGTCCTCGCAAAGCAGCGCCACGGGACAAGCGACGGTTACCCTGAGCTTTAAGGCGGGCACCGACCCGGACGAAGCGGTGCAGCAGGTACAAAACCAGCTTCAGTCGGCCATGCGTAAGCTGCCCCAGGCGGTGCAGAACCAGGGCGTTACCGTACGTAAAACCGGTGACACCAACATTTTGACCATCGCGTTTGTCTCCACCGATGGCTCAATGGATAAACAGGACATTGCGGACTACGTCGCCAGTAATATTCAGGACCCGCTCAGCCGTATTAACGGCGTGGGGGATATCGACGCCTACGGCTCACAATACTCCATGCGTATCTGGCTCGATCCCAACAAGCTGAACAGCTATCAGATGACGGCCACCGACGTGACGGATGCCATCAAAGCCCAGAACGCACAAATTGCCGTGGGGCAACTGGGAGGAACACCTTCCGTTGATAAACAAGCCCTGAACGCCACCATTAATTCGCAATCCCTGCTTCAGACACCGGACCAGTTCCGCAACATTACCCTGCGCGTGAATCAGGATGGCTCAGAAGTGCGTCTGAGCGATGTGGCGACGGTGGAAATGGGTGCTGAGAAATACGACTACCTGAGCCGATTTAACGGCAACCCGGCCTCTGGCCTTGGAATTAAGCTGGCCTCCGGCGCAAATGAAATGGCGACGGCGAAACTGGTGCTGGACCGTCTGGATGAGCTGTCGCAGTATTTCCCGCACGGGCTGGAGTATAAAGTCGCCTATGAAACCACTTCCTTCGTAAAAGCCTCGATTGAGGATGTGGTAAAGACCCTGCTGGAAGCGATTGCCCTGGTGTTCCTGGTCATGTATCTGTTCCTGCAAAACTTCCGCGCCACGCTGATCCCCACTATTGCCGTCCCCGTGGTGCTGCTGGGTACCTTTTCGGTGCTTTACGCGTTCGGGTACAGCATTAACACCCTGACGATGTTTGCCATGGTGCTGGCAATTGGCCTGCTGGTGGATGATGCCATTGTGGTGGTCGAAAACGTCGAGCGCATCATGAGCGAAGAAGGTCTTTCCCCGCGCCAGGCCACGCGAAAATCCATGGGTCAAATTCAGGGGGCGTTAGTCGGCATTGCGATGGTGTTGTCGGCGGTCTTTATCCCAATGGCCTTCTTCGGCGGCACGACCGGCGCGATTTACCGCCAGTTCTCGATAACCATCGTCTCAGCAATGGTGCTCTCCGTGCTGGTGGCCCTGATCCTCACCCCTGCGCTTTGCGCCACCCTCCTCAAGCCGCTGCACAAAGGGGAACATCACGGTCAGAAAGGGTTCTTCGGCTGGTTTAACCGGATGTTCAACCGCAATGCCGCTCGGTATGAATCTGCGGTCGGTAAAGTGCTGCACCGCAGCCTGCGCTGGATGATGATTTACGTTGTACTGCTGGGCGGCATGGTGTGGCTGTTTCTGCATTTGCCCACCTCGTTCCTGCCGATGGAAGACCGGGGGATGTTCATCACCTCGGTGCAGCTCCCGAGCGGCTCAACGCAGCAGCAGACGCTGAAAGTGGTCCAAAACGTAGAGCAGTACTTCTTCACCCACGAGAAAGATAACGTTGTGTCGGTCTTTTCGACCGTTGGCTCCGGCCCGGGCGGGAACGGGCAGAACGTCGCCCGTATGTTTGTCCGTCTGAAAGACTGGAATGAACGGGACACCCAAACGGGAACCTCATTTGCCATCATTGAACGTGCCACTAAAGCCTTTTCCCGTATTAAAGAGGCGCGCGTCTTTGCGAGCAGTCCGCCAGCGATCAGCGGCCTGGGGAGTTCTGCCGGGTTTGATATGGAGCTGCAGGATCACGCCGGCGCGGGCCACGATGCGCTGATGGCGGCACGCGACAAATTGTTAGCGCTGGCAGGTAATGATTCTGGCCTGACCCGCGTGCGCCACAACGGCCTGGACGACAGCCCCCAGCTTCAGGTGGATATCGACCAGCGTAAGGCGCAGGCGCTGGGCGTCTCCATCGACGATATCAACGACACCCTGCAAACGGCGTGGGGCTCGAGCTATGTGAACGACTTTATGGATCGCGGTCGCGTGAAAAAAGTGTATGTTCAGTCCGCCGCGCCGTACCGCATGCTGCCGGATGATATTAACCGCTGGTTTGTACGCAATAACAGCGGCGGGATGGTTCCCTTCTCGGCGTTTGCCACCTCGCGCTGGGAGAGCGGTTCGCCGCGTCTGGAGCGCTATAACGGTTATTCTGCGGTTGAAATCGTCGGGGAAGCCGCGCCGGGCGTAAGTACCGGCACGGCCATGGACACCATGGAAAAACTGGTGCAACAGCTGCCCGCCGGTTTTGGTCTGGAATGGACGGCCATGTCTTACCAGGAACGTCTCTCCGGCGCGCAGGCCCCCGCGCTTTATGCCCTTTCTCTGCTGGTGGTGTTCCTCTGCCTTGCCGCGCTGTATGAAAGCTGGTCGGTTCCGTTCTCGGTCATGCTGGTGGTGCCGCTTGGGGTTATCGGTGCGCTGCTGGCAACCTGGATGCGCGGCCTGGAAAACGATGTTTACTTCCAGGTCGGGCTGCTGACGGTGATCGGTTTGTCGGCGAAAAACGCCATTCTGATCGTTGAGTTTGCCAACGAGATGAATGCCAAAGGCCACGAGCTGATGGCCGCCACGCTACATGCCTGCCGTCAGCGACTGCGCCCGATCCTGATGACCTCGCTGGCCTTTATTTTTGGCGTATTGCCAATGGCAACCAGCACGGGTGCAGGTTCCAGCAGCCAGCACGCGGTCGGTACCGGGGTAATGGGGGGCATGATTTCGGCCACCATCCTGGCCATTTATTTCGTGCCGCTGTTCTTTGTGCTGGTGCGTCGTCGCTTCCCGCTCAGAGAGCGGCAGGAATAA	MANFFIDRPIFAWVLAILLCLTGVLAITSLPVEQYPDLAPPNVRVTANYPGASAQTLENTVTQVIEQNMTGLDNLMYMSSQSSATGQATVTLSFKAGTDPDEAVQQVQNQLQSAMRKLPQAVQNQGVTVRKTGDTNILTIAFVSTDGSMDKQDIADYVASNIQDPLSRINGVGDIDAYGSQYSMRIWLDPNKLNSYQMTATDVTDAIKAQNAQIAVGQLGGTPSVDKQALNATINSQSLLQTPDQFRNITLRVNQDGSEVRLSDVATVEMGAEKYDYLSRFNGNPASGLGIKLASGANEMATAKLVLDRLDELSQYFPHGLEYKVAYETTSFVKASIEDVVKTLLEAIALVFLVMYLFLQNFRATLIPTIAVPVVLLGTFSVLYAFGYSINTLTMFAMVLAIGLLVDDAIVVVENVERIMSEEGLSPRQATRKSMGQIQGALVGIAMVLSAVFIPMAFFGGTTGAIYRQFSITIVSAMVLSVLVALILTPALCATLLKPLHKGEHHGQKGFFGWFNRMFNRNAARYESAVGKVLHRSLRWMMIYVVLLGGMVWLFLHLPTSFLPMEDRGMFITSVQLPSGSTQQQTLKVVQNVEQYFFTHEKDNVVSVFSTVGSGPGGNGQNVARMFVRLKDWNERDTQTGTSFAIIERATKAFSRIKEARVFASSPPAISGLGSSAGFDMELQDHAGAGHDALMAARDKLLALAGNDSGLTRVRHNGLDDSPQLQVDIDQRKAQALGVSIDDINDTLQTAWGSSYVNDFMDRGRVKKVYVQSAAPYRMLPDDINRWFVRNNSGGMVPFSAFATSRWESGSPRLERYNGYSAVEIVGEAAPGVSTGTAMDTMEKLVQQLPAGFGLEWTAMSYQERLSGAQAPALYALSLLVVFLCLAALYESWSVPFSVMLVVPLGVIGALLATWMRGLENDVYFQVGLLTVIGLSAKNAILIVEFANEMNAKGHELMAATLHACRQRLRPILMTSLAFIFGVLPMATSTGAGSSSQHAVGTGVMGGMISATILAIYFVPLFFVLVRRRFPLRERQE	MANFFIDRPIFAWVLAILLCLTGTLAIFSLPVEQYPDLAPPNVRVTANYPGASAQTLENTVTQVIEQNMTGLDNLMYMSSQSSGTGQASVTLSFKAGTDPDEAVQQVQNQLQSAMRKLPQAVQNQGVTVRKTGDTNILTIAFVSTDGSMDKQDIADYVASNIQDPLSRVNGVGDIDAYGSQYSMRIWLDPAKLNSFQMTAKDVTDAIESQNAQIAVGQLGGTPSVDKQALNATINAQSLLQTPEQFRDITLRVNQDGSEVRLGDVATVEMGAEKYDYLSRFNGKPASGLGVKLASGANEMATAELVLNRLDELAQYFPHGLEYKVAYETTSFVKASIEDVVKTLLEAIALVFLVMYLFLQNFRATLIPTIAVPVVLMGTFSVLYAFGYSVNTLTMFAMVLAIGLLVDDAIVVVENVERIMSEEGLTPREATRKSMGQIQGALVGIAMVLSAVFVPMAFFGGTTGAIYRQFSITIVAAMVLSVLVAMILTPALCATLLKPLKKGEHHGQKGFFAWFNQMFNRNAERYEKGVAKILHRSLRWIVIYVLLLGGMVFLFLRLPTSFLPLEDRGMFTTSVQLPSGSTQQQTLKVVEQIEKYYFTHEKDNIMSVFATVGSGPGGNGQNVARMFIRLKDWSERDSKTGTSFAIIERATKAFNQIKEARVIASSPPAISGLGSSAGFDMELQDHAGAGHDALMAARNQLLALAAENPELTRVRHNGLDDSPQLQIDIDQRKAQALGVAIDDINDTLQTAWGSSYVNDFMDRGRVKKVYVQAAAPYRMLPDDINLWYVRNKDGGMVPFSAFATSRWETGSPRLERYNGYSAVEIVGEAAPGVSTGTAMDIMESLVKQLPNGFGLEWTAMSYQERLSGAQAPALYAISLLVVFLCLAALYESWSVPFSVMLVVPLGVIGALLATWMRGLENDVYFQVGLLTVIGLSAKNAILIVEFANEMNQKGHDLFEATLHACRQRLRPILMTSLAFIFGVLPMATSTGAGSGGQHAVGTGVMGGMISATILAIYFVPLFFVLVRRRFPLKPRPE	100	gnl|BL_ORD_ID|1309|hsp_num:0	1427			8	37	Agar dilution	Enterobacter kobei	Enterobacter	A	PT	2	PT_2	SINK	1	1	1	2	1	NODE_15_length_133876_cov_163.949050	S3_NODE_15_length_133876_cov_163.949050	3		No	No	33	4	0	2	6
S3	NODE_17_length_124359_cov_163.588879_76 # 84486 # 85718 # -1 # ID=1_76;partial=00;start_type=ATG;rbs_motif=GGA/GAG/AGG;rbs_spacer=5-10bp;gc_cont=0.587	NODE_17_length_124359_cov_163.588879_76	84486	85718	-	Strict	700	708.753	Escherichia coli mdfA	0	RI=0	Multidrug	85.75	3001328	protein homolog model	n/a	n/a	tetracycline antibiotic; disinfecting agents and antiseptics	antibiotic efflux	major facilitator superfamily (MFS) antibiotic efflux pump	ATGTTAAACCGTTCTTCTTCTGGTTCACGTCTGGGTCGTCAGGCGTTGCTTTTCCCCCTGTGTCTGGTGCTCTACGAATTCTCCACCTATATCGGCAACGATATGATCCAGCCCGGCATGCTGGCCGTTGTGGAGCAGTACAACGCGGGAATTGAATGGGTGCCGACCTCCATGACCGCCTATCTGGCTGGCGGCATGTTTTTACAGTGGCTGTTAGGGCCGCTGTCGGATCGTATTGGCCGCCGTCCGGTGATGCTGACCGGCGTGGTGTGGTTTATCGTCACCTGCCTCGCTACGCTGCTGGCGCAAAACATTGAGCAATTTACCCTGCTGCGTTTCCTGCAGGGGGTGAGCCTGTGCTTTATCGGTGCCGTGGGGTATGCCGCCATTCAGGAGTCGTTTGAAGAGGCGGTGTGTATCAAAATTACCGCGCTCATGGCAAACGTGGCGCTGATTGCCCCTTTACTCGGGCCGCTGGTGGGCGCCGCGTGGGTACATGTTGCGCCCTGGGAAGGGATGTTTATCCTCTTTGCGGTTCTCGCCGCTATCGCGTTCTTTGGCCTGCACCGCGCAATGCCGGAAACGGCGACCCGTCTGGGTGAAAAACTCTCGCTCAAGGAGCTGGGCCGGGATTACAAAGAAGTGCTGAAGAATGGCCGCTTTCTGGCGGGGGCGCTGGCGACCGGGTTTGTGAGCCTGCCGCTGCTGGCGTGGATTGCGCAGTCTCCGGTCATTATCATCAGCGGTGAAAAGCTCAGCAGCTACGAGTACGGTCTGCTGCAGGTGCCGATTTTTGGCGCGCTGATTATCGGTAACCTGGTGCTGGCACGTCTGACGTCACGCCGCACCGTGCGTTCACTGATTATTATGGGTGGCTGGCCGATTGCAGCAGGGCTGATTCTGGCCGCGGTGGCGACCGTTGCGTCATCCCACGCTTATCTGTGGATGACGGCGGGGCTCAGCCTTTATGCTTTCGGGATTGGCGTGGCGAACGCCGGGCTGGTGCGCCTGACGCTGTTTGCCAGCGAGATGAGTAAAGGCACGGTGTCCGCGGCGATGGGTATGCTGCAGATGCTGATCTTTACCGTCGGTATCGAGGTGAGCAAGCACGCTTACGCGATGGGTGGCAACGGTCTGTTCAGTCTGTTTAACTTCGCCAACGGCGTGCTGTGGGTTGGCCTGATGATGGTGTTCCTGAAGGACAAACGCGTCGGCAACGCCCTGCAACCGTAA	MLNRSSSGSRLGRQALLFPLCLVLYEFSTYIGNDMIQPGMLAVVEQYNAGIEWVPTSMTAYLAGGMFLQWLLGPLSDRIGRRPVMLTGVVWFIVTCLATLLAQNIEQFTLLRFLQGVSLCFIGAVGYAAIQESFEEAVCIKITALMANVALIAPLLGPLVGAAWVHVAPWEGMFILFAVLAAIAFFGLHRAMPETATRLGEKLSLKELGRDYKEVLKNGRFLAGALATGFVSLPLLAWIAQSPVIIISGEKLSSYEYGLLQVPIFGALIIGNLVLARLTSRRTVRSLIIMGGWPIAAGLILAAVATVASSHAYLWMTAGLSLYAFGIGVANAGLVRLTLFASEMSKGTVSAAMGMLQMLIFTVGIEVSKHAYAMGGNGLFSLFNFANGVLWVGLMMVFLKDKRVGNALQP	MQNKLASGARLGRQALLFPLCLVLYEFSTYIGNDMRQPGMLENVEQYQAGIEWVPTSMNAYLAGGMFIQWLLGPLSDRIGRRPVMLAGVVWFIVTCLAILLAQNIEQFTLLRFLHGISLCFIGAVGYDAIQESFEEAVCIKITALMANVALIAPLLGPLVGASWIHVLPWEGMFVLFAALAAISFFGLQRAMPETATRIGEKLSLKELGRDYKLVLKNGRFVAGALALGFLSLPLLAWIAQSPIIIITGEQLSSYEYGLLQVPIFGALIAGNLLLARLTSRRTVRSLIIMGGWPIMIGLLVAAAATVISSHAYLWMTAGLSIYAFGIGLANAGLVRLTLFASVMSKGTVSAAMGMLQMLIFTVGIEISKHAWLNGGNGLFNLFNLVNGILLLSLMVIFLKDKQMGNSHEG	100	gnl|BL_ORD_ID|2419|hsp_num:0	37			8	37	Agar dilution	Enterobacter kobei	Enterobacter	A	PT	2	PT_2	SINK	1	1	1	2	1	NODE_17_length_124359_cov_163.588879	S3_NODE_17_length_124359_cov_163.588879	3		No	No	33	4	0	2	6
S3	NODE_7_length_199743_cov_191.630323_93 # 81106 # 81468 # 1 # ID=1_93;partial=00;start_type=ATG;rbs_motif=AGGAG;rbs_spacer=5-10bp;gc_cont=0.455	NODE_7_length_199743_cov_191.630323_93	81106	81468	+	Strict	150	193.741	Klebsiella pneumoniae KpnE	0	RI=0	Multidrug	82.5	3004580	protein homolog model	n/a	n/a	macrolide antibiotic; aminoglycoside antibiotic; cephalosporin; tetracycline antibiotic; peptide antibiotic; rifamycin antibiotic; disinfecting agents and antiseptics	antibiotic efflux	small multidrug resistance (SMR) antibiotic efflux pump	ATGTTTTACTGGATTTTACTCGCTCTGGCTATTATCGCTGAGATTACCGGCACGCTGTCGATGAAGTGGGCGAGCGTCAGCGATGGCAATACCGGTTTTATTTTAATGCTGGTGATGATTTCACTTTCCTATATTTTCCTCTCATTTGCGGTGAAAAAAATTGCGCTGGGTGTGGCGTATGCGCTGTGGGAAGGGATCGGTATTTTATTGATTACACTCTTCAGCGTCCTGATATTTGACGAAACATTAACAACAATGAAAGTCGCCGGGTTAACGACGCTGGTCGCGGGTATTGTGCTGATTAAATCAGGTACCCGTAAACCGACCAAACAGCAGAAGGAGCAGAACCATGCAACAGTTTGA	MFYWILLALAIIAEITGTLSMKWASVSDGNTGFILMLVMISLSYIFLSFAVKKIALGVAYALWEGIGILLITLFSVLIFDETLTTMKVAGLTTLVAGIVLIKSGTRKPTKQQKEQNHATV	MFYWILLALAIIAEITGTLSMKWASVSGGHTGFILMLAMIALSYIFLAFAVKKIALGVAYALWEGIGILLITLFSVLLFDESLSLLKIAGLTTLVIGIVLIKSGTQKKASSQQEVAHAAV	100	gnl|BL_ORD_ID|2719|hsp_num:0	3283			8	37	Agar dilution	Enterobacter kobei	Enterobacter	A	PT	2	PT_2	SINK	1	1	1	2	1	NODE_7_length_199743_cov_191.630323	S3_NODE_7_length_199743_cov_191.630323	3		No	No	33	4	0	2	6
S3	NODE_7_length_199743_cov_191.630323_94 # 81455 # 81784 # 1 # ID=1_94;partial=00;start_type=ATG;rbs_motif=AGGAG;rbs_spacer=5-10bp;gc_cont=0.552	NODE_7_length_199743_cov_191.630323_94	81455	81784	+	Strict	150	189.504	Klebsiella pneumoniae KpnF	0	RI=0	Multidrug	87.16	3004583	protein homolog model	n/a	n/a	macrolide antibiotic; aminoglycoside antibiotic; cephalosporin; tetracycline antibiotic; peptide antibiotic; rifamycin antibiotic; disinfecting agents and antiseptics	antibiotic efflux	small multidrug resistance (SMR) antibiotic efflux pump	ATGCAACAGTTTGAATGGGTTCATGCGGCCTGGCTGGGTTTCGCCATCGTGCTGGAAATTTTCGCCAACGTTCTGCTGAAATTCTCCGACGGTTTTCGTCGTAAAGTCTATGGCCTGATGTCGATAGCCGCGGTTCTGGGGGCGTTCAGCGCCCTGTCGCAGGCGGTCAAAGGTATCGATCTTTCGGTGGCCTATGCGCTGTGGGGCGGTTTTGGTATCGCCGCCACCCTTGCCGCCGGTTGGGTACTGTTCGGCCAGCGGTTAAATAACAAAGGCTGGATAGGACTGATATTGCTGCTGGCGGGTATGGTCATGATAAAACTCGCCTGA	MQQFEWVHAAWLGFAIVLEIFANVLLKFSDGFRRKVYGLMSIAAVLGAFSALSQAVKGIDLSVAYALWGGFGIAATLAAGWVLFGQRLNNKGWIGLILLLAGMVMIKLA	MQQFEWIHAAWLAIAIVLEIIANVFLKFSDGFRRKIYGILSLAAVLGAFSALSQAVKGIDLSVAYALWGGFGIAATIAAGWVLFGQRLNNKGWAGVILLVAGMVLIKLA	100	gnl|BL_ORD_ID|2721|hsp_num:0	3286			8	37	Agar dilution	Enterobacter kobei	Enterobacter	A	PT	2	PT_2	SINK	1	1	1	2	1	NODE_7_length_199743_cov_191.630323	S3_NODE_7_length_199743_cov_191.630323	3		No	No	33	4	0	2	6
S3	NODE_7_length_199743_cov_191.630323_122 # 109747 # 110922 # 1 # ID=1_122;partial=00;start_type=ATG;rbs_motif=GGA/GAG/AGG;rbs_spacer=5-10bp;gc_cont=0.584	NODE_7_length_199743_cov_191.630323_122	109747	110922	+	Strict	670	688.337	oqxA	62284.9	Q1	Multidrug	90.54	3003922	protein homolog model	n/a	n/a	fluoroquinolone antibiotic; glycylcycline; tetracycline antibiotic; diaminopyrimidine antibiotic; nitrofuran antibiotic	antibiotic efflux	resistance-nodulation-cell division (RND) antibiotic efflux pump	ATGAGCCTGCAAAAAACCTGGGGAAACGACCCTCTGCATGCGCTGGGAGCGATATTGCTCTCCCTGTTGCTTGTCGGATGTGATAACAGCGTCGCGCAAAATGCTGCACCCCCTGCGCCCGCCGTCAATGCTGCTGATGTGGTTGTGAAATCCATTAGTCAGTGGGATAGCTTTAACGGCCGGATCGAAGCCGTGGAGAGCGTTCAGCTTCGCCCCCGCGTCTCTGGCTATATCGACAAAGTGAATTTCACCGACGGCCAGGAGGTGAAAAAGGGTGAGGTGCTGTTCACGATTGATGACAGAACCTATCGTGCCGCGCTGGAGCAGGCGCAGGCGACGCTGGAGAGAGCCAAAACGCAGGCCAGCCTGGCACGAAGCGAGGCTAACCGTACCGATAAACTCATCAATACCAACCTGGTATCCCGTGAAGAGTGGGAGCAGCGCCGTGCGGCCGCCATTCAGGCGCAGGCCGATATTCGCGCCGCGCAGGCTGCGGTAGACGCCGCTCAGCTTAACCTCGATTTCACGAAAGTAACGGCACCGATTGATGGCCGCGCCAGCCGCGCGTTGATCACCAGCGGTAATCTGGTCACGGCGGGCGACAGCGCCAGCGTGCTGACAACGCTGGTCTCGCAGAAGACGGTGTACGTCTACTTTGACGTGGATGAGTCAACCTACCTCCACTATCAAAACCTCGCGCGCAGCGGGCAGGGGGCGTCCAGCAATCACACTGCACTACCGGTTGAAATTGGCCTGGCGGGTGAGGAAGGGTATCCCCATCAGGGCAAAGTGGATTTCCTGGATAATCAGCTGGCGCCGAGTACCGGTACGATCCGTATGCGCGCGCTGCTGGATAACGCGCAGCGTCAGTTCACGCCGGGCCTTTTCGCTCGCGTTCGCCTGCCGGGCAGCGCTGAATTCCAGGCCACGCTTATTGACGACAAAGCGGTGCTGACCGATCAGGATCGCAAATATGTTTATATCGTGGATAAAGAGGGCAAAGCACAGCGACGCGATATTACGCCAGGGCGCCTGGCGGACGGCTTACGCATCGTGCAGCAGGGGCTGAAACCCGGCGATAAAGTCATCGTCGATGGTTTACAAAAAGTGTTTATGCCGGGTATGCCGGTTAACGCGAAAACCGTCGCCATGACCGTCAGCACCGCCCTCAACTGA	MSLQKTWGNDPLHALGAILLSLLLVGCDNSVAQNAAPPAPAVNAADVVVKSISQWDSFNGRIEAVESVQLRPRVSGYIDKVNFTDGQEVKKGEVLFTIDDRTYRAALEQAQATLERAKTQASLARSEANRTDKLINTNLVSREEWEQRRAAAIQAQADIRAAQAAVDAAQLNLDFTKVTAPIDGRASRALITSGNLVTAGDSASVLTTLVSQKTVYVYFDVDESTYLHYQNLARSGQGASSNHTALPVEIGLAGEEGYPHQGKVDFLDNQLAPSTGTIRMRALLDNAQRQFTPGLFARVRLPGSAEFQATLIDDKAVLTDQDRKYVYIVDKEGKAQRRDITPGRLADGLRIVQQGLKPGDKVIVDGLQKVFMPGMPVNAKTVAMTVSTALN	MSLQKTWGNIHLTALGAMMLSFLLVGCDDSVAQNAAPPAPTVSAAKVLVKSISQWDSFNGRIEAVESVQLRPRVSGYIDKVNYTDGQEVKKGQVLFTIDDRTYRAALEQAQAALARAKTQASLAQSEANRTDKLVHTNLVSREEWEQRRSAAVQAQADIRAAQAAVDAAQLNLDFTKVTAPIDGRASRALITSGNLVTAGDTASVLTTLVSQKTVYVYFDVDESTYLHYQNLARRGQGASSDNQALPVEIGLVGEEGYPHQGKVDFLDNQLTPSTGTIRMRALLDNSQRLFTPGLFARVRLPGSAEFKATLIDDKAVLTDQDRKYVYIVDKDGKAQRRDITPGRLADGLRIVQKGLNPGDSVIVDGLQKVFMPGMPVNAKTVAMTSSATLN	100	gnl|BL_ORD_ID|2151|hsp_num:0	2399			8	37	Agar dilution	Enterobacter kobei	Enterobacter	A	PT	2	PT_2	SINK	1	1	1	2	1	NODE_7_length_199743_cov_191.630323	S3_NODE_7_length_199743_cov_191.630323	3		No	No	33	4	0	2	6
S3	NODE_7_length_199743_cov_191.630323_123 # 110947 # 114099 # 1 # ID=1_123;partial=00;start_type=ATG;rbs_motif=GGA/GAG/AGG;rbs_spacer=5-10bp;gc_cont=0.578	NODE_7_length_199743_cov_191.630323_123	110947	114099	+	Strict	2000	2066.97	oqxB	124297	Q1	Multidrug	97.52	3003923	protein homolog model	n/a	n/a	fluoroquinolone antibiotic; glycylcycline; tetracycline antibiotic; diaminopyrimidine antibiotic; nitrofuran antibiotic	antibiotic efflux	resistance-nodulation-cell division (RND) antibiotic efflux pump	ATGGACTTTTCCCGCTTTTTTATCGACAGGCCGATTTTCGCTGCCGTCCTGTCGATTCTGATTTTTATCACAGGATTAATCGCCATCCCGCTGTTGCCGGTGAGCGAATACCCTGATGTCGTACCGCCAAGCGTGCAGGTGCGCGCGGAGTACCCGGGCGCCAACCCGAAAGTGATTGCTGAGACCGTGGCGACGCCGCTGGAAGAGGCGATCAACGGCGTTGAGAACATGATGTACATGAAATCCGTCGCGGGTTCTGATGGCGTGCTGGTGACGACCGTCACTTTCCGTCCGGGAACCGACCCGGATCAGGCGCAGGTTCAGGTACAAAACCGCGTGGCGCAGGCCGAGGCGCGTCTGCCGGAGGATGTGCGCCGTCTGGGCATCACGACGCAGAAACAGTCTCCTACGCTGACCCTGGTGGTGCATCTGTTTTCGCCTGGCGGTAAATACGACTCTCTGTATATGCGCAACTACGCCACGCTGAAAGTGAAGGACGAACTGGCGCGTCTGCCCGGTGTCGGCCAGATCCAGATTTTTGGCTCAGGCGAATACGCGATGCGCGTCTGGCTGGATCCCAATAAAGTAGCGGCGCGCGGGCTGACCGCCTCGGATGTCGTCACGGCGATGCAGGAGCAAAACGTGCAGGTGTCGGCCGGGCAACTGGGCGCCGAGCCGCTGCCGAAGGAGAGCGATTTCCTGATCTCCATTAACGCCCAGGGGCGTCTGCATACCGAAGAAGAGTTTGGCAATATCATTCTCAAAACGTCTCAGGACGGGTCGCTGGTACGCCTGCGCGACGTGGCGCGTATTGAAATGGGATCGGGCAGCTATGCGTTGCGTTCGCAGCTTAACAATAAAGACGCGGTCGGGATCGGTATCTTCCAGTCTCCTGGCGCAAACGCCATCGATCTGTCTAACGCGGTGCGCGCTAAAATGGCGGAACTGTCCACCCGTTTCCCGGAAGATATGAAGTGGGCGGCACCTTACGATCCGACGGTATTCGTGCGCGATTCTATCCGTGCGGTGGTGCAAACGCTGCTGGAAGCGGTAGTGCTGGTCGTGCTGGTAGTGATCCTCTTCCTGCAAACCTGGCGTGCGTCGATCATTCCGCTGATCGCGGTGCCGGTTTCGGTCGTGGGGACGTTCAGCGTTCTCTACCTGCTGGGCTTTTCGCTTAATACCCTGAGTTTGTTCGGGCTGGTATTGGCTATCGGTATCGTGGTGGATGATGCCATCGTGGTGGTGGAAAACGTCGAGCGAAATATCGAAGAGGGGCTTGCTCCGCTTGCGGCGGCGCATCAGGCGATGCGTGAAGTGTCCGGGCCGATTATCGCGATTGCGCTGGTATTGTGCGCGGTGTTTGTGCCGATGGCGTTCCTTTCTGGCGTCACCGGCCAGTTCTACAAACAGTTTGCGGTAACGATTGCCATTTCGACGGTGATCTCCGCTATCAACTCGCTGACGCTCTCGCCAGCGCTGGCTGCTCTGCTGTTAAAACCGCACGGCGCACCGAAAGATTTCCCGACCCGGCTTATCGATCGTCTGTTCGGCTGGATTTTCCGACCGTTTAACCGCTTTTTCCATCGTAGCTCGACTGGCTATCAGGGGCTGGTGGGTAAAACGCTCGGCCGACGTGGCGCGGTGTTTGTGGTGTATCTGCTGCTGCTGTGTGCCGCAGGCGTCATGTTTAAAGCGGTTCCCGGTGGCTTTATTCCGACACAGGATAAGCTGTACCTGATTGGTGGCGTGAAAATGCCCGAAGGCTCGTCGCTGGCGCGTACTGATGCGGTGATCCGCAAAATGAGCGAAATCGGGATGAATACCGAAGGCGTGGACTATGCGGTTGCTTTCCCGGGGCTGAATGCGCTGCAGTTCACCAATACGCCGAACACCGGAACGGTCTTCTTTGGCCTGAAGCCGTTCGACCAGCGTAAACACAGTGCTGCGGAAATTAACGCTGAAATCAATGCGAAAATTGCGCAAATCCAGCAGGGCTTTGGCTTCTCCATTCTGCCGCCGCCGATTTTGGGGCTGGGGCAGGGGTCGGGTTATTCCCTGTACATTCAGGATCGTGCAGGTCTTGGCTATGGCGCATTGCAGAACGCGGTGAATACCATGTCCGGTGCGATTATGCAGACGCCGGGGATGCATTTCCCGATCTCGACCTACCAGGCCAACGTTCCACAGCTGGACGTGCAGGTTGACCGTGACAAGGCGAAAGCGCAGGGCGTGTCGCTGACCGATCTGTTCGGTACGCTGCAAACCTATCTGGGCTCGTCTTATGTGAATGACTTCAACCAGTTCGGGCGTACCTGGCGTGTTATGGCGCAGGCCGACGGACCGTACCGCGAGAGCGTGGAGGATATTGCGAACTTACGTACCCGTAATAACCAGGGTGAAATGGTGCCGATTGGCAGTATGGTTAAGATCAGCACCACCTACGGGCCGGATCCGGTGATCCGCTACAATGGCTACCCGGCGGCTGACCTGATTGGCGATGCCGACCCGCGCGTACTCTCGTCCGCCCAGGCGATGACGCAGCTGGAAGGTATGTCTAAGCAGATATTGCCGAACGGAATGAATATTGAATGGACGGATCTGAGCTTCCAGCAGGCGACACAAGGTAATACGGCGCTGATCGTCTTCCCGGTCGCGGTGCTGCTGGCCTTCCTGGTGCTGGCGGCACTGTATGAAAGCTGGACGCTGCCGCTGGCGGTGATCCTTATCGTGCCGATGACAATGTTGTCCGCGCTGTTTGGCGTCTGGCTGACCGGTGGCGATAACAATGTGTTCGTGCAGGTAGGACTGGTGGTACTGATGGGGCTGGCGTGTAAAAACGCGATTCTTATCGTGGAGTTTGCCCGCGAGCTGGAAATTCAGGGCAAAGGTATCATGGAAGCCGCGCTGGAGGCCTGCCGCCTGCGTTTACGCCCGATTGTGATGACCTCCATTGCCTTCATCGCCGGAACCATTCCGCTGATCCTTGGCCACGGCGCGGGCGCAGAAGTGCGCGGTGTCACCGGGATTACGGTCTTCTCGGGGATGCTGGGCGTCACGTTGTTTGGTCTGTTCCTGACGCCGGTGTTTTACGTGACGCTGCGTAAATTCGTTACGCGCGGTAAAGAGGAAAGGGAGGTTCTGCCTGCATAG	MDFSRFFIDRPIFAAVLSILIFITGLIAIPLLPVSEYPDVVPPSVQVRAEYPGANPKVIAETVATPLEEAINGVENMMYMKSVAGSDGVLVTTVTFRPGTDPDQAQVQVQNRVAQAEARLPEDVRRLGITTQKQSPTLTLVVHLFSPGGKYDSLYMRNYATLKVKDELARLPGVGQIQIFGSGEYAMRVWLDPNKVAARGLTASDVVTAMQEQNVQVSAGQLGAEPLPKESDFLISINAQGRLHTEEEFGNIILKTSQDGSLVRLRDVARIEMGSGSYALRSQLNNKDAVGIGIFQSPGANAIDLSNAVRAKMAELSTRFPEDMKWAAPYDPTVFVRDSIRAVVQTLLEAVVLVVLVVILFLQTWRASIIPLIAVPVSVVGTFSVLYLLGFSLNTLSLFGLVLAIGIVVDDAIVVVENVERNIEEGLAPLAAAHQAMREVSGPIIAIALVLCAVFVPMAFLSGVTGQFYKQFAVTIAISTVISAINSLTLSPALAALLLKPHGAPKDFPTRLIDRLFGWIFRPFNRFFHRSSTGYQGLVGKTLGRRGAVFVVYLLLLCAAGVMFKAVPGGFIPTQDKLYLIGGVKMPEGSSLARTDAVIRKMSEIGMNTEGVDYAVAFPGLNALQFTNTPNTGTVFFGLKPFDQRKHSAAEINAEINAKIAQIQQGFGFSILPPPILGLGQGSGYSLYIQDRAGLGYGALQNAVNTMSGAIMQTPGMHFPISTYQANVPQLDVQVDRDKAKAQGVSLTDLFGTLQTYLGSSYVNDFNQFGRTWRVMAQADGPYRESVEDIANLRTRNNQGEMVPIGSMVKISTTYGPDPVIRYNGYPAADLIGDADPRVLSSAQAMTQLEGMSKQILPNGMNIEWTDLSFQQATQGNTALIVFPVAVLLAFLVLAALYESWTLPLAVILIVPMTMLSALFGVWLTGGDNNVFVQVGLVVLMGLACKNAILIVEFARELEIQGKGIMEAALEACRLRLRPIVMTSIAFIAGTIPLILGHGAGAEVRGVTGITVFSGMLGVTLFGLFLTPVFYVTLRKFVTRGKEEREVLPA	MDFSRFFIDRPIFAAVLSILIFITGLIAIPLLPVSEYPDVVPPSVQVRAEYPGANPKVIAETVATPLEEAINGVENMMYMKSVAGSDGVLVTTVTFRPGTDPDQAQVQVQNRVAQAEARLPEDVRRLGITTQKQSPTLTLVVHLFSPGGKYDSLYMRNYATLKVKDELARLPGVGQIQIFGSGEYAMRVWLDPNKVAARGLTASDVVTAMQEQNVQVSAGQLGAEPLPQESDFLISINAQGRLHTEEEFGNIILKTAQDGSLVRLRDVARIEMGSGSYALRSQLNNKDAVGIGIFQSPGANAIDLSNAVRAKMAELATRFPEDMQWAAPYDPTVFVRDSIRAVVQTLLEAVVLVVLVVILFLQTWRASIIPLIAVPVSVVGTFSILYLLGFSLNTLSLFGLVLAIGIVVDDAIVVVENVERNIEEGLAPLAAAHQAMREVSGPIIAIALVLCAVFVPMAFLSGVTGQFYKQFAVTIAISTVISAINSLTLSPALAALLLKPHGAKKDLPTRLIDRLFGWIFRPFNRFFLRSSNGYQGLVGKTLGRRGAVFAVYLLLLCAAGVMFKVVPGGFIPTQDKLYLIGGVKMPEGSSLARTDAVIRKMSEIGMNTEGVDYAVAFPGLNALQFTNTPNTGTVFFGLKPFDQRKHTAAEINAEINAKIAQIQQGFGFSILPPPILGLGQGSGYSLYIQDRGGLGYGALQSAVNAMSGAIMQTPGMHFPISTYQANVPQLDVQVDRDKAKAQGVSLTDLFGTLQTYLGSSYVNDFNQFGRTWRVMAQADGPYRESVEDIANLRTRNNQGEMVPIGSMVNISTTYGPDPVIRYNGYPAADLIGDADPRVLSSSQAMTHLEELSKQILPNGMNIEWTDLSFQQATQGNTALIVFPVAVLLAFLVLAALYESWTLPLAVILIVPMTMLSALFGVWLTGGDNNVFVQVGLVVLMGLACKNAILIVEFARELEIQGKGIMEAALEACRLRLRPIVMTSIAFIAGTIPLILGHGAGAEVRGVTGITVFSGMLGVTLFGLFLTPVFYVTLRKLVTRRKPVQEDLPA	100	gnl|BL_ORD_ID|2152|hsp_num:0	2400			8	37	Agar dilution	Enterobacter kobei	Enterobacter	A	PT	2	PT_2	SINK	1	1	1	2	1	NODE_7_length_199743_cov_191.630323	S3_NODE_7_length_199743_cov_191.630323	3		No	No	33	4	0	2	6
S3	NODE_8_length_194091_cov_219.809282_56 # 64402 # 65595 # 1 # ID=1_56;partial=00;start_type=ATG;rbs_motif=GGAG/GAGG;rbs_spacer=5-10bp;gc_cont=0.543	NODE_8_length_194091_cov_219.809282_56	64402	65595	+	Strict	760	787.719	Enterobacter cloacae acrA	0	RI=0	Multidrug	98.74	3004042	protein homolog model	n/a	n/a	fluoroquinolone antibiotic; cephalosporin; glycylcycline; penam; tetracycline antibiotic; rifamycin antibiotic; phenicol antibiotic; disinfecting agents and antiseptics	antibiotic efflux	resistance-nodulation-cell division (RND) antibiotic efflux pump	ATGAACAAAAACAGAGGGTTAACGCCTCTGGCGGTCGTTCTGATGCTCTCAGGCAGCTTAGCGCTAACAGGATGTGACGACAAACCAGCTCAACAAGGAGCTCAGCAGGCGCCAGAAGTCGGCGTAGTGACACTCAAATCTGAACCTCTGCAGATCACCACCGAATTACCTGGCCGTACCAATGCCTATCGCATTGCGGAAGTTCGCCCTCAGGTGAGTGGCATTATCCTGAAACGTAACTTTACCGAAGGCGGTGATGTGAAAGCCGGTGAGTCTCTGTATCAGATTGATCCCGCGACCTATCAGGCCTCTTATGAAAGCGCCAAAGGCGACCTGGCAAAAGCGCAAGCCGCCGCCAAAATCGCCCAGCTGACGCTGAACCGTTATCAAAAACTGCTCGGTACGAAGTACATCAGTCAACAGGATTATGATACCGCTCTGGCCGATGCCCAGCAGGCTAACGCCGCCGTGGTGGCCGCCAAAGCGGCCGTCGAAACCGCACGTATTAATCTGGCCTATACCAAAGTGACCTCCCCTATCAGCGGTCGTATTGGTAAATCTTCCGTCACGGAAGGGGCGCTGGTACAGAACGGACAAACCACTGCGCTGGCTACCGTGCAGCAGCTTGATCCGATCTACGTTGACGTAACCCAGTCCAGCAATGATTTCCTGCGCCTGAAACAGGAGCTGGCTAACGGCACCCTGAAACAGGAAAACGGCAAAGCCAAAGTGGAGCTGGTGACCAACGACGGTATCAAGTTCCCGCAGGAAGGGACTCTGGAGTTCTCCGATGTGACGGTCGACCAGACTACCGGTTCCATCACCTTACGGGCGATTTTCCCGAACCCTGACAAAAATCTGCTGCCAGGTATGTTCGTTCGCGCGCGTCTGGAAGAAGGCACCAATCCAACCGCACTTCTGGTTCCACAGCAGGGTGTGACCCGTACGCCACGTGGCGATGCGAGCGCGCTGGTTGTCGGGGCGGATGACAAAGTCGAAATGCGCAACATTACCGCCACTCAGGCGATTGGCGATAAATGGCTGGTGACGGAAGGTCTGAAAGATGGTGATCGCGTGATTGTTACTGGTTTGCAAAAAGTTCGTCCTGGTGCGCAGGTCAAAGCACAGGAAGTGAAATCTGACGATAAACAATCTGCTTCGGCCGCTGACCAGTCAGAACAAACCAAGTCTTAA	MNKNRGLTPLAVVLMLSGSLALTGCDDKPAQQGAQQAPEVGVVTLKSEPLQITTELPGRTNAYRIAEVRPQVSGIILKRNFTEGGDVKAGESLYQIDPATYQASYESAKGDLAKAQAAAKIAQLTLNRYQKLLGTKYISQQDYDTALADAQQANAAVVAAKAAVETARINLAYTKVTSPISGRIGKSSVTEGALVQNGQTTALATVQQLDPIYVDVTQSSNDFLRLKQELANGTLKQENGKAKVELVTNDGIKFPQEGTLEFSDVTVDQTTGSITLRAIFPNPDKNLLPGMFVRARLEEGTNPTALLVPQQGVTRTPRGDASALVVGADDKVEMRNITATQAIGDKWLVTEGLKDGDRVIVTGLQKVRPGAQVKAQEVKSDDKQSASAADQSEQTKS	MNKNRGLTPLAVVLMLSGSLALTGCDDKPAQQGAQQAPEVGVVTLKSEPLQITTELPGRTNAYRIAEVRPQVSGIILKRNFTEGGDVQAGESLYQIDPATYQASYESAKGDLAKAQAAAKIAQLTLNRYQKLLGTKYISQQDYDTALADAQQANAAVVAAKAAVETARINLAYTKVTSPISGRIGKSSVTEGALVQNGQTTALATVQQLDPIYVDVTQSSNDFLRLKQELANGTLKQENGKAKVELITNDGIKFPQEGTLEFSDVTVDQTTGSITLRAIFPNPDKNLLPGMFVRARLEEGTNPTALLVPQQGVTRTPRGDASALVVGADNKVEMRNITATQAIGDKWLVTEGLKDGDRVIVTGLQKVRPGAQVKAQEVKSDDKQQASAAGQSEQTKS	100	gnl|BL_ORD_ID|2320|hsp_num:0	2660			8	37	Agar dilution	Enterobacter kobei	Enterobacter	A	PT	2	PT_2	SINK	1	1	1	2	1	NODE_8_length_194091_cov_219.809282	S3_NODE_8_length_194091_cov_219.809282	3		No	No	33	4	0	2	6
S3	NODE_8_length_194091_cov_219.809282_57 # 65618 # 68764 # 1 # ID=1_57;partial=00;start_type=ATG;rbs_motif=AGGAG;rbs_spacer=5-10bp;gc_cont=0.556	NODE_8_length_194091_cov_219.809282_57	65618	68764	+	Strict	1900	1972.59	acrB	5.66597e+06	Q1	Multidrug	93.23	3000216	protein homolog model	n/a	n/a	fluoroquinolone antibiotic; cephalosporin; glycylcycline; penam; tetracycline antibiotic; rifamycin antibiotic; phenicol antibiotic; disinfecting agents and antiseptics	antibiotic efflux	resistance-nodulation-cell division (RND) antibiotic efflux pump	ATGCCTAATTTCTTTATCGATCGCCCCATATTTGCGTGGGTGATCGCCATTATCATCATGTTGGCCGGGGGACTTGCGATCCTGAAGCTGCCTGTCGCGCAATATCCAACGATTGCGCCACCGGCGGTGACAATTTCCGCAACCTACCCGGGCGCTGATGCGAAAACGGTGCAGGACACCGTCACCCAGGTTATCGAACAGAACATGAACGGTATCGATAACCTGATGTACATGTCCTCAAACAGTGACTCAACCGGTACAGTACAGATCACCCTGACCTTCGAGTCAGGTACCGATGCTGACATCGCACAGGTTCAGGTGCAGAACAAACTGCAGCTGGCAATGCCGCTGCTGCCGCAGGAAGTACAACAGCAGGGCGTGAGCGTCGAGAAATCGTCCAGTAGCTTCCTGATGGTTGTTGGCGTTATCAACACCAACGGCACCATGACGCAGGAGGATATTTCCGACTACGTGGGCGCCAACATGAAGGATGCCATCAGCCGTACTTCCGGTGTGGGTGACGTTCAGCTGTTCGGTTCTCAGTACGCGATGCGTATCTGGATGGATCCGAACAAACTGAACAACTTCCAGCTGACGCCGGTTGACGTGATTAACGCGATTAAAGCGCAGAACGCCCAGGTAGCAGCCGGTCAGTTAGGCGGTACACCACCTGTGAAAGGCCAGCAGCTTAACGCGTCCATTATCGCGCAAACCCGTCTGACCTCCGCCGATGAGTTCAGCAAAATCCTGCTGAAAGTGAATCAGGACGGTTCGCAGGTTCGCCTGCGCGACGTAGCGAAAGTGGAGCTGGGTGGCGAAAACTACGACATCATTGCGAAGTTTAACGGTAAACCGGCTTCCGGTCTGGGTATTAAACTGGCGACCGGCGCTAACGCCCTGGACACCGCCACGGCGATCCGCGCAGAGCTGAAGAAGATGGAACCGTTCTTCCCGTCAGGTCTGAAAATCGTCTACCCGTACGACACGACGCCGTTCGTAAAAATTTCGATTCATGAAGTGGTTAAAACGCTGGTAGAAGCGATTATCCTGGTCTTCCTGGTGATGTATCTGTTCCTGCAAAACTTCCGCGCGACGCTGATCCCAACCATCGCCGTGCCGGTCGTTCTGCTGGGGACCTTTGCCATCCTTGCGGCCTTTGGATTCTCGATAAATACCCTGACGATGTTCGGGATGGTGCTTGCCATCGGCCTGTTGGTGGATGACGCCATCGTGGTGGTAGAGAACGTCGAACGTGTCATGGCGGAAGAGGGTTTACCGCCGAAGGAAGCAACCCGTAAATCCATGGGCCAGATCCAGGGCGCGCTGGTCGGTATCGCGATGGTACTGTCGGCGGTATTTATCCCGATGGCCTTCTTCGGCGGCTCTACCGGTGCGATTTACCGCCAGTTCTCGATTACCATCGTTTCCGCGATGGCGCTGTCGGTGCTGGTCGCATTGATCCTGACGCCTGCGCTGTGTGCCACCATGCTGAAGCCCATTCAGAAAGGCGGTCATGGCGAGCATAAAGGGTTCTTTGGCTGGTTTAACCGCATGTTTGACAAGAGCACGCACCACTACACCGACAGCGTGGGCAACATCCTGCGTAGCACCGGTCGTTATCTGCTGCTCTATATCATCATTGTCGTCGGCATGGCCTATCTGTTCGTTCGTCTGCCAAGCTCGTTCCTGCCTGATGAAGACCAGGGCGTGTTCCTGACGATGGCGCAGCTTCCGGCGGGTGCATCGCAGGAGCGTACCCAGAAAGTGCTGGATGAAGTGACGGACTACTACCTCACCAAAGAGAAAGCGAACGTTGAGTCCGTGTTTGCGGTTAACGGCTTTGGCTTTGCGGGTCGTGGTCAGAACACCGGTATCGCCTTCGTCTCTCTGAAAGACTGGGCGGATCGTCCGGGCGAAGAGAACAAAGTTGAGGCCATCACTGGCCGTGCAATGGGGACCTTCTCGCAGATTAAGGATGCGATGGTCTTCGCCTTTAACCTGCCAGCGATTGTTGAACTGGGTACCGCGACTGGTTTCGACTTCCAGCTGATCGACCAGGGCGGTCTGGGTCACGAAAAACTGACGCAGGCACGTAACCAACTGTTCGGAGAGGTGGCGAAACACCCTGACCTGCTGGTTGGCGTGCGTCCAAACGGTCTGGAAGATACGCCGCAGTACAAGATCGATATCGACCAGGAGAAAGCACAGGCGCTGGGCGTGTCCATCAGCGACATCAATACCACACTGGGCGCGGCCTGGGGCGGTAGCTACGTGAACGACTTCATCGACCGTGGTCGTGTGAAGAAAGTGTACGTGATGTCAGAGGCGCAGTACCGTATGTTGCCGAATGATATTAACAACTGGTACGTTCGCGGCAGCAATGGTCAGATGGTTCCGTTCGCGGCGTTCTCAACGTCACGCTGGGAATATGGTTCACCACGTCTGGAACGTTACAACGGTCTGCCATCAATGGAGATCCTGGGTCAGGCCGCACCAGGCCGAAGCACCGGTGAAGCCATGAACCTGATGGAAGAGCTGGCGAGCAAATTGCCTTCGGGCATCGGCTATGACTGGACCGGTATGTCCTATCAGGAACGTCTGTCCGGTAACCAGGCCCCTGCCCTGTATGCCATTTCTTTGATTGTGGTATTCCTGTGTCTGGCGGCACTGTATGAGAGCTGGTCGATTCCGTTCTCCGTTATGCTGGTGGTTCCACTCGGGGTTATCGGTGCACTGCTGGCGGCGACGTTCCGTGGATTGACCAACGACGTGTACTTCCAGGTAGGCCTGCTGACAACCATTGGCTTGTCGGCGAAGAACGCGATACTTATCGTTGAATTCGCCAAAGACCTGATGGAGAAAGAAGGTAAAGGGCTTATCGAGGCGACGCTTGAAGCGGTACGTATGCGTCTGCGTCCTATTCTGATGACGTCACTGGCGTTTATCCTCGGCGTACTGCCGCTGGTTATCAGCTCTGGCGCGGGCTCCGGTGCGCAGAACGCGGTCGGTACTGGCGTGATGGGCGGTATGATCACCGCGACCGTGCTGGCTATCTTCTTCGTTCCGGTGTTCTTCGTGGTGGTTCGCCGCCGCTTCAGCCGCAAAAATGAAGATGTTGAGCACAGTCATTCGGTAGAACCGCACTGA	MPNFFIDRPIFAWVIAIIIMLAGGLAILKLPVAQYPTIAPPAVTISATYPGADAKTVQDTVTQVIEQNMNGIDNLMYMSSNSDSTGTVQITLTFESGTDADIAQVQVQNKLQLAMPLLPQEVQQQGVSVEKSSSSFLMVVGVINTNGTMTQEDISDYVGANMKDAISRTSGVGDVQLFGSQYAMRIWMDPNKLNNFQLTPVDVINAIKAQNAQVAAGQLGGTPPVKGQQLNASIIAQTRLTSADEFSKILLKVNQDGSQVRLRDVAKVELGGENYDIIAKFNGKPASGLGIKLATGANALDTATAIRAELKKMEPFFPSGLKIVYPYDTTPFVKISIHEVVKTLVEAIILVFLVMYLFLQNFRATLIPTIAVPVVLLGTFAILAAFGFSINTLTMFGMVLAIGLLVDDAIVVVENVERVMAEEGLPPKEATRKSMGQIQGALVGIAMVLSAVFIPMAFFGGSTGAIYRQFSITIVSAMALSVLVALILTPALCATMLKPIQKGGHGEHKGFFGWFNRMFDKSTHHYTDSVGNILRSTGRYLLLYIIIVVGMAYLFVRLPSSFLPDEDQGVFLTMAQLPAGASQERTQKVLDEVTDYYLTKEKANVESVFAVNGFGFAGRGQNTGIAFVSLKDWADRPGEENKVEAITGRAMGTFSQIKDAMVFAFNLPAIVELGTATGFDFQLIDQGGLGHEKLTQARNQLFGEVAKHPDLLVGVRPNGLEDTPQYKIDIDQEKAQALGVSISDINTTLGAAWGGSYVNDFIDRGRVKKVYVMSEAQYRMLPNDINNWYVRGSNGQMVPFAAFSTSRWEYGSPRLERYNGLPSMEILGQAAPGRSTGEAMNLMEELASKLPSGIGYDWTGMSYQERLSGNQAPALYAISLIVVFLCLAALYESWSIPFSVMLVVPLGVIGALLAATFRGLTNDVYFQVGLLTTIGLSAKNAILIVEFAKDLMEKEGKGLIEATLEAVRMRLRPILMTSLAFILGVLPLVISSGAGSGAQNAVGTGVMGGMITATVLAIFFVPVFFVVVRRRFSRKNEDVEHSHSVEPH	MPNFFIDRPIFAWVIAIIIMLAGGLAILKLPVAQYPTIAPPAVTISASYPGADAKTVQDTVTQVIEQNMNGIDNLMYMSSNSDSTGTVQITLTFESGTDADIAQVQVQNKLQLAMPLLPQEVQQQGVSVEKSSSSFLMVVGVINTDGTMTQEDISDYVAANMKDAISRTSGVGDVQLFGSQYAMRIWMNPNELNKFQLTPVDVITAIKAQNAQVAAGQLGGTPPVKGQQLNASIIAQTRLTSTEEFGKILLKVNQDGSRVLLRDVAKIELGGENYDIIAEFNGQPASGLGIKLATGANALDTAAAIRAELAKMEPFFPSGLKIVYPYDTTPFVKISIHEVVKTLVEAIILVFLVMYLFLQNFRATLIPTIAVPVVLLGTFAVLAAFGFSINTLTMFGMVLAIGLLVDDAIVVVENVERVMAEEGLPPKEATRKSMGQIQGALVGIAMVLSAVFVPMAFFGGSTGAIYRQFSITIVSAMALSVLVALILTPALCATMLKPIAKGDHGEGKKGFFGWFNRMFEKSTHHYTDSVGGILRSTGRYLVLYLIIVVGMAYLFVRLPSSFLPDEDQGVFMTMVQLPAGATQERTQKVLNEVTHYYLTKEKNNVESVFAVNGFGFAGRGQNTGIAFVSLKDWADRPGEENKVEAITMRATRAFSQIKDAMVFAFNLPAIVELGTATGFDFELIDQAGLGHEKLTQARNQLLAEAAKHPDMLTSVRPNGLEDTPQFKIDIDQEKAQALGVSINDINTTLGAAWGGSYVNDFIDRGRVKKVYVMSEAKYRMLPDDIGDWYVRAADGQMVPFSAFSSSRWEYGSPRLERYNGLPSMEILGQAAPGKSTGEAMELMEQLASKLPTGVGYDWTGMSYQERLSGNQAPSLYAISLIVVFLCLAALYESWSIPFSVMLVVPLGVIGALLAATFRGLTNDVYFQVGLLTTIGLSAKNAILIVEFAKDLMDKEGKGLIEATLDAVRMRLRPILMTSLAFILGVMPLVISTGAGSGAQNAVGTGVMGGMVTATVLAIFFVPVFFVVVRRRFSRKNEDIEHSHTVDHH	99.9	gnl|BL_ORD_ID|1011|hsp_num:0	1104			8	37	Agar dilution	Enterobacter kobei	Enterobacter	A	PT	2	PT_2	SINK	1	1	1	2	1	NODE_8_length_194091_cov_219.809282	S3_NODE_8_length_194091_cov_219.809282	3		No	No	33	4	0	2	6
S3	NODE_8_length_194091_cov_219.809282_151 # 164015 # 165115 # 1 # ID=1_151;partial=00;start_type=ATG;rbs_motif=GGA/GAG/AGG;rbs_spacer=5-10bp;gc_cont=0.570	NODE_8_length_194091_cov_219.809282_151	164015	165115	+	Strict	250	272.707	vanG	0.372153	Q4	glycopeptide antibiotic	39.09	3002909	protein homolog model	n/a	n/a	glycopeptide antibiotic	antibiotic target alteration	glycopeptide resistance gene cluster; Van ligase	ATGGCAAAGCAGCGCGTAGGTATTGTCTTTGGGGGAAAATCAGCGGAACACGAGGTGTCATTGCAATCGGCCAAAAATATCGTTGATGCGATCGATAAAAGCCGGTTTGACGTGGTCCTGCTGGGCATTGATAAACAGGGCCAGTGGCATGTTAACGACGCCAGCCAGTATTTGCTGAATGCCCACGATCCGGCGCACATCGCCCTCAATCCTTCGGACATCAGCGTCGCGACCGTTCCTGGCGTCATGAAGGGACAGCTCATCGACGCCGGCAATGCGCAGGCTCTCACTCAGATCGACGTGGTCTTCCCTATCGTACACGGCACGCTCGGGGAAGATGGTTCCCTGCAGGGGATGTTGCGCATGGCCAACCTGCCGTTCGTCGGATCAGACGTACTGGGATCCGCCGCGTGCATGGACAAAGACGTCACCAAACGCCTGCTGCGCGATGCCGGACTGAATATCGCGCCATTCGTCACGCTCACCCGCGCCAACCGCGACAAGTACAGCTTCGCGCAGGTTAGCGGTCAACTGGGGCTGCCGCTGTTTGTGAAGCCTGCCAACCAGGGGTCATCCGTGGGCGTTAGCAAAGTCGCCAGCGAAGCAGAGTTCACGCAAGCCGTCCGTCTGGCGTTTGAATTTGACCATAAAGTGGTTATTGAGCAAGGGATCAAAGGTCGCGAAATTGAGTGCGCCGTGCTGGGCAACGATTTTCCACAGGCGAGCACCTGCGGTGAAGTGGTCTTAAACAGCGACTTCTACTCCTACGACACCAAATACATTGATGATAAAGGCGCACAGGTCGTTGTACCTGCGGATATCGATCCGGCGATCAACGACAAGATCCGGGCGATCGCCATCAGCGCCTACCAGACTCTCGGCTGCAGCGGCATGGCGCGCGTGGATGTCTTCCTGACGCCGGAGAACGACGTGGTAATCAATGAGATCAACACGCTGCCGGGTTTCACCAATATCAGCATGTATCCAAAACTGTGGCAGGCCAGCGGGCTTGGCTACTCTGAGCTGATCACCCGCCTGATCGAACTGGCGCTGGAGCGTCACGCCGCCGACAGCGCGCTGAAAAGTTCCGTTAACGGTTAA	MAKQRVGIVFGGKSAEHEVSLQSAKNIVDAIDKSRFDVVLLGIDKQGQWHVNDASQYLLNAHDPAHIALNPSDISVATVPGVMKGQLIDAGNAQALTQIDVVFPIVHGTLGEDGSLQGMLRMANLPFVGSDVLGSAACMDKDVTKRLLRDAGLNIAPFVTLTRANRDKYSFAQVSGQLGLPLFVKPANQGSSVGVSKVASEAEFTQAVRLAFEFDHKVVIEQGIKGREIECAVLGNDFPQASTCGEVVLNSDFYSYDTKYIDDKGAQVVVPADIDPAINDKIRAIAISAYQTLGCSGMARVDVFLTPENDVVINEINTLPGFTNISMYPKLWQASGLGYSELITRLIELALERHAADSALKSSVNG	MQNKKIAVIFGGNSTEYEVSLQSASAVFENINTNKFDIIPIGITRSGEWYHYTGEKEKILNNTWFEDSKNLCPVVVSQNRSVKGFLEIASDKYRIIKVDLVFPVLHGKNGEDGTLQGIFELAGIPVVGCDTLSSALCMDKDRAHKLVSLAGISVPKSVTFKRFNEEAAMKEIEANLTYPLFIKPVRAGSSFGITKVIEKQELDAAIELAFEHDTEVIVEETINGFEVGCAVLGIDELIVGRVDEIELSSGFFDYTEKYTLKSSKIYMPARIDAEAEKRIQEAAVTIYKALGCSGFSRVDMFYTPSGEIVFNEVNTIPGFTSHSRYPNMMKGIGLSFSQMLDKLIGLYVE	104.87	gnl|BL_ORD_ID|1069|hsp_num:0	1157			8	37	Agar dilution	Enterobacter kobei	Enterobacter	A	PT	2	PT_2	SINK	1	1	1	2	1	NODE_8_length_194091_cov_219.809282	S3_NODE_8_length_194091_cov_219.809282	3		No	No	33	4	0	2	6
S3	NODE_9_length_191128_cov_157.235780_27 # 27661 # 28383 # -1 # ID=1_27;partial=00;start_type=ATG;rbs_motif=GGA/GAG/AGG;rbs_spacer=5-10bp;gc_cont=0.592	NODE_9_length_191128_cov_157.235780_27	27661	28383	-	Strict	450	466.848	baeR	29637.6	Q1	Multidrug	95	3000828	protein homolog model	n/a	n/a	aminoglycoside antibiotic; aminocoumarin antibiotic	antibiotic efflux	resistance-nodulation-cell division (RND) antibiotic efflux pump	ATGACCGAGTTACCGATTGACGAAAACACGCCACGTATTTTGATTGTCGAAGACGAACCCAAGCTGGGGCAGTTGCTGATCGACTATTTACGCGCGGCCAGCTATGCCCCGTCACTGATAAGCCACGGCGACCAGGTATTGGCGTACGTGCGCCAGACGCCGCCGGACCTGATCCTGCTGGACCTGATGCTACCCGGTACCGATGGCCTGACCCTGTGCCGGGAAATTCGTCGCTTCTCCGACGTGCCGATCGTCATGGTCACCGCCAAAATTGAAGAGATTGACCGCCTGCTGGGCCTCGAAATCGGCGCGGACGATTACATCTGTAAACCCTACAGCCCGCGTGAAGTGGTCGCCCGGGTGAAAACCATTCTGCGCCGCTGCAAACCGCAGCGCGAACTGCAGGTGCTGGATGCACAAAGCCCGCTGATTGTCGACGAAAGCCGTTTCCAGGCAAGCTGGCGCAGTAAGCTGCTGGACCTGACGCCTGCCGAATTCCGCCTGCTGAAAACCCTCTCTCATGAGCCCGGGAAGGTATTTTCCCGAGAACAGCTGCTGAACCATCTGTACGATGATTACCGCGTGGTGACCGACCGCACCATCGACAGCCACATCAAAAACCTGCGCCGCAAGCTGGAGGCGCTGGACGCCGAGCAGTCGTTTATCCGCGCGGTGTACGGCGTGGGGTATCGCTGGGAAGCGGATGCGTGCAGGATAGCCTAG	MTELPIDENTPRILIVEDEPKLGQLLIDYLRAASYAPSLISHGDQVLAYVRQTPPDLILLDLMLPGTDGLTLCREIRRFSDVPIVMVTAKIEEIDRLLGLEIGADDYICKPYSPREVVARVKTILRRCKPQRELQVLDAQSPLIVDESRFQASWRSKLLDLTPAEFRLLKTLSHEPGKVFSREQLLNHLYDDYRVVTDRTIDSHIKNLRRKLEALDAEQSFIRAVYGVGYRWEADACRIA	MTELPIDENTPRILIVEDEPKLGQLLIDYLRAASYAPTLISHGDQVLPYVRQTPPDLILLDLMLPGTDGLTLCREIRRFSDIPIVMVTAKIEEIDRLLGLEIGADDYICKPYSPREVVARVKTILRRCKPQRELQQQDAESPLIIDEGRFQASWRGKMLDLTPAEFRLLKTLSHEPGKVFSREQLLNHLYDDYRVVTDRTIDSHIKNLRRKLESLDAEQSFIRAVYGVGYRWEADACRIV	100	gnl|BL_ORD_ID|1231|hsp_num:0	1337			8	37	Agar dilution	Enterobacter kobei	Enterobacter	A	PT	2	PT_2	SINK	1	1	1	2	1	NODE_9_length_191128_cov_157.235780	S3_NODE_9_length_191128_cov_157.235780	3		No	No	33	4	0	2	6
S3	NODE_9_length_191128_cov_157.235780_30 # 31196 # 34273 # -1 # ID=1_30;partial=00;start_type=GTG;rbs_motif=AGGAG;rbs_spacer=5-10bp;gc_cont=0.616	NODE_9_length_191128_cov_157.235780_30	31196	34273	-	Strict	1800	1885.92	mdtC	247.731	Q2	aminocoumarin antibiotic	92.2	3000794	protein homolog model	n/a	n/a	aminocoumarin antibiotic	antibiotic efflux	resistance-nodulation-cell division (RND) antibiotic efflux pump	GTGAAGTTTTTCGCCCTCTTCATTTATCGCCCGGTGGCGACAATATTAATCTCGCTCGCCATCACCCTCTGCGGCGTGCTCGGTTTCCGGCTACTGCCGGTGGCCCCCCTGCCGCAGGTGGATTTCCCGGTGATCATGGTCAGCGCCTCGCTGCCGGGCGCCTCACCGGAAACCATGGCGTCATCCGTCGCCACGCCGCTGGAGCGCTCGCTCGGGCGGATTGCCGGGGTCAACGAGATGACCTCCAGCAGTTCGCTCGGCAGTACGCGCATCATTCTGGAGTTCAGCTTCGACCGGGATATTAACGGCGCAGCGCGCGACGTGCAGGCCGCCATCAACGCCGCGCAAAGCCTGCTGCCGAGCGGGATGCCGAGCCGCCCGACCTACCGCAAGGCCAACCCGTCCGATGCGCCGATCATGATCCTGACGCTGACCTCCGATACCTATTCTCAGGGGCAGCTTTACGACTTTGCGTCCACCCAACTGGCGCAGACGATCTCGCAGATTAACGGCGTCGGCGACGTGAGCGTCGGCGGGAGCTCCCTGCCCGCCGTGCGTGTGGGATTAAACCCGCAGGCGCTGTTCAATCAGGGCGTGTCGCTGGACGATGTGCGATCCGCCATCAGCAACGCCAACGTGCGCAAACCGCAAGGGGCGGTTGAGGACAGCAGCCACCGCTGGCAGATCCACACCAACGACGAGCTGAAAACTGCAGCTGAATATCAGCCGTTGATCATTCACTATAACAACGGCGCGGCGGTGCGCTTAAGCGACGTCGCCAGCGTCACCGACTCGGTGCAGGACGTGCGCAATGCCGGGATGACCAACGCCAAACCGGCCATCCTGCTGATGATCCGCAAGCTGCCGGAAGCCAACATTATCGAGACGGTGAACAGCATCCGCGCCCGCCTCCCGGAGCTGCAGGAGACTATCCCGGCCGCGATCGATCTGCAAATTGCCCAGGATCGTTCCCCGACCATTCGCGCCTCGCTTGAGGAGGTGGAGCAGACGATGGTGATCTCCGTCGCGCTGGTGATCCTGGTGGTATTCCTGTTCCTGCGCTCCGGTCGGGCGACGCTGATCCCGGCGGTGGCCGTGCCGGTGTCGCTTATTGGCACCTTTGCCGCCATGTACCTGTGCGGGTTTAGCCTCAATAACCTGTCGCTGATGGCCCTGACCATTGCGACGGGTTTTGTGGTGGATGACGCTATCGTGGTGCTGGAGAACATTTCCCGCCATCTGGAAGCGGGCGTGAAGCCGCTTCAGGCCGCGCTGCAGGGGACGCGCGAGGTGGGCTTTACGGTGCTCTCCATGAGCCTGTCCCTGGTGGCGGTGTTCCTGCCGCTGCTGCTGATGGGCGGCCTGCCGGGTCGGCTGTTGCGGGAGTTTGCCGTCACGCTTTCGGTCGCCATCGGCATCTCGCTGCTGATTTCGCTGACGCTCACGCCGATGATGTGCGGATGGATGCTCAAGCGCAGCAAGCCGCACTCCCAGCCGCGTCGCAAAGGCTTTGGCCGTTTCCTGATGGCGATGCAGGAAGGCTATGGCAAATCGCTGAAGTGGGTGCTCAACCATACCCGGCTTGTCGGCCTGGTGCTCATCGGCACCATTGTGCTCAACGTCTGGATGTATATCACCATCCCGAAAACCTTCTTCCCGGAGCAAGATACCGGCGTGCTGATGGGCGGCATTCAGGCGGACCAGAGCATTTCGTTCCAGGCGATGCGCGGCAAGCTGCAGGACTTTATGAAGATCATTCGTGAAGACAACGCCGTGGATAACGTCACCGGCTTTACCGGCGGATCGCGCGTCAACAGCGGGATGATGTTTATCACCCTCAAACCGCGCAGCGAGCGCAATGAAACCGCCCAGCAGGTGATCGACCGCCTGCGGGTCAAGCTCGCCAAAGAGCCGGGGGCCAACCTGTTTTTGATGGCCGTTCAGGATATCCGCGTCGGCGGGCGTCAGGCTAACGCCAGCTATCAGTACACGCTGCTCTCGGATGATTTGGCGGCCCTGCGCGAGTGGGAACCGAAGATCCGCAAGGCGCTGGCCGCCCTGCCAGAGCTGGCGGACGTGAACTCCGATCAGCAGGACAACGGCGCCGAGATGGCCCTGACCTACGACCGCGAAACCATGTCGCGGCTGGGCATCAACGTTGAGGCCGCCAACAGCCTGCTAAACAACGCCTTCGGCCAGCGCGAGATCTCGACCATCTACCAGCCGATGAACCAGTACAAGGTGGTGATGGAGGTGGATCCGCGCTATACCCAGGACATCAGCGCCCTGGACAAAATGTTTGTGATTAACAACGATGGCAAGGCGATACCGCTCTCCTACTTTGCCAGCTGGCAGCCAGCCAACGCGCCGCTGTCGGTAAACCACCAGGGGCTGTCAGCGGCGTCGACCATCTCCTTCAACCTCCCCGCCGGTTCGTCGCTTTCCGAAGCCAGCGATGCGATCAACCGTGCGATGACGCAGCTCGGCGTGCCGTCCACCGTGCGCGGCAGTTTTGCCGGCACCGCGCAGGTGTTCCAGGAGACGATGAACTCGCAGGTGATTTTGATTCTGGCCGCCATCGCCACGGTCTACATTGTGCTGGGTATCCTGTATGAGAGCTACGTTCACCCGCTGACTATTCTCTCAACGCTACCCTCCGCGGGCGTGGGGGCACTGCTGGCGCTTGAGCTGTTTGGTGCGCCATTCAGCCTTATCGCGCTCATCGGGATCATGCTATTGATCGGTATCGTGAAGAAAAACGCGATTATGATGGTCGACTTCGCGCTGGACGCCCAGCGTAATGGCAATCTCTCCCCGGAAGAGGCGATCTTCCAGGCGTGCCTGCTGCGTTTTCGTCCGATCATGATGACCACCCTGGCGGCACTGTTTGGTGCGTTGCCGCTGGTTGTCTCGGGCGGCGACGGGTCTGAACTGCGCCAGCCGCTGGGGATCACCATTGTCGGCGGCCTGGTGATGAGCCAGCTGTTGACGCTGTACACCACGCCGGTGGTCTATCTGTTCTTCGACCGCCTGCGGCTGCGTTTTTCGCGTAAAAACAGATCCACGGTGACCGAGTAA	MKFFALFIYRPVATILISLAITLCGVLGFRLLPVAPLPQVDFPVIMVSASLPGASPETMASSVATPLERSLGRIAGVNEMTSSSSLGSTRIILEFSFDRDINGAARDVQAAINAAQSLLPSGMPSRPTYRKANPSDAPIMILTLTSDTYSQGQLYDFASTQLAQTISQINGVGDVSVGGSSLPAVRVGLNPQALFNQGVSLDDVRSAISNANVRKPQGAVEDSSHRWQIHTNDELKTAAEYQPLIIHYNNGAAVRLSDVASVTDSVQDVRNAGMTNAKPAILLMIRKLPEANIIETVNSIRARLPELQETIPAAIDLQIAQDRSPTIRASLEEVEQTMVISVALVILVVFLFLRSGRATLIPAVAVPVSLIGTFAAMYLCGFSLNNLSLMALTIATGFVVDDAIVVLENISRHLEAGVKPLQAALQGTREVGFTVLSMSLSLVAVFLPLLLMGGLPGRLLREFAVTLSVAIGISLLISLTLTPMMCGWMLKRSKPHSQPRRKGFGRFLMAMQEGYGKSLKWVLNHTRLVGLVLIGTIVLNVWMYITIPKTFFPEQDTGVLMGGIQADQSISFQAMRGKLQDFMKIIREDNAVDNVTGFTGGSRVNSGMMFITLKPRSERNETAQQVIDRLRVKLAKEPGANLFLMAVQDIRVGGRQANASYQYTLLSDDLAALREWEPKIRKALAALPELADVNSDQQDNGAEMALTYDRETMSRLGINVEAANSLLNNAFGQREISTIYQPMNQYKVVMEVDPRYTQDISALDKMFVINNDGKAIPLSYFASWQPANAPLSVNHQGLSAASTISFNLPAGSSLSEASDAINRAMTQLGVPSTVRGSFAGTAQVFQETMNSQVILILAAIATVYIVLGILYESYVHPLTILSTLPSAGVGALLALELFGAPFSLIALIGIMLLIGIVKKNAIMMVDFALDAQRNGNLSPEEAIFQACLLRFRPIMMTTLAALFGALPLVVSGGDGSELRQPLGITIVGGLVMSQLLTLYTTPVVYLFFDRLRLRFSRKNRSTVTE	MKFFALFIYRPVATILLSVAITLCGILGFRMLPVAPLPQVDFPVIIVSASLPGASPETMASSVATPLERSLGRIAGVSEMTSSSSLGSTRIILQFDFDRDINGAARDVQAAINAAQSLLPSGMPSRPTYRKANPSDAPIMILTLTSDTYSQGELYDFASTQLAPTISQIDGVGDVDVGGSSLPAVRVGLNPQALFNQGVSLDDVRTAVSNANVRKPQGALEDGTHRWQIQTNDELKTAAEYQPLIIHYNNGGAVRLGDVATVTDSVQDVRNAGMTNAKPAILLMIRKLPEANIIQTVDSIRAKLPELQETIPAAIDLQIAQDRSPTIRASLEEVEQTLIISVALVILVVFLFLRSGRATIIPAVSVPVSLIGTFAAMYLCGFSLNNLSLMALTIATGFVVDDAIVVLENIARHLEAGMKPLQAALQGTREVGFTVLSMSLSLVAVFLPLLLMGGLPGRLLREFAVTLSVAIGISLLVSLTLTPMMCGWMLKASKPREQKRLRGFGRMLVALQQGYGKSLKWVLNHTRLVGVVLLGTIALNIWLYISIPKTFFPEQDTGVLMGGIQADQSISFQAMRGKLQDFMKIIRDDPAVDNVTGFTGGSRVNSGMMFITLKPRDERSETAQQIIDRLRVKLAKEPGANLFLMAVQDIRVGGRQSNASYQYTLLSDDLAALREWEPKIRKKLATLPELADVNSDQQDNGAEMNLVYDRDTMARLGIDVQAANSLLNNAFGQRQISTIYQPMNQYKVVMEVDPRYTQDISALEKMFVINNEGKAIPLSYFAKWQPANAPLSVNHQGLSAASTISFNLPTGKSLSDASAAIDRAMTQLGVPSTVRGSFAGTAQVFQETMNSQVILIIAAIATVYIVLGILYESYVHPLTILSTLPSAGVGALLALELFNAPFSLIALIGIMLLIGIVKKNAIMMVDFALEAQRHGNLTPQEAIFQACLLRFRPIMMTTLAALFGALPLVLSGGDGSELRQPLGITIVGGLVMSQLLTLYTTPVVYLFFDRLRLRFSRKPKQTVTE	100	gnl|BL_ORD_ID|1212|hsp_num:0	1315			8	37	Agar dilution	Enterobacter kobei	Enterobacter	A	PT	2	PT_2	SINK	1	1	1	2	1	NODE_9_length_191128_cov_157.235780	S3_NODE_9_length_191128_cov_157.235780	3		No	No	33	4	0	2	6
S3	NODE_9_length_191128_cov_157.235780_31 # 34274 # 37396 # -1 # ID=1_31;partial=00;start_type=ATG;rbs_motif=GGAG/GAGG;rbs_spacer=5-10bp;gc_cont=0.606	NODE_9_length_191128_cov_157.235780_31	34274	37396	-	Strict	1800	1844.32	mdtB	594.081	Q2	aminocoumarin antibiotic	89.81	3000793	protein homolog model	n/a	n/a	aminocoumarin antibiotic	antibiotic efflux	resistance-nodulation-cell division (RND) antibiotic efflux pump	ATGCAGGTTATGCCTCCCGTCGCTACAGGTGGGCCGTCACGCCTGTTTATCCTCCGTCCTGTCGCCACCACGCTGCTGATGGTGGCGATCCTGCTGGCGGGGATTATCGGCTACCGCTTCCTGCCCGTCTCGGCGCTGCCGGAAGTGGATTACCCCACCATTCAGGTGGTGACGCTTTATCCCGGCGCCAGCCCGGACGTGGTGACGTCCGCCATCACCGCCCCGCTGGAGCGCCAGTTTGGGCAGATGTCGGGCCTGAAGCAGATGTCCTCCCAAAGCTCCGGCGGGGCCTCTGTCGTGACGCTACAGTTCCAGCTGACGCTGTCACTGGATGTCGCCGAGCAGGAAGTTCAGGCCGCCATCAATGCGGCCACCAACCTGCTGCCGTCGGACCTGCCTAACCCGCCGGTCTACAGCAAAGTAAACCCGGCGGATCCGCCGATCATGACGCTTGCCGTCACCTCCTCCGCCATGCCAATGACGCAGGTGGAAGACATGGTCGAGACCCGCGTGGCGCAAAAGATTTCTCAGGTCTCCGGCGTCGGTCTCGTCACGCTGGCGGGCGGGCAGCGCCCGGCGGTGCGCGTTAAGCTTAATGCGCAGGCGATTGCCGCACTGGGGCTGACCAGTGAAACCATCCGCACCGCCATCAGCAGCGCCAACGTTAATTCGGCAAAAGGCTCGCTGGACGGCCCAACCCGCGCCGTCACGCTCTCTGCCAACGATCAGATGCAGTCCGCGGATGAATACCGTCAGCTGATTATTGCTTACCAGAACGGCGCCCCGGTGCGTCTGGGCGATGTGGCGACGGTGGAGCAAGGGGCGGAGAATAGCTGGCTTGGCGCATGGGCGAACAAGCAGCAGGCGATCGTAATGAACGTCCAGCGCCAGCCGGGCGCCAACATCATCGAAACCGCCGACAGCATTCGCACCATGCTGCCGCAGTTGATCGAAAGCCTGCCGAAGTCGGTCAGCGTGAAGGTGCTTTCCGACCGCACCACGAACATTCGCGCGTCGGTCACCGACACTCAGTTCGAACTGATGCTGGCGATTGCCCTGGTCGTGATGATTATCTACCTGTTCCTGCGCAACGTCCCGGCAACCATTATTCCCGCCGTCGCCGTGCCGCTCTCGCTGGTTGGCACGTTTGCGGTGATGGTGTTCCTCGATTTTTCAATCAACAACCTGACGCTAATGGCGCTCACCATCGCCACCGGCTTCGTGGTGGACGACGCCATCGTGGTTATTGAGAACATCTCGCGCTATATCGAGAAAGGCGAAAAACCGCTGGCGGCGGCGCTGAAAGGGGCGGGTGAGATCGGCTTTACCATTATCTCGCTGACCTTCTCGCTGATTGCCGTGCTGATCCCGCTGCTGTTTATGGGCGATATCGTCGGGCGACTGTTCCGCGAGTTTGCCGTCACGCTGGCGGTGGCCATTTTGATCTCCGCCGTGGTGTCATTGACCCTGACGCCGATGATGTGCGCCCGCATGCTGAGCCACGCGTCCCTGCGCAAGCAAAACCGCTTCTCGCTCGCCTCCGAGCGGATGTTCGAACGGATCATTGCGGCGTATGGTCGCGTGCTGGCAAAAGTGCTGAACCATCCATGGGCCACGCTCGGCGTGGCGCTTGGCACGCTGGCGCTCAGCGTGATGCTGTGGATTTTTATACCGAAAGGCTTCTTCCCGATTCAGGACAACGGCATTATTCAGGGAACCCTGCAGGCGCCGCAGTCGGTCTCCTTCGCCAATATGGCGCAGCGTCAGCAGCAGGTGTCTGAGATCGTCATGAAAGACCCGGCGGTAGAGAGCCTGACGTCCTACGTTGGCGTCGACGGCACCAACCCGTCGCTGAACAGCGCCCGTCTGCAGATCAACCTCAAACCGCTGGATGAGCGTGACGATCGCGTCAATGCCGTTATTGAACGGCTGCAAAGCGCCGTCGCTCGCGTCCCGGGCGTGGAGCTTTATCTGCAACCGATACAGGATTTGACCATTGATACCCAGGTCAGCCGCACGCAGTACCAGTTTACGCTGCAGGCCACCACGCTGGATGCCCTCAGCACCTGGGTGCCGCAGCTGGTCGATAAGCTAAAAACCCTGCCGCAACTTAACGATGTAAGCAGCGACTGGCAGGACAAAGGGCTGGCCGCGTATGTGAACGTCAACCGCGACACGGCAAGCCGTCTCGGCATTACCATGGCGGACGTGGATAACGCCCTGTATAACGCGTTTGGGCAGCGACTGATCTCCACCATCTACACCCAGGCGAATCAATACCGCGTGGTACTGGAGCACAACACGGAAAATACACCCGGTCTGGCCGGGCTGGATTCGGTGCGCCTGACCAGCAAAGACGGTGGGATTGTGCCGTTAAGCGCTATCGCCACGGTGGAAGAGCGCTATACCCCGCTGTCGATTAACCACCTGGATCAGTTCCCGTCCACCACGATTTCCTTCAACGTGTCGGACAATTATTCGCTCGGCGAAGCGGTGGAGGCGATCCAGGCGGCTGAAAAAGCGCTCAGCTTCCCGTCCGATATTCAGACCCAGTTCCAGGGCAGCACGCTGGCGTTCCAGGCCGCACTGGGCAACACCATCTGGCTGATTGTCGCCGCCGTCGTGGCAATGTACATCGTGCTCGGCGTGCTGTACGAAAGCTTTATCCACCCGATCACCATCCTCTCTACCCTGCCGACGGCAGGCGTGGGGGCGCTGCTGGCATTAATGCTGGCGGGAAGCGAGCTGGACGTGATTGCCATTATCGGCATCATCCTGTTAATTGGGATCGTGAAGAAAAACGCCATCATGATGATCGACTTTGCGCTGGCCGCCGAACGTGAGCAGGGCATGTCGCCGCGTGAGGCTATCTTCCAGGCTTGTCTGCTGCGTTTTCGTCCGATCCTGATGACCACGCTGGCGGCCCTGCTTGGCGCACTGCCGCTGATGCTCAGCACCGGTGTCGGCGCGGAGCTGCGCCGCCCGCTGGGAATAGGCATGGTCGGCGGTCTGCTGGTGAGCCAGGTATTGACCCTGTTCACCACACCGGTGATTTATCTGCTGTTTGACCGTCTGGCGCTGTGGACGAAAAGCCGCTTCCCGAAACGTGAAGAGGAGGCGTAA	MQVMPPVATGGPSRLFILRPVATTLLMVAILLAGIIGYRFLPVSALPEVDYPTIQVVTLYPGASPDVVTSAITAPLERQFGQMSGLKQMSSQSSGGASVVTLQFQLTLSLDVAEQEVQAAINAATNLLPSDLPNPPVYSKVNPADPPIMTLAVTSSAMPMTQVEDMVETRVAQKISQVSGVGLVTLAGGQRPAVRVKLNAQAIAALGLTSETIRTAISSANVNSAKGSLDGPTRAVTLSANDQMQSADEYRQLIIAYQNGAPVRLGDVATVEQGAENSWLGAWANKQQAIVMNVQRQPGANIIETADSIRTMLPQLIESLPKSVSVKVLSDRTTNIRASVTDTQFELMLAIALVVMIIYLFLRNVPATIIPAVAVPLSLVGTFAVMVFLDFSINNLTLMALTIATGFVVDDAIVVIENISRYIEKGEKPLAAALKGAGEIGFTIISLTFSLIAVLIPLLFMGDIVGRLFREFAVTLAVAILISAVVSLTLTPMMCARMLSHASLRKQNRFSLASERMFERIIAAYGRVLAKVLNHPWATLGVALGTLALSVMLWIFIPKGFFPIQDNGIIQGTLQAPQSVSFANMAQRQQQVSEIVMKDPAVESLTSYVGVDGTNPSLNSARLQINLKPLDERDDRVNAVIERLQSAVARVPGVELYLQPIQDLTIDTQVSRTQYQFTLQATTLDALSTWVPQLVDKLKTLPQLNDVSSDWQDKGLAAYVNVNRDTASRLGITMADVDNALYNAFGQRLISTIYTQANQYRVVLEHNTENTPGLAGLDSVRLTSKDGGIVPLSAIATVEERYTPLSINHLDQFPSTTISFNVSDNYSLGEAVEAIQAAEKALSFPSDIQTQFQGSTLAFQAALGNTIWLIVAAVVAMYIVLGVLYESFIHPITILSTLPTAGVGALLALMLAGSELDVIAIIGIILLIGIVKKNAIMMIDFALAAEREQGMSPREAIFQACLLRFRPILMTTLAALLGALPLMLSTGVGAELRRPLGIGMVGGLLVSQVLTLFTTPVIYLLFDRLALWTKSRFPKREEEA	MQVLPPSSTGGPSRLFIMRPVATTLLMVAILLAGIIGYRALPVSALPEVDYPTIQVVTLYPGASPDVMTSAVTAPLERQFGQMSGLKQMSSQSSGGASVITLQFQLTLPLDVAEQEVQAAINAATNLLPSDLPNPPVYSKVNPADPPIMTLAVTSTAMPMTQVEDMVETRVAQKISQISGVGLVTLSGGQRPAVRVKLNAQAIAALGLTSETVRTAITGANVNSAKGSLDGPSRAVTLSANDQMQSAEEYRQLIIAYQNGAPIRLGDVATVEQGAENSWLGAWANKEQAIVMNVQRQPGANIISTADSIRQMLPQLTESLPKSVKVTVLSDRTTNIRASVDDTQFELMMAIALVVMIIYLFLRNIPATIIPGVAVPLSLIGTFAVMVFLDFSINNLTLMALTIATGFVVDDAIVVIENISRYIEKGEKPLAAALKGAGEIGFTIISLTFSLIAVLIPLLFMGDIVGRLFREFAITLAVAILISAVVSLTLTPMMCARMLSQESLRKQNRFSRASEKMFDRIIAAYGRGLAKVLNHPWLTLSVALSTLLLSVLLWVFIPKGFFPVQDNGIIQGTLQAPQSSSFANMAQRQRQVADVILQDPAVQSLTSFVGVDGTNPSLNSARLQINLKPLDERDDRVQKVIARLQTAVDKVPGVDLFLQPTQDLTIDTQVSRTQYQFTLQATSLDALSTWVPQLMEKLQQLPQLSDVSSDWQDKGLVAYVNVDRDSASRLGISMADVDNALYNAFGQRLISTIYTQANQYRVVLEHNTENTPGLAALDTIRLTSSDGGVVPLSSIAKIEQRFAPLSINHLDQFPVTTISFNVPDNYSLGDAVQAIMDTEKTLNLPVDITTQFQGSTLAFQSALGSTVWLIVAAVVAMYIVLGILYESFIHPITILSTLPTAGVGALLALLIAGSELDVIAIIGIILLIGIVKKNAIMMIDFALAAEREQGMSPREAIYQACLLRFRPILMTTLAALLGALPLMLSTGVGAELRRPLGIGMVGGLIVSQVLTLFTTPVIYLLFDRLALWTKSRFARHEEEA	100	gnl|BL_ORD_ID|757|hsp_num:0	820			8	37	Agar dilution	Enterobacter kobei	Enterobacter	A	PT	2	PT_2	SINK	1	1	1	2	1	NODE_9_length_191128_cov_157.235780	S3_NODE_9_length_191128_cov_157.235780	3		No	No	33	4	0	2	6
S3	NODE_10_length_190948_cov_182.574566_87 # 88619 # 90010 # 1 # ID=1_87;partial=00;start_type=ATG;rbs_motif=AGGAG;rbs_spacer=5-10bp;gc_cont=0.574	NODE_10_length_190948_cov_182.574566_87	88619	90010	+	Strict	850	863.218	Escherichia coli UhpT with mutation conferring resistance to fosfomycin				93.74	3003890	protein variant model	E350Q	n/a	phosphonic acid antibiotic	antibiotic target alteration	antibiotic-resistant UhpT	ATGCTGGCCTTCCTCAATCAGGTGCGCAAGCCGACCCTGGATCTGCCGCTCGACGTGCGGCGCAAAATGTGGTTCAAACCGTTCATGCAGTCGTATCTGGTGGTCTTCATCGGCTACCTGACCATGTACCTGATCCGCAAAAACTTTAACATCGCGCAGAACGACATGATCTCGACCTACGGGCTGAGCATGACGCAGCTGGGGATGATTGGCCTGGGATTCTCCATCACCTACGGGGTGGGGAAAACGGTGGTTTCCTACTATGCGGACGGTAAAAATACCAAGCAGTTCCTGCCGTTTATGCTGATTCTCTCCGCCATGTGTATGCTCGGCTTCAGCGCCAGCATGGGCGCAGGCTCCGTGAGCCTGTTCCTGATGATCGCTTTCTATGCCCTGAGTGGTTTCTTCCAGAGTACCGGCGGATCGTGCAGCTACTCCACCATCACCAAATGGACCCCGCGCCGCAAGCGTGGTTCGTACCTCGGCATGTGGAACATCTCGCATAACCTCGGCGGTGCGGGCGCGGCAGGCGTGGCGCTGTTCGGCGCGAACTATCTGTTCGACGGCCACGTGATCGGCATGTTTATCTTCCCGTCGATTATCGCCTTGATTGTCGGCTTTATCGGCCTGCGCTTCGGCAGCGATTCCCCGGAATCTTACGGCCTCGGCAAAGCCGAAGAGTTGTTCGGCGAGGAGATCAGCGAAGAGGACAAAGAGACCGAAGAAAACGAGATGACCAAATGGCAGATCTTTGTTGAGTACGTGCTGAAAAACAAAGTGATCTGGCTGCTGTGCTTCTCAAACATCTTCCTGTACGTGGTGCGTATCGGCATCGACCAGTGGTCGACGGTGTATGCCTTCCAGGAGCTGAAGCTTTCTAAAGAAGTCGCGATTCAGGGCTTCACCCTGTTTGAAGTGGGCGCGCTGGTCGGTACGCTGCTGTGGGGCTGGCTCTCGGATCTCGCCAATGGCCGCCGCGCGCTGGTGGCCTGCGTCGCGCTGGCGCTGATTATCGCCACGCTCGGCGTCTATCAGCATGCCAGCAACCAGTACGTTTACCTGGCGTCCCTGTTTGCGCTCGGCTTCCTGGTATTTGGTCCACAGCTGCTGATTGGCGTGGCGGCGGTCGGGTTTGTACCGAAAAAAGCGATCGGCGCAGCCGATGGGATTAAAGGCACCTTCGCTTACCTGATCGGCGACAGCTTCGCCAAGCTGGGGCTGGGGATGATTGCCGACGGTACGCCAATTTTCGGCCTCACCGGCTGGGCAGGCACCTTTGCGGCGCTGGATGCGGCAGCCATTGGCTGTATCGTCCTGATGGCGATGGTTGCGGTGCTGGAAGAACGTAAAATTCGTCGCGAAAGGCGAGTGCAGAAATTGAAAACAGCCTGA	MLAFLNQVRKPTLDLPLDVRRKMWFKPFMQSYLVVFIGYLTMYLIRKNFNIAQNDMISTYGLSMTQLGMIGLGFSITYGVGKTVVSYYADGKNTKQFLPFMLILSAMCMLGFSASMGAGSVSLFLMIAFYALSGFFQSTGGSCSYSTITKWTPRRKRGSYLGMWNISHNLGGAGAAGVALFGANYLFDGHVIGMFIFPSIIALIVGFIGLRFGSDSPESYGLGKAEELFGEEISEEDKETEENEMTKWQIFVEYVLKNKVIWLLCFSNIFLYVVRIGIDQWSTVYAFQELKLSKEVAIQGFTLFEVGALVGTLLWGWLSDLANGRRALVACVALALIIATLGVYQHASNQYVYLASLFALGFLVFGPQLLIGVAAVGFVPKKAIGAADGIKGTFAYLIGDSFAKLGLGMIADGTPIFGLTGWAGTFAALDAAAIGCIVLMAMVAVLEERKIRRERRVQKLKTA	MLAFLNQVRKPTLDLPLEVRRKMWFKPFMQSYLVVFIGYLTMYLIRKNFNIAQNDMISTYGLSMTQLGMIGLGFSITYGVGKTLVSYYADGKNTKQFLPFMLILSAICMLGFSASMGSGSVSLFLMIAFYALSGFFQSTGGSCSYSTITKWTPRRKRGTFLGFWNISHNLGGAGAAGVALFGANYLFDGHVIGMFIFPSIIALIVGFIGLRYGSDSPESYGLGKAEELFGEEISEEDKETESTDMTKWQIFVEYVLKNKVIWLLCFANIFLYVVRIGIDQWSTVYAFQELKLSKAVAIQGFTLFEAGALVGTLLWGWLSDLANGRRGLVACIALALIIATLGVYQHASNEYIYLASLFALGFLVFGPQLLIGVAAVGFVPKKAIGAADGIKGTFAYLIGDSFAKLGLGMIADGTPVFGLTGWAGTFAALDIAAIGCICLMAIVAVMEERKIRREKKIQQLTVA	100	gnl|BL_ORD_ID|2128|hsp_num:0	2373			8	37	Agar dilution	Enterobacter kobei	Enterobacter	A	PT	2	PT_2	SINK	1	1	1	2	1	NODE_10_length_190948_cov_182.574566	S3_NODE_10_length_190948_cov_182.574566	3		No	No	33	4	0	2	6
S3	NODE_2_length_255067_cov_166.339551_146 # 155711 # 156145 # 1 # ID=1_146;partial=00;start_type=GTG;rbs_motif=GGA/GAG/AGG;rbs_spacer=5-10bp;gc_cont=0.490	NODE_2_length_255067_cov_166.339551_146	155711	156145	+	Strict	210	268.085	Escherichia coli AcrAB-TolC with MarR mutations conferring resistance to ciprofloxacin and tetracycline				89.58	3003378	protein overexpression model	n/a	n/a	fluoroquinolone antibiotic; cephalosporin; glycylcycline; penam; tetracycline antibiotic; rifamycin antibiotic; phenicol antibiotic; disinfecting agents and antiseptics	antibiotic target alteration; antibiotic efflux	resistance-nodulation-cell division (RND) antibiotic efflux pump	GTGAAAAGCACCAGTGATATCTTTAACGACGTTGTTCCGCTGGGTCGTCTTATTCATATGGTTAACCAGAAAAAAGATCGCCTGCTCAATGACTATCTGTCACCGCTGGATATCACCGCAACACAGTTCAAAGTGCTGTGTTCCATTCGCTGCGAAGTGTGTATCACGCCGGTTGAGCTGAAAAAGGTGCTCTCTGTCGATCTGGGTGCGTTAACCCGCATGCTGGATCGTCTCGTCTGCAAAGGATGGGTAGAACGAAGCCCTAACCCGAATGACAAACGCGGCGTGCTGGTCAAGCTCACCTGCGATGGCGCGGCCATGTGCGAGCAATGTCATCAATTAGTAGGACAAACACTGCATCAGGAACTAACAAAAAACTTAACGGCAGATGAAGTGGCAACCCTTGAGCTTTTGCTGAAGAAAATACTGCCGTAA	VKSTSDIFNDVVPLGRLIHMVNQKKDRLLNDYLSPLDITATQFKVLCSIRCEVCITPVELKKVLSVDLGALTRMLDRLVCKGWVERSPNPNDKRGVLVKLTCDGAAMCEQCHQLVGQTLHQELTKNLTADEVATLELLLKKILP	MKSTSDLFNEIIPLGRLIHMVNQKKDRLLNEYLSPLDITAAQFKVLCSIRCAACITPVELKKVLSVDLGALTRMLDRLVCKGWVERLPNPNDKRGVLVKLTTGGAAICEQCHQLVGQDLHQELTKNLTADEVATLEYLLKKVLP	100	gnl|BL_ORD_ID|1984|hsp_num:0	431			8	37	Agar dilution	Enterobacter kobei	Enterobacter	A	PT	2	PT_2	SINK	1	1	1	2	1	NODE_2_length_255067_cov_166.339551	S3_NODE_2_length_255067_cov_166.339551	3	Plasmid	Yes	No	33	4	0	2	6
S3	NODE_2_length_255067_cov_166.339551_147 # 156165 # 156545 # 1 # ID=1_147;partial=00;start_type=ATG;rbs_motif=GGAG/GAGG;rbs_spacer=5-10bp;gc_cont=0.462	NODE_2_length_255067_cov_166.339551_147	156165	156545	+	Strict	230	245.743	marA	5.65514e+06	Q1	Multidrug	93.55	3000263	protein homolog model	n/a	n/a	fluoroquinolone antibiotic; monobactam; carbapenem; cephalosporin; glycylcycline; cephamycin; penam; tetracycline antibiotic; rifamycin antibiotic; phenicol antibiotic; penem; disinfecting agents and antiseptics	antibiotic efflux; reduced permeability to antibiotic	resistance-nodulation-cell division (RND) antibiotic efflux pump; General Bacterial Porin with reduced permeability to beta-lactams	ATGTCCAGACGCAATACTGACGCTATCACCATTCATAGCATTTTGGACTGGATCGAAGATAACCTGGAATCGCCGCTCTCCCTTGAAAAAGTGTCAGAGCGTTCAGGTTACTCCAAATGGCACCTGCAACGGATGTTCAAAAAAGAGACCGGCCATTCACTAGGTCAATATATTCGCAGTCGCAAGCTGACGGAAATTGCCCAGAAACTGAAAGAAAGCAATGAGCCGATCCTTTATCTGGCAGAGCGTTACGGATTTGAATCACAGCAAACCCTGACGCGTACGTTTAAGAACTATTTTGACGTGCCGCCTCATAAGTACCGAATCACCAGCGTACCCGGAGAATCCCGATACCTGTATCCGTTAAAACATTGTAGTTAA	MSRRNTDAITIHSILDWIEDNLESPLSLEKVSERSGYSKWHLQRMFKKETGHSLGQYIRSRKLTEIAQKLKESNEPILYLAERYGFESQQTLTRTFKNYFDVPPHKYRITSVPGESRYLYPLKHCS	MSRRNTDAITIHSILDWIEDNLESPLSLEKVSERSGYSKWHLQRMFKKETGHSLGQYIRSRKMTEIAQKLKESNEPILYLAERYGFESQQTLTRTFKNYFDVPPHKYRMTNMQGESRFLHPLNHYNS	99.21	gnl|BL_ORD_ID|1772|hsp_num:0	1922			8	37	Agar dilution	Enterobacter kobei	Enterobacter	A	PT	2	PT_2	SINK	1	1	1	2	1	NODE_2_length_255067_cov_166.339551	S3_NODE_2_length_255067_cov_166.339551	3	Plasmid	Yes	No	33	4	0	2	6
S3	NODE_3_length_255027_cov_181.993889_127 # 139905 # 141671 # -1 # ID=1_127;partial=00;start_type=ATG;rbs_motif=GGA/GAG/AGG;rbs_spacer=11-12bp;gc_cont=0.555	NODE_3_length_255027_cov_181.993889_127	139905	141671	-	Strict	500	596.66	Haemophilus influenzae PBP3 conferring resistance to beta-lactam antibiotics				53.1	3004446	protein variant model	D350N, S357N	n/a	cephalosporin; cephamycin; penam	antibiotic target alteration	Penicillin-binding protein mutations conferring resistance to beta-lactam antibiotics	ATGAAAGCAGCGGCAAAAACGCTAAAACCAAAACGTCAGGAAGAACAGGCCAACTTTGTCAGTTGGCGTTTTGCGTTGCTTTGCGGCTGCATTTTACTGGCGCTGGGTTTCCTGCTGGGACGTGTGGCGTGGTTGCAAATCATCGCCCCTGACATGCTGGTACGTCAGGGGGATATGCGCTCTCTGCGTGTGCAGGAAGTGTCGACATCACGTGGGATGATCACTGACCGTTCTGGTCGCCCGCTGGCCGTGAGTGTGCCGGTAAAAGCGATTTGGGCCGACCCGAAAGAGCTGCACGACGCTGGTGGCATTACGCTGGACAACCGCTGGAAAGCGCTGTCAGATGCCCTGAAAATGCCGCTGGATCAGCTGGCTTCCCGCGTTAACGCCAACCCGAAAGGGCGTTTTATCTATCTGGCGCGTCAGGTTAACCCTGACATGGCGGACTACATTCGTAAACTGAAGCTGCCGGGCATACATCTGCGTGAGGAATCCCGTCGTTATTATCCGTCCGGCGAAGTAACCGCTCACCTCATCGGCTTCACTAACGTCGATAGCCAAGGGATTGAGGGCGTTGAAAAAAGCTTCGATAAGTGGCTCACCGGCCAGCCGGGCGAGCGCATTGTGCGTAAAGACCGCTATGGGCGCGTCATCGAAGATATTTCCTCTACGGACAGCCAGGCGGCACACAACCTGGCACTGAGTATCGACGAGCGCTTGCAGGCGCTGGTTTATCGCGAGCTGAACAACGCCGTAGCGTTCAACAAAGCGGAGTCTGGCAGTGCCGTGCTGGTTGATGTCAGCACCGGTGAAGTGCTGGCGATGGCTAACAGTCCGTCCTACAACCCGAATAACTTTACCGGTACCGCAAAAGATGCGATGCGTAACCGGGCAATTACCGACGTGTTCGAACCTGGCTCCACGGTGAAACCGATGGTGGTGATGACGGCGCTTCAGCGCGGCATCGTCAATGAAAACACGGTTCTGAACACGATCCCTTACCGTATCAACGGCCACGAGATTAAAGACGTGGCGCGCTACAGCGAATTGACCCTGACCGGGGTGTTACAGAAGTCGAGTAACGTCGGTGTTTCAAAGCTGGCGTTAGCGATGCCGTCCTCAGCGTTAGTAGAGACTTACTCACGTTTTGGACTGGGAAAGGCGACCAATTTGGGGTTGGTCGGAGAACGCAGTGGCTTATATCCTCAAAAACAACGGTGGTCTGACATAGAGAGGGCCACCTTCTCTTTCGGCTATGGGCTAATGGTAACGCCGTTACAGTTAGCGCGAGTCTACGCAACGATTGGCAGCTATGGCGTCTATCGCCCGCTGTCGATTACCAAAGTTGATCCACCGGTTCCGGGCGAGCGTATCTTCCCGGAATCCATCGTTCGTACCGTTGTGCACATGATGGAAAGCGTGGCGCTGCCCGGCGGCGGCGGCGTGAAGGCGGCGATCAAAGGCTATCGCATTGCCATTAAAACCGGTACAGCGAAAAAGGTGGGGCCAGACGGCCGCTACATCAACAAATACATTGCCTATACCGCAGGCGTAGCGCCTGCAAGCAATCCGCGTTTTGCGCTGGTGGTCGTCATAAACGATCCACAGGCGGGTAAATACTACGGCGGCGCCGTCTCCGCGCCTGTATTCGGCGCTATCATGGGCGGCGTGTTACGTACCATGAACATTGAACCGGATGCGCTGGCGACGGGCGAAAAAAGTGAATTTGTAATTAATCAAGGCGAGGGTACAGGTGGCAGATCGTAA	MKAAAKTLKPKRQEEQANFVSWRFALLCGCILLALGFLLGRVAWLQIIAPDMLVRQGDMRSLRVQEVSTSRGMITDRSGRPLAVSVPVKAIWADPKELHDAGGITLDNRWKALSDALKMPLDQLASRVNANPKGRFIYLARQVNPDMADYIRKLKLPGIHLREESRRYYPSGEVTAHLIGFTNVDSQGIEGVEKSFDKWLTGQPGERIVRKDRYGRVIEDISSTDSQAAHNLALSIDERLQALVYRELNNAVAFNKAESGSAVLVDVSTGEVLAMANSPSYNPNNFTGTAKDAMRNRAITDVFEPGSTVKPMVVMTALQRGIVNENTVLNTIPYRINGHEIKDVARYSELTLTGVLQKSSNVGVSKLALAMPSSALVETYSRFGLGKATNLGLVGERSGLYPQKQRWSDIERATFSFGYGLMVTPLQLARVYATIGSYGVYRPLSITKVDPPVPGERIFPESIVRTVVHMMESVALPGGGGVKAAIKGYRIAIKTGTAKKVGPDGRYINKYIAYTAGVAPASNPRFALVVVINDPQAGKYYGGAVSAPVFGAIMGGVLRTMNIEPDALATGEKSEFVINQGEGTGGRS	MVKFNSSRKSGKSKKTIRKLTAPETVKQNKPQKVFEKCFMRGRYMLSTVLILLGLCALVARAAYVQSINADTLSNEADKRSLRKDEVLSVRGSILDRNGQLLSVSVPMSAIVADPKTMLKENSLADKERIAALAEELGMTENDLVKKIEKNSKSGYLYLARQVELSKANYIRRLKIKGIILETEHRRFYPRVEEAAHVVGYTDIDGNGIEGIEKSFNSLLVGKDGSRTVRKDKRGNIVAHISDEKKYDAQDVTLSIDEKLQSMVYREIKKAVSENNAESGTAVLVDVRTGEVLAMATAPSYNPNNRVGVKSELMRNRAITDTFEPGSTVKPFVVLTALQRGVVKRDEIIDTTSFKLSGKEIVDVAPRAQQTLDEILMNSSNRGVSRLALRMPPSALMETYQNAGLSKPTDLGLIGEQVGILNANRKRWADIERATVAYGYGITATPLQIARAYATLGSFGVYRPLSITKVDPPVIGKRVFSEKITKDIVGILEKVAIKNKRAMVEGYRVGVKTGTARKIENGHYVNKYVAFTAGIAPISDPRYALVVLINDPKAGEYYGGAVSAPVFSNIMGYALRANAIPQDAEAAENTTTKSAKRIVYIGEHKNQKVN	96.39	gnl|BL_ORD_ID|2495|hsp_num:0	2886			8	37	Agar dilution	Enterobacter kobei	Enterobacter	A	PT	2	PT_2	SINK	1	1	1	2	1	NODE_3_length_255027_cov_181.993889	S3_NODE_3_length_255027_cov_181.993889	3		No	No	33	4	0	2	6
S3	NODE_3_length_255027_cov_181.993889_134 # 147834 # 148856 # -1 # ID=1_134;partial=00;start_type=ATG;rbs_motif=GGA/GAG/AGG;rbs_spacer=5-10bp;gc_cont=0.482	NODE_3_length_255027_cov_181.993889_134	147834	148856	-	Strict	500	542.732	leuO				81.41	3003843	protein homolog model	n/a	n/a	nucleoside antibiotic; disinfecting agents and antiseptics	antibiotic efflux	major facilitator superfamily (MFS) antibiotic efflux pump	ATGGTAAATCATATTTTTCGGGATTATTACAATGCGTCGGCGAAGGACGTGCTGTGTAGCGTGACAGTGGAGTCAGAAGTGTCAGAAAATAATATTAAACAACCTCAAGTTACAGATGGGATTAAACCCCAGCTACGCACGGTGGATCTTAATCTACTGACGGTGTTTGATGCTGTCATGCAGGAGCAGAATATCACCCGGGCGGCGCAAGCGTTGGGGATGTCACAACCTGCCGTGAGTAATGCCGTTGCCAGGCTTAAGGTGATGTTCAACGACGAATTATTCGTTCGCTACGGACGAGGGATTCAGCCTACTGCGCGGGCATTCCAGCTCTTCGGCTCTATTCGCCAGGCTCTGCAACTGGTGCAAAATGAGCTGCCGGGCTCGGGTTTTGAACCGCTAAGCAGTGAACGCGTATTCCATCTCTGCGTCTGCAGCCCGTTAGATAATTATCTGACATCTATTATTTATAATAAGGTTGAAGAGATTGCGCCAAATATTAATCTGGTGTTCAAATCATCCTTAAATCAAAACACAGAACACCAGTTACGTTACCAGGAAACCGAATTTGTTCTGGGATACGAAGAGTTCCGTCGCCCTGAATTTTCGTGCGTGCCGTTGTTTAAAGATGAAATGGTATTGGTTGCCAGTAAAAAACATCCACGACTGAATGCTCCGCTACGTGAAAGTGATGTTTATAGCGAACAACATGCCGTGGTTGCGCTCGACAGATATGCCTCATTTAGTCTGCCGTGGTACGACACAGCAGATAAACAGGCGAGCGTGGCATATCAAGGAATGGCTATGGTCAGCGTATTAAACGTCGTTTCCCAGACGCAGCTGGTGGCTATTGCCCCGCGCTGGCTGGCGGAAGAGTTCTCTGACGCGTTAAATCTGCAAATTTTGCCTCTGCCGCTTAAGCTTAATAGCCGTACCTGTTATCTCTCCTGGCATGAAGCTGCAGGGCGGGACAAAGGGCATCAGTGGATGGAAGAATTACTTATCAGCATCTGCCGCCGTTAA	MVNHIFRDYYNASAKDVLCSVTVESEVSENNIKQPQVTDGIKPQLRTVDLNLLTVFDAVMQEQNITRAAQALGMSQPAVSNAVARLKVMFNDELFVRYGRGIQPTARAFQLFGSIRQALQLVQNELPGSGFEPLSSERVFHLCVCSPLDNYLTSIIYNKVEEIAPNINLVFKSSLNQNTEHQLRYQETEFVLGYEEFRRPEFSCVPLFKDEMVLVASKKHPRLNAPLRESDVYSEQHAVVALDRYASFSLPWYDTADKQASVAYQGMAMVSVLNVVSQTQLVAIAPRWLAEEFSDALNLQILPLPLKLNSRTCYLSWHEAAGRDKGHQWMEELLISICRR	MPEVQTDHPETAELSKPQLRMVDLNLLTVFDAVMQEQNITRAAHALGMSQPAVSNAVARLKVMFNDELFVRYGRGIQPTARAFQLFGSVRQALQLVQNELPGSGFEPASSERVFHLCVCSPLDSILTSQIYNHIEQIAPNIHVMFKSSLNQNTEHQLRYQETEFVISYEDFHRPEFTSVPLFKDEMVLVASKNHPTIKGPLLKHDVYNEQHAAVSLDRFASFSQTWYDTVDKQASIAYQGMAMMSVLSVVSQTHLVAIAPRWLAEEFAESLELQVLPLPLKQNSRTCYLSWHEAAGRDKGHQWMEEQLVSICKR	108.28	gnl|BL_ORD_ID|4926|hsp_num:0	5921			8	37	Agar dilution	Enterobacter kobei	Enterobacter	A	PT	2	PT_2	SINK	1	1	1	2	1	NODE_3_length_255027_cov_181.993889	S3_NODE_3_length_255027_cov_181.993889	3		No	No	33	4	0	2	6
S3	NODE_4_length_231187_cov_164.652525_22 # 24201 # 24575 # 1 # ID=1_22;partial=00;start_type=ATG;rbs_motif=GGxGG;rbs_spacer=5-10bp;gc_cont=0.549	NODE_4_length_231187_cov_164.652525_22	24201	24575	+	Strict	230	245.358	ramA	4961.97	Q1	Multidrug	92.74	3000823	protein homolog model	n/a	n/a	fluoroquinolone antibiotic; monobactam; carbapenem; cephalosporin; glycylcycline; cephamycin; penam; tetracycline antibiotic; rifamycin antibiotic; phenicol antibiotic; penem; disinfecting agents and antiseptics	antibiotic efflux; reduced permeability to antibiotic	resistance-nodulation-cell division (RND) antibiotic efflux pump; General Bacterial Porin with reduced permeability to beta-lactams	ATGTTTAAGCAAGAAGCAGAAGGGGAGAGCAGTATGACCATTTCCGCTCAAGTCATTGATACGATCGTCGAATGGATCGACGACAACCTGCACCAGCCGTTACGCATTGAAGACATTGCCCGCCATGCGGGTTACTCCAAATGGCATTTGCAGCGGCTGTTTATGCAGTATAAAGGTGAAAGCCTGGGGCGCTATATTCGCGAACGCAAGCTGCTGCTGGCGGCGCGGGATCTGCGTGAATCGGACGAGCGCGTTTATGAGATCTGCCTGCGCTACGGGTTTGAATCGCAGCAGACGTTCACGCGCATCTTTACCCGCACCTTCCATCAGCCGCCAGGGGCGTACCGCAAGGAAAACCACAGTCGGACGCACTGA	MFKQEAEGESSMTISAQVIDTIVEWIDDNLHQPLRIEDIARHAGYSKWHLQRLFMQYKGESLGRYIRERKLLLAARDLRESDERVYEICLRYGFESQQTFTRIFTRTFHQPPGAYRKENHSRTH	MINQEAEGESSMTISAQIIDTIVEWIDDNLHQPLRIEEIARHAGYSKWHLQRLFMQYKGESLGRYIRERKLLLAARDLRESDARVYDICLRYGFDSQQTFTRIFTRTFNQPPGAYRKENHSRAH	100	gnl|BL_ORD_ID|1537|hsp_num:0	1665			8	37	Agar dilution	Enterobacter kobei	Enterobacter	A	PT	2	PT_2	SINK	1	1	1	2	1	NODE_4_length_231187_cov_164.652525	S3_NODE_4_length_231187_cov_164.652525	3		No	No	33	4	0	2	6
S3	NODE_5_length_228477_cov_176.594273_200 # 219622 # 222735 # 1 # ID=1_200;partial=00;start_type=ATG;rbs_motif=AGGA;rbs_spacer=5-10bp;gc_cont=0.551	NODE_5_length_228477_cov_176.594273_200	219622	222735	+	Strict	750	760.37	adeF	9483.42	Q1	Multidrug	40.91	3000777	protein homolog model	n/a	n/a	fluoroquinolone antibiotic; tetracycline antibiotic	antibiotic efflux	resistance-nodulation-cell division (RND) antibiotic efflux pump	ATGGCTAATTTCTTTATTCAGCGGCCGGTTTTCGCCTGGGTACTTGCCATCATTTTGATGATTGCAGGCGGGCTGGCTATTCTCAAACTGCCCGTTGCCCAGTATCCAACGATTGCCCCGCCAGCCGTTGCGATTTCCGCAACCTACCCCGGCGCAGATGCCCAGACGGTACAGGATACCGTAACCCAGGTTATCGAACAGAACATGAACGGTATCGATAACCTGATGTATATGTCCTCCACCAGCGATTCAGCGGGTAATGTCACCATCACCCTGACCTTCGAGTCGGGAACAGACCCGGACATCGCCCAGGTGCAGGTGCAGAACAAGTTGCAGCTGGCCATGCCGCTGCTGCCGCAAGAAGTTCAGCAGCAAGGGATTGGCGTTGAGAAGTCCAGCAGCAGCTTCCTTTTGGTCGCCGGTTTTGTTTCGGACAATAAAAGCCTTACTCAGGATGATATCTCCGACTACGTCGCTTCGAACGTCAAGGATGCCATCAGCCGAACATCGGGTGTCGGCGACGTTCAGTTGTTTGGTGCCCAGTATGCGATGCGCATCTGGCTCGACAGTAACGCGATGAACAAATACCAACTGACGCCGCTGGATATTATCAATCAGTTAAAAACGCAGAACGACCAGATAGCGGCAGGCCAGTTGGGTGGAACACCATCAGTCCCTGGACAGCAGCTGAATGCCTCCATCATCGCGCAAACTCGCCTGAAATCACCGGAAGAGTTTGGTCGCGTCACGCTCAAAGTGAACCAGGACGGCTCAATGGTTCATCTGAAGGATGTGGCTCGCATTGAGTTGGGTGGCGAAAACTACAATATGGTGACCAAAATCAACGGGCAGGCGGCAACCGGTCTGGGGATTAAGCTCGCTACTGGTGCAAACGCGCTGGATACGGCGGCAGCCATCAAGAGCAAGCTGGCACAACTGCAACAGTTCTTCCCGCAGGGACTGAAGGTCGTCTACCCCTACGACACCACGCCTTTTGTGAAAATCTCGATTCATGAAGTGGTGAAGACCCTGTTTGAGGCGATCATTCTGGTCTTCCTGGTCATGTATCTGTTCCTGCAAAACCTGCGGGCAACGCTGATCCCAACGATCGCCGTGCCGGTTGTTCTGCTGGGGACCTTCGCCGTGCTGGCTGCGTTCGGTTTCTCCATCAATACCCTGACGATGTTTGGGATGGTGCTGGCGATAGGGCTACTGGTTGATGACGCCATCGTGGTCGTCGAGAACGTTGAGCGCGTGATGGTGGAAGATAAACTGCCGCCGAAAGAGGCCACGCAGAAGTCGATGGAGCAGATTCAGGGCGCGCTGGTGGGGATCGCCATGGTCCTCTCGGCGGTCTTTGTTCCGATGGCCTTTTTTGGTGGCTCGACTGGGGCCATCTATCGCCAGTTCTCGTTAACTATCGTTTCCGCGATGGCGCTATCCGTGCTGGTCGCGCTGATCCTGACCCCCGCACTCTGCGCAACGTTGCTTAAGCCCGTCTCCAGCGACCACCACGAGAAAAAAGGGGGCTTCTTTGGCTGGTTCAATGCGCTCTTTGATAAGAGTGTGGAACACTATAGCAACAGCGTGAGCGGTATTTTGCGTAAGACCGGTCGCTATCTGGTGGTGTATGTCATTATTGTTGGTGGCATGGCGGTGTTGTTCCTGCGCTTACCGACCTCCTTCCTGCCCGAAGAGGACCAGGGGGTCTTTATGACAATGGTTCAACTCCCGGCGGGGGCGACCCAGACGCGTACTCAGGCGGTCCTCGACCAGGTTCAGGACTACTATCTGGACAAAGAGAAGGCGAACGTTGAATCCGTCTTCACCGTAAACGGCTTTAGCTTTAGCGGCCAGGGTCAGAACTCCGGTATTGCCTTTGTCAGCCTGAAGCCCTGGGAGGAGCGCCCGGGCGAGAAAAATAGCGTTGAAGCTATCGTGGGTCGCGCGACAAAAGCGTTCAGTCAGATTAAAGACGGCCTGGTGTTCCCGTTCAACCTGCCTGCGATTATTGAGCTTGGAACCGCAACGGGATTCGACTTTGAACTTATCGATCAGGCTAACCTGGGACATACCCAGCTGACGCAGGCACGTAATCAACTGCTCGCGATGGTAAAAGAGCACCCAGACCTGCTGGTGCGCGTGCGTCCAAACGGACTGGAAGATACGCCTCAGTTCAAGCTGGATGTCGATCAGGAAAAGGCGCAGGCATTGGGCGTCAGTCTTTCCGACGTCAACCAGACCATCTCGACGGCGTTGGGTGGCACCTATGTGAACGACTTTATCGACCACGGGCGCGTGAAAAAAGTTTACGTGCAGGCAGATGCCCGTTTCCGCATGCTGCCGGGGGACATTAACAACCTTTACGTGCGCAGCGCGAACGGAGAGATGGTTCCCTTCTCCGCCTTTAGCTACTCTCACTGGGTTTATGGCTCACCTCGCCTGGAACGCTTCAACGGGATGCCTTCAATGGAGATCCTCGGGGAATCCGCACCGGGTAAAAGTACCGGGGAAGCAATGGTGTTGATGGAAAGCCTGGCCGCAAAACTGCCTGCAGGAATTGGCTATGACTGGACGGGCATGTCTTATCAGGAACGCCTTTCCGGTAACCAGGCGCCCGCACTGTATGCCATTTCACTGATCGTGGTGTTCCTGTGTCTGGCGGCCCTGTATGAGAGCTGGTCCATCCCATTCTCCGTGATGCTGGTTGTGCCGCTGGGTGTTATCGGTGCTCTGCTCGCCGCGTCGCTGCGCGGATTGAACAATGACGTCTATTTCCAGGTCGGCCTGCTGACGACAATTGGCCTGTCGGCGAAAAACGCCATCCTGATTGTCGAATTTGCTAAGGACCTGATGGATAAAGAAGGTAAAGGGATTATTGAAGCCACACTGGAAGCATCAAGGATGCGCCTTCGACCGATCCTGATGACCTCCCTGGCCTTTATCCTTGGCGTCATGCCGCTGGTAATCAGTACCGGAGCCGGGAGCGGTGCGCAAAATGCTGTCGGTACGGGCGTTATGGGAGGCATGCTTTCCGCGACGCTGCTGGCGATTTTCTTCGTTCCCGTTTTCTTTGTGGTTGTCCGGCGACGGTTTACCCGCCATAAAGAGTAA	MANFFIQRPVFAWVLAIILMIAGGLAILKLPVAQYPTIAPPAVAISATYPGADAQTVQDTVTQVIEQNMNGIDNLMYMSSTSDSAGNVTITLTFESGTDPDIAQVQVQNKLQLAMPLLPQEVQQQGIGVEKSSSSFLLVAGFVSDNKSLTQDDISDYVASNVKDAISRTSGVGDVQLFGAQYAMRIWLDSNAMNKYQLTPLDIINQLKTQNDQIAAGQLGGTPSVPGQQLNASIIAQTRLKSPEEFGRVTLKVNQDGSMVHLKDVARIELGGENYNMVTKINGQAATGLGIKLATGANALDTAAAIKSKLAQLQQFFPQGLKVVYPYDTTPFVKISIHEVVKTLFEAIILVFLVMYLFLQNLRATLIPTIAVPVVLLGTFAVLAAFGFSINTLTMFGMVLAIGLLVDDAIVVVENVERVMVEDKLPPKEATQKSMEQIQGALVGIAMVLSAVFVPMAFFGGSTGAIYRQFSLTIVSAMALSVLVALILTPALCATLLKPVSSDHHEKKGGFFGWFNALFDKSVEHYSNSVSGILRKTGRYLVVYVIIVGGMAVLFLRLPTSFLPEEDQGVFMTMVQLPAGATQTRTQAVLDQVQDYYLDKEKANVESVFTVNGFSFSGQGQNSGIAFVSLKPWEERPGEKNSVEAIVGRATKAFSQIKDGLVFPFNLPAIIELGTATGFDFELIDQANLGHTQLTQARNQLLAMVKEHPDLLVRVRPNGLEDTPQFKLDVDQEKAQALGVSLSDVNQTISTALGGTYVNDFIDHGRVKKVYVQADARFRMLPGDINNLYVRSANGEMVPFSAFSYSHWVYGSPRLERFNGMPSMEILGESAPGKSTGEAMVLMESLAAKLPAGIGYDWTGMSYQERLSGNQAPALYAISLIVVFLCLAALYESWSIPFSVMLVVPLGVIGALLAASLRGLNNDVYFQVGLLTTIGLSAKNAILIVEFAKDLMDKEGKGIIEATLEASRMRLRPILMTSLAFILGVMPLVISTGAGSGAQNAVGTGVMGGMLSATLLAIFFVPVFFVVVRRRFTRHKE	MNISKFFIDRPIFAGVLSVLILLAGLLSVFQLPISEYPEVVPPSVVVRAQYPGANPKVIAETVASPLEESINGVEDMLYMQSQANSDGNLTITVNFKLGIDPDKAQQLVQNRVSQAMPRLPEDVQRLGVTTLKSSPTLTMVVHLTSPDNRYDMTYLRNYAVLNVKDRLARLQGVGEVGLFGSGDYAMRVWLDPQKVAQRNLTATEIVNAIREQNIQVAAGTIGASPSNSPLQLSVNAQGRLTTEQEFADIILKTAPDGAVTRLGDVARVELAASQYGLRSLLDNKQAVAIPIFQAPGANALQVSDQVRSTMKELSKDFPSSIKYDIVYDPTQFVRASIKAVVHTLLEAITLVVVVVILFLQTWRASIIPLLAVPVSIIGTFALMLAFGYSINALSLFGMVLAIGIVVDDAIVVVENVERNIEAGLNPREATYRAMREVSGPIIAIALTLVAVFVPLAFMTGLTGQFYKQFAMTIAISTVISAFNSLTLSPALAALLLKGHDAKPDALTRIMNRVFGRFFALFNRVFSRASDRYSQGVSRVISHKASAMGVYAALLGLTVGISYIVPGGFVPAQDKQYLISFAQLPNGASLDRTEAVIRKMSDTALKQPGVESAVAFPGLSINGFTNSSSAGIVFVTLKPFDERKAKDLSANAIAGALNQKYSAIQDAYIAVFPPPPVMGLGTMGGFKLQLEDRGALGYSALNDAAQNFMKAAQSAPELGPMFSSYQINVPQLNVDLDRVKAKQQGVAVTDVFNTMQIYLGSQYVNDFNRFGRVYQVRAQADAPFRANPEDILQLKTRNSAGQMVPLSSLVNVTQTYGPEMVVRYNGYTSADINGGPAPGYSSSQAEAAVERIAAQTLPRGIKFEWTDLTYQKILAGNAGLWVFPISVLLVFLVLAAQYESLTLPLAVILIVPMGILAALTGVWLTAGDNNIFTQIGLMVLVGLACKNAILIVEFARELEMQGATAFKAAVEASRLRLRPILMTSIAFIMGVVPLVTSTGAGSEMRHAMGVAVFFGMIGVTFFGLFLTPAFYVLIRTLNSKHKLHSAAVHEAPLASPHDH	97.92	gnl|BL_ORD_ID|132|hsp_num:0	153			8	37	Agar dilution	Enterobacter kobei	Enterobacter	A	PT	2	PT_2	SINK	1	1	1	2	1	NODE_5_length_228477_cov_176.594273	S3_NODE_5_length_228477_cov_176.594273	3		No	No	33	4	0	2	6
S28	NODE_32_length_39663_cov_163.463851_5 # 4157 # 5341 # 1 # ID=1_5;partial=00;start_type=ATG;rbs_motif=GGAG/GAGG;rbs_spacer=5-10bp;gc_cont=0.534	NODE_32_length_39663_cov_163.463851_5	4157	5341	+	Strict	700	789.26	Escherichia coli EF-Tu mutants conferring resistance to Pulvomycin				98.22	3003369	protein variant model	R234F	n/a	elfamycin antibiotic	antibiotic target alteration	elfamycin resistant EF-Tu	ATGTCTAAAGAAAAGTTTGAACGTACAAAACCGCACGTTAACGTCGGTACTATCGGCCACGTTGACCATGGTAAAACAACGCTGACCGCTGCAATCACTACCGTTCTGGCTAAAACCTACGGTGGTTCTGCTCGCGCATTCGACCAGATCGATAACGCGCCGGAAGAAAAAGCTCGTGGTATCACCATCAACACTTCTCACGTTGAATATGACACCCCGACTCGCCACTACGCGCACGTAGACTGCCCGGGCCACGCCGACTATGTTAAAAACATGATCACCGGTGCTGCGCAGATGGATGGCGCGATCCTGGTTGTTGCTGCGACTGACGGCCCGATGCCGCAGACTCGTGAGCACATCCTGCTGGGTCGTCAGGTAGGCGTTCCGTACATCATCGTGTTCCTGAACAAATGCGACATGGTTGATGACGAAGAGCTGCTGGAACTGGTTGAAATGGAAGTTCGTGAACTTCTGTCTCAGTACGATTTCCCGGGCGACGACACTCCGATCGTTCGCGGTTCCGCTCTGAAAGCGCTGGAAGGTGACGCAGACTGGGAAGCGAAAATTATCGAACTGGCTGGCTACCTGGATTCTTACATCCCGGAACCAGAGCGTGCGATTGACAAGCCGTTCCTGCTGCCGATCGAAGACGTATTCTCCATCTCCGGTCGTGGTACCGTTGTTACCGGTCGTGTAGAGCGCGGTATCATCAAAGTTGGCGAAGAAGTTGAAATCGTTGGTATCAAAGAGACTGCGAAGTCTACCTGTACTGGCGTTGAAATGTTCCGCAAACTGCTGGACGAAGGCCGTGCTGGTGAGAACGTTGGTGTTCTGCTGCGTGGTATCAAACGTGAAGAAATCGAACGTGGTCAGGTACTGGCTAAGCCGGGTTCTATCAAGCCGCACACCAAGTTCGAATCTGAAGTGTACATTCTGTCCAAAGACGAAGGCGGCCGTCATACTCCGTTCTTCAAAGGCTACCGTCCGCAGTTCTACTTCCGTACAACTGACGTGACTGGCACCATCGAACTGCCGGAAGGCGTAGAGATGGTAATGCCGGGCGACAACATCAAAATGGTTGTTACCCTGATCCACCCGATCGCGATGGACGACGGTCTGCGTTTCGCAATCCGTGAAGGTGGCCGTACCGTTGGCGCGGGCGTGGTTGCTAAAGTTCTCGGCTAA	MSKEKFERTKPHVNVGTIGHVDHGKTTLTAAITTVLAKTYGGSARAFDQIDNAPEEKARGITINTSHVEYDTPTRHYAHVDCPGHADYVKNMITGAAQMDGAILVVAATDGPMPQTREHILLGRQVGVPYIIVFLNKCDMVDDEELLELVEMEVRELLSQYDFPGDDTPIVRGSALKALEGDADWEAKIIELAGYLDSYIPEPERAIDKPFLLPIEDVFSISGRGTVVTGRVERGIIKVGEEVEIVGIKETAKSTCTGVEMFRKLLDEGRAGENVGVLLRGIKREEIERGQVLAKPGSIKPHTKFESEVYILSKDEGGRHTPFFKGYRPQFYFRTTDVTGTIELPEGVEMVMPGDNIKMVVTLIHPIAMDDGLRFAIREGGRTVGAGVVAKVLG	MLSPEGESTIVRNIAVSKEKFERTKPHVNVGTIGHVDHGKTTLTAAITTVLAKTYGGAARAFDQIDNAPEEKARGITINTSHVEYDTPTRHYAHVDCPGHADYVKNMITGAAQMDGAILVVAATDGPMPQTREHILLGRQVGVPYIIVFLNKCDMVDDEELLELVEMEVRELLSQYDFPGDDTPIVRGSALKALEGDAEWEAKILELAGFLDSYIPEPERAIDKPFLLPIEDVFSISGRGTVVTGRVERGIIKVGEEVEIVGIKETQKSTCTGVEMFRKLLDEGRAGENVGVLLRGIKREEIERGQVLAKPGTIKPHTKFESEVYILSKDEGGRHTPFFKGYRPQFYFRTTDVTGTIELPEGVEMVMPGDNIKMVVTLIHPIAMDDGLRFAIREGGRTVGAGVVAKVLG	96.33	gnl|BL_ORD_ID|1970|hsp_num:0	2158			32	37	Agar dilution	Klebsiella michiganensis	Klebsiella	B	ST	1	ST_1	SINK	1				0	NODE_32_length_39663_cov_163.463851	S28_NODE_32_length_39663_cov_163.463851	5		No	No	32	3	0	0	3
S28	NODE_35_length_36730_cov_125.917578_21 # 25502 # 26572 # -1 # ID=1_21;partial=00;start_type=ATG;rbs_motif=GGAG/GAGG;rbs_spacer=5-10bp;gc_cont=0.553	NODE_35_length_36730_cov_125.917578_21	25502	26572	-	Strict	700	709.523	OmpA				96.35	3005044	protein homolog model	n/a	n/a	peptide antibiotic	reduced permeability to antibiotic	General Bacterial Porin with reduced permeability to peptide antibiotics	ATGAAAAAGACAGCTATCGCGATTGCAGTGGCACTGGCTGGCTTCGCTACCGTAGCGCAGGCCGCTCCGAAAGATAACACCTGGTACGCAGGTGCTAAACTGGGCTGGTCCCAGTATCACGACACCGGTTTCTACGGTAACGGTTTCCAGGGCAACAACGGCCCGACCCGTAACGATCAGCTGGGTGCTGGTGCGTTTGGTGGTTACCAGGTTAACCCGTACCTCGGTTTTGAAATGGGTTATGACTGGCTGGGCCGTATGGCTTACAAAGGCAGCGTTGACAACGGCGCTTTCAAAGCTCAGGGCGTTCAGCTGACTGCTAAACTGGGTTACCCGATCACTGACGATCTGGATATCTATACCCGTCTGGGTGGTATGGTTTGGCGCGCTGACTCCAAAGGTAACTACGCTTCTACTGGCGTTTCCCGTAGCGAACACGACACTGGCGTCTCCCCGGTATTCGCGGGCGGCTTAGAGTGGGCTGTTACTCGTGACATCGCAACCCGTCTGGAATACCAGTGGGTTAACAACATCGGCGACGCTGGCACCGTTGGTACCCGTCCTGATAACGGCATGCTGAGCTTGGGCGTATCCTACCGCTTCGGTCAGGACGACGTTGCTCCGGTTGTAGCTCCGGCGCCGGCTCCGGCTCCAGAAGTGACTACCAAGCACTTCACCCTGAAGTCTGACGTTCTGTTCAACTTCAACAAATCTACTCTGAAACCAGAAGGCCAGCAGGCTCTGGATCAGCTGTACACCCAGCTGAGCAACATGGATCCGAAAGACGGTTCCGCAGTTGTTCTGGGCTACACCGACCGTATCGGTTCTGATGCCTACAACCAGCAGCTGTCTGAGAAACGTGCTCAGTCCGTTGTTGATTACCTGGTATCCAAAGGTATCCCGGCTAGCAAAATCTCTGCTCGCGGTATGGGCGAATCCAACCCGGTTACTGGCAACACCTGTGACAACGTGAAAGCTCGCGCAGCTCTGATCGACTGCCTGGCGCCGGACCGTCGCGTAGAAATCGAAGTTAAAGGCTACAAAGACGTTGTAACTCAGCCGCAGGCTTAA	MKKTAIAIAVALAGFATVAQAAPKDNTWYAGAKLGWSQYHDTGFYGNGFQGNNGPTRNDQLGAGAFGGYQVNPYLGFEMGYDWLGRMAYKGSVDNGAFKAQGVQLTAKLGYPITDDLDIYTRLGGMVWRADSKGNYASTGVSRSEHDTGVSPVFAGGLEWAVTRDIATRLEYQWVNNIGDAGTVGTRPDNGMLSLGVSYRFGQDDVAPVVAPAPAPAPEVTTKHFTLKSDVLFNFNKSTLKPEGQQALDQLYTQLSNMDPKDGSAVVLGYTDRIGSDAYNQQLSEKRAQSVVDYLVSKGIPASKISARGMGESNPVTGNTCDNVKARAALIDCLAPDRRVEIEVKGYKDVVTQPQA	MRSFVTSWRILDDNEAQKMKKTAIAIAVALAGFATVAQAAPKDNTWYAGGKLGWSQYHDTGFYGNGFQNNNGPTRNDQLGAGAFGGYQVNPYLGFEMGYDWLGRMAYKGSVDNGAFKAQGVQLTAKLGYPITDDLDIYTRLGGMVWRADSKGNYASTGVSRSEHDTGVSPVFAGGVEWAVTRDIATRLEYQWVNNIGDAGTVGTRPDNGMLSLGVSYRFGQEDAAPVVAPAPAPAPEVATKHFTLKSDVLFNFNKATLKPEGQQALDQLYTQLSNMDPKDGSAVVLGYTDRIGSEAYNQQLSEKRAQSVVDYLVAKGIPAGKISARGMGESTPVTGNTCDNVKARAALIDCLAPDRRVEIEVKGYKEVVTQPAA	95.19	gnl|BL_ORD_ID|2774|hsp_num:0	3787			32	37	Agar dilution	Klebsiella michiganensis	Klebsiella	B	ST	1	ST_1	SINK	1				0	NODE_35_length_36730_cov_125.917578	S28_NODE_35_length_36730_cov_125.917578	5		No	No	32	3	0	0	3
S28	NODE_19_length_114834_cov_137.460503_87 # 86418 # 86861 # -1 # ID=1_87;partial=00;start_type=ATG;rbs_motif=AGGAG;rbs_spacer=5-10bp;gc_cont=0.615	NODE_19_length_114834_cov_137.460503_87	86418	86861	-	Strict	200	256.144	fosA5				87.77	3003209	protein homolog model	n/a	n/a	fluoroquinolone antibiotic; aminoglycoside antibiotic; phosphonic acid antibiotic	antibiotic inactivation	fosfomycin thiol transferase	ATGTTAAGCGGATTAAACCATCTGACCCTGGCGGTTAGCCAGCTGGCGCCGAGCGTGGCGTTTTATCAGCAGCTGCCCGGGATGACGCTGCGCGCGCGCTGGGATAAAGGCGCGTATTTTTCCTGCGGCGACCTCTGGCTGTGCCTGTCGCTGGACCCGCAGCGGCGCGTCATTTCGCCGGAGGAGAGCGACTACACCCACTACGCGTTCAGCATTGCGGAGGCGGATTTCGCACTTTTTGCCGGGCGTCTGAATGCGGCTGGCGTCCCGGTATGGAAAACCAATAAAAGCGAAGGCGCGTCGCACTATTTTCTCGACCCGGACGGCCACAAGCTGGAGCTGCACGTTGGCAATCTCGCCCAGCGCCTGGCGGCGTGCCGGAAGCAGCCCTATAAAGGTATGGTGTTTTTTGGCGAGGACGAACAGGCGGCCGGGAACCCGTAG	MLSGLNHLTLAVSQLAPSVAFYQQLPGMTLRARWDKGAYFSCGDLWLCLSLDPQRRVISPEESDYTHYAFSIAEADFALFAGRLNAAGVPVWKTNKSEGASHYFLDPDGHKLELHVGNLAQRLAACRKQPYKGMVFFGEDEQAAGNP	MLSGLNHLTLAVSQLAPSVAFYQQLLGMMLHARWDSGAYLSCGDLWLCLSLDPQRRVTPPEESDYTHYAFSISEADFASFAARLEAAGVAVWKLNRSEGASHYFLDPDGHKLELHVGSLAQRLAACREQPYKGMVFFAE	105.76	gnl|BL_ORD_ID|151|hsp_num:0	112			32	37	Agar dilution	Klebsiella michiganensis	Klebsiella	B	ST	1	ST_1	SINK	1				0	NODE_19_length_114834_cov_137.460503	S28_NODE_19_length_114834_cov_137.460503	5	Plasmid	Yes	No	32	3	0	0	3
S28	NODE_26_length_78922_cov_146.632786_39 # 39283 # 40104 # -1 # ID=1_39;partial=00;start_type=ATG;rbs_motif=GGA/GAG/AGG;rbs_spacer=5-10bp;gc_cont=0.539	NODE_26_length_78922_cov_146.632786_39	39283	40104	-	Strict	500	501.901	bacA	3555.58	Q1	peptide antibiotic	91.21	3002986	protein homolog model	n/a	n/a	peptide antibiotic	antibiotic target alteration	undecaprenyl pyrophosphate related proteins	ATGAGCGATATACACTCGCTGCTGATAGCGGCAATATTGGGTGTGGTTGAGGGTTTGACAGAATTTTTACCTGTCTCCAGTACTGGTCATATGATTATTGTCGGTCATCTGCTGGGTTTTGAAGGCGATACCGCGAATACGTTTGAAGTCGTCATTCAGCTTGGTTCCATTCTGGCCGTTGTGGTGATGTTCTGGCGCCGCCTGTTTGGTCTTATCGGCATTCATTTTGGCAAAAAGCCCGAGCATGAAGGCCAGGGCAGCGGTCGCCTGTCGCTTATTCATATTCTTTTGGGGATGATCCCGGCGGTGGTGCTGGGGCTGATTTTCCACGATACCATCAAGTCGCTGTTTAACCCGATAAACGTGATGTATGCGCTGATTGTGGGCGGCGTGCTGCTGATCGCGGCGGAGGTGCTGAAGCCGAAACAGCCGCGCGCGGTGGGCATTGATGATATGACCTATCGTCAGGCGTTCGTCATCGGCTGCTTCCAGTGTCTGGCGCTGTGGCCGGGCTTCTCGCGTTCCGGGGCGACGATTTCCGGCGGGATGCTGATGGGCGTCAGCCGCTATGCGGCCTCTGAGTTCTCGTTCCTGCTGGCGGTGCCGATGATGATGGGCGCAACCGTACTGGATATGTACAAGAGCATTGGCTTCCTGAACGCCGGCGATATTCCGATGTTTGCCGTCGGTTTTATCACGGCGTTTATCGTCGCGCTGATTGCGATTAAAACCTTCCTGCAGCTGATTAAACGTATTTCGTTTATCCCGTTCGCCATCTACCGTTTTATCGTTGCGGCAGCGGTCTACGTGGTCTTCTTCTAA	MSDIHSLLIAAILGVVEGLTEFLPVSSTGHMIIVGHLLGFEGDTANTFEVVIQLGSILAVVVMFWRRLFGLIGIHFGKKPEHEGQGSGRLSLIHILLGMIPAVVLGLIFHDTIKSLFNPINVMYALIVGGVLLIAAEVLKPKQPRAVGIDDMTYRQAFVIGCFQCLALWPGFSRSGATISGGMLMGVSRYAASEFSFLLAVPMMMGATVLDMYKSIGFLNAGDIPMFAVGFITAFIVALIAIKTFLQLIKRISFIPFAIYRFIVAAAVYVVFF	MSDMHSLLIAAILGVVEGLTEFLPVSSTGHMIIVGHLLGFEGDTAKTFEVVIQLGSILAVVVMFWRRLFGLIGIHFGRPLQHEGESKGRLTLIHILLGMIPAVVLGLLFHDTIKSLFNPINVMYALVVGGLLLIAAECLKPKEPRAPGLDDMTYRQAFMIGCFQCLALWPGFSRSGATISGGMLMGVSRYAASEFSFLLAVPMMMGATALDLYKSWGFLTSGDIPMFAVGFITAFVVALIAIKTFLQLIKRISFIPFAIYRFIVAAAVYVVFF	100	gnl|BL_ORD_ID|1681|hsp_num:0	1820			32	37	Agar dilution	Klebsiella michiganensis	Klebsiella	B	ST	1	ST_1	SINK	1				0	NODE_26_length_78922_cov_146.632786	S28_NODE_26_length_78922_cov_146.632786	5		No	No	32	3	0	0	3
S28	NODE_1_length_782920_cov_116.988484_47 # 42729 # 43163 # 1 # ID=1_47;partial=00;start_type=GTG;rbs_motif=None;rbs_spacer=None;gc_cont=0.506	NODE_1_length_782920_cov_116.988484_47	42729	43163	+	Strict	210	251.521	Escherichia coli AcrAB-TolC with MarR mutations conferring resistance to ciprofloxacin and tetracycline				83.92	3003378	protein overexpression model	n/a	n/a	fluoroquinolone antibiotic; cephalosporin; glycylcycline; penam; tetracycline antibiotic; rifamycin antibiotic; phenicol antibiotic; disinfecting agents and antiseptics	antibiotic target alteration; antibiotic efflux	resistance-nodulation-cell division (RND) antibiotic efflux pump	GTGAAAAGTACAAGCGACCTGTTTAACGAAATGATCCCTCTTGGCCGCTTGATCCAGATGGTTAACCAGAAAAAAGATCGCCTGCTCAACGACTATCTCTCGCCGATGGATATTACTTCCACCCAGTTCCGGGTGCTCTGTTCCATTCGTTGCGAAGTGTGTATTACCCCCGTTGAGCTGAAAACCGTGCTTTCGGTCGACCCAGGCGCAATGACGCGCATGCTCGACCGCCTGGTCTGTAAAGGCTGGATTGAACGGTTACCCAACCCGACTGACAAGCGTGGCGTGCTGGTACAGTTAACGCCAGACGGCGCAGCCCTTTGTGAGCAATGTCATCAGGTTGTGGGTCAGAAATTGCACCAGGAACTAACAAAAAATCTGTCGACGGATGAAGTGGCCACTCTTGAGTGTTTACTCAAAAAAGTTCTGTCGTAA	VKSTSDLFNEMIPLGRLIQMVNQKKDRLLNDYLSPMDITSTQFRVLCSIRCEVCITPVELKTVLSVDPGAMTRMLDRLVCKGWIERLPNPTDKRGVLVQLTPDGAALCEQCHQVVGQKLHQELTKNLSTDEVATLECLLKKVLS	MKSTSDLFNEIIPLGRLIHMVNQKKDRLLNEYLSPLDITAAQFKVLCSIRCAACITPVELKKVLSVDLGALTRMLDRLVCKGWVERLPNPNDKRGVLVKLTTGGAAICEQCHQLVGQDLHQELTKNLTADEVATLEYLLKKVLP	100	gnl|BL_ORD_ID|1984|hsp_num:0	431			32	37	Agar dilution	Klebsiella michiganensis	Klebsiella	B	ST	1	ST_1	SINK	1				0	NODE_1_length_782920_cov_116.988484	S28_NODE_1_length_782920_cov_116.988484	5		No	No	32	3	0	0	3
S28	NODE_1_length_782920_cov_116.988484_48 # 43181 # 43561 # 1 # ID=1_48;partial=00;start_type=ATG;rbs_motif=GGAG/GAGG;rbs_spacer=5-10bp;gc_cont=0.507	NODE_1_length_782920_cov_116.988484_48	43181	43561	+	Strict	230	238.81	marA	5.65514e+06	Q1	Multidrug	91.13	3000263	protein homolog model	n/a	n/a	fluoroquinolone antibiotic; monobactam; carbapenem; cephalosporin; glycylcycline; cephamycin; penam; tetracycline antibiotic; rifamycin antibiotic; phenicol antibiotic; penem; disinfecting agents and antiseptics	antibiotic efflux; reduced permeability to antibiotic	resistance-nodulation-cell division (RND) antibiotic efflux pump; General Bacterial Porin with reduced permeability to beta-lactams	ATGTCCAGACGCAATAACGACGCCATCACTATCCATAGTATTTTGTCGTGGATCGAGGATAACCTGGAATCGCCCCTGTCGCTGGAGAAGGTTTCAGAGCGCTCAGGTTACTCCAAGTGGCACCTGCAAAGAATGTTCAAGAAAGAGACCGGTCACTCGCTGGGACAGTATATCCGCAGCCGTAAGCTGACCGAGATCGCGCAGAAGCTGAAGCAGAGCAACGAGCCTATCTTATACCTGGCCGAACGCTATGGTTTTGAATCGCAGCAAACGCTGACGCGAACTTTTAAGAACTATTTCGATGTTCCGCCGCACCAGTATCGTATTACCAACGTGCCGGGCGAGTCGCGCTACCTGCTCCCATTAAATAACTGTTGTTAA	MSRRNNDAITIHSILSWIEDNLESPLSLEKVSERSGYSKWHLQRMFKKETGHSLGQYIRSRKLTEIAQKLKQSNEPILYLAERYGFESQQTLTRTFKNYFDVPPHQYRITNVPGESRYLLPLNNCC	MSRRNTDAITIHSILDWIEDNLESPLSLEKVSERSGYSKWHLQRMFKKETGHSLGQYIRSRKMTEIAQKLKESNEPILYLAERYGFESQQTLTRTFKNYFDVPPHKYRMTNMQGESRFLHPLNHYNS	99.21	gnl|BL_ORD_ID|1772|hsp_num:0	1922			32	37	Agar dilution	Klebsiella michiganensis	Klebsiella	B	ST	1	ST_1	SINK	1				0	NODE_1_length_782920_cov_116.988484	S28_NODE_1_length_782920_cov_116.988484	5		No	No	32	3	0	0	3
S28	NODE_1_length_782920_cov_116.988484_110 # 106110 # 106439 # -1 # ID=1_110;partial=00;start_type=ATG;rbs_motif=AGGAG;rbs_spacer=5-10bp;gc_cont=0.582	NODE_1_length_782920_cov_116.988484_110	106110	106439	-	Strict	150	194.512	Klebsiella pneumoniae KpnF	0	RI=0	Multidrug	90.83	3004583	protein homolog model	n/a	n/a	macrolide antibiotic; aminoglycoside antibiotic; cephalosporin; tetracycline antibiotic; peptide antibiotic; rifamycin antibiotic; disinfecting agents and antiseptics	antibiotic efflux	small multidrug resistance (SMR) antibiotic efflux pump	ATGCAACAGTTTGAGTGGGTCCACGCCGCCTGGCTGGCGCTGGCGATTGCGCTGGAAATTTTGGCCAACGTTTTTCTGAAATTTTCCGACGGCTTTCGACGTAAATTCTACGGCATTATGTCGCTGGCGGCGGTCCTGGGCGCCTTTAGCGCGCTTTCGCAGGCGGTCAAAGGAATTGACCTGTCGGTGGCCTATGCGCTGTGGGGCGGTTTCGGTATCGCGGCGACCATTGCCGCCGGCTGGGTGCTGTTTGGCCAGCGGCTGAATCATAAAGGCTGGGCCGGTCTGCTTCTGCTGGTGGTCGGCATGGTGTTAATTAAACTCGCCTGA	MQQFEWVHAAWLALAIALEILANVFLKFSDGFRRKFYGIMSLAAVLGAFSALSQAVKGIDLSVAYALWGGFGIAATIAAGWVLFGQRLNHKGWAGLLLLVVGMVLIKLA	MQQFEWIHAAWLAIAIVLEIIANVFLKFSDGFRRKIYGILSLAAVLGAFSALSQAVKGIDLSVAYALWGGFGIAATIAAGWVLFGQRLNNKGWAGVILLVAGMVLIKLA	100	gnl|BL_ORD_ID|2721|hsp_num:0	3286			32	37	Agar dilution	Klebsiella michiganensis	Klebsiella	B	ST	1	ST_1	SINK	1				0	NODE_1_length_782920_cov_116.988484	S28_NODE_1_length_782920_cov_116.988484	5		No	No	32	3	0	0	3
S28	NODE_1_length_782920_cov_116.988484_111 # 106426 # 106788 # -1 # ID=1_111;partial=00;start_type=ATG;rbs_motif=AGGAG;rbs_spacer=5-10bp;gc_cont=0.493	NODE_1_length_782920_cov_116.988484_111	106426	106788	-	Strict	150	197.593	Klebsiella pneumoniae KpnE	0	RI=0	Multidrug	86.67	3004580	protein homolog model	n/a	n/a	macrolide antibiotic; aminoglycoside antibiotic; cephalosporin; tetracycline antibiotic; peptide antibiotic; rifamycin antibiotic; disinfecting agents and antiseptics	antibiotic efflux	small multidrug resistance (SMR) antibiotic efflux pump	ATGTTTTATTGGATTTTATTAGCTTTAGCTATCGTTGCTGAAATTACCGGCACGTTGTCGATGAAATGGGCAAGCGTAAGCGGCGGCCATACTGGTTTTATTTTAATGCTGGTCATGATCGCGCTTTCTTATATTTTTCTGGCTTTCGCGGTGAAAAAAATCGCCCTCGGCGTGGCCTATGCCCTCTGGGAGGGGATCGGCATTTTACTGATCACTATCTTCAGCGTCCTGCTGTTTGATGAGACGCTGTCGACGATAAAAATCGCCGGCCTGGTGACCCTGGTCGCCGGGATTGTCTTGATTAAATCGGGGACGCAGAAAGCGGTGAAGCCGGGCAAGGAGAAAGCGCATGCAACAGTTTGA	MFYWILLALAIVAEITGTLSMKWASVSGGHTGFILMLVMIALSYIFLAFAVKKIALGVAYALWEGIGILLITIFSVLLFDETLSTIKIAGLVTLVAGIVLIKSGTQKAVKPGKEKAHATV	MFYWILLALAIIAEITGTLSMKWASVSGGHTGFILMLAMIALSYIFLAFAVKKIALGVAYALWEGIGILLITLFSVLLFDESLSLLKIAGLTTLVIGIVLIKSGTQKKASSQQEVAHAAV	100	gnl|BL_ORD_ID|2719|hsp_num:0	3283			32	37	Agar dilution	Klebsiella michiganensis	Klebsiella	B	ST	1	ST_1	SINK	1				0	NODE_1_length_782920_cov_116.988484	S28_NODE_1_length_782920_cov_116.988484	5		No	No	32	3	0	0	3
S28	NODE_2_length_473886_cov_123.937418_138 # 156158 # 159280 # 1 # ID=1_138;partial=00;start_type=ATG;rbs_motif=AGGAG;rbs_spacer=5-10bp;gc_cont=0.630	NODE_2_length_473886_cov_123.937418_138	156158	159280	+	Strict	1800	1856.26	mdtB	594.081	Q2	aminocoumarin antibiotic	90.87	3000793	protein homolog model	n/a	n/a	aminocoumarin antibiotic	antibiotic efflux	resistance-nodulation-cell division (RND) antibiotic efflux pump	ATGCAAGTGTTACCGCCGAGCAGCACGGGTGGCCCTTCCCGTCTGTTTATCATGCGCCCGGTCGCCACGACGCTGTTAATGGTGGCCATTATGCTGGCCGGGATTATCGGCTATCGTTTCCTGCCGGTTTCGGCGCTGCCGGAAGTGGACTACCCGACGATTCAGGTGGTAACCCTCTATCCCGGCGCCAGCCCGGACGTGATGACCTCGTCGGTGACCGCCCCGCTGGAGCGCCAGTTTGGCCAGATGTCCGGCCTCAAGCAGATGTCCTCCCAGAGCTCCGGCGGCGCGTCGGTGGTGACGCTCCAGTTCCAGCTCACGCTGCCGCTGGACGTCGCGGAGCAGGAAGTGCAGGCGGCCATCAACGCCGCCACCAACCTGCTGCCTTCGGACCTGCCTAACCCGCCGGTCTACAGTAAGGTGAACCCCGCCGATCCGCCGATTATGACCCTCGCGGTCACCTCTTCCGCCGTGCCGATGACCCAGGTCGAGGATATGGTGGAGACCCGCGTGGCGCAGAAAATCTCCCAGGTTTCCGGCGTCGGGCTGGTCACCCTCGCGGGCGGCCAGCGCCCGGCGGTACGCGTCAAGCTCAACGCCCAGGCCATCGCCGCCCTCGGGCTGACCAGCGAAACGGTGCGCACCGCGATAACCAGCGCCAACGTCAACTCGGCGAAGGGGAGCCTTGACGGCCCGTCGCGGGCGGTGACCCTCTCCGCCAACGATCAGATGCAGTCGGCGGAAGATTACCGCCGGCTGATTATCGCTTATCAGAACGGCGCGCCGATTCGCCTCGGCGACGTCGCCACCGTGGAACAGGGCGCGGAAAACAGCTGGCTTGGGGCATGGGCGAACAATCAGCGGGCGATCGTCATGAACGTTCAGCGCCAGCCGGGGGCCAACATTATCTCGACCGCCGACAGCATCCGCCAGATGCTGCCGCAGCTCACCGAAAGCCTGCCGAAATCGGTTAAAGTGCAGGTGCTTTCCGACCGCACCACCAATATCCGCGCCTCGGTCAGCGACACCCAGTTCGAGCTGATGCTGGCCATCGCCCTGGTGGTGATGATTATCTACGTCTTTCTGCGCAACGTCCCGGCGACGATTATTCCCGGCATCGCCGTACCGCTATCGCTGGTCGGCACCTTTGCGGTGATGGTGTTTCTCGATTTTTCGATTAACAACCTGACGCTGATGGCCCTGACCATCGCCACCGGCTTTGTGGTCGATGACGCCATCGTGGTGATTGAAAACATCTCGCGCTATATCGAGAAAGGCGAAAAGCCGCTGGCCGCCGCCCTGAAAGGGGCCGGAGAGATTGGCTTTACCATTATCTCGCTGACCTTCTCGCTGATTGCGGTGCTGATCCCGCTGCTGTTTATGGGCGATATCGTGGGCCGTCTGTTCCGCGAGTTCGCCATTACCCTGGCGGTGGCGATCCTGATTTCCGCGGTGGTGTCGCTGACCCTGACGCCGATGATGTGCGCCCGCATGCTGAGCCACGAGTCGCTGCGCAAGCAGAACCGCTTCTCGCGCGCCAGCGAGCGTTTCTTTGAGCGGGTGATCGCCGTCTATGGCCGCTGGCTGAGCCGGGTGCTGAATCATCCGTGGCTGACCCTGAGCGTGGCCCTCGGTACGCTGGTGCTGTCGATTATGCTGTGGGTGTTTATTCCGAAGGGCTTCTTCCCGATTCAGGACAACGGCATTATCCAGGGGACGCTGCAGGCGCCGCAGTCGGCGTCGTTCGCCAACATGGCCGAGCGCCAGCAGCAGGTGTCGGCAGCGATACTCAACGATCCGGCGGTGGAAAGCCTGACCTCCTACGTCGGCGTCGACGGTACCAACCCGGCGCTCAACAGCGCCCGCCTGCAAATCAACCTTAAGCCGCTGGACGAGCGCGACGATCGCGTGCAGACGGTGATCGCCCGCCTGCAGAACGCGGTGAGCGGCATCCCCGGCATTGAGCTTTACCTCCAGCCGACGCAGGATCTGACCATTGACACCACCGTCAGCCGCACCCAGTATCAGTTCACCCTGCAGGCCAACTCGCTGGACGCGCTCAGCAACTGGGTCCCGCAGCTGCTGGCCCGGCTGCAGGCGCTGCCGCAGCTCTCCGACGTCAGCAGCGACTGGCAGGATAAGGGCCTGGCGGCGTATATCAACGTTGACCGCGATAGCGCCAGCCGTCTCGGCATCAGCATGGCGGACGTGGATAACGCGCTGTATAACGCCTTCGGTCAGCGCTTAATCTCCACCATTTATACCCAGGCGAATCAGTACCGCGTGGTGCTGGAGCATGATACCCAGGCCACGCCGGGGCTGGCGGCGCTGGATAATATTCGCCTGACCAGCAGCGACGGCGGGATTGTGCCGCTGAAATCCATCGCCAGCGTCGAGGAGCGCTTTGCCCCGCTATCCATAAACCATCTCGATCAGTTCCCGGTTACCACCATCTCGTTTAACGTGCCGGACAACTATTCGCTGGGCGATGCGGTCGAAGCGATTCTTAGCGCCGAGCAGGCGCTGGAATTCCCGAGCGATATCCGTACCCAGTTCCAGGGCAGCTCGCTGGCCTTCCAGTCGGCGCTCGGCAGCACCGTCTGGCTGGTGGTTGCCGCGGTGGTGGCGATGTATATCGTCCTCGGGGTACTGTATGAAAGCTTTATTCATCCGATAACGATTCTCTCCACCCTGCCGACGGCGGGCGTCGGCGCGCTGCTGGCGCTATGGCTGGCGGGGAGCGAACTGGACGTTATCGCGATTATCGGCATCATTCTGCTGATCGGCATCGTCAAGAAAAACGCCATCATGATGATCGACTTCGCGCTGGCCGCCGAACGCGAGCAGGGCATGCCGCCGCTCGAGGCGATCTACCAGGCCTGCCTGCTGCGCTTCCGCCCGATCCTGATGACCACCCTCGCCGCCCTGCTGGGCGCACTGCCGCTGATGCTCAGTACCGGCGTCGGCGCGGAGCTGCGGCGTCCGCTGGGGATTGGCATGGTCGGCGGTCTGATGCTCAGCCAGGTGCTGACGCTGTTCACGACTCCGGTTATCTATCTGCTGTTCGACCGGCTGTCGCTGTATATGAAGAGCCGGTTCCCGCGGCGTGAGGAGGAGGCGTAG	MQVLPPSSTGGPSRLFIMRPVATTLLMVAIMLAGIIGYRFLPVSALPEVDYPTIQVVTLYPGASPDVMTSSVTAPLERQFGQMSGLKQMSSQSSGGASVVTLQFQLTLPLDVAEQEVQAAINAATNLLPSDLPNPPVYSKVNPADPPIMTLAVTSSAVPMTQVEDMVETRVAQKISQVSGVGLVTLAGGQRPAVRVKLNAQAIAALGLTSETVRTAITSANVNSAKGSLDGPSRAVTLSANDQMQSAEDYRRLIIAYQNGAPIRLGDVATVEQGAENSWLGAWANNQRAIVMNVQRQPGANIISTADSIRQMLPQLTESLPKSVKVQVLSDRTTNIRASVSDTQFELMLAIALVVMIIYVFLRNVPATIIPGIAVPLSLVGTFAVMVFLDFSINNLTLMALTIATGFVVDDAIVVIENISRYIEKGEKPLAAALKGAGEIGFTIISLTFSLIAVLIPLLFMGDIVGRLFREFAITLAVAILISAVVSLTLTPMMCARMLSHESLRKQNRFSRASERFFERVIAVYGRWLSRVLNHPWLTLSVALGTLVLSIMLWVFIPKGFFPIQDNGIIQGTLQAPQSASFANMAERQQQVSAAILNDPAVESLTSYVGVDGTNPALNSARLQINLKPLDERDDRVQTVIARLQNAVSGIPGIELYLQPTQDLTIDTTVSRTQYQFTLQANSLDALSNWVPQLLARLQALPQLSDVSSDWQDKGLAAYINVDRDSASRLGISMADVDNALYNAFGQRLISTIYTQANQYRVVLEHDTQATPGLAALDNIRLTSSDGGIVPLKSIASVEERFAPLSINHLDQFPVTTISFNVPDNYSLGDAVEAILSAEQALEFPSDIRTQFQGSSLAFQSALGSTVWLVVAAVVAMYIVLGVLYESFIHPITILSTLPTAGVGALLALWLAGSELDVIAIIGIILLIGIVKKNAIMMIDFALAAEREQGMPPLEAIYQACLLRFRPILMTTLAALLGALPLMLSTGVGAELRRPLGIGMVGGLMLSQVLTLFTTPVIYLLFDRLSLYMKSRFPRREEEA	MQVLPPSSTGGPSRLFIMRPVATTLLMVAILLAGIIGYRALPVSALPEVDYPTIQVVTLYPGASPDVMTSAVTAPLERQFGQMSGLKQMSSQSSGGASVITLQFQLTLPLDVAEQEVQAAINAATNLLPSDLPNPPVYSKVNPADPPIMTLAVTSTAMPMTQVEDMVETRVAQKISQISGVGLVTLSGGQRPAVRVKLNAQAIAALGLTSETVRTAITGANVNSAKGSLDGPSRAVTLSANDQMQSAEEYRQLIIAYQNGAPIRLGDVATVEQGAENSWLGAWANKEQAIVMNVQRQPGANIISTADSIRQMLPQLTESLPKSVKVTVLSDRTTNIRASVDDTQFELMMAIALVVMIIYLFLRNIPATIIPGVAVPLSLIGTFAVMVFLDFSINNLTLMALTIATGFVVDDAIVVIENISRYIEKGEKPLAAALKGAGEIGFTIISLTFSLIAVLIPLLFMGDIVGRLFREFAITLAVAILISAVVSLTLTPMMCARMLSQESLRKQNRFSRASEKMFDRIIAAYGRGLAKVLNHPWLTLSVALSTLLLSVLLWVFIPKGFFPVQDNGIIQGTLQAPQSSSFANMAQRQRQVADVILQDPAVQSLTSFVGVDGTNPSLNSARLQINLKPLDERDDRVQKVIARLQTAVDKVPGVDLFLQPTQDLTIDTQVSRTQYQFTLQATSLDALSTWVPQLMEKLQQLPQLSDVSSDWQDKGLVAYVNVDRDSASRLGISMADVDNALYNAFGQRLISTIYTQANQYRVVLEHNTENTPGLAALDTIRLTSSDGGVVPLSSIAKIEQRFAPLSINHLDQFPVTTISFNVPDNYSLGDAVQAIMDTEKTLNLPVDITTQFQGSTLAFQSALGSTVWLIVAAVVAMYIVLGILYESFIHPITILSTLPTAGVGALLALLIAGSELDVIAIIGIILLIGIVKKNAIMMIDFALAAEREQGMSPREAIYQACLLRFRPILMTTLAALLGALPLMLSTGVGAELRRPLGIGMVGGLIVSQVLTLFTTPVIYLLFDRLALWTKSRFARHEEEA	100	gnl|BL_ORD_ID|757|hsp_num:0	820			32	37	Agar dilution	Klebsiella michiganensis	Klebsiella	B	ST	1	ST_1	SINK	1				0	NODE_2_length_473886_cov_123.937418	S28_NODE_2_length_473886_cov_123.937418	5		No	No	32	3	0	0	3
S28	NODE_2_length_473886_cov_123.937418_139 # 159281 # 162358 # 1 # ID=1_139;partial=00;start_type=GTG;rbs_motif=AGGAG;rbs_spacer=5-10bp;gc_cont=0.625	NODE_2_length_473886_cov_123.937418_139	159281	162358	+	Strict	1800	1855.49	mdtC	247.731	Q2	aminocoumarin antibiotic	91.51	3000794	protein homolog model	n/a	n/a	aminocoumarin antibiotic	antibiotic efflux	resistance-nodulation-cell division (RND) antibiotic efflux pump	GTGAAGTTTTTCGCCCTCTTCATTTACCGTCCGGTGGCGACGATTCTGATTTCGCTCGCCATCACCCTGTGCGGTATCCTCGGTTTCCGCCTGCTGCCGGTGGCGCCGCTGCCGCAGGTGGATTTCCCGGTCATCATGGTCAGCGCCTCGCTGCCCGGCGCGTCGCCGGAGACCATGGCCTCTTCGGTGGCGACGCCGCTGGAGCGCTCTTTGGGGCGGATTGCCGGGGTCAATGAGATGACCTCCTCCAGCTCGCTCGGCAGTACGCGAATCATTCTTGAGTTCAACTTTGACCGCGATATCAACGGCGCGGCCCGCGACGTGCAGGCGGCGATTAACGCCGCGCAAAGCCTGCTGCCGAGCGGCATGCCGAGCCGTCCGACCTACCGCAAAGCCAACCCGTCAGACGCGCCGATCATGATCCTCACCCTCACCTCGGATACCTGGTCCCAGGGTGAACTGTACGACTTCGCCTCTACCCAGCTGGCGCAGACCATTGCCCAGATTGACGGCGTCGGCGACGTGGACGTCGGCGGCAGTTCGCTGCCCGCGGTGCGCGTCGACCTCAACCCGCAGGCGCTGTTTAACCAGGGCGTATCGCTGGACGCGGTGCGCACCGCCATCAGCAACGCCAACGTACGTAAACCGCAGGGGGCGCTGGAAGATGCCACCCACCGCTGGCAGGTGGCGACCAACGACGAGCTGAAGACCGCCGCCGAATACCAGCCGCTGATCGTGCACTATAACAACGGCGCGGCGGTGCGCCTCGGCGACGTCGCCAACGTCACCGATTCGGTGCAGGACGTGCGCAACGCCGGGATGACTAACGCCAAACCGGCGATTTTGCTGATGATCCGCAAGCTGCCGGAAGCCAATATCATCGAGACGGTGGACAGCATTCGCGCCCGCCTGCCGGAGCTGCAGCGCACCATCCCGGCCTCTGTCGATCTGCAAATCGCCCAGGACCGCTCGCCGACCATCCGCGCCTCGCTGGAGGAAGTGGAGCAAACGCTGGTCATCTCGGTGGCGCTGGTGATCCTCGTGGTCTTCCTCTTCCTCCGCTCGGGGCGAGCGACGCTGATCCCGGCGGTGGCGGTTCCGGTTTCGCTGATCGGCACCTTTGCCGCCATGTACCTGTGCGGCTTCAGCCTTAACAACCTGTCGCTGATGGCGCTGACCATCGCTACCGGCTTCGTGGTCGATGACGCCATCGTGGTGCTGGAAAATATTTCCCGCCATCTGGAAGCCGGCATGAAGCCGCTGCAGGCGGCGCTGCAGGGGAGCCGGGAAGTCGGTTTTACCGTGCTGTCGATGAGCCTGTCGCTGGTGGCGGTGTTCCTGCCGCTGCTGCTGATGGGCGGCCTGCCGGGAAGGCTGCTGCGCGAATTCGCCGTTACCCTGTCGGTGGCGATTGGCATTTCGCTGGCGGTCTCTCTGACCCTGACGCCGATGATGTGCGGCTGGCTGCTGAAAAGCGGCAAGCCCCACGAGCCGACGCGCAAGCGCGGGGTTGGCCGCCTGCTGGTGGCGATTCAGGGCGGATACGGCAAATCGCTGAAGTGGGTGCTGAAGCACAGCCGCTTAACCGGACTGGTGCTGCTTGGCACCATCGCGCTGAGCGTCTGGCTCTATATCTCAATTCCCAAAACCTTCTTTCCGGAGCAGGACACCGGGGTGCTGATGGGCGGTATCCAGGCAGACCAGAGCATCTCGTTCCAGGCGATGCGCGGCAAGCTGGAGGACTTTATGAAGATCATTCGTGAAGATCCGGCGGTGGACAACGTCACCGGTTTTACCGGCGGCTCGCGGGTCAACAGCGGAATGATGTTTATCACCCTCAAGTCGCGCGATGAGCGCCATGAAACGGCGCAGCAGATTATCGATCGGCTGCGGAAGAAGCTGGCCAAAGAGCCGGGGGCCAACCTGTTCCTGATGGCGGTACAGGATATCCGCGTCGGCGGCCGTCAGGCCAACGCCAGCTACCAGTACACGCTGCTGTCGGACGACCTTGCGGCGCTGCGGGAATGGGAGCCGAAAATCCGCAAAACGCTGGCGGCGCTGCCGGAGCTGGCGGACGTCAACTCCGACAGCCAGAATAACGGCGCGGAGATGGATCTGATCTACGATCGCGATACCATGTCGCGGCTCGGCATCAGCGTGCAGGACGCCAACAATCTGCTGAACAACGCCTTCGGTCAGCGGCAGATCTCAACCATCTACCAGCCGCTGAACCAGTATAAAGTGGTGATGCAGGTCGACCCGGTCTACACCCAAGACGTCAGCGCCCTCGATAAGATGTTTGTAATCAACAGCGAAGACAAGCCGATTCCGCTCTCCTATTTCGCCAAATGGCAGCCGGCTAACGCGCCGCTGTCGGTGAACCACCAGGGGCTGTCGGCGGCGTCGACCATCTCCTTTAACCTGCCTACCGGCAAGTCGCTGTCGGAAGCCAGCGACGCCATAAACCGGGCGATGACCCAGATTGGCGTGCCGTCCAGCGTCCGGGGGTCCTTCGCCGGGACCGCGCAGGTGTTCCAGGAGACCATGAACTCGCAGGTGATCCTGATTCTGGCGGCCATCGCCACGGTCTATATCGTGCTGGGGATCCTCTATGAGAGCTACGTTCATCCGCTGACCATTCTGTCGACCATTCCGTCCGCCGGCGTCGGCGCGCTGCTGGCGCTGGAGCTTTTCGATGCCCCGTTCAGCCTAATCGCGCTTATCGGGATTATGCTATTAATTGGCATCGTGAAGAAAAACGCCATCATGATGGTCGATTTCGCCCTTGAGGCGCAGCGCAACGGCAACCTGCCGCCGGAAGAGGCGATCTTCCAGGCCTGTCTGCTGCGCTTCCGGCCGATAATGATGACCACCCTGGCGGCGCTGTTCGGCGCGCTGCCGCTGGTTATCTCCGGCGGCGACGGCTCCGAGCTGCGCCAGCCGCTGGGGATTACCATTGTCGGCGGCCTGGTGATGAGTCAGCTGTTGACCCTGTACACCACGCCGGTGGTCTATCTGTTCTTCGACCGTCTGCGGCTGCGTTTTTCGCGAAAAGTCCCTCAACCGGTAAGCGAATAA	MKFFALFIYRPVATILISLAITLCGILGFRLLPVAPLPQVDFPVIMVSASLPGASPETMASSVATPLERSLGRIAGVNEMTSSSSLGSTRIILEFNFDRDINGAARDVQAAINAAQSLLPSGMPSRPTYRKANPSDAPIMILTLTSDTWSQGELYDFASTQLAQTIAQIDGVGDVDVGGSSLPAVRVDLNPQALFNQGVSLDAVRTAISNANVRKPQGALEDATHRWQVATNDELKTAAEYQPLIVHYNNGAAVRLGDVANVTDSVQDVRNAGMTNAKPAILLMIRKLPEANIIETVDSIRARLPELQRTIPASVDLQIAQDRSPTIRASLEEVEQTLVISVALVILVVFLFLRSGRATLIPAVAVPVSLIGTFAAMYLCGFSLNNLSLMALTIATGFVVDDAIVVLENISRHLEAGMKPLQAALQGSREVGFTVLSMSLSLVAVFLPLLLMGGLPGRLLREFAVTLSVAIGISLAVSLTLTPMMCGWLLKSGKPHEPTRKRGVGRLLVAIQGGYGKSLKWVLKHSRLTGLVLLGTIALSVWLYISIPKTFFPEQDTGVLMGGIQADQSISFQAMRGKLEDFMKIIREDPAVDNVTGFTGGSRVNSGMMFITLKSRDERHETAQQIIDRLRKKLAKEPGANLFLMAVQDIRVGGRQANASYQYTLLSDDLAALREWEPKIRKTLAALPELADVNSDSQNNGAEMDLIYDRDTMSRLGISVQDANNLLNNAFGQRQISTIYQPLNQYKVVMQVDPVYTQDVSALDKMFVINSEDKPIPLSYFAKWQPANAPLSVNHQGLSAASTISFNLPTGKSLSEASDAINRAMTQIGVPSSVRGSFAGTAQVFQETMNSQVILILAAIATVYIVLGILYESYVHPLTILSTIPSAGVGALLALELFDAPFSLIALIGIMLLIGIVKKNAIMMVDFALEAQRNGNLPPEEAIFQACLLRFRPIMMTTLAALFGALPLVISGGDGSELRQPLGITIVGGLVMSQLLTLYTTPVVYLFFDRLRLRFSRKVPQPVSE	MKFFALFIYRPVATILLSVAITLCGILGFRMLPVAPLPQVDFPVIIVSASLPGASPETMASSVATPLERSLGRIAGVSEMTSSSSLGSTRIILQFDFDRDINGAARDVQAAINAAQSLLPSGMPSRPTYRKANPSDAPIMILTLTSDTYSQGELYDFASTQLAPTISQIDGVGDVDVGGSSLPAVRVGLNPQALFNQGVSLDDVRTAVSNANVRKPQGALEDGTHRWQIQTNDELKTAAEYQPLIIHYNNGGAVRLGDVATVTDSVQDVRNAGMTNAKPAILLMIRKLPEANIIQTVDSIRAKLPELQETIPAAIDLQIAQDRSPTIRASLEEVEQTLIISVALVILVVFLFLRSGRATIIPAVSVPVSLIGTFAAMYLCGFSLNNLSLMALTIATGFVVDDAIVVLENIARHLEAGMKPLQAALQGTREVGFTVLSMSLSLVAVFLPLLLMGGLPGRLLREFAVTLSVAIGISLLVSLTLTPMMCGWMLKASKPREQKRLRGFGRMLVALQQGYGKSLKWVLNHTRLVGVVLLGTIALNIWLYISIPKTFFPEQDTGVLMGGIQADQSISFQAMRGKLQDFMKIIRDDPAVDNVTGFTGGSRVNSGMMFITLKPRDERSETAQQIIDRLRVKLAKEPGANLFLMAVQDIRVGGRQSNASYQYTLLSDDLAALREWEPKIRKKLATLPELADVNSDQQDNGAEMNLVYDRDTMARLGIDVQAANSLLNNAFGQRQISTIYQPMNQYKVVMEVDPRYTQDISALEKMFVINNEGKAIPLSYFAKWQPANAPLSVNHQGLSAASTISFNLPTGKSLSDASAAIDRAMTQLGVPSTVRGSFAGTAQVFQETMNSQVILIIAAIATVYIVLGILYESYVHPLTILSTLPSAGVGALLALELFNAPFSLIALIGIMLLIGIVKKNAIMMVDFALEAQRHGNLTPQEAIFQACLLRFRPIMMTTLAALFGALPLVLSGGDGSELRQPLGITIVGGLVMSQLLTLYTTPVVYLFFDRLRLRFSRKPKQTVTE	100	gnl|BL_ORD_ID|1212|hsp_num:0	1315			32	37	Agar dilution	Klebsiella michiganensis	Klebsiella	B	ST	1	ST_1	SINK	1				0	NODE_2_length_473886_cov_123.937418	S28_NODE_2_length_473886_cov_123.937418	5		No	No	32	3	0	0	3
S28	NODE_2_length_473886_cov_123.937418_142 # 165304 # 166026 # 1 # ID=1_142;partial=00;start_type=ATG;rbs_motif=GGA/GAG/AGG;rbs_spacer=5-10bp;gc_cont=0.596	NODE_2_length_473886_cov_123.937418_142	165304	166026	+	Strict	450	457.603	baeR	29637.6	Q1	Multidrug	92.5	3000828	protein homolog model	n/a	n/a	aminoglycoside antibiotic; aminocoumarin antibiotic	antibiotic efflux	resistance-nodulation-cell division (RND) antibiotic efflux pump	ATGACTGAATTACCTGTTGATGAAAACACGCCACGCATTCTTATCGTGGAAGATGAGCCCAAGCTGGGTCAGCTGCTGATCGATTATCTTCAGGCGGCGGGCTATGCGCCGACGCTGATTAATCACGGCGATCGGGTTCTCCCGTACGTTCGCCAGACGCCGCCGCATCTGATCCTGCTGGATCTGATGCTGCCCGGTACCGACGGCCTGACCCTGTGCCGGGAAATCCGCCGTTTCTCTGAGGTTCCGGTGGTGATGGTCACCGCCAAAATCGAGGAGATCGACCGCCTGCTGGGGTTAGAAATCGGCGCCGATGACTATATCTGTAAGCCCTACAGCCCGCGTGAGGTGGTGGCCCGCGTGAAGACCATTCTTCGCCGCTGCAAACCGCAGCGCGATCTGCAGGCGCTGGATGCGGAAAGCCCGCTGATTGTCGACGAAGGTCGTTTTCAGGCTTCCTGGCGCGACAAGCTGCTGGACCTCACGCCCGCCGAGTTCCGCCTGCTGAAAACCCTCTCCCAGGAACCGGGTAAAGTCTTCTCGCGCGAACAGCTGCTGAATCACCTGTACGATGATTACCGCGTGGTGACCGACCGAACGATCGATAGCCATATCAAAAACCTGCGGCGTAAGCTGGAGTCGCTGGACGCCGAGCAGTCGTTTATCCGCGCCGTTTACGGCGTAGGGTACCGCTGGGAAGCCGACGCCTGCCGGCTGGCATAG	MTELPVDENTPRILIVEDEPKLGQLLIDYLQAAGYAPTLINHGDRVLPYVRQTPPHLILLDLMLPGTDGLTLCREIRRFSEVPVVMVTAKIEEIDRLLGLEIGADDYICKPYSPREVVARVKTILRRCKPQRDLQALDAESPLIVDEGRFQASWRDKLLDLTPAEFRLLKTLSQEPGKVFSREQLLNHLYDDYRVVTDRTIDSHIKNLRRKLESLDAEQSFIRAVYGVGYRWEADACRLA	MTELPIDENTPRILIVEDEPKLGQLLIDYLRAASYAPTLISHGDQVLPYVRQTPPDLILLDLMLPGTDGLTLCREIRRFSDIPIVMVTAKIEEIDRLLGLEIGADDYICKPYSPREVVARVKTILRRCKPQRELQQQDAESPLIIDEGRFQASWRGKMLDLTPAEFRLLKTLSHEPGKVFSREQLLNHLYDDYRVVTDRTIDSHIKNLRRKLESLDAEQSFIRAVYGVGYRWEADACRIV	100	gnl|BL_ORD_ID|1231|hsp_num:0	1337			32	37	Agar dilution	Klebsiella michiganensis	Klebsiella	B	ST	1	ST_1	SINK	1				0	NODE_2_length_473886_cov_123.937418	S28_NODE_2_length_473886_cov_123.937418	5		No	No	32	3	0	0	3
S28	NODE_3_length_458730_cov_112.233819_344 # 378121 # 381273 # -1 # ID=1_344;partial=00;start_type=ATG;rbs_motif=GGA/GAG/AGG;rbs_spacer=5-10bp;gc_cont=0.592	NODE_3_length_458730_cov_112.233819_344	378121	381273	-	Strict	2000	2061.57	oqxB	124297	Q1	Multidrug	96.95	3003923	protein homolog model	n/a	n/a	fluoroquinolone antibiotic; glycylcycline; tetracycline antibiotic; diaminopyrimidine antibiotic; nitrofuran antibiotic	antibiotic efflux	resistance-nodulation-cell division (RND) antibiotic efflux pump	ATGGACTTTTCCCGTTTTTTCATCGACAGGCCGATTTTTGCCGCCGTTCTGTCGATTCTGATTTTTATCACCGGATTAATCGCCATCCCGCTGCTGCCGGTGAGCGAATATCCTGACGTCGTACCGCCCAGCGTGCAGGTGCGCGCGGAGTATCCGGGCGCCAACCCGAAAGTGATTGCCGAGACCGTGGCGACGCCGCTGGAAGAGGCGATCAACGGCGTTGAAAATATGATGTACATGAAATCCGTCGCCGGTTCTGACGGCGTACTGGTGACCACCGTAACCTTCCGTCCGGGTACCGATCCCGATCAGGCGCAGGTTCAGGTGCAAAACCGGGTATCGCAGGCCGAAGCGCGTCTGCCGGAAGATGTGCGGCGTTTGGGGATCACCACCCAGAAACAGTCGCCGACGCTGACGCTGGTGGTGCATCTGTTTTCGCCCGGCGGTAAATATGATTCCCTGTATATGCGTAACTACGCCACGCTGAAGGTGAAGGATGAACTGGCGCGCCTGCCCGGCGTCGGCCAAATTCAGATTTTTGGCTCGGGCGAATACGCGATGCGCGTCTGGCTCGATCCCAACAAGGTGGCGGCGCGCGGGTTAACCGCGTCGGATGTGGTCACGGCGATGCAGGAGCAGAACGTCCAGGTTTCCGCCGGGCAGCTTGGCGCCGAGCCGCTGCCGAAAGAGAGCGACTTCCTGATCTCCATTAACGCCCAGGGGCGCCTGCATACCGAAGAAGAGTTTGGCAATATTGTCCTGAAAACAACGCAGGACGGTACGGTCGTCCGCCTGCGCGACGTGGCGCGTATCGAAATGGGCTCCGGCAGCTATGCGCTGCGTTCCCAGCTGAACAATAAAGACGCGGTCGGAATTGGTATCTTCCAGTCGCCGGGGGCGAACGCCATCGATTTGTCTAATGCGGTGCGCGCCAAAATGGACGAGCTGTCGAAGCGTTTCCCGCAGGATATGAAATGGGCGGCGCCTTACGATCCGACGGTATTTGTTCGCGATTCCATTCGCGCGGTAGTGCAAACGCTGCTGGAAGCGGTGGTGCTGGTTGTGCTGGTGGTGATCCTGTTCCTGCAAACCTGGCGCGCGTCGATTATTCCGCTGATCGCGGTGCCGGTTTCGGTTGTGGGTACCTTCAGCATTCTCTACCTGCTGGGCTTCTCGCTGAATACCCTGAGCTTGTTCGGGCTGGTGCTGGCCATCGGCATCGTGGTGGATGATGCCATCGTGGTGGTGGAAAACGTCGAGCGAAATATCGAGGAAGGGCTGGCTCCGCTCGCCGCGGCGCATCAGGCGATGCGTGAGGTGTCCGGCCCGATTATCGCCATTGCGCTGGTGCTGTGCGCGGTGTTTGTGCCGATGGCGTTTCTCTCGGGCGTGACCGGCCAGTTCTACAAGCAGTTTGCGGTGACGATCGCCATCTCCACGGTGATCTCCGCCATCAACTCACTGACGCTCTCTCCGGCGCTGGCCGCGCTGCTGCTAAAACCGCACGGTGCGCCGAAAGACTTCCCGACCCGGCTTATCGACCGTCTTTTCGGCTGGATTTTTCGTCCGTTTAACCGCTTTTTCCACCGCAGCTCGAACGGCTATCAGGGGCTGGTGGGAAAAACGCTCGGACGACGCGGGGCGGTGTTTGTGGTCTATGTGCTGCTGCTCTGCGCGGCGGGCGTCATGTTTAAAGCGGTACCCGGCGGATTTATACCGACGCAGGATAAACTGTATTTAATCGGCGGCGTGAAAATGCCGGAAGGTTCTTCGCTGGCGCGCACCGATGCGGTGATCCGCAAAATGAGCGAAATCGGGATGAATACCGAAGGCGTGGATTACGCGGTCGCGTTTCCGGGGCTTAACGCGCTGCAGTTCACCAATACGCCGAATACCGGAACGGTCTTCTTTGGCCTGAAGCCGTTCGACCAGCGTAAACATTCGGCGGCGGAAATTAACGCTGAGATCAACGCGAAAATCGCGCAAATCCAGCAGGGCTTTGGCTTCTCTATTTTGCCTCCGCCGATTTTAGGGCTCGGCCAGGGTTCCGGCTATTCGCTCTATATTCAGGACCGGGCAGGTCTTGGCTATGGTGCGCTGCAAAGCGCGGTAAACGCGATGTCCGGTACCATTATGCAGACGCCGGGGATGCACTTCCCGATCTCCACCTACCAGGCTAACGTGCCGCAGCTGGATGTCCAGGTCGATCGTGATAAGGCGAAAGCGCAGGGCGTGTCGCTCACCGATCTGTTTGGTACGCTGCAAACCTATCTGGGATCGTCTTACGTCAATGATTTTAACCAGTTCGGCCGGACCTGGCGCGTGATGGCGCAGGCCGACGGCCCGTTCCGCGAAAGCGTGGAGGATATTGCCAATTTGCGCACGCGGAATAATCAGGGCGAAATGGTGCCAATCGGCAGTATGGTGAATATCAGCACCACCTACGGGCCGGATCCGGTGATTCGCTACAATGGCTATCCGGCGGCGGATTTGATTGGCGATGCCGATCCGCGCGTACTCTCTTCCTCGCAGGCGATGACGCAGCTGGAGAAAATGTCCGGCCAGATATTGCCGAACGGGATGAATATCGAATGGACGGATCTGAGCTTCCAGCAGGCCACGCAGGGCAATACGGCGCTGATCGTCTTCCCGGTGGCGGTGCTGCTGGCGTTCCTGGTGCTGGCGGCGCTGTATGAAAGCTGGACGCTGCCGCTGGCGGTGATTCTTATCGTGCCGATGACGATGCTCTCCGCGCTGTTTGGCGTCTGGCTGACCGGCGGCGATAACAACGTGTTCGTACAGGTGGGGCTGGTGGTGCTGATGGGGCTGGCCTGTAAAAACGCGATTCTGATCGTGGAGTTTGCCCGCGAGCTGGAAATTCAGGGGAAAGGGATCATGGAAGCGGCGCTGGAGGCGTGTCGCCTGCGTTTACGTCCGATTGTGATGACCTCTATCGCCTTTATTGCCGGGACCATCCCGCTGATCCTCGGCCACGGCGCGGGCGCGGAAGTGCGCGGCGTTACCGGGATCACGGTGTTCTCCGGGATGCTGGGGGTGACGCTGTTTGGTCTGTTCCTGACCCCGGTGTTTTACGTGACGCTGCGTAAATTCGTGACGCGCGGTAAACCTGCTGAGGACGTTTCGCCGGCGTAG	MDFSRFFIDRPIFAAVLSILIFITGLIAIPLLPVSEYPDVVPPSVQVRAEYPGANPKVIAETVATPLEEAINGVENMMYMKSVAGSDGVLVTTVTFRPGTDPDQAQVQVQNRVSQAEARLPEDVRRLGITTQKQSPTLTLVVHLFSPGGKYDSLYMRNYATLKVKDELARLPGVGQIQIFGSGEYAMRVWLDPNKVAARGLTASDVVTAMQEQNVQVSAGQLGAEPLPKESDFLISINAQGRLHTEEEFGNIVLKTTQDGTVVRLRDVARIEMGSGSYALRSQLNNKDAVGIGIFQSPGANAIDLSNAVRAKMDELSKRFPQDMKWAAPYDPTVFVRDSIRAVVQTLLEAVVLVVLVVILFLQTWRASIIPLIAVPVSVVGTFSILYLLGFSLNTLSLFGLVLAIGIVVDDAIVVVENVERNIEEGLAPLAAAHQAMREVSGPIIAIALVLCAVFVPMAFLSGVTGQFYKQFAVTIAISTVISAINSLTLSPALAALLLKPHGAPKDFPTRLIDRLFGWIFRPFNRFFHRSSNGYQGLVGKTLGRRGAVFVVYVLLLCAAGVMFKAVPGGFIPTQDKLYLIGGVKMPEGSSLARTDAVIRKMSEIGMNTEGVDYAVAFPGLNALQFTNTPNTGTVFFGLKPFDQRKHSAAEINAEINAKIAQIQQGFGFSILPPPILGLGQGSGYSLYIQDRAGLGYGALQSAVNAMSGTIMQTPGMHFPISTYQANVPQLDVQVDRDKAKAQGVSLTDLFGTLQTYLGSSYVNDFNQFGRTWRVMAQADGPFRESVEDIANLRTRNNQGEMVPIGSMVNISTTYGPDPVIRYNGYPAADLIGDADPRVLSSSQAMTQLEKMSGQILPNGMNIEWTDLSFQQATQGNTALIVFPVAVLLAFLVLAALYESWTLPLAVILIVPMTMLSALFGVWLTGGDNNVFVQVGLVVLMGLACKNAILIVEFARELEIQGKGIMEAALEACRLRLRPIVMTSIAFIAGTIPLILGHGAGAEVRGVTGITVFSGMLGVTLFGLFLTPVFYVTLRKFVTRGKPAEDVSPA	MDFSRFFIDRPIFAAVLSILIFITGLIAIPLLPVSEYPDVVPPSVQVRAEYPGANPKVIAETVATPLEEAINGVENMMYMKSVAGSDGVLVTTVTFRPGTDPDQAQVQVQNRVAQAEARLPEDVRRLGITTQKQSPTLTLVVHLFSPGGKYDSLYMRNYATLKVKDELARLPGVGQIQIFGSGEYAMRVWLDPNKVAARGLTASDVVTAMQEQNVQVSAGQLGAEPLPQESDFLISINAQGRLHTEEEFGNIILKTAQDGSLVRLRDVARIEMGSGSYALRSQLNNKDAVGIGIFQSPGANAIDLSNAVRAKMAELATRFPEDMQWAAPYDPTVFVRDSIRAVVQTLLEAVVLVVLVVILFLQTWRASIIPLIAVPVSVVGTFSILYLLGFSLNTLSLFGLVLAIGIVVDDAIVVVENVERNIEEGLAPLAAAHQAMREVSGPIIAIALVLCAVFVPMAFLSGVTGQFYKQFAVTIAISTVISAINSLTLSPALAALLLKPHGAKKDLPTRLIDRLFGWIFRPFNRFFLRSSNGYQGLVGKTLGRRGAVFAVYLLLLCAAGVMFKVVPGGFIPTQDKLYLIGGVKMPEGSSLARTDAVIRKMSEIGMNTEGVDYAVAFPGLNALQFTNTPNTGTVFFGLKPFDQRKHTAAEINAEINAKIAQIQQGFGFSILPPPILGLGQGSGYSLYIQDRGGLGYGALQSAVNAMSGAIMQTPGMHFPISTYQANVPQLDVQVDRDKAKAQGVSLTDLFGTLQTYLGSSYVNDFNQFGRTWRVMAQADGPYRESVEDIANLRTRNNQGEMVPIGSMVNISTTYGPDPVIRYNGYPAADLIGDADPRVLSSSQAMTHLEELSKQILPNGMNIEWTDLSFQQATQGNTALIVFPVAVLLAFLVLAALYESWTLPLAVILIVPMTMLSALFGVWLTGGDNNVFVQVGLVVLMGLACKNAILIVEFARELEIQGKGIMEAALEACRLRLRPIVMTSIAFIAGTIPLILGHGAGAEVRGVTGITVFSGMLGVTLFGLFLTPVFYVTLRKLVTRRKPVQEDLPA	100	gnl|BL_ORD_ID|2152|hsp_num:0	2400			32	37	Agar dilution	Klebsiella michiganensis	Klebsiella	B	ST	1	ST_1	SINK	1				0	NODE_3_length_458730_cov_112.233819	S28_NODE_3_length_458730_cov_112.233819	5	Plasmid	Yes	No	32	3	0	0	3
S28	NODE_3_length_458730_cov_112.233819_345 # 381298 # 382473 # -1 # ID=1_345;partial=00;start_type=ATG;rbs_motif=GGA/GAG/AGG;rbs_spacer=5-10bp;gc_cont=0.611	NODE_3_length_458730_cov_112.233819_345	381298	382473	-	Strict	670	685.256	oqxA	62284.9	Q1	Multidrug	90.79	3003922	protein homolog model	n/a	n/a	fluoroquinolone antibiotic; glycylcycline; tetracycline antibiotic; diaminopyrimidine antibiotic; nitrofuran antibiotic	antibiotic efflux	resistance-nodulation-cell division (RND) antibiotic efflux pump	ATGAGCCTGCAAAAATACTGGGGTAACTTTCATCTGACTGTGCCGGGCGTGATGCTGCTCTCGGCGCTCCTCGTTGGATGCGATGAGGGCGTCGCGCAAAACGCCGCGCCGCAGGCGCCCGCCGTCAGCGCCGCTGATGTGGTCGTCAAATCCATTAGTCAGTGGGACAGCTTTAACGGTCGGATTGAAGCGGTGGAAAGCGTCCAGCTGCGACCCCGCGTCTCCGGCTACATTGACAAAGTGAATTACACCGACGGCCAGGAGGTGAAAAAGGGGGAGGTGCTGTTCACTATCGATGACAGAACCTATCGCGCCGCGCTGGAACAGGCGCAGGCGACGCTGGCGCGAGCCAAAACGCAGGCCAGCCTGGCGCGAAGCGAGGCTAACCGTACCGATAAATTAGTCAATACCAACCTGGTCTCCCGCGAAGAGTGGGAGCAGCGCCGCGCCGCGGCCACTCAGGCGCAGGCCGACATTCGCGCCGCGCAGGCGGCAGTCGACGCCGCGCAGCTTAACCTGGACTTCACCAAAGTGACCGCGCCTATCGATGGCCGCGCCAGCCGGGCATTGATCACCAGCGGTAACCTCGTCACCGCCGGCGACAGCGCCAGCGTGCTCACCACGCTGGTGTCGCAGAAGACGGTTTACGTCTACTTTGACGTGGACGAGTCGACCTACCTCCATTATCAAAATCTCGCCCGCAGCGGGCAGGGCGCGTCCAGCAATCACCTGGCGCTGCCGGTGGAGATTGGCCTGGTTGGCGAAGAGGGCTACCCCCATCAGGGCAAAGTGGATTTTCTGGATAATCAGTTAACGCCGAGCACCGGCACCATCCGGATGCGCGCGCTGCTGGATAACGCGCAGCGTCAGTTCACGCCGGGTCTCTTTGCCCGCGTCCGCCTGCCTGGCAGCGCGGAATTCAACGCCACGCTTATCGATGATAAAGCGGTGTTGACCGATCAGGATCGCAAATATGTTTATGTCGTTGATAAAGAGGGTAAAGCGCAGCGCCGTGATATTACGCCGGGCCGTCTGGCCGACGGTTTGCGCATCGTGCAGCAGGGGCTGAAGCCGGGCGACAGAGTCATTGTCGATGGTCTACAGAAAGTGTTTATGCCGGGCATGCCGGTTAACGCGAAAACCGTGGCCATGACCGCCAGCACCGCCCTCCACTGA	MSLQKYWGNFHLTVPGVMLLSALLVGCDEGVAQNAAPQAPAVSAADVVVKSISQWDSFNGRIEAVESVQLRPRVSGYIDKVNYTDGQEVKKGEVLFTIDDRTYRAALEQAQATLARAKTQASLARSEANRTDKLVNTNLVSREEWEQRRAAATQAQADIRAAQAAVDAAQLNLDFTKVTAPIDGRASRALITSGNLVTAGDSASVLTTLVSQKTVYVYFDVDESTYLHYQNLARSGQGASSNHLALPVEIGLVGEEGYPHQGKVDFLDNQLTPSTGTIRMRALLDNAQRQFTPGLFARVRLPGSAEFNATLIDDKAVLTDQDRKYVYVVDKEGKAQRRDITPGRLADGLRIVQQGLKPGDRVIVDGLQKVFMPGMPVNAKTVAMTASTALH	MSLQKTWGNIHLTALGAMMLSFLLVGCDDSVAQNAAPPAPTVSAAKVLVKSISQWDSFNGRIEAVESVQLRPRVSGYIDKVNYTDGQEVKKGQVLFTIDDRTYRAALEQAQAALARAKTQASLAQSEANRTDKLVHTNLVSREEWEQRRSAAVQAQADIRAAQAAVDAAQLNLDFTKVTAPIDGRASRALITSGNLVTAGDTASVLTTLVSQKTVYVYFDVDESTYLHYQNLARRGQGASSDNQALPVEIGLVGEEGYPHQGKVDFLDNQLTPSTGTIRMRALLDNSQRLFTPGLFARVRLPGSAEFKATLIDDKAVLTDQDRKYVYIVDKDGKAQRRDITPGRLADGLRIVQKGLNPGDSVIVDGLQKVFMPGMPVNAKTVAMTSSATLN	100	gnl|BL_ORD_ID|2151|hsp_num:0	2399			32	37	Agar dilution	Klebsiella michiganensis	Klebsiella	B	ST	1	ST_1	SINK	1				0	NODE_3_length_458730_cov_112.233819	S28_NODE_3_length_458730_cov_112.233819	5	Plasmid	Yes	No	32	3	0	0	3
S28	NODE_4_length_445690_cov_138.000615_62 # 69064 # 69939 # 1 # ID=1_62;partial=00;start_type=ATG;rbs_motif=AGGAG;rbs_spacer=5-10bp;gc_cont=0.578	NODE_4_length_445690_cov_138.000615_62	69064	69939	+	Perfect	500	590.882	OXY-1-1	37.4956	Q2	Beta-lactams	100	3002389	protein homolog model	n/a	n/a	monobactam; cephalosporin; penam	antibiotic inactivation	OXY beta-lactamase	ATGTTGAAAAGTTCGTGGCGTAAAACCGCCCTGATGGCCGCCGCCGCCGTTCCGCTGCTGCTGGCGAGCGGTTCATTATGGGCCAGTGCCGATGCTATCCAGCAAAAGCTGGCTGATTTAGAAAAACGTTCCGGCGGTCGGCTGGGCGTAGCGCTGATTAACACGGCAGATGATTCGCAAACCCTCTATCGCGGCGATGAACGTTTTGCCATGTGCAGCACCGGTAAAGTGATGGCCGCCGCCGCGGTGTTAAAACAGAGCGAAAGCAATCCAGAGGTGGTGAATAAAAGGCTGGAGATTAAAAAATCGGATTTAGTGGTCTGGAGCCCGATCACCGAAAAACATCTGCAAAGCGGAATGACCCTGGCGGAACTCAGCGCGGCGGCGCTGCAGTACAGCGACAATACCGCGATGAATAAGATGATTAGCTACCTTGGCGGACCGGAAAAGGTGACCGCATTCGCCCAGAGTATCGGGGATGTCACTTTTCGTCTCGATCGTACGGAGCCGGCGCTGAACAGCGCGATTCCCGGCGATAAGCGCGATACCACCACCCCGTTGGCGATGGCCGAAAGCCTGCGCAAGCTGACGCTGGGCAATGCGCTGGGCGAACAGCAGCGCGCCCAGTTAGTGACGTGGCTAAAAGGCAATACCACCGGCGGGCAAAGCATTCGCGCAGGCCTGCCCGCAAGCTGGGCGGTCGGGGATAAAACCGGCGCCGGAGATTACGGCACCACCAACGATATTGCGGTGATCTGGCCGGAAAATCATGCCCCGCTGGTGCTGGTGACCTATTTTACCCAGCCGCAGCAGGATGCGAAAAGCCGCAAAGAGGTGTTAGCCGCGGCGGCAAAAATCGTCACCGAAGGGCTTTAA	MLKSSWRKTALMAAAAVPLLLASGSLWASADAIQQKLADLEKRSGGRLGVALINTADDSQTLYRGDERFAMCSTGKVMAAAAVLKQSESNPEVVNKRLEIKKSDLVVWSPITEKHLQSGMTLAELSAAALQYSDNTAMNKMISYLGGPEKVTAFAQSIGDVTFRLDRTEPALNSAIPGDKRDTTTPLAMAESLRKLTLGNALGEQQRAQLVTWLKGNTTGGQSIRAGLPASWAVGDKTGAGDYGTTNDIAVIWPENHAPLVLVTYFTQPQQDAKSRKEVLAAAAKIVTEGL	MLKSSWRKTALMAAAAVPLLLASGSLWASADAIQQKLADLEKRSGGRLGVALINTADDSQTLYRGDERFAMCSTGKVMAAAAVLKQSESNPEVVNKRLEIKKSDLVVWSPITEKHLQSGMTLAELSAAALQYSDNTAMNKMISYLGGPEKVTAFAQSIGDVTFRLDRTEPALNSAIPGDKRDTTTPLAMAESLRKLTLGNALGEQQRAQLVTWLKGNTTGGQSIRAGLPASWAVGDKTGAGDYGTTNDIAVIWPENHAPLVLVTYFTQPQQDAKSRKEVLAAAAKIVTEGL	100	gnl|BL_ORD_ID|726|hsp_num:0	792			32	37	Agar dilution	Klebsiella michiganensis	Klebsiella	B	ST	1	ST_1	SINK	1				0	NODE_4_length_445690_cov_138.000615	S28_NODE_4_length_445690_cov_138.000615	5		No	No	32	3	0	0	3
S28	NODE_4_length_445690_cov_138.000615_140 # 156403 # 159549 # 1 # ID=1_140;partial=00;start_type=ATG;rbs_motif=AGGAG;rbs_spacer=5-10bp;gc_cont=0.556	NODE_4_length_445690_cov_138.000615_140	156403	159549	+	Strict	1900	1939.08	acrB	5.66597e+06	Q1	Multidrug	91.33	3000216	protein homolog model	n/a	n/a	fluoroquinolone antibiotic; cephalosporin; glycylcycline; penam; tetracycline antibiotic; rifamycin antibiotic; phenicol antibiotic; disinfecting agents and antiseptics	antibiotic efflux	resistance-nodulation-cell division (RND) antibiotic efflux pump	ATGCCTAATTTCTTTATCGATCGCCCCATATTTGCGTGGGTGATCGCCATTATCATCATGCTGGCTGGGGGGTTATCGATCCTCAAGTTGCCGATAGCGCAATATCCGACGATTGCGCCGCCGGCAATTTCCATTACAGCCATGTACCCCGGTGCCGATGCTGAAACCGTGCAGAACACCGTGACCCAGGTTATCGAGCAGAACATGAACGGTATCGATCACCTGATGTACATGTCTTCAAATGGCGACTCCACCGGTACAGCAACCATCACCCTCACCTTTGAATCCGGTACCGATCCGGATATCGCCCAGGTACAGGTACAGAACAAGCTGGCGCTGGCAACGCCGCTGCTGCCGCAAGAAGTTCAGCAGCAGGGTATTAGCGTTGAAAAGGCATCCAGCAGCTTCCTGATGGTTGTCGGCGTTATCAATACCAACGGCACCATGAATCAGGATGATATTTCTGACTATGTTGCCGCCAACATGAAGGATTCGATTAGCCGTACCAGCGGCGTCGGTGACGTACAGCTGTTCGGTTCCCAGTACGCGATGCGTATCTGGATGGATCCGAACAAGCTTAATAACTTCCAGCTGACGCCGGTTGACGTGATCAGCGCCCTGAAAGCGCAGAACGCCCAGGTTGCAGCAGGACAGTTAGGCGGTACTCCACCGGTGAAAGGTCAGCAGCTGAACGCCTCCATCGTGGCGCAGACCCGTCTGACCAATACTGAAGAGTTCGGCAACATTCTGCTGAAGGTTAACCAGGATGGTTCCCAGGTGCGTCTGCGCGATGTCGCGAAGATTGAGCTGGGTGGCGAAAGCTACGACGTCGTTGCGAAGTTTAACGGTCAGCCCGCGTCCGGTCTGGGTATTAAGCTCGCGACCGGCGCGAACGCGCTGGATACCGCCAACGCCATTCGTGCCGAACTGAAGAAAATGGAACCTTTCTTCCCGTCAGGCCTGAAGATTGTTTACCCGTATGACACCACCCCCTTCGTGCAGATCTCCATTCACGAAGTGGTGAAAACGCTGGTTGAAGCCATCATTCTGGTGTTCCTGGTGATGTACCTGTTCCTGCAGAACTTCCGCGCAACGCTGATTCCGACTATCGCCGTGCCGGTTGTACTGCTGGGGACGTTCGCTATCCTCGCGCTGTTCGGCTTCTCGATAAACACCCTCACCATGTTTGGTATGGTGCTCGCCATAGGCCTGCTCGTGGATGACGCCATCGTGGTGGTAGAAAACGTCGAGCGTGTAATGGCCGAAGAAGGGCTACCGCCGAAGGAAGCCACGCGTAAATCAATGGGCCAGATTCAGGGCGCGCTGGTGGGTATCGCGATGGTGCTTTCCGCGGTATTTATCCCGATGGCCTTCTTCGGCGGTTCTACCGGTGCGATTTACCGTCAGTTCTCGATCACTATCGTTTCCGCGATGGCGCTGTCGGTACTGGTGGCACTGATTCTGACCCCGGCGCTCTGCGCCACGATGCTGAAACCCATCCAGAAAGGCAGTCATGGCGCCACCACCGGCTTCTTCGGTTGGTTTAACCGCATGTTCGATAAGAGCACGCATCACTACACCGATAGCGTAGGCAATATCCTGCGCAGTACCGGCCGTTATCTGGTGCTGTACCTGATCATCGTTGTCGGCATGGCCTGGCTGTTCGTTCGTCTGCCAAGTTCGTTCCTGCCGGACGAAGACCAGGGCGTCTTCCTGAGCATGGCGCAGCTGCCTGCTGGCGCAACTCAGGAGCGTACCCAGAAAGTTCTGGATGAGATGACCGACTACTATCTCACCAAAGAGAAAAACAACGTTGAATCGGTATTCGCCGTAAACGGCTTTGGTTTCGCGGGTCGTGGGCAAAACACCGGTATCGCGTTCGTTTCTCTGAAGGACTGGAGCCAGCGTCCGGGCGAAGAGAACAAAGTTGAGGCGATTACCGGTCGCGCAATGGGGTATTTCTCGCAGATTAAAGACGCAATGGTCTTCGCCTTTAACCTGCCGGCAATTGTTGAACTGGGTACCGCAACGGGCTTTGACTTCCAACTGATCGACCAGGCGGGACTGGGCCATGAAAAACTGACCCAGGCACGTAACCAGCTCTTTGGTATGGTCGCGCAGCATCCTGACGTCTTAACCGGCGTGCGTCCAAACGGACTGGAAGATACTCCGCAGTTCAAAGTGGATATCGATCAGGAAAAAGCGCAGGCTCTCGGCGTGTCTATCAGCGACATTAACACGACGCTTGGCGCAGCATGGGGTGGTAGCTACGTCAACGACTTCATTGACCGCGGTCGCGTGAAGAAAGTGTATATCATGTCTGAAGCGAAATACCGTATGCTGCCGGAAGATATCGGCAACTGGTACGTACGCGGCAGCGATGGACAGATGGTGCCCTTCTCCGCCTTCTCGACTTCACGCTGGGAATACGGCTCGCCGCGTCTGGAGCGTTACAACGGTTTGCCATCAATGGAAATCCTCGGCCAGGCGACACCGGGCAAGAGTACCGGTGAAGCGATGAACCTGATGGAAGAGCTGGCGGGTAAACTGCCTGCGGGTATTGGCTATGACTGGACCGGTATGTCTTATCAGGAACGGTTGTCAGGCAACCAGGCACCAGCGCTGTACGCTATCTCGCTGATTGTCGTCTTCCTGTGCCTGGCGGCGCTGTATGAAAGCTGGTCGATTCCGTTCTCGGTCATGCTGGTTGTTCCGCTGGGGGTTGTGGGTGCGCTGCTGGCGGCTACCTTCCGTGGATTAACCAACGACGTCTACTTCCAGGTTGGTCTGCTGACCACCATCGGCCTGTCGGCGAAGAACGCGATACTTATCGTTGAATTCGCCAAGGACCTGATGGATAAAGAGGGCAAAGGCCTGATCGAAGCCACGCTGGAAGCCGTTCGTATGCGTCTGCGTCCGATTCTGATGACCTCGCTGGCGTTCATCCTTGGGGTCATGCCGCTGGTTATCAGCTCCGGCGCAGGCTCCGGCGCGCAGAACGCCGTCGGTACTGGCGTAATGGGTGGGATGGTGACCGCGACGGTGCTGGCGATTTTCTTCGTGCCGGTGTTCTTCGTGGTGGTTCGCCGCCGCTTTAGTAAGAAAAATGAGGATATTGAGCACAGCCATCCGGTTGAGCATCATTAA	MPNFFIDRPIFAWVIAIIIMLAGGLSILKLPIAQYPTIAPPAISITAMYPGADAETVQNTVTQVIEQNMNGIDHLMYMSSNGDSTGTATITLTFESGTDPDIAQVQVQNKLALATPLLPQEVQQQGISVEKASSSFLMVVGVINTNGTMNQDDISDYVAANMKDSISRTSGVGDVQLFGSQYAMRIWMDPNKLNNFQLTPVDVISALKAQNAQVAAGQLGGTPPVKGQQLNASIVAQTRLTNTEEFGNILLKVNQDGSQVRLRDVAKIELGGESYDVVAKFNGQPASGLGIKLATGANALDTANAIRAELKKMEPFFPSGLKIVYPYDTTPFVQISIHEVVKTLVEAIILVFLVMYLFLQNFRATLIPTIAVPVVLLGTFAILALFGFSINTLTMFGMVLAIGLLVDDAIVVVENVERVMAEEGLPPKEATRKSMGQIQGALVGIAMVLSAVFIPMAFFGGSTGAIYRQFSITIVSAMALSVLVALILTPALCATMLKPIQKGSHGATTGFFGWFNRMFDKSTHHYTDSVGNILRSTGRYLVLYLIIVVGMAWLFVRLPSSFLPDEDQGVFLSMAQLPAGATQERTQKVLDEMTDYYLTKEKNNVESVFAVNGFGFAGRGQNTGIAFVSLKDWSQRPGEENKVEAITGRAMGYFSQIKDAMVFAFNLPAIVELGTATGFDFQLIDQAGLGHEKLTQARNQLFGMVAQHPDVLTGVRPNGLEDTPQFKVDIDQEKAQALGVSISDINTTLGAAWGGSYVNDFIDRGRVKKVYIMSEAKYRMLPEDIGNWYVRGSDGQMVPFSAFSTSRWEYGSPRLERYNGLPSMEILGQATPGKSTGEAMNLMEELAGKLPAGIGYDWTGMSYQERLSGNQAPALYAISLIVVFLCLAALYESWSIPFSVMLVVPLGVVGALLAATFRGLTNDVYFQVGLLTTIGLSAKNAILIVEFAKDLMDKEGKGLIEATLEAVRMRLRPILMTSLAFILGVMPLVISSGAGSGAQNAVGTGVMGGMVTATVLAIFFVPVFFVVVRRRFSKKNEDIEHSHPVEHH	MPNFFIDRPIFAWVIAIIIMLAGGLAILKLPVAQYPTIAPPAVTISASYPGADAKTVQDTVTQVIEQNMNGIDNLMYMSSNSDSTGTVQITLTFESGTDADIAQVQVQNKLQLAMPLLPQEVQQQGVSVEKSSSSFLMVVGVINTDGTMTQEDISDYVAANMKDAISRTSGVGDVQLFGSQYAMRIWMNPNELNKFQLTPVDVITAIKAQNAQVAAGQLGGTPPVKGQQLNASIIAQTRLTSTEEFGKILLKVNQDGSRVLLRDVAKIELGGENYDIIAEFNGQPASGLGIKLATGANALDTAAAIRAELAKMEPFFPSGLKIVYPYDTTPFVKISIHEVVKTLVEAIILVFLVMYLFLQNFRATLIPTIAVPVVLLGTFAVLAAFGFSINTLTMFGMVLAIGLLVDDAIVVVENVERVMAEEGLPPKEATRKSMGQIQGALVGIAMVLSAVFVPMAFFGGSTGAIYRQFSITIVSAMALSVLVALILTPALCATMLKPIAKGDHGEGKKGFFGWFNRMFEKSTHHYTDSVGGILRSTGRYLVLYLIIVVGMAYLFVRLPSSFLPDEDQGVFMTMVQLPAGATQERTQKVLNEVTHYYLTKEKNNVESVFAVNGFGFAGRGQNTGIAFVSLKDWADRPGEENKVEAITMRATRAFSQIKDAMVFAFNLPAIVELGTATGFDFELIDQAGLGHEKLTQARNQLLAEAAKHPDMLTSVRPNGLEDTPQFKIDIDQEKAQALGVSINDINTTLGAAWGGSYVNDFIDRGRVKKVYVMSEAKYRMLPDDIGDWYVRAADGQMVPFSAFSSSRWEYGSPRLERYNGLPSMEILGQAAPGKSTGEAMELMEQLASKLPTGVGYDWTGMSYQERLSGNQAPSLYAISLIVVFLCLAALYESWSIPFSVMLVVPLGVIGALLAATFRGLTNDVYFQVGLLTTIGLSAKNAILIVEFAKDLMDKEGKGLIEATLDAVRMRLRPILMTSLAFILGVMPLVISTGAGSGAQNAVGTGVMGGMVTATVLAIFFVPVFFVVVRRRFSRKNEDIEHSHTVDHH	99.9	gnl|BL_ORD_ID|1011|hsp_num:0	1104			32	37	Agar dilution	Klebsiella michiganensis	Klebsiella	B	ST	1	ST_1	SINK	1				0	NODE_4_length_445690_cov_138.000615	S28_NODE_4_length_445690_cov_138.000615	5		No	No	32	3	0	0	3
S28	NODE_4_length_445690_cov_138.000615_264 # 288038 # 289135 # 1 # ID=1_264;partial=00;start_type=ATG;rbs_motif=GGA/GAG/AGG;rbs_spacer=5-10bp;gc_cont=0.577	NODE_4_length_445690_cov_138.000615_264	288038	289135	+	Strict	250	268.085	vanG	0.372153	Q4	glycopeptide antibiotic	38.38	3002909	protein homolog model	n/a	n/a	glycopeptide antibiotic	antibiotic target alteration	glycopeptide resistance gene cluster; Van ligase	ATGGCTAAGATGAGGGTTGGGATCGTTTTCGGCGGTAAGTCGGCAGAACATGAAGTATCGCTACAGTCAGCGAAAAATATCGTGGAAGCCATCGACAAAACGCGCTTCGACGTCGTTTTGCTGGGGATTGATAAGCAGGGGCAGTGGCATATCAACGACGCCAGCAACTATCTGCTCAATCCGCAGGACCCCGCCCATATTGCCCTGCGCCCATCCGATATTACCCTGGCGCAAATTCCCGGACGCGAAGCGCAGCAGCTGATTAACGCCGATAGCGGCCAGCCGCTGGCGGCCATCGACGTCATTTTCCCGATTGTTCACGGCACCCTTGGGGAAGATGGTTCTCTGCAGGGTATGCTGCGGATGGCTAACCTGCCCTTCGTCGGCTCCGACGTCCTCGGCTCCGCAGCCTGCATGGACAAAGACGTGACCAAGCGTCTGCTGCGCGATGCCGGGCTGTCGATTGCGCCTTTTATTACCCTGACCCGCGCCAACCGTCATCAGGTGAGCTTTGCCGAAGTGCAGGCGAAGCTGGGCCTGCCGCTGTTCGTCAAACCGGCGAACCAGGGCTCCTCGGTGGGCGTCAGCAAGGTCAACAGCGAAGAGCAGTATCAGCAGGCCGTCGCCCTGGCCTTCGAATTTGACCATAAAGTGGTGGTTGAACAGGGGATTAAAGGGCGTGAGATCGAGTGCGCGGTATTGGGCAACGATAATCCCGAGGCCAGCACCTGCGGTGAAATCGTCCTCAACAGCGAATTCTACGCCTATGACACCAAGTACATTGACGATCAGGGCGCGAAGGTGGTGGTTCCGGCGGCCATCGACAGCGATGTAAACGATAAAATTCGCGATATCGCCGTTCGCGCCTACCAGACCCTCGGCTGCAGCGGGATGGCGCGGGTCGATGTGTTCCTGACCGCCGATAACGACGTGGTGATTAACGAAATCAATACGCTGCCGGGCTTCACCAACATCAGCATGTATCCGAAGCTATGGCAGGCCAGCGGTCTGGACTATACCAGCCTGATTAGCCGCCTGATTGAGCTGGCGCTTGAGCGTCACGCCGCCGATCGGGCGCTGAAAACATCGATGAATTAA	MAKMRVGIVFGGKSAEHEVSLQSAKNIVEAIDKTRFDVVLLGIDKQGQWHINDASNYLLNPQDPAHIALRPSDITLAQIPGREAQQLINADSGQPLAAIDVIFPIVHGTLGEDGSLQGMLRMANLPFVGSDVLGSAACMDKDVTKRLLRDAGLSIAPFITLTRANRHQVSFAEVQAKLGLPLFVKPANQGSSVGVSKVNSEEQYQQAVALAFEFDHKVVVEQGIKGREIECAVLGNDNPEASTCGEIVLNSEFYAYDTKYIDDQGAKVVVPAAIDSDVNDKIRDIAVRAYQTLGCSGMARVDVFLTADNDVVINEINTLPGFTNISMYPKLWQASGLDYTSLISRLIELALERHAADRALKTSMN	MQNKKIAVIFGGNSTEYEVSLQSASAVFENINTNKFDIIPIGITRSGEWYHYTGEKEKILNNTWFEDSKNLCPVVVSQNRSVKGFLEIASDKYRIIKVDLVFPVLHGKNGEDGTLQGIFELAGIPVVGCDTLSSALCMDKDRAHKLVSLAGISVPKSVTFKRFNEEAAMKEIEANLTYPLFIKPVRAGSSFGITKVIEKQELDAAIELAFEHDTEVIVEETINGFEVGCAVLGIDELIVGRVDEIELSSGFFDYTEKYTLKSSKIYMPARIDAEAEKRIQEAAVTIYKALGCSGFSRVDMFYTPSGEIVFNEVNTIPGFTSHSRYPNMMKGIGLSFSQMLDKLIGLYVE	104.58	gnl|BL_ORD_ID|1069|hsp_num:0	1157			32	37	Agar dilution	Klebsiella michiganensis	Klebsiella	B	ST	1	ST_1	SINK	1				0	NODE_4_length_445690_cov_138.000615	S28_NODE_4_length_445690_cov_138.000615	5		No	No	32	3	0	0	3
S28	NODE_6_length_289396_cov_154.217535_17 # 17847 # 19535 # 1 # ID=1_17;partial=00;start_type=ATG;rbs_motif=GGA/GAG/AGG;rbs_spacer=5-10bp;gc_cont=0.558	NODE_6_length_289396_cov_154.217535_17	17847	19535	+	Strict	1000	1027.7	eptB				89.69	3005047	protein homolog model	n/a	n/a	peptide antibiotic	antibiotic target alteration	pmr phosphoethanolamine transferase	ATGAAATACATTAAAACGATGACGCAGCTGAAGCTCAGTATCTGGCTGGCGCTGTACATCGGCTGGTTTATGAACGCTGCCGTATTCTTCCGCCGCTTCGAGGGGTACGCTCAGGAGTTTACCATCTGGAAAGGACTCTCAGGTGCAGTTGAGCTGATAGGGACCTTTCTGGTCACCTTCTTTCTGCTGCGTATTTTGTCGCTGTTTGGCCGCCGGGTCTGGCGTATTCTCGCGACCATCGTCGTACTCTTCTCCGCCGCCGCCAGCTATTACATGACCTTCCTGAACGTGGTGATCGGCTACGGGATTATTGCCTCGGTGATGACCACTGACATCGACTTGTCCAGAGAGGTTATCGGCTGGCACCTGATTCTCTGGCTGGTGCTGATGAGCGCGCTGCCGCTGGTGCTTATCTGGAGCAACCGCTGTCGCTTCACCCTGCTGCGTCAAATTCGTACGCCCGGCCAGCGGATGAAGAATATTACTATCGTGCTGCTGGCTGGCCTGATGGTCTGGGGGCCTATTCGCTTGCTGGAGGTTCGTCAGAAGAACTTTGAGCGCAGTTCCGAAGTCGATCTGCCAAGCTATGGCGGGGTGGTGGCTAACTCCTATCTGCCGTCTAACTGGCTATCAGCGTTGGGGCTTTACGCGTGGGCGCAGGTGGACGAGTCTTCCGATAATAAATCCCTGATCAATCCGGCGAAAAAATTCACCTACGTTGAGCCGCAAGGGCTGGATGATACTTACGTGGTGTTTATCATCGGCGAAACCACCCGCTGGGACCATATGGGCATCCTGGGCTATAGCCGCAATACCACGCCTAAGCTGGCGCAGGAGAAAAACCTGGTCGCTTTCCGCGGATACTCCTGCGATACCGCTACTAAGCTGTCGCTGCGCTGTATGTTCGTTCGTCAGGGCGGGGCGGATGATAACCCGCAGCGGACGCTGAAAGAACAGAACGTCTTTGCCGTCCTGCACCAGCTCGGCTTTAGCGGCAACCTGTACGCCATGCAGAGCGAGATGTGGTTCTACAGCAACACGATGGCGAACAATATCGCCTATCGCGAGCAGATTGGCGCTGAGCCGAGTAACCGCGGCAAGAGCGTAGACGATATGCTGCTGGTGGATGAGATGAAGCGCGGTCTGGCGAAGAATCCCAATGGTAAACACCTGATTATTCTGCATACCAAAGGATCGCACTTTAACTATACCCAGCGCTATCCGCGCAGCTTTGCGCAGTGGAAGCCGGAGTGCGTCGGCGTCGATAATAAATGCTCGAAGGCTGAGCTGATTAACTCGTACGATAACAGCGTGACCTACGTCGATCACTTTATCGTCAGCGTGCTGGATCAGCTGCGGGACAAGAAGGCGATTGTTTTCTATGCGGCCGACCACGGCGAGTCCATCAACGAGCGCGAACACCTGCACGGTACGCCGCGCAAGATGGCGCCGCCGGAGCAGTTCCGCGTGCCGATGCTGGTGTGGATGTCGGATAAGTATCTGGCGTCGCCCGACCACGCAGCTTCTTTTGCGCACCTGAAGCAGCAGGCGGCCATGAAGGTGCCGCGTCGTCACGTAGAGCTGTATGACACTATTATGGGCTGCCTTGGCTATACTTCGCCGGACGGCGGGATTAACCAATATAACAACTGGTGCCACGTTCCTGACGCTGCGGCGAAGAAGGAGTAG	MKYIKTMTQLKLSIWLALYIGWFMNAAVFFRRFEGYAQEFTIWKGLSGAVELIGTFLVTFFLLRILSLFGRRVWRILATIVVLFSAAASYYMTFLNVVIGYGIIASVMTTDIDLSREVIGWHLILWLVLMSALPLVLIWSNRCRFTLLRQIRTPGQRMKNITIVLLAGLMVWGPIRLLEVRQKNFERSSEVDLPSYGGVVANSYLPSNWLSALGLYAWAQVDESSDNKSLINPAKKFTYVEPQGLDDTYVVFIIGETTRWDHMGILGYSRNTTPKLAQEKNLVAFRGYSCDTATKLSLRCMFVRQGGADDNPQRTLKEQNVFAVLHQLGFSGNLYAMQSEMWFYSNTMANNIAYREQIGAEPSNRGKSVDDMLLVDEMKRGLAKNPNGKHLIILHTKGSHFNYTQRYPRSFAQWKPECVGVDNKCSKAELINSYDNSVTYVDHFIVSVLDQLRDKKAIVFYAADHGESINEREHLHGTPRKMAPPEQFRVPMLVWMSDKYLASPDHAASFAHLKQQAAMKVPRRHVELYDTIMGCLGYTSPDGGINQYNNWCHVPDAAAKKE	MPQRQAVFYSSFSRFACMKYIRTMTQQKLSFWLALYIGWFMNVAVFFRRFDGYAQEFTFWKGLSGVVELVATVFVTFFLLRLLSLFGRRIWRILATLIVLFSAAASYYMTFLNVVIGYGIIASVMTTDIDLSKEVIGWHLILWLVVVSAPPLLFIWSNRCRHTLLRQLRTPGQRVKNVLIVVLAGLIVWGPIRLLELRQHDVERHSEVDMPSYGGVIANSYLPSNWLSALGLYAWAQVDESSDNKSLINPAKKFTYVAPEGLDDTYVVFIIGETTRWDHMGILDYSRNTTPELEKEKNLVAFRGYLCDTATKLSLRCMFVREGGAEDNPQRTLKEQNVFAVLHQLGFSGNLYAMQSEMWFYSNTMANNIAYREQIGAEPRNRGKSVDDMLLVDEMKRGMAQGNASGKHLIILHTKGSHFNYTQRYPRSFAQWKPECVGVDNKCSKAELINSYDNSVTYVDHFIVSVLDQLRDKKAIVFYAADHGESINEREHLHGTPRKMAPPEQFRVPMMVWMSDKYLENPDHAAAFAHLQQQAAMKVPRRHVELYDTIMGCLGYTSPDGGINENNNWCRWKK	97.91	gnl|BL_ORD_ID|2778|hsp_num:0	3791			32	37	Agar dilution	Klebsiella michiganensis	Klebsiella	B	ST	1	ST_1	SINK	1				0	NODE_6_length_289396_cov_154.217535	S28_NODE_6_length_289396_cov_154.217535	5		No	No	32	3	0	0	3
S28	NODE_6_length_289396_cov_154.217535_99 # 118989 # 119972 # 1 # ID=1_99;partial=00;start_type=ATG;rbs_motif=AGGA;rbs_spacer=5-10bp;gc_cont=0.598	NODE_6_length_289396_cov_154.217535_99	118989	119972	+	Strict	550	580.867	PmrF				83.9	3003578	protein homolog model	n/a	n/a	peptide antibiotic	antibiotic target alteration	pmr phosphoethanolamine transferase	ATGTTTAGCTACCCTCCCGTGAAAAAGGTCTCGGTCGTTATTCCTGTGTATAACGAACAGGAGAGCCTGCCGGAGCTTATCCGCCGCACCGACACCGCCTGCGCGACGCTCGGACGGCAATATGAAATTCTGCTGGTCGACGACGGCAGCAGCGACGACTCGGCGCGAATGCTCACCGAAGCCGCCGAGGCCGAAGGCAGCCACGTGGTGGCGGTCCTGTTGAACCGCAACTATGGTCAGCACTCGGCGATTATGGCGGGCTTCAGCCACGTTACCGGTGACCTGATCATTACCCTTGATGCCGACCTGCAAAACCCGCCGGAAGAGATCCCGCGCCTGGTCGAGAAGGCCGATGAGGGCTACGACGTGGTCGGTACCGTGCGCCAGAACCGCCAGGACACCTTCTTCCGTAAAAGCGCCTCGAAGATGATCAACCGCCTAATCCAGCGCACCACCGGTAAAGCGATGGGCGACTATGGCTGCATGCTGCGCGCCTATCGCCGCCATATCATCGACGCGATGCTCAACTGCCATGAGCGCAGTACGTTTATCCCGATTCTGGCGAACACTTTTGCCCGCCGGGCGGTTGAGATCCCGGTGATGCACGCCGAGCGCGAATTCGGCGATTCTAAATACAGCTTTATGCGCCTGATTAACCTGATGTACGACCTGGTGACCTGCCTGACCACCACGCCGCTGCGCCTGCTGAGCCTGTTCGGCAGCGTCATCGCTCTGCTGGGCTTCGCCTTCGGCCTGATGCTGGTAGTGCTGCGTCTGGTGTTTGGTCCCCAGTGGGCGGCGGAAGGGGTGTTCATGCTGTTCGCGGTGCTGTTCATGTTTATCGGCGCCCAGTTCGTCGGGATGGGCCTGCTCGGGGAGTATATCGGCCGCATCTATAACGATGTCCGCGCCCGCCCTCGCTACTTTATTCAACGTGTTGTTCGCCAGCCGGAAACGGCATCTCAAGAGGAAGATCGTTCATGA	MFSYPPVKKVSVVIPVYNEQESLPELIRRTDTACATLGRQYEILLVDDGSSDDSARMLTEAAEAEGSHVVAVLLNRNYGQHSAIMAGFSHVTGDLIITLDADLQNPPEEIPRLVEKADEGYDVVGTVRQNRQDTFFRKSASKMINRLIQRTTGKAMGDYGCMLRAYRRHIIDAMLNCHERSTFIPILANTFARRAVEIPVMHAEREFGDSKYSFMRLINLMYDLVTCLTTTPLRLLSLFGSVIALLGFAFGLMLVVLRLVFGPQWAAEGVFMLFAVLFMFIGAQFVGMGLLGEYIGRIYNDVRARPRYFIQRVVRQPETASQEEDRS	MFEIHPVKKVSVVIPVYNEQESLPELIRRTTTACESLGKEYEILLIDDGSSDNSAHMLVEASQAENSHIVSILLNRNYGQHSAIMAGFSHVTGDLIITLDADLQNPPEEIPRLVAKADEGYDVVGTVRQNRQDSWFRKTASKMINRLIQRTTGKAMGDYGCMLRAYRRHIVDAMLHCHERSTFIPILANIFARRAIEIPVHHAEREFGESKYSFMRLINLMYDLVTCLTTTPLRMLSLLGSIIAIGGFSIAVLLVILRLTFGPQWAAEGVFMLFAVLFTFIGAQFIGMGLLGEYIGRIYTDVRARPRYFVQQVIRPSSKENE	101.55	gnl|BL_ORD_ID|1937|hsp_num:0	2014			32	37	Agar dilution	Klebsiella michiganensis	Klebsiella	B	ST	1	ST_1	SINK	1				0	NODE_6_length_289396_cov_154.217535	S28_NODE_6_length_289396_cov_154.217535	5		No	No	32	3	0	0	3
S28	NODE_6_length_289396_cov_154.217535_102 # 122853 # 124508 # 1 # ID=1_102;partial=00;start_type=ATG;rbs_motif=None;rbs_spacer=None;gc_cont=0.609	NODE_6_length_289396_cov_154.217535_102	122853	124508	+	Strict	400	1008.05	ArnT				89.66	3005053	protein homolog model	n/a	n/a	peptide antibiotic	antibiotic target alteration	pmr phosphoethanolamine transferase	ATGAAAAGCATTCGCTACGGCGCCTCTCTGGTCGCCCTTTTTGTCCTCTACTATTTACTGCCGCTTAACTTCCGCCTGCTCTGGCAGCCTGATGAAACCCGCTACGCGGAGATCAGCCGCGAAATGCTGGCGACCGGCGACTGGGTGGTGCCGCATTTCCTCGGGCTGCGCTACTTTGAAAAGCCCATTGCCGGCTACTGGATCAACAGCATCGGCCAGTGGCTATTCGGCCACAATAATTTTGCCGTCCGCTTTGGGGTGGTGTTTTCCATTACCGTCACCGCTCTGCTGGTCGCCTGGCTGGCATGGCGTCTTTTCCGCGATAAACGCGTCGCGATCCTGTCTCCGGCGATCTTCCTGACCGCGCTGCTGGTCTACGGTATCGGCACCTACGCGGTGCTCGACCCGATGATCACCATGTGGATGGCGCTGGCGATGTGCAGCTTCTGGTGCGCGGCGCAGGCCCAAAGCCACGGCGGCAAAATTCTCGGCTATGTTTTACTCGGCGTGGCCTGCGGGATGGGGGTGATGACCAAAGGCTTCCTCGCGCTGGCGGTGCCGGTGGTCGGGGTACTGCCGTGGGTGATTGCGCGTAAGCGCTGGCGCGAAGTGTTGACTTACGGCTGGCTGGCGGTGGGCGTCTGCGCGCTGGTGGTGCTGCCGTGGGGTCTTGCCATCGCCAAACGCGAGCCGGACTTCTGGCGCTACTTCTTCTGGGTGGAGCATATCCAGCGTTTCGCGGAAAAAGATGCCCAGCATAAAGCGCCGTTCTGGTACTACATTCCGTTCCTGATTGCCGGCAGCCTGCCGTGGCTGGCGCTGCTGCCGGGTGCGCTCAAGCGCGGCTGGACCGAACGCGATGAGTCGCGCGGTGCGCTCTATTTGCTCGGATGGGTGGCGATGCCGTTCCTGTTCTTCAGCATTGCTAAGGGTAAACTCCCAACCTATATCCTGCCCTGTTTTGCTCCCCTGTCGATTCTGATGGCGCGCTACGCGCTGGACGCGGCGAAGGCGGGGGCGAAGGCGCTGAAAATTAACGGCGCGATCAACCTGGCCTTTGGCCTGATTGGCCTGGTCGCCGTGCTGGTGGTTTCGCCGTGGGGCTTTATGCACAAGCCGGTATGGAGCCATATTGAGCTCTATAAGTGCCTGCTGGCGGCGCTGATATTTGGCTGCTGGGCGCTGATGGGCTGGATGGCGATGAAGGACAACGGCCGCCGCTGGACCCTCGCCGCCTGCTGCCCGCTCGGGCTGGCGCTGCTGGTGGGCTTCGCTATCCCGGATCGGGTGATCGACAGCAAGCAGCCGCAGTTCCTGGTGGATATCGTCAGCGAATCGCTGACCCCGAGCCGCTACGTGTTGACCAATAACGTCGGTATCGCCGGCGGGCTGTCGTGGGAGCTCAAGCGCAGCGATATCATTCTGTTCGACAAGCAGGGCGAGCTGAAGTACGGTCTCTCCTGGCCGGACGCGCAGCACCAGTTTGTCGATCAAGCCCATTTTGCTGACTGGCTAGCGACGCACCGCCAACAGGGCCCCGTCTCGCTGGTTCTGCTGATGGATAAAGGAGAAAGTATGGCTGATTTAGCGCTACCGAAACCGGATAGCTCCTACGAGCTTGGGCGCGTGGTGTATATCCAGTATCTGCCGCAATGA	MKSIRYGASLVALFVLYYLLPLNFRLLWQPDETRYAEISREMLATGDWVVPHFLGLRYFEKPIAGYWINSIGQWLFGHNNFAVRFGVVFSITVTALLVAWLAWRLFRDKRVAILSPAIFLTALLVYGIGTYAVLDPMITMWMALAMCSFWCAAQAQSHGGKILGYVLLGVACGMGVMTKGFLALAVPVVGVLPWVIARKRWREVLTYGWLAVGVCALVVLPWGLAIAKREPDFWRYFFWVEHIQRFAEKDAQHKAPFWYYIPFLIAGSLPWLALLPGALKRGWTERDESRGALYLLGWVAMPFLFFSIAKGKLPTYILPCFAPLSILMARYALDAAKAGAKALKINGAINLAFGLIGLVAVLVVSPWGFMHKPVWSHIELYKCLLAALIFGCWALMGWMAMKDNGRRWTLAACCPLGLALLVGFAIPDRVIDSKQPQFLVDIVSESLTPSRYVLTNNVGIAGGLSWELKRSDIILFDKQGELKYGLSWPDAQHQFVDQAHFADWLATHRQQGPVSLVLLMDKGESMADLALPKPDSSYELGRVVYIQYLPQ	MKSIRYGVSLIALFALYYLLPLNFRLLWQPDETRYAEISREMLATGDWVVPHFLGLRYFEKPIAGYWINSIGQWLFGHNNFGVRFGSVFAITMTALLVAWLAWRIFRDKRVAILSLIIFLTAMLVYAIGTYAVLDPMITLWLALAMCSFWGAVQAHSRSGKILGYVLLGVACGMGVMTKGFLALAVPVVGVLPWVIARKRWREVLTYGWLAVIVCTLVVLPWGLAIAQREPDFWRYFFWVEHIQRFAEKDAQHKAPFWYYIPFLIAGSLPWLALLPGALKRGWLERDEARGALYLLGWVAMPFLFFSIAKGKLPTYILPCFAPLSILMARYALEAAKTGAKALRINGMINLGVGLLGLIAVLVVSPWGFMHKPVWTKIELYKCLLAAIAFAVWALMGWLAMKDSGRRWSLAALCPLGLALLVGFAIPDRVIDSKQPQFLVDIVSESLQPSRYVLTNNVGIAGGLAWELKRSDIIMFDKQGELKYGLDWPDAQGSFVSQAGFADWLAAHRQQGPVSLVLLMDKGESMLDLPLPKPDNAYELGRVVFLQYLPQ	100	gnl|BL_ORD_ID|2783|hsp_num:0	3795			32	37	Agar dilution	Klebsiella michiganensis	Klebsiella	B	ST	1	ST_1	SINK	1				0	NODE_6_length_289396_cov_154.217535	S28_NODE_6_length_289396_cov_154.217535	5		No	No	32	3	0	0	3
S28	NODE_6_length_289396_cov_154.217535_211 # 243223 # 243855 # -1 # ID=1_211;partial=00;start_type=ATG;rbs_motif=GGAG/GAGG;rbs_spacer=5-10bp;gc_cont=0.513	NODE_6_length_289396_cov_154.217535_211	243223	243855	-	Strict	400	432.95	CRP	3.33605e+06	Q1	Multidrug	99.05	3000518	protein homolog model	n/a	n/a	macrolide antibiotic; fluoroquinolone antibiotic; penam	antibiotic efflux	resistance-nodulation-cell division (RND) antibiotic efflux pump	ATGGTGCTTGGCAAACCGCAAACAGACCCTACCCTTGAATGGTTCTTGTCTCATTGCCACATTCATAAGTACCCATCAAAGAGCACGCTGATCCACCAGGGTGAGAAAGCAGAAACGTTGTACTACATCGTTAAAGGCTCCGTGGCTGTACTCATCAAGGATGAAGAAGGTAAAGAGATGATCCTCTCTTACCTTAATCAGGGCGATTTCATCGGTGAATTAGGCTTGTTTGAAGAAGGCCAGGAGCGTAGCGCTTGGGTACGTGCGAAAACCGCATGTGAAGTGGCCGAAATCTCCTACAAAAAGTTCCGTCAGCTGATCCAGGTTAACCCGGACATCCTGATGCGTCTCTCTTCGCAGATGGCTCGTCGTCTGCAGGTCACGTCTGAGAAAGTCGGCAACCTCGCCTTCCTTGACGTTACCGGTCGTATCGCTCAGACGCTGCTGAACCTGGCTAAACAGCCGGATGCGATGACCCACCCGGACGGTATGCAAATTAAAATTACCCGCCAGGAAATTGGTCAGATCGTCGGATGCTCCCGCGAGACCGTTGGCCGCATCCTGAAAATGCTGGAAGATCAAAACCTGATCTCCGCGCACGGTAAAACTATCGTCGTCTACGGTACCCGTTAA	MVLGKPQTDPTLEWFLSHCHIHKYPSKSTLIHQGEKAETLYYIVKGSVAVLIKDEEGKEMILSYLNQGDFIGELGLFEEGQERSAWVRAKTACEVAEISYKKFRQLIQVNPDILMRLSSQMARRLQVTSEKVGNLAFLDVTGRIAQTLLNLAKQPDAMTHPDGMQIKITRQEIGQIVGCSRETVGRILKMLEDQNLISAHGKTIVVYGTR	MVLGKPQTDPTLEWFLSHCHIHKYPSKSKLIHQGEKAETLYYIVKGSVAVLIKDEEGKEMILSYLNQGDFIGELGLFEEGQERSAWVRAKTACEVAEISYKKFRQLIQVNPDILMRLSAQMARRLQVTSEKVGNLAFLDVTGRIAQTLLNLAKQPDAMTHPDGMQIKITRQEIGQIVGCSRETVGRILKMLEDQNLISAHGKTIVVYGTR	100	gnl|BL_ORD_ID|803|hsp_num:0	869			32	37	Agar dilution	Klebsiella michiganensis	Klebsiella	B	ST	1	ST_1	SINK	1				0	NODE_6_length_289396_cov_154.217535	S28_NODE_6_length_289396_cov_154.217535	5		No	No	32	3	0	0	3
S28	NODE_6_length_289396_cov_154.217535_233 # 262104 # 263288 # 1 # ID=1_233;partial=00;start_type=GTG;rbs_motif=AGGA;rbs_spacer=5-10bp;gc_cont=0.538	NODE_6_length_289396_cov_154.217535_233	262104	263288	+	Strict	700	789.26	Escherichia coli EF-Tu mutants conferring resistance to Pulvomycin				98.22	3003369	protein variant model	R234F	n/a	elfamycin antibiotic	antibiotic target alteration	elfamycin resistant EF-Tu	GTGTCTAAAGAAAAATTTGAACGTACAAAACCGCACGTCAACGTCGGTACTATCGGCCACGTTGACCATGGTAAAACTACTCTGACCGCTGCAATCACTACCGTTCTGGCTAAAACCTACGGTGGTTCTGCTCGCGCATTCGACCAGATCGATAACGCGCCGGAAGAAAAAGCTCGTGGTATCACCATCAACACTTCTCACGTTGAATATGACACCCCGACTCGCCACTACGCGCACGTAGACTGCCCGGGCCACGCCGACTATGTTAAAAACATGATCACCGGTGCTGCGCAGATGGACGGCGCGATCCTGGTTGTTGCTGCGACTGACGGCCCGATGCCGCAGACTCGTGAGCACATCCTGCTGGGTCGTCAGGTAGGCGTTCCGTACATCATCGTGTTCCTGAACAAATGCGACATGGTTGATGACGAAGAGCTGCTGGAACTGGTTGAAATGGAAGTTCGTGAACTTCTGTCTCAGTACGATTTCCCGGGCGACGACACTCCGATCGTTCGCGGTTCCGCTCTGAAAGCGCTGGAAGGCGACGCAGACTGGGAAGCGAAAATCATCGAACTGGCTGGCTACCTGGATTCTTACATCCCGGAACCAGAGCGTGCGATTGACAAGCCGTTCCTGCTGCCGATCGAAGACGTATTCTCCATCTCCGGTCGTGGTACCGTTGTTACCGGTCGTGTAGAGCGCGGTATCATCAAAGTTGGCGAAGAAGTTGAAATCGTTGGTATCAAAGAGACTGCGAAGTCTACCTGTACTGGCGTTGAAATGTTCCGCAAACTGCTGGACGAAGGCCGTGCTGGTGAGAACGTTGGTGTTCTGCTGCGTGGTATCAAACGTGAAGAAATCGAACGTGGTCAGGTACTGGCTAAGCCGGGTTCTATCAAGCCGCACACCAAGTTCGAATCTGAAGTGTACATTCTGTCCAAAGACGAAGGCGGCCGTCATACTCCGTTCTTCAAAGGCTACCGTCCGCAGTTCTACTTCCGTACAACTGACGTGACTGGCACCATCGAACTGCCGGAAGGCGTAGAGATGGTAATGCCGGGCGACAACATCAAAATGGTTGTTACCCTGATCCACCCGATCGCGATGGACGACGGTCTGCGTTTCGCAATCCGTGAAGGCGGCCGTACCGTTGGCGCGGGCGTGGTTGCTAAAGTTCTGGGCTAA	MSKEKFERTKPHVNVGTIGHVDHGKTTLTAAITTVLAKTYGGSARAFDQIDNAPEEKARGITINTSHVEYDTPTRHYAHVDCPGHADYVKNMITGAAQMDGAILVVAATDGPMPQTREHILLGRQVGVPYIIVFLNKCDMVDDEELLELVEMEVRELLSQYDFPGDDTPIVRGSALKALEGDADWEAKIIELAGYLDSYIPEPERAIDKPFLLPIEDVFSISGRGTVVTGRVERGIIKVGEEVEIVGIKETAKSTCTGVEMFRKLLDEGRAGENVGVLLRGIKREEIERGQVLAKPGSIKPHTKFESEVYILSKDEGGRHTPFFKGYRPQFYFRTTDVTGTIELPEGVEMVMPGDNIKMVVTLIHPIAMDDGLRFAIREGGRTVGAGVVAKVLG	MLSPEGESTIVRNIAVSKEKFERTKPHVNVGTIGHVDHGKTTLTAAITTVLAKTYGGAARAFDQIDNAPEEKARGITINTSHVEYDTPTRHYAHVDCPGHADYVKNMITGAAQMDGAILVVAATDGPMPQTREHILLGRQVGVPYIIVFLNKCDMVDDEELLELVEMEVRELLSQYDFPGDDTPIVRGSALKALEGDAEWEAKILELAGFLDSYIPEPERAIDKPFLLPIEDVFSISGRGTVVTGRVERGIIKVGEEVEIVGIKETQKSTCTGVEMFRKLLDEGRAGENVGVLLRGIKREEIERGQVLAKPGTIKPHTKFESEVYILSKDEGGRHTPFFKGYRPQFYFRTTDVTGTIELPEGVEMVMPGDNIKMVVTLIHPIAMDDGLRFAIREGGRTVGAGVVAKVLG	96.33	gnl|BL_ORD_ID|1970|hsp_num:0	2158			32	37	Agar dilution	Klebsiella michiganensis	Klebsiella	B	ST	1	ST_1	SINK	1				0	NODE_6_length_289396_cov_154.217535	S28_NODE_6_length_289396_cov_154.217535	5		No	No	32	3	0	0	3
S28	NODE_8_length_232994_cov_148.277133_143 # 162092 # 163858 # -1 # ID=1_143;partial=00;start_type=ATG;rbs_motif=AGGA/GGAG/GAGG;rbs_spacer=11-12bp;gc_cont=0.569	NODE_8_length_232994_cov_148.277133_143	162092	163858	-	Strict	500	598.586	Haemophilus influenzae PBP3 conferring resistance to beta-lactam antibiotics				52.72	3004446	protein variant model	D350N, S357N	n/a	cephalosporin; cephamycin; penam	antibiotic target alteration	Penicillin-binding protein mutations conferring resistance to beta-lactam antibiotics	ATGAAAGCAGCGCCGAAAACGCCAAAAGCAAAACGTCAGGAAGAACAGGCCAACTTTATCAGTTGGCGTTTTGCGTTGCTGTGCGGCTGTATTCTGCTGGCGCTGGGCTTCCTGCTGGGCCGCGTGGCCTGGCTACAGGTGATTAGCCCGGACATGCTGGTACGCCAGGGCGATATGCGTTCTCTGCGCGTGCAGGAAGTCTCTACCGCGCGCGGAATGATAACCGATCGTTCCGGCCGCCCGCTGGCGGTGAGCGTGCCGGTAAAAGCTATCTGGGCTGACCCGAAAGAGCTGCATGAAGCCGGGGGCGTGACCCTGGACAACCGCTGGAAGGCGCTGGCCGATGCGCTGAATATGCCGCTGGATCAGCTGGCATCGCGCATCAATACCAATCCACGGATGCGTTTTATCTATCTGGCGCGTCAGGTGAACCCTGATATGGCCGACTACATCCGCAAATTGAAGCTGCCGGGGATTCATCTGCGGGAAGAGTCCCGCCGCTACTATCCGTCTGGCGAAGTAACCGCTCACCTCATTGGCTTCACTAACGTCGATAGCCAGGGGATTGAGGGCGTAGAGAAGAGCTTTGATAAGTGGCTTACCGGCCAGCCCGGCGAGCGTATCGTGCGTAAAGACCGCTATGGTCGGGTAATCGAAGATATTTCGTCCACCGATAGCCAGGCCGCGCATAACCTGGCGCTGAGCATTGACGAACGCCTGCAGGCGCTGGTGTATCGCGAGCTGAATAATGCGGTGGCGTTCAACAAAGCGGAGTCAGGTACCGCGGTTCTGGTCGACGTTAACACCGGCGAAGTGCTGGCGATGGCCAACAGCCCGTCGTACAACCCGAATAATTTCGCGGGCACCTCCAAAGATACGATGCGTAACCGCGCCATTACCGACGTGTTTGAGCCGGGTTCAACGGTGAAGCCGATGGTGGTGATGACCGCGCTTCAGCGCGGCATTGTTAACGAAAATACCGTACTGAACACCATTCCCTATCGAATTAACGGCCACGAAATCAAAGACGTGGCGCGCTACAGCGAATTGACCCTGACCGGGGTACTACAGAAGTCGAGTAACGTCGGTGTTTCTAAGCTGGCGTTAGCGATGCCGTCCTCAGCGTTAGTAGATACTTACTCACGTTTTGGACTCGGAAAAGCGACCAATTTGGGGTTGGTCGGAGAACGCAGTGGCTTATACCCTCAAAAACAACGGTGGTCTGACATAGAGAGGGCCACCTTTTCTTTCGGCTATGGGCTAATGGTAACCCCGTTACAGTTAGCGCGAGTCTACGCAACGATCGGCAGCTACGGCATCTATCGCCCGCTGTCGATTACCAAAGTTGATCCACCGGTTCCGGGCGAGCGCGTCTTCCCGGAATCACTCGTTCGTACCGTTGTTCATATGATGGAAAGCGTGGCGCTGCCCGGCGGCGGCGGCGTGAAGGCGGCGATCAAAGGCTATCGCATCGCCATTAAAACCGGTACGGCGAAAAAAGTAGGGCCCGACGGCCGCTACATCAACAAATACATTGCTTACACCGCAGGCGTTGCGCCCGCCAGCCATCCGCGCTTTGCGCTGGTGGTGGTGATCAACGATCCGCAGGCGGGTAAATACTACGGCGGCGCCGTTTCCGCGCCGGTCTTCGGTGCCATCATGGGCGGCGTACTGCGCACCATGAACATTGAACCGGATGCGCTGGCAACGGCTGAAAAAAGTGAATTAGTGATTAATCAAGGCGAGGGAACAGGTGGCAGATCGTAA	MKAAPKTPKAKRQEEQANFISWRFALLCGCILLALGFLLGRVAWLQVISPDMLVRQGDMRSLRVQEVSTARGMITDRSGRPLAVSVPVKAIWADPKELHEAGGVTLDNRWKALADALNMPLDQLASRINTNPRMRFIYLARQVNPDMADYIRKLKLPGIHLREESRRYYPSGEVTAHLIGFTNVDSQGIEGVEKSFDKWLTGQPGERIVRKDRYGRVIEDISSTDSQAAHNLALSIDERLQALVYRELNNAVAFNKAESGTAVLVDVNTGEVLAMANSPSYNPNNFAGTSKDTMRNRAITDVFEPGSTVKPMVVMTALQRGIVNENTVLNTIPYRINGHEIKDVARYSELTLTGVLQKSSNVGVSKLALAMPSSALVDTYSRFGLGKATNLGLVGERSGLYPQKQRWSDIERATFSFGYGLMVTPLQLARVYATIGSYGIYRPLSITKVDPPVPGERVFPESLVRTVVHMMESVALPGGGGVKAAIKGYRIAIKTGTAKKVGPDGRYINKYIAYTAGVAPASHPRFALVVVINDPQAGKYYGGAVSAPVFGAIMGGVLRTMNIEPDALATAEKSELVINQGEGTGGRS	MVKFNSSRKSGKSKKTIRKLTAPETVKQNKPQKVFEKCFMRGRYMLSTVLILLGLCALVARAAYVQSINADTLSNEADKRSLRKDEVLSVRGSILDRNGQLLSVSVPMSAIVADPKTMLKENSLADKERIAALAEELGMTENDLVKKIEKNSKSGYLYLARQVELSKANYIRRLKIKGIILETEHRRFYPRVEEAAHVVGYTDIDGNGIEGIEKSFNSLLVGKDGSRTVRKDKRGNIVAHISDEKKYDAQDVTLSIDEKLQSMVYREIKKAVSENNAESGTAVLVDVRTGEVLAMATAPSYNPNNRVGVKSELMRNRAITDTFEPGSTVKPFVVLTALQRGVVKRDEIIDTTSFKLSGKEIVDVAPRAQQTLDEILMNSSNRGVSRLALRMPPSALMETYQNAGLSKPTDLGLIGEQVGILNANRKRWADIERATVAYGYGITATPLQIARAYATLGSFGVYRPLSITKVDPPVIGKRVFSEKITKDIVGILEKVAIKNKRAMVEGYRVGVKTGTARKIENGHYVNKYVAFTAGIAPISDPRYALVVLINDPKAGEYYGGAVSAPVFSNIMGYALRANAIPQDAEAAENTTTKSAKRIVYIGEHKNQKVN	96.39	gnl|BL_ORD_ID|2495|hsp_num:0	2886			32	37	Agar dilution	Klebsiella michiganensis	Klebsiella	B	ST	1	ST_1	SINK	1				0	NODE_8_length_232994_cov_148.277133	S28_NODE_8_length_232994_cov_148.277133	5		No	No	32	3	0	0	3
S28	NODE_8_length_232994_cov_148.277133_150 # 170059 # 171009 # -1 # ID=1_150;partial=00;start_type=ATG;rbs_motif=GGAG/GAGG;rbs_spacer=5-10bp;gc_cont=0.481	NODE_8_length_232994_cov_148.277133_150	170059	171009	-	Strict	500	532.717	leuO				81.46	3003843	protein homolog model	n/a	n/a	nucleoside antibiotic; disinfecting agents and antiseptics	antibiotic efflux	major facilitator superfamily (MFS) antibiotic efflux pump	ATGTTAAAAGAAAATACTGAATATAAGCCGGACTCAGAGGTGGAAAACGCAAAACCTCAGCTGAGAATGGTCGACCTCAATCTGTTAACCGTATTTGATGCGGTAATGCAGGAACAAAATATCACCCGTGCGGCACACTCCCTGGGGATGTCGCAGCCGGCGGTCAGCAATGCCGTATCAAGACTGAAGGTGATGTTTAATGATGAGCTGTTTGTTCGTTATGGGCGCGGCATCCAGCCAACGGCGCGTGCTTATCAGCTATTTGGTTCTGTACGACAGGCATTACAATTAGTGCAGAACGAGTTGCCGGGCTCGGGCTTCGAGCCGCTCAGCAGCGAGCGGGTCTTTAATTTATGCGTTTGCAGCCCGCTGGATAACGCATTGACTTCGGTTATTTTCAATAAAGTTGGCGAGATTGCGCCCAACATTCATTTGGTCTTTAAATCGGCATTGAATCAAAACACGGAACATCAATTACGTTATCAGGAAATTGAATTCGTTATTGGTTATGAAGAGTTTCGTCGCCCTGAGTTTGCCTGCGTGCCTTTATTTAAAGATGAAATGGTGCTGGTGGCGAGCCGGAAACATCCGCGTATTTCTGGCCCAATGATGGAAAATGATATTTATCAGGAGGAGCACGCGGTTGTCGCTCTCGATCGCTACGCTTCATTTAGCCAGCCGTGGTATGACACCGCGGATAAACAATCGCGTATTGCTTATCAAGGCAACGCGATGGTCAGCGTATTAAATGTGGTTTCCCAGACCAATATGGTTGCTATCGCACCGCGCTGGTTAGCCAGCGAGTTCGCCGATAAGCTGGATTTGCAAATATTACCGTTGCCGCTGAAAGTGAATAGCCGTACCTGCTATCTTTCATGGCATGAAGCGGCGGGCCGTGATAAAGGGCATCAGTGGATGGAAGAATTGCTGGTCAATATCTGCCAGCGCTAA	MLKENTEYKPDSEVENAKPQLRMVDLNLLTVFDAVMQEQNITRAAHSLGMSQPAVSNAVSRLKVMFNDELFVRYGRGIQPTARAYQLFGSVRQALQLVQNELPGSGFEPLSSERVFNLCVCSPLDNALTSVIFNKVGEIAPNIHLVFKSALNQNTEHQLRYQEIEFVIGYEEFRRPEFACVPLFKDEMVLVASRKHPRISGPMMENDIYQEEHAVVALDRYASFSQPWYDTADKQSRIAYQGNAMVSVLNVVSQTNMVAIAPRWLASEFADKLDLQILPLPLKVNSRTCYLSWHEAAGRDKGHQWMEELLVNICQR	MPEVQTDHPETAELSKPQLRMVDLNLLTVFDAVMQEQNITRAAHALGMSQPAVSNAVARLKVMFNDELFVRYGRGIQPTARAFQLFGSVRQALQLVQNELPGSGFEPASSERVFHLCVCSPLDSILTSQIYNHIEQIAPNIHVMFKSSLNQNTEHQLRYQETEFVISYEDFHRPEFTSVPLFKDEMVLVASKNHPTIKGPLLKHDVYNEQHAAVSLDRFASFSQTWYDTVDKQASIAYQGMAMMSVLSVVSQTHLVAIAPRWLAEEFAESLELQVLPLPLKQNSRTCYLSWHEAAGRDKGHQWMEEQLVSICKR	100.64	gnl|BL_ORD_ID|4926|hsp_num:0	5921			32	37	Agar dilution	Klebsiella michiganensis	Klebsiella	B	ST	1	ST_1	SINK	1				0	NODE_8_length_232994_cov_148.277133	S28_NODE_8_length_232994_cov_148.277133	5		No	No	32	3	0	0	3
S28	NODE_8_length_232994_cov_148.277133_180 # 209334 # 211700 # 1 # ID=1_180;partial=00;start_type=ATG;rbs_motif=None;rbs_spacer=None;gc_cont=0.549	NODE_8_length_232994_cov_148.277133_180	209334	211700	+	Strict	1500	1501.49	LptD				92.07	3005059	protein homolog model	n/a	n/a	peptide antibiotic; aminocoumarin antibiotic; rifamycin antibiotic	antibiotic efflux	ATP-binding cassette (ABC) antibiotic efflux pump	ATGACGGAACAACAAATACAACGTATGAAAAAACGTATTCCCAGCCTCCTGGCCACCATGATTGCCAGCGCCTTGTATAGCCAACAGGGCCTCGCTGCCGATCTCGCCACGCAGTGTATGCTTGGCGTACCAAGCTACAATCGTCCTTTGGTTGAAGGGAAACCCAACGACCTGCCGGTGACGATCGATGCCGATCATGCGAAAGGCAACTATCCTGATAACGCCGTATTTACCGGCAACGTTGATATCAATCAGGGGAACAGCCGACTGCAGGCCGATGAAGTGCAGCTTCACCAGCAGCAGGCCGCGGGCCAGCCGCAGCCGGTGCGCACGATCGACGCCCTCGGCAACGTTCACTATGATGACAATCAGGTGATCCTCAAAGGGCCGAAAGCCTGGTCGAATCTGAACACCAAAGATACCAACGTCTGGCAGGGCGATTACCAAATGGTTGGCCGTCAGGGGCGCGGTACCGCTGACCTGATGAAACAGCGCGGTGAAAACCGCTATACCATCTTAGAAAACGGCAGCTTCACCTCCTGTCTGCCGGGCTCTGACACCTGGAGCGTGGTCGGCAGTGAAGTCATCCACGACCGCGAAGAACAGGTCGCTGAGATCTGGAACGCCCGCTTCAAGCTCGGTTCCGTACCGATTTTTTATAGTCCCTACCTGCAGCTGCCGGTGGGCGACAAGCGTCGTTCGGGTTTCCTGATCCCCAACGCCAAATACAGCACCAAAAACGGCGTCGAGTTCTATCTTCCTTACTACTGGAACATCGCCCCGAACTTCGACGCCACGCTGACGCCGCACTATATGAGCAAGCGCGGCGGCGTCATGTGGGAGAACGAATTCCGCTATCTGACCAAAGCAGGAACCGGCTTAATCGAGTTCGACTACCTGCCTTCGGATAAAATTTACCAGGACGATCACTCTGGCGACAGCAATAGCCGCCGCTGGCTGTTCTACTGGAACCATTCTGGCGTCGTAGACCAGGTGTGGCGCTTCAACGCCGACTACACCAAAGTCAGCGACCCGGACTACTTTAACGACTTCAGCTCTAAATACGGTTCCAGTACCGATGGCTACGCGACGCAGAAGCTCAGCGCCGGCTACGCGAATCAGAACTTTGACGCCACCGTATCGACCAAGCAGTTCCAGGTCTTTAACCGCGACTCAAGCAACGCCTATTCCGCCGAGCCGCAGCTGGACGTGAACTACTACCAGAACGATGTCGGCCCGTTTGATACCCATCTTTATGGCCAGGCGGTGCATTTTGTTAACTCGAACAGCAGAATGCCGGAAGCAACGCGCGTTCACTTCGAGCCAACCATCAATCTGCCGCTGTCTAACGGCTGGGGAAGCATCAATACTGAGGCAAAACTGCTGGCAACCCATTACCAGCAAAGCAACCTTGATGACTACAACGCGGCCAACGGTACCGATTACAAAGACTCCGTTAACCGCGTCATGCCGCAGTTTAAAGTCGATGGTAAAATGGTTTTCGAGCGCGATATGCAGGAGAACTATACCCAGACGCTTGAGCCGCGGATGCAGTATCTGTACATCCCCTATCGTGACCAGAGCAAGATCGGCAGCTACGACTCAACCCTGCTGCAGTCGGACTACAGCGGCCTGTTCCGCGACCGTACCTATAGCGGCCTCGACCGTATCGCTTCCGCCAACCAGGTCTCCACCGGCGTCACATCTCGCGTTTATGATGCCGCCGCCGTTGAACGTTTTAATATTTCCGTTGGTCAAATCTACTATTTCACCGAGGCACGTACCGGTGACGACAACATCAACTGGGAGAACAACGACACGCGAGGTTCACTGGTATGGGCTGGCGATACCTACTGGCGCATCGCCGATGACTGGGGTTTACGCGGGGGAATTCAGTACGATACGCGTCTGGATAACGTCGCAACCGGCAGCGGAACCGTGGAATACCGTCGCGACGAAAACCGTTTAGTACAACTTAACTATCGTTATGCGAGCCCGGAATACATTCAGGCGACCCTGCCGTCTTATTCCACCGCTAAGCAGTACAAAGATGGTATCTCGCAGGTGGGGATGACCGCCAGCTGGCCAATCGTCGATCGTTGGGCAGTCGTCGGCGCGTATTACTACGACACGAATACCAGAAAGTCAGCGAACCAGATGTTAGGGGTTCAGTATAGCTCCTGCTGCTACGCTATCCGCGTCGGCTATGAACGTAAGATCAACGGCTGGGATAACAGCAGCAGCGAAAGCAAATACGACAACACCTTCGGCTTTAACATTGAGCTGCGCGGCCTGAGCTCCAACTACGGTCTCGGCACCCAGCAGATGCTGCGTTCGAACATTTTACCGTACCAGAGCTCCCTGTGA	MTEQQIQRMKKRIPSLLATMIASALYSQQGLAADLATQCMLGVPSYNRPLVEGKPNDLPVTIDADHAKGNYPDNAVFTGNVDINQGNSRLQADEVQLHQQQAAGQPQPVRTIDALGNVHYDDNQVILKGPKAWSNLNTKDTNVWQGDYQMVGRQGRGTADLMKQRGENRYTILENGSFTSCLPGSDTWSVVGSEVIHDREEQVAEIWNARFKLGSVPIFYSPYLQLPVGDKRRSGFLIPNAKYSTKNGVEFYLPYYWNIAPNFDATLTPHYMSKRGGVMWENEFRYLTKAGTGLIEFDYLPSDKIYQDDHSGDSNSRRWLFYWNHSGVVDQVWRFNADYTKVSDPDYFNDFSSKYGSSTDGYATQKLSAGYANQNFDATVSTKQFQVFNRDSSNAYSAEPQLDVNYYQNDVGPFDTHLYGQAVHFVNSNSRMPEATRVHFEPTINLPLSNGWGSINTEAKLLATHYQQSNLDDYNAANGTDYKDSVNRVMPQFKVDGKMVFERDMQENYTQTLEPRMQYLYIPYRDQSKIGSYDSTLLQSDYSGLFRDRTYSGLDRIASANQVSTGVTSRVYDAAAVERFNISVGQIYYFTEARTGDDNINWENNDTRGSLVWAGDTYWRIADDWGLRGGIQYDTRLDNVATGSGTVEYRRDENRLVQLNYRYASPEYIQATLPSYSTAKQYKDGISQVGMTASWPIVDRWAVVGAYYYDTNTRKSANQMLGVQYSSCCYAIRVGYERKINGWDNSSSESKYDNTFGFNIELRGLSSNYGLGTQQMLRSNILPYQSSL	MKKRIPSLLATMIASALYSQQGLAADLATQCMLGVPSYDRPLVEGRPGDLPVTINADHAKGNYPDNAVFTGNVDINQGNSRLRADEVQLHQQQAAGQAQPVRTVDALGNVHYDDNQVILKGPKAWSNLNTKDTNVWQGDYQMVGRQGRGTADLMKQRGENRYTILENGSFTSCLPGSDTWSVVGSEVIHDREEQVAEIWNARFKLGSVPIFYSPYLQLPVGDKRRSGFLIPNAKYSTKNGVEFSLPYYWNIAPNFDATITPHYMNKRGGVMWENEFRYLTQLGSGLTEFDYLPSDKVYEDDHSSDSNSRRWLFYWNHSGVIDQVWRLNADYTKVSDPDYFNDFSSKYGSSTDGYATQKFSAGYVNQNFDATVSTKQFQVFDRESSNSYSAEPQLDVNYYQNDVGPFDTHLYGQVAHFVNSNNNMPEATRVHFEPTINLPLSNGWGSLNTEAKLLATHYQQSNLDKYNAANGTDYKESVSRVMPQFKVDGKMVFERDLQEGFTQTLEPRVQYLYVPYRDQSEIGNYDSTLLQSDYTGLFRDRTYSGLDRIASANQVTTGLTSRVYDAAAVERFNISVGQIYYFTESRTGDDNINWENNDTTGSLVWAGDTYWRIADEWGLRGGIQYDTRLDNVATGNGTIEYRRDENRLVQLNYRYASPEYIQATLPSYSTAAQYKQGISQVGMTASWPIVDRWSVVGAYYYDTNTRKAANQMLGVQYNSCCYAIRLGYERKVNGWNSNDNGGESKYDNTFGINIELRGLSSNYGLGTQQMLRSNILPYQSSL	100.77	gnl|BL_ORD_ID|2784|hsp_num:0	3799			32	37	Agar dilution	Klebsiella michiganensis	Klebsiella	B	ST	1	ST_1	SINK	1				0	NODE_8_length_232994_cov_148.277133	S28_NODE_8_length_232994_cov_148.277133	5		No	No	32	3	0	0	3
S28	NODE_10_length_224616_cov_150.035900_160 # 170100 # 171491 # -1 # ID=1_160;partial=00;start_type=ATG;rbs_motif=AGGAG;rbs_spacer=5-10bp;gc_cont=0.583	NODE_10_length_224616_cov_150.035900_160	170100	171491	-	Strict	850	867.84	Escherichia coli UhpT with mutation conferring resistance to fosfomycin				95.03	3003890	protein variant model	E350Q	n/a	phosphonic acid antibiotic	antibiotic target alteration	antibiotic-resistant UhpT	ATGCTGGCCTTCTTAAACCAGGTGCGTAAGCCAACCCTGGACCTGCCGCTCGAAGCGCGGCGCAAAATGTGGTTCAAACCGTTCATGCAGTCGTATCTGGTGGTTTTCATCGGCTATCTGACCATGTACCTGATCCGCAAAAACTTTAACATCGCGCAGAACGACATGATCTCCACCTACGGGCTGAGCATGACGCAGCTGGGGATGATCGGTCTCGGATTCTCAATCACCTACGGCGTCGGTAAAACGCTGGTTTCTTACTACGCAGACGGTAAGAACACCAAGCAGTTTCTGCCGTTTATGCTGATCCTCTCGGCCATCTGTATGCTTGGCTTCAGCGCCAGCATGGGCGCGGGGTCGACCAGCCTGTTCCTGATGATCGCCTTCTACGCCCTGAGCGGCTTTTTCCAGAGCACCGGCGGGTCGTGCAGCTATTCGACCATTACCAAGTGGACGCCCCGCCGTAAACGCGGCACCTTCCTCGGCTTCTGGAATATCTCTCACAACCTCGGCGGCGCCGGCGCGGCGGGCGTGGCGCTGTTTGGCGCCAACTACCTGTTCGACGGCCACGTGATCGGGATGTTTATCTTCCCGTCGATTATCGCGCTGATCGTCGGTTTTATCGGCCTGCGCTTCGGCAGCGACTCCCCGGAATCCTACGGTCTCGGTAACGCCGAAGAGCTGTTTGGCGAAGAGATCAGCGAAGAGGATAAAGAGACGGAAGAGAACGCCATGACCAAATGGCAGATCTTCGTCGAGTACGTACTGAAGAACAAAGTCATCTGGCTGCTGTGCTTCTCCAACATCTTCCTGTACGTGGTGCGCATCGGTATCGACCAGTGGTCCACCGTTTACGCTTTCCAGGAGCTGAAGCTCTCCAAAGAGGTGGCGATTCAGGGCTTTACCCTGTTTGAAGTGGGCGCGCTGGTCGGCACGCTGCTGTGGGGATGGCTGTCGGATCTGGCAAACGGTCGTCGCGCGCTGGTGGCCTGCGTTGCGCTGGCGCTGATTATCGCCACCCTGGGGGTTTATCAGCACGCCAGCAACCAGTACGTTTATCTCGCCTCGCTGTTTGCGCTGGGCTTCCTGGTGTTTGGCCCCCAGCTGCTGATCGGCGTTGCCGCGGTAGGTTTCGTGCCGAAAAAGGCGATTGGCGCTGCCGACGGGATCAAGGGCACCTTCGCCTATCTGATCGGCGACAGCTTCGCCAAGCTGGGCCTCGGGATGATTGCCGACGGTACGCCGATTTTCGGCCTCACCGGCTGGGCGGGCACCTTTGCGGCGCTGGATGCGGCGGCGATTGGCTGCATCTGCCTGATGGCCATCGTCGCGGTGTTTGAGGAACGTAAAATCCGCCGTCAGAAAAAGACGCAAACGTTGCAGACTGCCTGA	MLAFLNQVRKPTLDLPLEARRKMWFKPFMQSYLVVFIGYLTMYLIRKNFNIAQNDMISTYGLSMTQLGMIGLGFSITYGVGKTLVSYYADGKNTKQFLPFMLILSAICMLGFSASMGAGSTSLFLMIAFYALSGFFQSTGGSCSYSTITKWTPRRKRGTFLGFWNISHNLGGAGAAGVALFGANYLFDGHVIGMFIFPSIIALIVGFIGLRFGSDSPESYGLGNAEELFGEEISEEDKETEENAMTKWQIFVEYVLKNKVIWLLCFSNIFLYVVRIGIDQWSTVYAFQELKLSKEVAIQGFTLFEVGALVGTLLWGWLSDLANGRRALVACVALALIIATLGVYQHASNQYVYLASLFALGFLVFGPQLLIGVAAVGFVPKKAIGAADGIKGTFAYLIGDSFAKLGLGMIADGTPIFGLTGWAGTFAALDAAAIGCICLMAIVAVFEERKIRRQKKTQTLQTA	MLAFLNQVRKPTLDLPLEVRRKMWFKPFMQSYLVVFIGYLTMYLIRKNFNIAQNDMISTYGLSMTQLGMIGLGFSITYGVGKTLVSYYADGKNTKQFLPFMLILSAICMLGFSASMGSGSVSLFLMIAFYALSGFFQSTGGSCSYSTITKWTPRRKRGTFLGFWNISHNLGGAGAAGVALFGANYLFDGHVIGMFIFPSIIALIVGFIGLRYGSDSPESYGLGKAEELFGEEISEEDKETESTDMTKWQIFVEYVLKNKVIWLLCFANIFLYVVRIGIDQWSTVYAFQELKLSKAVAIQGFTLFEAGALVGTLLWGWLSDLANGRRGLVACIALALIIATLGVYQHASNEYIYLASLFALGFLVFGPQLLIGVAAVGFVPKKAIGAADGIKGTFAYLIGDSFAKLGLGMIADGTPVFGLTGWAGTFAALDIAAIGCICLMAIVAVMEERKIRREKKIQQLTVA	100	gnl|BL_ORD_ID|2128|hsp_num:0	2373			32	37	Agar dilution	Klebsiella michiganensis	Klebsiella	B	ST	1	ST_1	SINK	1				0	NODE_10_length_224616_cov_150.035900	S28_NODE_10_length_224616_cov_150.035900	5		No	No	32	3	0	0	3
S28	NODE_10_length_224616_cov_150.035900_193 # 203312 # 205726 # -1 # ID=1_193;partial=00;start_type=ATG;rbs_motif=GGA/GAG/AGG;rbs_spacer=5-10bp;gc_cont=0.568	NODE_10_length_224616_cov_150.035900_193	203312	205726	-	Strict	1200	1349.73	Morganella morganii gyrB conferring resistance to fluoroquinolones				81.59	3003306	protein variant model	S463A	n/a	fluoroquinolone antibiotic	antibiotic target alteration	fluoroquinolone resistant gyrB	ATGTCGAATTCTTATGACTCCTCCAGTATCAAAGTCCTGAAAGGGCTGGATGCGGTGCGTAAGCGCCCGGGTATGTATATCGGCGACACGGATGACGGCACCGGTCTGCACCACATGGTATTCGAGGTTGTGGATAACGCTATCGACGAAGCGCTCGCAGGTTACTGTAAAGACATCGTTGTTACTATCCACAGCGACAACTCCGTCTCCGTACAGGATGACGGCCGCGGTATTCCTACCGGTATTCACCCGGAAGAGGGCGTGTCGGCGGCGGAAGTGATCATGACCGTTCTGCACGCGGGCGGTAAATTCGATGATAACTCGTATAAAGTTTCCGGCGGTCTGCATGGCGTAGGCGTTTCCGTTGTTAACGCCCTGTCGCAGAAGCTGGAGCTGGTCATTCAGCGCGATAACAAAATTCACCGTCAGATTTATGCCCACGGCGTGCCGCAGGCGCCGCTGGCGGTTACCGGCGAAACTGAAAAAACCGGCACCATGGTTCGCTTCTGGCCGAGCTACGAAACCTTTACCAACGTGGTCGAATTCGAATACGAGATTCTGGCAAAACGCCTGCGCGAGCTGTCGTTCCTGAACTCCGGGGTGTCGATTCGCCTGCGCGACAAGCGCGACGGTAAAGAAGATCATTTCCACTACGAAGGCGGTATCAAAGCGTTCGTCGAATATCTGAACAAAAACAAAACGCCGATCCACCCGAATATCTTCTATTTCTCCACCGAAAAAGACGGCATCGGCGTTGAAGTTGCGCTGCAGTGGAACGATGGTTTCCAGGAAAACATCTACTGCTTTACCAACAACATTCCGCAGCGCGACGGCGGTACCCACCTTGCAGGCTTCCGTGCGGCAATGACCCGTACCCTGAACGCCTACATGGATAAAGAAGGCTATAGCAAAAAAGCGAAAGTCAGCGCCACCGGCGACGATGCCCGTGAAGGCCTGATTGCCGTGGTCTCCGTGAAGGTGCCGGATCCGAAATTCTCCTCGCAGACCAAAGACAAGCTAGTCTCTTCCGAGGTGAAATCGGCGGTCGAACAGCAGATGAACGAACTGCTGAACGAATACCTGCTGGAAAACCCGTCTGACGCCAAAATCGTGGTCGGTAAAATCATCGACGCGGCGCGCGCGCGCGAAGCCGCACGTCGTGCGCGTGAAATGACTCGCCGTAAAGGCGCGCTGGATCTGGCTGGCCTGCCGGGCAAGCTGGCGGACTGTCAGGAACGCGACCCCGCGCACTCTGAACTGTACTTAGTGGAAGGGGACTCTGCGGGCGGCTCTGCGAAACAGGGGCGTAACCGTAAGAACCAGGCGATTCTTCCGCTGAAAGGTAAAATCCTTAACGTTGAGAAAGCGCGCTTTGACAAAATGCTCGCGTCTCAGGAAGTGGCGACGCTGATTACCGCGCTGGGCTGCGGCATTGGCCGCGATGAGTACAACCCGGACAAACTGCGCTACCACAGCATCATCATCATGACCGATGCGGACGTCGACGGCTCGCACATTCGTACGCTGCTGCTGACCTTCTTCTATCGCCAGATGCCGGAAATCGTTGAGCGCGGACACGTCTACATTGCCCAGCCGCCGCTGTACAAAGTGAAGAAAGGCAAGCAGGAACAGTACATTAAAGACGACGAAGCGATGGATCAGTACCAAATCTCCATCGCGCTGGATGGCGCCACTTTGCATACCAACGCCAACGCGCCGGCCTTAGCCGGCGAGCCGCTGGAGAGACTGGTTGCCGAGTATAACGCCACGCAGAAAATGATTACGCGTATGGAACGTCGTTATCCTAAAGCCCTGCTGAAAGAGCTTATCTATCAGCCGACGCTGGCGGAGGCCGACCTGGCGAACGAGCAGACCGTAACGCGCTGGATCAACGCTCTGGTGAGCGAGCTGAACGAGAAAGAGCAGCACGGCAGCCAGTGGAAATTTGATGTCCGCGAGAACGCCGAGCTGCAGCAGTTTGAGCCAATCGTTCGCGTGCGTACCCACGGCGTGGATACCGACTACCCGCTGGATCACGAGTTTGTCACCGGGCCGGAATACCACCGTATCTGCGCGCTGGGCGAAACGCTGCGCGGTCTGATTGAAGACGATGCCTTTATCGAGCGCGGCGAACGTCGTCAGCCGGTTGCCAGCTTCGAGCAGGCGCTGGACTGGCTGGTGAAGGAGTCCCGTCGCGGCCTCTCTATCCAGCGCTATAAAGGTCTTGGTGAGATGAACCCGGATCAGCTGTGGGAAACTACCATGGATCCGGACAGCCGCCGCATGCTGCGCGTGACCGTCAAGGACGCGATTGCCGCTGACCAGCTGTTCACGACCCTGATGGGGGACGCCGTTGAACCGCGTCGCGCCTTTATCGAAGAGAACGCCCTCAAAGCGGCAAACATCGATATTTAA	MSNSYDSSSIKVLKGLDAVRKRPGMYIGDTDDGTGLHHMVFEVVDNAIDEALAGYCKDIVVTIHSDNSVSVQDDGRGIPTGIHPEEGVSAAEVIMTVLHAGGKFDDNSYKVSGGLHGVGVSVVNALSQKLELVIQRDNKIHRQIYAHGVPQAPLAVTGETEKTGTMVRFWPSYETFTNVVEFEYEILAKRLRELSFLNSGVSIRLRDKRDGKEDHFHYEGGIKAFVEYLNKNKTPIHPNIFYFSTEKDGIGVEVALQWNDGFQENIYCFTNNIPQRDGGTHLAGFRAAMTRTLNAYMDKEGYSKKAKVSATGDDAREGLIAVVSVKVPDPKFSSQTKDKLVSSEVKSAVEQQMNELLNEYLLENPSDAKIVVGKIIDAARAREAARRAREMTRRKGALDLAGLPGKLADCQERDPAHSELYLVEGDSAGGSAKQGRNRKNQAILPLKGKILNVEKARFDKMLASQEVATLITALGCGIGRDEYNPDKLRYHSIIIMTDADVDGSHIRTLLLTFFYRQMPEIVERGHVYIAQPPLYKVKKGKQEQYIKDDEAMDQYQISIALDGATLHTNANAPALAGEPLERLVAEYNATQKMITRMERRYPKALLKELIYQPTLAEADLANEQTVTRWINALVSELNEKEQHGSQWKFDVRENAELQQFEPIVRVRTHGVDTDYPLDHEFVTGPEYHRICALGETLRGLIEDDAFIERGERRQPVASFEQALDWLVKESRRGLSIQRYKGLGEMNPDQLWETTMDPDSRRMLRVTVKDAIAADQLFTTLMGDAVEPRRAFIEENALKAANIDI	MSNTYDSSSIKVLKGLDAVRKRPGMYIGDTDDGTGLHHMVFEVVDNAIDEALAGYCKDIIVTIHNDNSVSVQDDGRGIPTGIHEEEGVSAAEVIMTVLHAGGKFDDNSYKVSGGLHGVGVSVVNALSEKLELVIRRDGKVHEQIYRHGEPQDRLTVVGETDKTGTRVRFWPSMDTFKGETEFQYDILAKRLRELSFLNSGVSIRLIDKRDGKEDHFHYEGGIKAFVEYLSRAKTSIHNNVFYFSTEKDDIGVEISMQWNDSFQENVYCFTNNIPQRDGGAHLAGFRAAMTRTLNSYIEKEGLNKKSKVSTTGDDAREGLVAVISVKVPDPKFSSQTKDKLVSSEVKTAVETLMNEKLSEYLDENPNDTKIIVGKIIDAARAREAARRAREMTRRKGALDLAGLPGKLADCQERDPAFSELYLVEGDSAGGSAKQGRNRKNQAILPLKGKILNVEKARFDKMLASQEVATLITALGCGIGRDEYNPDKLRYHSIIIMTDADVDGSHIRTLLLTFFYRQMPEIIERGYVYIAQPPLYKVKKGKQEQYIKDDEAMEQYQVSIALDGAALYVNENAAPIQGEHLEKLLHEYNGAHKIIRRLERLYPLALLNSLVYQPKLEESALLNKTEVEAWAQSLTERLTRHEEHGSTYSYRIAENKERQLFEPVLTIRTHGVDTDYNLDFDFVHGSEYARISKLGELIRGLIEEGAYVVRGERRQNVSNFEQALDWLMKESRRGLAVQRYKGLGEMNPEQLWETTMNPETRRMLQVTVKDAIATDQLFTTLMGDDVEPRRAFIEENALKAANIDV	100	gnl|BL_ORD_ID|1996|hsp_num:0	535			32	37	Agar dilution	Klebsiella michiganensis	Klebsiella	B	ST	1	ST_1	SINK	1				0	NODE_10_length_224616_cov_150.035900	S28_NODE_10_length_224616_cov_150.035900	5		No	No	32	3	0	0	3
S28	NODE_12_length_173940_cov_133.158792_14 # 15986 # 17734 # -1 # ID=1_14;partial=00;start_type=ATG;rbs_motif=None;rbs_spacer=None;gc_cont=0.547	NODE_12_length_173940_cov_133.158792_14	15986	17734	-	Strict	1000	1117.45	msbA	456.216	Q2	nitroimidazole antibiotic	92.43	3003950	protein homolog model	n/a	n/a	nitroimidazole antibiotic	antibiotic efflux	ATP-binding cassette (ABC) antibiotic efflux pump	ATGCAGAACGATAAAGATCTCTCCACGTGGCAGACCTTCCGCCGACTCTGGCCGATTATAGCGCCGTTTAAACCCGGGCTAATCGTGGCAGCGGTAGCGTTAGTGCTTAACGCGGCTAGTGATACCTTCATGCTATCGCTTCTTAAACCGTTATTGGATGATGGTTTTGGTAAAACGGATCGCTCGGTGCTGATATGGATGCCGCTGGTGGTGATCGGGTTGATGGTTCTGCGCGGCATTACCAGCTACGTTTCGAGCTACTGTATCTCCTGGGTTTCCGGCAAGGTCGTGATGACGATGCGCCGTCGTTTATTCAGCCACATGATGGGGATGCCGGTTGCCTTCTTTGACAAACAGTCCACCGGGACGCTGCTATCGCGTATTACCTATGATTCCGAGCAGGTCGCGTCTTCTTCCTCCAGCGCGCTGATTACCGTCGTGCGCGAAGGCGCGTCGATTATTGGCCTCTTCGCGATGATGTTTTATTACAGCTGGCAGCTGTCATTGATTCTGATCGTGCTGGCGCCGATCGTGTCTATTGCGATTCGCGTGGTCTCGAAGCGTTTTCGTAATATCAGCAAGAATATGCAGAACACCATGGGCCAGGTGACGACCAGCGCAGAGCAGATGCTGAAAGGGCATAAAGAAGTGCTGATGTTTGGCGGTCAGGCCGTCGAAACCAAACGTTTTGATAAAGTCAGCAATAAAATGCGCCTGCAGGGGATGAAAATGGTCTCCGCGTCGTCAATTTCTGACCCGATTATTCAGCTGATCGCCTCTCTGGCCCTGGCTTTCGTGCTATATGCTGCCAGCTTCCCGAGCGTAATGGAGACGCTGACGGCGGGTACCATCACCGTTGTCTTCTCTTCAATGATCGCGCTGATGCGTCCGCTGAAATCACTGACTAACGTCAACGCGCAGTTCCAGCGCGGGATGGCCGCTTGCCAGACGCTTTTCGCTATCCTTGACTCCGAGCAGGAGAAAGATGAAGGCACGCGGGTTATCGAACGCGCGAAGGGCAACCTCGAATTTAAAAACGTCACCTTCAGATACCCGGGACGCGAAGTCGCCGCGCTGCGCAATATAGACCTGAATATTCCGGAAGGAAAAACCGTGGCGCTGGTAGGGCGCTCGGGTTCGGGTAAATCGACCATCGCCAGCCTGATTACGCGTTTCTACGATGTCGATGATGGGCAGATCTTACTGGACGGCCACGACCTGCGTGAATACACCCTGAGCTCCCTGCGCGATCAGGTTGCGCTGGTGTCGCAAAACGTTCATCTCTTCAACGATACCGTAGCGAATAACATCGCCTACGCGCGTACCGAAGAGTACAGCCGCGAGCAGATAGAAGAAGCCGCTCGTATGGCTTATGCCATGGACTTTATCAACAAAATGGACAATGGCCTGGATACGATTATCGGGGAAAACGGCGTTATGCTTTCCGGCGGTCAGCGCCAGCGTATCGCTATCGCTCGCGCCCTGCTGCGTAACAGCCCGATACTGATCCTCGACGAAGCCACGTCGGCGCTGGATACCGAATCGGAACGCGCTATTCAGGCGGCGCTGGACGAACTGCAGAAAAACCGCACCTCGCTGGTGATTGCCCACCGTCTGTCGACGATTGAGCAGGCCGACGAGATCGTGGTGGTGGAAGATGGCCAGATCGTTGAACGCGGCAGCCATACCGATCTGCTTGAGCACAAGGGCGTTTACGCCCAGCTGCATAAGATGCAGTTCGGCGCATGA	MQNDKDLSTWQTFRRLWPIIAPFKPGLIVAAVALVLNAASDTFMLSLLKPLLDDGFGKTDRSVLIWMPLVVIGLMVLRGITSYVSSYCISWVSGKVVMTMRRRLFSHMMGMPVAFFDKQSTGTLLSRITYDSEQVASSSSSALITVVREGASIIGLFAMMFYYSWQLSLILIVLAPIVSIAIRVVSKRFRNISKNMQNTMGQVTTSAEQMLKGHKEVLMFGGQAVETKRFDKVSNKMRLQGMKMVSASSISDPIIQLIASLALAFVLYAASFPSVMETLTAGTITVVFSSMIALMRPLKSLTNVNAQFQRGMAACQTLFAILDSEQEKDEGTRVIERAKGNLEFKNVTFRYPGREVAALRNIDLNIPEGKTVALVGRSGSGKSTIASLITRFYDVDDGQILLDGHDLREYTLSSLRDQVALVSQNVHLFNDTVANNIAYARTEEYSREQIEEAARMAYAMDFINKMDNGLDTIIGENGVMLSGGQRQRIAIARALLRNSPILILDEATSALDTESERAIQAALDELQKNRTSLVIAHRLSTIEQADEIVVVEDGQIVERGSHTDLLEHKGVYAQLHKMQFGA	MHNDKDLSTWQTFRRLWPTIAPFKAGLIVAGVALILNAASDTFMLSLLKPLLDDGFGKTDRSVLVWMPLVVIGLMILRGITSYVSSYCISWVSGKVVMTMRRRLFGHMMGMPVSFFDKQSTGTLLSRITYDSEQVASSSSGALITVVREGASIIGLFIMMFYYSWQLSIILIVLAPIVSIAIRVVSKRFRNISKNMQNTMGQVTTSAEQMLKGHKEVLIFGGQEVETKRFDKVSNRMRLQGMKMVSASSISDPIIQLIASLALAFVLYAASFPSVMDSLTAGTITVVFSSMIALMRPLKSLTNVNAQFQRGMAACQTLFTILDSEQEKDEGKRVIERATGDVEFRNVTFTYPGRDVPALRNINLKIPAGKTVALVGRSGSGKSTIASLITRFYDIDEGEILMDGHDLREYTLASLRNQVALVSQNVHLFNDTVANNIAYARTEQYSREQIEEAARMAYAMDFINKMDNGLDTVIGENGVLLSGGQRQRIAIARALLRDSPILILDEATSALDTESERAIQAALDELQKNRTSLVIAHRLSTIEKADEIVVVEDGVIVERGTHNDLLEHRGVYAQLHKMQFGQ	100	gnl|BL_ORD_ID|2185|hsp_num:0	2423			32	37	Agar dilution	Klebsiella michiganensis	Klebsiella	B	ST	1	ST_1	SINK	1				0	NODE_12_length_173940_cov_133.158792	S28_NODE_12_length_173940_cov_133.158792	5		No	No	32	3	0	0	3
S28	NODE_13_length_172583_cov_128.416252_105 # 118407 # 121520 # -1 # ID=1_105;partial=00;start_type=ATG;rbs_motif=AGGA/GGAG/GAGG;rbs_spacer=11-12bp;gc_cont=0.593	NODE_13_length_172583_cov_128.416252_105	118407	121520	-	Strict	1900	1967.97	acrD	40525.6	Q1	aminoglycoside antibiotic	92	3000491	protein homolog model	n/a	n/a	aminoglycoside antibiotic	antibiotic efflux	resistance-nodulation-cell division (RND) antibiotic efflux pump	ATGGCGAATTTTTTTATCGATCGCCCCATTTTTGCGTGGGTACTGGCAATACTTTTATGCCTGACCGGTACGCTCGCAATTTTGTCGCTTCCCGTTGAGCAATATCCCGACCTTGCCCCGCCTAACGTACGGATCACAGCGAACTATCCGGGCGCTTCGGCACAGACGCTGGAAAATACGGTCACCCAGGTTATCGAGCAAAATATGACCGGCCTCGATAACCTGATGTATATGTCATCCCAGAGCAGCGGCACCGGCCAGGCCACCGTGACGCTGAGCTTTACCGCCGGGACCGATCCGGATGAAGCGGTCCAGCAGGTGCAGAACCAGCTACAGTCGGCGATGCGCAAACTGCCGCAGGCCGTCCAGAACCAGGGCGTAACGGTGCGTAAAACCGGGGATACCAATATCCTGACGATCGCCTTCGTCTCTACCGACGGCAGTATGGATAAACAGGATATCGCCGACTACGTCGCCAGTAATATTCAGGACCCGCTCAGCCGGGTCAACGGCGTCGGAGATATTGACGCCTATGGTTCGCAGTATTCGATGCGCATCTGGCTCGATCCGGCCAAACTCAACAGCTTTCAGATGACGGCGAAAGACGTCACTGATGCCATCTCTTCGCAAAACGCGCAGATCGCCGTCGGCCAGCTGGGCGGCACGCCGTCGGTGGATAAACAGGCGCTCAACGCGACGATTAATTCACAATCGCTGTTACAAACGCCGGAACAGTTCCGTGATATTACCCTGCGGGTTAATCAGGACGGTTCGGAAGTCACCCTTGGCGACGTCGCCACCGTCGAGATGGGGGCGGAAAAATACGATTACCTCAGCCGCTACAACCGCCAGGCGGCGTCCGGGCTGGGGGTTAAGCTGGCCTCTGGCGCAAACGAAATGGCGACCGCTGAACGCGTCATCAGCCGTCTGAACGAGCTGTCGCAATATTTCCCGCACGGCCTGGAATATAAAGTCGCTTACGAAACCACCTCATTCGTTAAGGCGTCGATTACCGACGTCGTGAAAACGCTGCTTGAAGCCATCGCGCTGGTCTTTCTCGTGATGTATCTGTTCCTGCAGAACTTCCGCGCCACGCTGATCCCGACCATCGCCGTTCCGGTGGTGCTGATGGGAACCTTTGCCGTCCTTTACGCCTGCGGCTACAGCATCAACACCTTAACCATGTTCGCGGTGGTGCTGGCGATAGGCCTGCTGGTGGACGATGCCATCGTGGTGGTAGAGAACGTCGAGCGTATCATGAGCGAGGAGGGCCTCTCGCCGCGTGAAGCGACGCGAAAATCAATGGGGCAGATTCAGGGCGCGCTGGTCGGTATCGCCATGGTGCTATCGGCGGTATTTGTGCCGATGGCCTTCTTCGGCGGCACCACCGGCGCGATCTACCGCCAGTTCTCGATTACCATCGTCTCGGCGATGGTGCTGTCGGTGCTGGTGGCGATGATCCTCACCCCGGCGCTGTGCGCCACATTGCTTAAACCCGTTCATAAAGGCGAAACCCACGGGCAGAGGGGCTTTTTTGGCTGGTTTAACCGCACGTTTAACCGTAACGCCAGCCGCTACGAAACCGCGGTCGGCAAAATTCTTCATCGTTCGCTGCGCTGGATAATGATCTACGTCCTGCTGCTGGGCGGGATGGTCTTTCTGTTTCTGCATCTGCCCACGTCATTCCTGCCGCTGGAAGACCGCGGCATGTTTACCACTTCGGTGCAGTTGCCGAGCGGCTCAACCCAGCAGCAAACCCTGAAGGTGGTGCAGCAGGCGGAAGACTACTTCCTGAACAATGAGAAGCAAAACGTCGAATCGGTGTTCGCAACCATCGGCTCCGGCCCCGGCGGCAACGGCCAGAACGTGGCGCGTATGTTCGTACGCCTGAAGGACTGGGACGAACGCGATCCCACAACCGGTTCATCTTTTGCCATCATCGAACGCGCAACCAAAGCGTTTAACAAAATTAAAGAAGCGCGCGTCTTTGCCAGCAGTCCGCCGGCCATCAGCGGTCTGGGCAGTTCCGCCGGTTTTGATATGGAGCTGGAGGATCACGCGGGCAACGGACACGAAGCGCTGATGGCCGCCCGCGATACCCTGCTGGAGCTGGCCGGAAAAAATAACCAGCTCACCCGCGTCCGCCACAACGGCCTCGACGATAGCCCGCAGCTTCAGGTGGACATCGATCAGCGTAAAGCGCAGGCGCTGGGCGTCTCTATCGACGATATCAACGACACCCTGCAGACCGCGTGGGGGTCAAGCTACGTCAACGACTTTATGGATCGCGGCCGCGTGAAGAAGGTCTACGTTCAGGCGGCCGCGCCGTATCGCATGCTGCCGGACGATATCAACCTGTGGTACGTGCGCAACAGCAGCGGTACGATGGTGCCCTTCTCCGCCTTCGCGACCTCGCGCTGGGAGACCGGCTCGCCGCGTCTGGAGCGCTACAACGGCTACTCGGCGGTAGAGATCGTCGGTGAAGCCGCGCCGGGCGTCAGTACCGGTACCGCCATGACGATTATGGAAGAGCTGGCCCAGCAGCTGCCGAACGGCTTTGGTCTCGAATGGACGGCGATGTCTTATCAGGAGCGGCTCTCCGGGGCGCAGGCGCCGGCGCTGTACGCCATTTCGCTGCTGGTGGTGTTCCTGTGCCTGGCGGCGCTGTATGAAAGCTGGTCGGTGCCGTTCTCGGTGATGCTGGTGGTGCCGCTGGGGGTTATCGGCGCGCTGCTGGCCACCTGGATGCGCGGCCTGGAAAACGATGTCTATTTCCAGGTAGGCCTGCTGACGGTTATCGGCCTGTCGGCGAAGAACGCCATTCTTATTGTCGAATTTGCCAATGAGCTGAATCAGAAAGGCGAAGATCTGCTTACCGCCACGCTCTCCGCCTGCCGCCAGCGTCTGCGGCCGATCCTGATGACCTCACTGGCGTTTATCTTCGGCGTACTGCCGATGGCCACCAGCACAGGGGCGGGCTCCGGCAGCCAGCATGCCGTCGGCACCGGGGTGATGGGCGGGATGATTTCCGCTACGGTGCTGGCTATCTTCTTCGTGCCGCTGTTCTTTGTGCTGGTACGTCGCCGCTTCCCGCTCAAGGAACGGCCGCAATAA	MANFFIDRPIFAWVLAILLCLTGTLAILSLPVEQYPDLAPPNVRITANYPGASAQTLENTVTQVIEQNMTGLDNLMYMSSQSSGTGQATVTLSFTAGTDPDEAVQQVQNQLQSAMRKLPQAVQNQGVTVRKTGDTNILTIAFVSTDGSMDKQDIADYVASNIQDPLSRVNGVGDIDAYGSQYSMRIWLDPAKLNSFQMTAKDVTDAISSQNAQIAVGQLGGTPSVDKQALNATINSQSLLQTPEQFRDITLRVNQDGSEVTLGDVATVEMGAEKYDYLSRYNRQAASGLGVKLASGANEMATAERVISRLNELSQYFPHGLEYKVAYETTSFVKASITDVVKTLLEAIALVFLVMYLFLQNFRATLIPTIAVPVVLMGTFAVLYACGYSINTLTMFAVVLAIGLLVDDAIVVVENVERIMSEEGLSPREATRKSMGQIQGALVGIAMVLSAVFVPMAFFGGTTGAIYRQFSITIVSAMVLSVLVAMILTPALCATLLKPVHKGETHGQRGFFGWFNRTFNRNASRYETAVGKILHRSLRWIMIYVLLLGGMVFLFLHLPTSFLPLEDRGMFTTSVQLPSGSTQQQTLKVVQQAEDYFLNNEKQNVESVFATIGSGPGGNGQNVARMFVRLKDWDERDPTTGSSFAIIERATKAFNKIKEARVFASSPPAISGLGSSAGFDMELEDHAGNGHEALMAARDTLLELAGKNNQLTRVRHNGLDDSPQLQVDIDQRKAQALGVSIDDINDTLQTAWGSSYVNDFMDRGRVKKVYVQAAAPYRMLPDDINLWYVRNSSGTMVPFSAFATSRWETGSPRLERYNGYSAVEIVGEAAPGVSTGTAMTIMEELAQQLPNGFGLEWTAMSYQERLSGAQAPALYAISLLVVFLCLAALYESWSVPFSVMLVVPLGVIGALLATWMRGLENDVYFQVGLLTVIGLSAKNAILIVEFANELNQKGEDLLTATLSACRQRLRPILMTSLAFIFGVLPMATSTGAGSGSQHAVGTGVMGGMISATVLAIFFVPLFFVLVRRRFPLKERPQ	MANFFIDRPIFAWVLAILLCLTGTLAIFSLPVEQYPDLAPPNVRVTANYPGASAQTLENTVTQVIEQNMTGLDNLMYMSSQSSGTGQASVTLSFKAGTDPDEAVQQVQNQLQSAMRKLPQAVQNQGVTVRKTGDTNILTIAFVSTDGSMDKQDIADYVASNIQDPLSRVNGVGDIDAYGSQYSMRIWLDPAKLNSFQMTAKDVTDAIESQNAQIAVGQLGGTPSVDKQALNATINAQSLLQTPEQFRDITLRVNQDGSEVRLGDVATVEMGAEKYDYLSRFNGKPASGLGVKLASGANEMATAELVLNRLDELAQYFPHGLEYKVAYETTSFVKASIEDVVKTLLEAIALVFLVMYLFLQNFRATLIPTIAVPVVLMGTFSVLYAFGYSVNTLTMFAMVLAIGLLVDDAIVVVENVERIMSEEGLTPREATRKSMGQIQGALVGIAMVLSAVFVPMAFFGGTTGAIYRQFSITIVAAMVLSVLVAMILTPALCATLLKPLKKGEHHGQKGFFAWFNQMFNRNAERYEKGVAKILHRSLRWIVIYVLLLGGMVFLFLRLPTSFLPLEDRGMFTTSVQLPSGSTQQQTLKVVEQIEKYYFTHEKDNIMSVFATVGSGPGGNGQNVARMFIRLKDWSERDSKTGTSFAIIERATKAFNQIKEARVIASSPPAISGLGSSAGFDMELQDHAGAGHDALMAARNQLLALAAENPELTRVRHNGLDDSPQLQIDIDQRKAQALGVAIDDINDTLQTAWGSSYVNDFMDRGRVKKVYVQAAAPYRMLPDDINLWYVRNKDGGMVPFSAFATSRWETGSPRLERYNGYSAVEIVGEAAPGVSTGTAMDIMESLVKQLPNGFGLEWTAMSYQERLSGAQAPALYAISLLVVFLCLAALYESWSVPFSVMLVVPLGVIGALLATWMRGLENDVYFQVGLLTVIGLSAKNAILIVEFANEMNQKGHDLFEATLHACRQRLRPILMTSLAFIFGVLPMATSTGAGSGGQHAVGTGVMGGMISATILAIYFVPLFFVLVRRRFPLKPRPE	100	gnl|BL_ORD_ID|1309|hsp_num:0	1427			32	37	Agar dilution	Klebsiella michiganensis	Klebsiella	B	ST	1	ST_1	SINK	1				0	NODE_13_length_172583_cov_128.416252	S28_NODE_13_length_172583_cov_128.416252	5		No	No	32	3	0	0	3
S28	NODE_15_length_154248_cov_136.251137_136 # 124389 # 124919 # 1 # ID=1_136;partial=00;start_type=ATG;rbs_motif=AGGA/GGAG/GAGG;rbs_spacer=11-12bp;gc_cont=0.533	NODE_15_length_154248_cov_136.251137_136	124389	124919	+	Strict	280	340.887	emrR	406090	Q1	fluoroquinolone antibiotic	93.14	3000516	protein homolog model	n/a	n/a	fluoroquinolone antibiotic	antibiotic efflux	major facilitator superfamily (MFS) antibiotic efflux pump	ATGGATAGTTCGTTTACTCCCATTGAGCAAATGCTCAAGTTCCGCGCCAGCCGTCACGAAGACTTTCCTTTTCAGGAGATTCTGCTCACCCGTCTTTGCATGCATATGCAGGGAAAATTGCTGGAAAACCGCAACAAGATGCTGAAAGCGCAAGGGATTAACGAGACATTGTTTATGGCGCTGATCACGCTCGAGTCTCAGGAAAACCACAGCATTCAGCCTTCCGAGCTGAGCTGCGCGCTGGGCTCTTCGCGTACCAACGCCACGCGCATTGCCGACGAGCTGGAAAAACGCGGCTGGATTGAGCGCCGAGAAAGCGATAACGATCGTCGCTGCCTGCATTTACAGCTTACCGAAAAGGGGCATCAGTTCCTGCGCGAAGTGTTACCCCCGCAGCACAACTGCCTGCATCAACTCTGGTCTTCTTTAAGCACCAGCGAAAAAGATCAGCTCGAGCACATCACCCGTAAGCTGCTTGGTCGCCTTGACCAAATGGAAGAGGATGGCGTGCTTGCGGAGTCTCTGCGCTAA	MDSSFTPIEQMLKFRASRHEDFPFQEILLTRLCMHMQGKLLENRNKMLKAQGINETLFMALITLESQENHSIQPSELSCALGSSRTNATRIADELEKRGWIERRESDNDRRCLHLQLTEKGHQFLREVLPPQHNCLHQLWSSLSTSEKDQLEHITRKLLGRLDQMEEDGVLAESLR	MDSSFTPIEQMLKFRASRHEDFPYQEILLTRLCMHMQSKLLENRNKMLKAQGINETLFMALITLESQENHSIQPSELSCALGSSRTNATRIADELEKRGWIERRESDNDRRCLHLQLTEKGHEFLREVLPPQHNCLHQLWSALSTTEKDQLEQITRKLLSRLDQMEQDGVVLEAMS	100	gnl|BL_ORD_ID|1225|hsp_num:0	1330			32	37	Agar dilution	Klebsiella michiganensis	Klebsiella	B	ST	1	ST_1	SINK	1				0	NODE_15_length_154248_cov_136.251137	S28_NODE_15_length_154248_cov_136.251137	5		No	No	32	3	0	0	3
S28	NODE_15_length_154248_cov_136.251137_137 # 125052 # 126224 # 1 # ID=1_137;partial=00;start_type=ATG;rbs_motif=GGAG/GAGG;rbs_spacer=5-10bp;gc_cont=0.595	NODE_15_length_154248_cov_136.251137_137	125052	126224	+	Strict	700	748.814	Klebsiella pneumoniae KpnG	0	RI=0	Multidrug	95.9	3004588	protein homolog model	n/a	n/a	macrolide antibiotic; fluoroquinolone antibiotic; aminoglycoside antibiotic; carbapenem; cephalosporin; penam; peptide antibiotic; penem	antibiotic efflux	major facilitator superfamily (MFS) antibiotic efflux pump	ATGAGCGCAAATGCGGAGAGCCAAACCCCGCAGCAACCGGGCAGCAAAAAAGGGAAACGTAAAGGCGCCCTCCTGCTGCTGACCTTGCTCTTTATTATTGTTGCCGTGGCATACGGGATTTATTGGTTTTTGGTACTGCGTCACTTCGAAGAGACCGACGACGCGTACGTGGCAGGGAATCAGGTACAAATTATGGCGCAGGTGTCCGGCAGCGTGACGAAAGTCTGGGCCGACAACACCGACTACGTGCAAAAAGGCGATCCGCTGGTCACCCTCGACCAGACCGATGCCCAGCAGGCGTTTGAAAAAGCGCAAACCCAGCTGGCCGCCAGCGTACGTCAAACGCGCCAGCAGATGATCAACAGCAAGCAGCTGCAGGCCAGCATCGACGTGAAAAAAACCGCGCTTTCCCAGGCGCAGACCGACCTTAACCGTCGTATTCCGCTGGGGGCCGCCAACCTGATTGGCCGCGAAGAGCTGCAGCACGCGCGCGACACGGTTGCCAGCGCGCAGGCCGAACTGGACGTGGCGATTCAGCAATACAACGCCAATCAGGCGATCGTTCTGGGCACGAAGCTGGAACAGCAGCCTGCGGTGCTGCAAGCGGCCACCGAAGTGCGTAACGCCTGGCTGGCCCTGCAGCGGACGAAAATCGTCAGCCCGATTAGCGGCTACGTTTCGCGTCGCTCCGTACAGCCCGGCGCGCAAATCACCACCACCACCCCGCTGATGGCCGTCGTGCCAGCGACCAACCTGTGGATTGACGCCAACTTTAAAGAAACCCAGCTGGCGCACATGCGTATCGGTCAGCCGGCCACCGTGATCAGCGATATTTACGGTGACGATGTGAAATACACCGGTAAAGTGGTCGGCCTCGATATGGGCACCGGTAGCGCCTTCTCGCTGCTGCCCGCGCAGAACGCCACCGGCAACTGGATCAAAGTGGTTCAGCGCCTGCCGGTACGTATCGAGCTGGATGAAAAACAGCTGGCAGAGCACCCGCTGCGCATCGGCCTTTCGACCCTGGTTGAAGTGAACACCACCGACCGCGGCGGCGAGATGCTGGCAAGCCAGGTACGTAGCGCTCCGGTTTACGAAAGCAATGCCCGCGAAATCGGCCTTGAGCCGGTCAATAAGCTGATAAACGACATCATCCAGGCCAACGCCGGATAA	MSANAESQTPQQPGSKKGKRKGALLLLTLLFIIVAVAYGIYWFLVLRHFEETDDAYVAGNQVQIMAQVSGSVTKVWADNTDYVQKGDPLVTLDQTDAQQAFEKAQTQLAASVRQTRQQMINSKQLQASIDVKKTALSQAQTDLNRRIPLGAANLIGREELQHARDTVASAQAELDVAIQQYNANQAIVLGTKLEQQPAVLQAATEVRNAWLALQRTKIVSPISGYVSRRSVQPGAQITTTTPLMAVVPATNLWIDANFKETQLAHMRIGQPATVISDIYGDDVKYTGKVVGLDMGTGSAFSLLPAQNATGNWIKVVQRLPVRIELDEKQLAEHPLRIGLSTLVEVNTTDRGGEMLASQVRSAPVYESNAREIGLEPVNKLINDIIQANAG	MSANAESQTPQQPGSKKGKRKGALLLLTLLFIIIAVAYGIYWFLVLRHYEETDDAYVAGNQVQIMAQVAGSVTKVWADNTDYVQKGDPLVTLDRTDAQQAFEKAKTQLAASVRQTRQQMINSKQLQANIDVKKTALSQAQADLNRRIPLGAANLIGREELQHARDTVASAQAELDVAIQQYNANQAIVLGTRLEQQPAVLQAATEVRNAWLALQRTQIVSPISGYVSRRSVQPGAQIGTTTPLMAVVPATNLWIDANFKETQLAHMRIGQPATVISDIYGDDVKYTGKVVGLDMGTGSAFSLLPAQNATGNWIKVVQRLPVRIELDEKQLAEHPLRIGLSTLVEVNTTDRDGEMLASQVRSSPVYESNAREIALDPVNKLIDEIIQANAG	100	gnl|BL_ORD_ID|2731|hsp_num:0	3298			32	37	Agar dilution	Klebsiella michiganensis	Klebsiella	B	ST	1	ST_1	SINK	1				0	NODE_15_length_154248_cov_136.251137	S28_NODE_15_length_154248_cov_136.251137	5		No	No	32	3	0	0	3
S28	NODE_15_length_154248_cov_136.251137_138 # 126240 # 127778 # 1 # ID=1_138;partial=00;start_type=ATG;rbs_motif=GGA/GAG/AGG;rbs_spacer=3-4bp;gc_cont=0.600	NODE_15_length_154248_cov_136.251137_138	126240	127778	+	Strict	900	936.791	emrB	150369	Q1	fluoroquinolone antibiotic	93.82	3000074	protein homolog model	n/a	n/a	fluoroquinolone antibiotic	antibiotic efflux	major facilitator superfamily (MFS) antibiotic efflux pump	ATGCAACAGCAAAAACCGCTGGAAGGCGCGCAGCTGGTCATTATGACCATTGCGCTGTCGCTCGCGACCTTTATGCAGGTGCTGGACTCCACCATCGCCAACGTGGCCATCCCCACCATCGCCGGTAACCTTGGCTCATCGTTGAGCCAGGGGACCTGGGTTATCACCTCGTTTGGGGTGGCGAACGCTATCTCCATTCCGATTACCGGCTGGCTGGCAAAGCGCGTAGGTGAAGTGAAGCTATTCCTCTGGTCGACGGTGGCGTTCGCCATCGCCTCCTGGGCCTGCGGCATGTCAAACAGCCTGACGATGCTAATTTTCTTCCGCGTGATTCAGGGGATCGTCGCCGGTCCGCTGATTCCGCTGTCGCAAAGTCTGCTGCTCAGCAACTATCCGCCCGCCAAGCGCTCTATCGCCCTGGCGCTGTGGTCAATGACGGTGATCGTCGCGCCGATTTGCGGCCCGATTCTCGGCGGCTATATCAGCGACAACTACCACTGGGGCTGGATCTTCTTTATCAACGTGCCGATTGGCATCGCCGTGGTGGTCATGACGCTACAGACCCTGCGCAACCGCGAAACCCGCACCGAGCAGCGGCGGATTGACGGCGTTGGCCTGGCGCTGCTGATTATTGGTATCGGTAGCCTGCAGGTGATGCTCGACCGGGGTAAAGAGCTGGACTGGTTCGCCTCAAACGAGATCATCATCCTGACCATTGTCGCGGTGGTGGCGATAAGCTTCCTGATCGTCTGGGAGCTAACCGACGACAACCCGATAGTCGACCTGTCGCTCTTTAAGTCGCGAAACTTCACCATCGGCTGCCTGTGTATCAGCCTCGCCTATATGCTCTACTTCGGCGCTATCGTGCTGTTGCCGCAGCTACTGCAGGAGGTATACGGCTATACCGCCACCTGGGCCGGTCTGGCCTCGGCCCCGGTCGGGGTGATCCCGGTAATCCTGTCGCCGATTATCGGCCGCTTCGCGCATAAGCTGGATATGCGTCGGCTGGTCACCTTCAGCTTTATTATGTACGCGGTCTGTTTCTACTGGCGCGCGTGGACCTTCGAACCGGGTATGGACTTCGGCGCCTCGGCGTGGCCGCAGTTTATCCAGGGCTTCGCGGTGGCCTGCTTCTTTATGCCGCTGACGACCATTACGCTTTCCGGCCTGCCGCCGGAACGGCTGGCGGCGGCATCGAGCCTGTCGAACTTCACGCGTACCCTGGCGGGCTCCATCGGCACCTCGATTACCACCACTATGTGGACGAACCGCGAGGCGCTGCACCATGCTCAGCTTACCGAATCGGTGACGCCGTATAATCCCAACGCCCAGCAGATGTACGATCAGCTGCAGGGATTAGGGATGACGCAACAGCAGGCGTCCGGCTGGATAGCGCAGCAGATAACCAACCAGGGGCTGATTATCTCCGCCAACGAAATTTTCTGGTTCTCGGCGGCAATATTTATCCTACTGCTCGGGCTGGTGTGGTTTGCCAGGCCGCCGTTTAGCGCCGGGGGCGGCGGCGGCGGCGCGCACTAA	MQQQKPLEGAQLVIMTIALSLATFMQVLDSTIANVAIPTIAGNLGSSLSQGTWVITSFGVANAISIPITGWLAKRVGEVKLFLWSTVAFAIASWACGMSNSLTMLIFFRVIQGIVAGPLIPLSQSLLLSNYPPAKRSIALALWSMTVIVAPICGPILGGYISDNYHWGWIFFINVPIGIAVVVMTLQTLRNRETRTEQRRIDGVGLALLIIGIGSLQVMLDRGKELDWFASNEIIILTIVAVVAISFLIVWELTDDNPIVDLSLFKSRNFTIGCLCISLAYMLYFGAIVLLPQLLQEVYGYTATWAGLASAPVGVIPVILSPIIGRFAHKLDMRRLVTFSFIMYAVCFYWRAWTFEPGMDFGASAWPQFIQGFAVACFFMPLTTITLSGLPPERLAAASSLSNFTRTLAGSIGTSITTTMWTNREALHHAQLTESVTPYNPNAQQMYDQLQGLGMTQQQASGWIAQQITNQGLIISANEIFWFSAAIFILLLGLVWFARPPFSAGGGGGGAH	MQQQKPLEGAQLVIMTIALSLATFMQVLDSTIANVAIPTIAGNLGSSLSQGTWVITSFGVANAISIPLTGWLAKRVGEVKLFLWSTIAFAIASWACGVSSSLNMLIFFRVIQGIVAGPLIPLSQSLLLNNYPPAKRSIALALWSMTVIVAPICGPILGGYISDNYHWGWIFFINVPIGVAVVLMTLQTLRGRETRTERRRIDAVGLALLVIGIGSLQIMLDRGKELDWFSSQEIIILTVVAVVAICFLIVWELTDDNPIVDLSLFKSRNFTIGCLCISLAYMLYFGAIVLLPQLLQEVYGYTATWAGLASAPVGIIPVILSPIIGRFAHKLDMRRLVTFSFIMYAVCFYWRAYTFEPGMDFGASAWPQFIQGFAVACFFMPLTTITLSGLPPERLAAASSLSNFTRTLAGSIGTSITTTMWTNRESMHHAQLTESVNPFNPNAQAMYSQLEGLGMTQQQASGWIAQQITNQGLIISANEIFWMSAGIFLVLLGLVWFAKPPFGAGGGGGGAH	100	gnl|BL_ORD_ID|1706|hsp_num:0	1847			32	37	Agar dilution	Klebsiella michiganensis	Klebsiella	B	ST	1	ST_1	SINK	1				0	NODE_15_length_154248_cov_136.251137	S28_NODE_15_length_154248_cov_136.251137	5		No	No	32	3	0	0	3
S28	NODE_15_length_154248_cov_136.251137_146 # 134981 # 135166 # -1 # ID=1_146;partial=00;start_type=ATG;rbs_motif=AGGAG;rbs_spacer=5-10bp;gc_cont=0.484	NODE_15_length_154248_cov_136.251137_146	134981	135166	-	Strict	100	109.383	rsmA				85.25	3005069	protein homolog model	n/a	n/a	fluoroquinolone antibiotic; diaminopyrimidine antibiotic; phenicol antibiotic	antibiotic efflux	resistance-nodulation-cell division (RND) antibiotic efflux pump	ATGCTGATTCTGACTCGTCGAGTTGGTGAGACCCTCATGATTGGAGATGAGGTCACTGTGACAGTTTTAGGGGTGAAGGGTAACCAGGTACGTATTGGCGTTAATGCCCCTAAAGAAGTCTCCGTGCATCGTGAAGAGATCTACCAGCGTATCCAGGCTGAAAAATCCCAGCAGTCCAGTTACTAA	MLILTRRVGETLMIGDEVTVTVLGVKGNQVRIGVNAPKEVSVHREEIYQRIQAEKSQQSSY	MLILTRRVGETLMVGDDVTVTVLGVKGNQVRIGVNAPKEVAVHREEIYQRIQKEKDQEPNH	100	gnl|BL_ORD_ID|2792|hsp_num:0	3807			32	37	Agar dilution	Klebsiella michiganensis	Klebsiella	B	ST	1	ST_1	SINK	1				0	NODE_15_length_154248_cov_136.251137	S28_NODE_15_length_154248_cov_136.251137	5		No	No	32	3	0	0	3
S22	NODE_7_length_86547_cov_372.017463_98 # 81472 # 82809 # 1 # ID=1_98;partial=00;start_type=ATG;rbs_motif=GGAG/GAGG;rbs_spacer=5-10bp;gc_cont=0.354	NODE_7_length_86547_cov_372.017463_98	81472	82809	+	Strict	200	525.398	sdrM				63.37	3007013	protein homolog model	n/a	n/a	fluoroquinolone antibiotic; disinfecting agents and antiseptics	antibiotic efflux	major facilitator superfamily (MFS) antibiotic efflux pump	ATGAAATTGAAATCAATTGGGGTAGTGACTGCACTAGTATTGATTATGTTCATGTCAGCCATTGAAACATCGATTATTTCTTTAGCACTGCCTACAATTAAACAAGATTTAAATGTAACAGCTTCAATTTCTTTAGTATTCTCAGTTTATTTTATAGCACTTGTGATTGTGAATCCTTTAGTAGGAGAGTTCCTGTCACGCTTTAAGCTTATTTATGTGACGATAACGGGATTGTTCTTATTTAGTATCGGTAGTTTATTTTCAGGTTTAAGTAGTACATTTACATTATTAATTATATCTCGCTTTGTTCAAGGTCTTGGCGCAGGTATTATGATGGTATTGAGCCAAATCGTACCTAAATTAGCTTTTGAAATTCCTCTAAGATATAAGATAATGGGAATTGTCGGCAGTGTTTGGGGAATCTCAAGCATTATCGGACCTTTATTAGGTGGAGGAATCTTGGAATTTGCAACATGGCATTGGTTGTTCTTCATTAATATACCTATTGCAGTAATTGCGGCTGTACTTGCTTTTATCACCTTTCATTTTGATGAAGATAAAGTCGAAAATGAAGAACCTTTTGACAGTAAAGGTCTTTCCTTCTTTTACTTAACGTTAATCTTTATTGTCGGAGCAGTCACAGCGCCTCTTCCATTTTGGCTGAAGATTATTGCTTTCGTGATTGGTGCAGTTATAGCTTATAAACTATTTAAGGTAGAAAAGAAAATGCGTGCTCCTTTTCTTCCTGTATCTGAATTCAACCGCACAATTACGTTAGTATTCGTTACTGACTTTATTTATGCCATGATTTTAATGGGCTATAACCTATATATGTCGATTTATTTACAGGAAGAATTGGGATTATCACCATTACAAAGTGGTTTCGTAGTATTTCCGATATCTGTAGCTTGGCTGGTTATTAATTTCAATCTGCATCGTATTGAGGCGAATATAACTAGAAAAACGCTATATATCGTCGCTTTCACTTCGTTATTGGTATGTAGTATTCTTATATTTGCTACACATGCAGCTCCGGTATTATTGGCTATTACATTATTGCTTGCAGGTGCAAGTTTCGGCGTGGTTTACACGAAAGACAGTGTAATCGTGCAAGAAGAAACATCTCCAAATGAGATGAAGCGTATGATGTCTTTCTACTCTTTATCTAAAAATCTGGGCAACTCCATCGGTTCTACTATTATGGGCGGTATTTATGCGATGCCGTTTGTGATAGGAGGCGCACGTATTCTTAACAACGTAACGTTAATTATAGTGTTTATTTTAATTCTGTTCGCGCTATGGTTGACTCTGTATAAAAATAATAAATCAGAAGCCTGA	MKLKSIGVVTALVLIMFMSAIETSIISLALPTIKQDLNVTASISLVFSVYFIALVIVNPLVGEFLSRFKLIYVTITGLFLFSIGSLFSGLSSTFTLLIISRFVQGLGAGIMMVLSQIVPKLAFEIPLRYKIMGIVGSVWGISSIIGPLLGGGILEFATWHWLFFINIPIAVIAAVLAFITFHFDEDKVENEEPFDSKGLSFFYLTLIFIVGAVTAPLPFWLKIIAFVIGAVIAYKLFKVEKKMRAPFLPVSEFNRTITLVFVTDFIYAMILMGYNLYMSIYLQEELGLSPLQSGFVVFPISVAWLVINFNLHRIEANITRKTLYIVAFTSLLVCSILIFATHAAPVLLAITLLLAGASFGVVYTKDSVIVQEETSPNEMKRMMSFYSLSKNLGNSIGSTIMGGIYAMPFVIGGARILNNVTLIIVFILILFALWLTLYKNNKSEA	MRLKSIITVIALILIMFMSAIESSIISLALPTIKQDLNAGNLISLIFTAYFIALVIANPIVGELLSRFKIIYVAIAGLLLFSIGSFMCGLSTNFTMLIISRVIQGFGSGVLMSLSQIVPKLAFEIPLRYKIMGIVGSVWGISSIIGPLLGGGILEFATWHWLFYINIPIAIIAIILVIWTFHFPEEETVAKSKFDTKGLTLFYVFIGLIMFALLNQQLLLLNFLSFILAIVVAMCLFKVEKHVSSPFLPVVEFNRSITLVFITDLLTAICLMGFNLYIPVYLQEQLGLSPLQSGLVIFPLSVAWITLNFNLHRIEAKLSRKVIYLLSFTLLLVSSIIISFGIKLPVLIAFVLILAGLSFGYIYTKDSVIVQEETSPLQMKKMMSFYGLTKNLGASIGSTIMGYLYAIQSGIFGPNLHNVLSAVAVISIGLIVLWVVFFKEQSSQSKE	99.55	gnl|BL_ORD_ID|4659|hsp_num:0	5729			<=4	37	Agar dilution	Staphylococcus debuckii	Staphylococcus	B	PT	1	PT_1	BR	1				1	NODE_7_length_86547_cov_372.017463	S22_NODE_7_length_86547_cov_372.017463	1		No	No	9	3	0	0	3
S22	NODE_7_length_86547_cov_372.017463_99 # 82912 # 83379 # 1 # ID=1_99;partial=00;start_type=TTG;rbs_motif=GGAG/GAGG;rbs_spacer=5-10bp;gc_cont=0.274	NODE_7_length_86547_cov_372.017463_99	82912	83379	+	Strict	100	213.001	sepA				65.81	3007012	protein homolog model	n/a	n/a	disinfecting agents and antiseptics	antibiotic efflux	small multidrug resistance (SMR) antibiotic efflux pump	TTGAAATTCTTTAAAAACAACTTTTTTAATCTTATATCTACTTTAATTGTTATTTTTGTGTTTGTGATTTCGGGTGCGATATTCCTCACACTTTTAGGATTTGTGTTATATGGGTTAAGTAGACTGCTTATTTTCTTTCATCTAGGGTATTTTGGTTATAATAAAGGTTTTTACCAAAATCTATTTTATTATGGCAGTTATATTGTACTCGGTTACTTTACAATGTTTACCGTAGAATATCTAATGGATTACTTTAAAAAGAAATTACCGCAGAGTCCATATTTTCACGGCGAAATTTTCCATCTGATTTCCTATTCTGTAACTACAGTGATGTTCTTTTTCATTGTGCACATTCATTATGTATATATTAATATAGACTATTGGGTTATTATGTTGATCATAGCTTTCTTATATATATGTAAAGAAGTATTTTATCCAGATAGCGAAAATCTAAATAGAAATAAGTAA	MKFFKNNFFNLISTLIVIFVFVISGAIFLTLLGFVLYGLSRLLIFFHLGYFGYNKGFYQNLFYYGSYIVLGYFTMFTVEYLMDYFKKKLPQSPYFHGEIFHLISYSVTTVMFFFIVHIHYVYINIDYWVIMLIIAFLYICKEVFYPDSENLNRNK	MIVNFFKHKFYNLLTTMIVLFVFVLSGAIFLTFLGFGLYGLSRILIYFRLGDFTYNRNMYDNLLYYGSYIIFGYFIIFAVEHLMDYFRKMLPENAYFRGATFHLISYTVATTLFYFIIHLHYVYINIDFWVIMVIIGFLYVCKLQFYPESKNLNNRK	98.73	gnl|BL_ORD_ID|4658|hsp_num:0	5728			<=4	37	Agar dilution	Staphylococcus debuckii	Staphylococcus	B	PT	1	PT_1	BR	1				1	NODE_7_length_86547_cov_372.017463	S22_NODE_7_length_86547_cov_372.017463	1		No	No	9	3	0	0	3
S22	NODE_9_length_35074_cov_413.155185_1 # 2 # 1333 # -1 # ID=1_1;partial=10;start_type=ATG;rbs_motif=GGAGG;rbs_spacer=5-10bp;gc_cont=0.350	NODE_9_length_35074_cov_413.155185_1	2	1333	-	Strict	300	884.789	tet(M)				97.52	3000186	protein homolog model	n/a	n/a	tetracycline antibiotic	antibiotic target protection	tetracycline-resistant ribosomal protection protein	ATGAAAATTATTAATATTGGAGTTTTATCTCATGTTGATGCAGGAAAAACTACCTTAACAGAAAGCTTATTATATAACAGTGGAGCGATTACAGAATTAGGAAGCGTGGACAAAGGTACAACGAGGACGGATAATACGCTTTTAGAACGTCAGAAAGGAATTACAATTCAGACAGGAATAACCTCTTTTCAGTGGGAAAATACGAAGGTGAACATCATAGACACGCCAGGACATATGGATTTCTTAGCAGAAGTATATCGTTCATTATCAGTTTTAGATGGGGCAATTCTACTGATTTCTGCAAAAGATGGCGTACAAGCACAAACTCGTATATTATTTCATGCACTTAGGAAAATGGGGATTCCCACAATCTTTTTTATCAATAAGATTGACCAAAATGGAATTGATTTATCAACGGTTTATCAGGATATTAAAGAGAAACTTTCTGCCGAAATTGTAATCAAACAGAAGGTAGAACTGTATCCTAATATGTGTGTGACGAACTTTACCGAATCTGAACAATGGGATACGGTAATAGAGGGAAACGATGACCTTTTAGAGAAATATATGTCCGGTAAATCATTAGAAGCATTGGAACTCGAACAAGAGGAAAGCATAAGATTTCAGAATGGTTCTCTGTTCCCTCTTTATCATGGAAGTGCAAAAAGTAATATAGGGATTGATAACCTTATAGAAGTTATTACTAATAAATTTTATTCATCAACACATCGAGGTCCGTCTGAACTTTGCGGAAATGTTTTCAAAATTGAATATTCAAAAAAAAGACAGCGTCTTGCATATATACGCCTTTATAGTGGAGTACTACATTTACGAGATTCGGTTAGAGTATCAGAAAAAGAAAAAATAAAAGTTACAGAAATGTATACTTCAATAAATGGTGAATTATGTAAGATTGATAGAGCTTATTCTGGAGAAATTGTTATTTTGCAAAATGAGTTTTTGAAGTTAAATAGTGTTCTTGGAGATACAAAACTATTGCCACAGAGAAAAAAGATTGAAAATCCGCACCCTCTACTACAAACAACTGTTGAACCGAGTAAACCTGAACAGAGAGAAATGTTGCTTGATGCCCTTTTGGAAATCTCAGATAGTGATCCGCTTCTACGATATTACGTGGATTCTACGACACATGAAATTATACTTTCTTTCTTAGGGAAAGTACAAATGGAAGTGATTAGTGCACTGTTGCAAGAAAAGTATCATGTGGAGATAGAACTAAAAGAGCCTACAGTCATTTATATGGAGAGACCGTTAAAAAATGCAGAATATACCATTCACATCGAAGTGCCGCCAAATCCTTTCTGGGCTTCC	MKIINIGVLSHVDAGKTTLTESLLYNSGAITELGSVDKGTTRTDNTLLERQKGITIQTGITSFQWENTKVNIIDTPGHMDFLAEVYRSLSVLDGAILLISAKDGVQAQTRILFHALRKMGIPTIFFINKIDQNGIDLSTVYQDIKEKLSAEIVIKQKVELYPNMCVTNFTESEQWDTVIEGNDDLLEKYMSGKSLEALELEQEESIRFQNGSLFPLYHGSAKSNIGIDNLIEVITNKFYSSTHRGPSELCGNVFKIEYSKKRQRLAYIRLYSGVLHLRDSVRVSEKEKIKVTEMYTSINGELCKIDRAYSGEIVILQNEFLKLNSVLGDTKLLPQRKKIENPHPLLQTTVEPSKPEQREMLLDALLEISDSDPLLRYYVDSTTHEIILSFLGKVQMEVISALLQEKYHVEIELKEPTVIYMERPLKNAEYTIHIEVPPNPFWAS	MKIINIGVLAHVDAGKTTLTESLLYNSGAITELGSVDKGTTRTDNTLLERQRGITIQTGITSFQWENTKVNIIDTPGHMDFLAEVYRSLSVLDGAILLISAKDGVQAQTRILFHALRKMGIPTIFFINKIDQNGIDLSTVYQDIKEKLSAEIVIKQKVELYPNMCVTNFTESEQWDTVIEGNDDLLEKYTSGKLLEALELEQEESIRFHNCSLFPVYHGSAKNNIGIDNLIEVITNKFYSSTHRGQSELCGKVFKIEYTKKRQRLAYIRLYSGVLHLRDSVRVSEKEKIKVTEMYTSINGELCKIDRAYSGEIVILQNEFLKLNSVLGDTKLLPQRKKIENPHPLLQTTVEPSKPEQREMLLDALLEISDSDPLLRYYVDSTTHEIILSFLGKVQMEVISALLQEKYHVEIELKEPTVIYMERPLKNAEYTIHIEVPPNPFWASIGLSVSPLPLGSGMQYESSVSLGYLNQSFQNAVMEGIRYGCEQGLYGWNVTDCKICFKYGLYYSPVSTPADFRMLAPIVLEQVLKKAGTELLEPYLSFKIYAPQEYLSRAYNDAPKYCANIVDTQLKNNEVILSGEIPARCIQEYRSDLTFFTNGRSVCLTELKGYHVTTGEPVCQPRRPNSRIDKVRYMFNKIT	69.48	gnl|BL_ORD_ID|1674|hsp_num:0	1692			<=4	37	Agar dilution	Staphylococcus debuckii	Staphylococcus	B	PT	1	PT_1	BR	1				1	NODE_9_length_35074_cov_413.155185	S22_NODE_9_length_35074_cov_413.155185	1	Plasmid	Yes	No	9	3	0	0	3
S22	NODE_9_length_35074_cov_413.155185_34 # 31699 # 32433 # 1 # ID=1_34;partial=00;start_type=ATG;rbs_motif=GGAG/GAGG;rbs_spacer=5-10bp;gc_cont=0.257	NODE_9_length_35074_cov_413.155185_34	31699	32433	+	Strict	400	484.182	ErmC	12899.5	Q1	MLS	97.95	3000250	protein homolog model	n/a	n/a	macrolide antibiotic; lincosamide antibiotic; streptogramin antibiotic; streptogramin A antibiotic; streptogramin B antibiotic	antibiotic target alteration	Erm 23S ribosomal RNA methyltransferase	ATGAACGAGAAAAATATAAAACACAGTCAAAACTTTATTACTTCAAAACATAATATAGATAAAATAATGACAAATATAAGATTAAATGAACATGATAATATCTTTGAAATCGGCTCAGGAAAAGGCCATTTTACCCTTGAATTAGTACAGAGGTGTAATTTCGTAACTGCCATTGAAATAGACCATAAATTATGCAAAATTACAGAAAATAAACTTGTTGATCACGATAATTTCCAAGTTTTAAACAAGGATATATTGCAGTTTAAATTTCCTAAAAACCAATCCTATAAAATATTTGGTAATATACCTTATAACATAAGTACGGATATAATACGCAAAATTGTTTTTGATAGTATAGCTAATGAGATTTATTTAATCGTGGAATACGGGTTTGCTAAAAGATTATTAAATACAAAACGCTCATTGGCATTACTTTTAATGGCAGAAGTTGATATTTCTATATTAAGTATGGTTCCAAGAGAATATTTTCATCCTAAACCTAAAGTGAATAGCTCACTTATCAGATTAAGTAGAAAAAAATCAAGAATATCACACAAAGATAAACAGAAGTATAATTATTTCGTTATGAAATGGGTTAACAAAGAATACAAGAAAATATTTACAAAAAATCAATTTAACAATTCCTTAAAACATGCAGGAATTGACGATTTAAACAATATTAGCTTTGAACAATTCTTATCTCTTTTCAATAGCTATAAATTATTTAATAAGTAA	MNEKNIKHSQNFITSKHNIDKIMTNIRLNEHDNIFEIGSGKGHFTLELVQRCNFVTAIEIDHKLCKITENKLVDHDNFQVLNKDILQFKFPKNQSYKIFGNIPYNISTDIIRKIVFDSIANEIYLIVEYGFAKRLLNTKRSLALLLMAEVDISILSMVPREYFHPKPKVNSSLIRLSRKKSRISHKDKQKYNYFVMKWVNKEYKKIFTKNQFNNSLKHAGIDDLNNISFEQFLSLFNSYKLFNK	MNEKNIKHSQNFITSKHNIDKIMTNIRLNEHDNIFEIGSGKGHFTLELVQRCNFVTAIEIDHKLCKTTENKLVDHDNFQVLNKDILQFKFPKNQSYKIFGNIPYNISTDIIRKIVFDSIADEIYLIVEYGFAKRLLNTKRSFALFLMAEVDISILSMVPREYFHPKPKVNSSLIRLNRKKSRISHKDKQKYNYFVMKWVNKEYKKIFTKNQFNNSLKHAGIDDLNNISFEQFLSLFNSYKLFNK	100	gnl|BL_ORD_ID|812|hsp_num:0	881			<=4	37	Agar dilution	Staphylococcus debuckii	Staphylococcus	B	PT	1	PT_1	BR	1				1	NODE_9_length_35074_cov_413.155185	S22_NODE_9_length_35074_cov_413.155185	1	Plasmid	Yes	No	9	3	0	0	3
S22	NODE_9_length_35074_cov_413.155185_38 # 34411 # 35073 # -1 # ID=1_38;partial=01;start_type=Edge;rbs_motif=None;rbs_spacer=None;gc_cont=0.376	NODE_9_length_35074_cov_413.155185_38	34411	35073	-	Strict	300	440.654	tet(M)				93.18	3000186	protein homolog model	n/a	n/a	tetracycline antibiotic	antibiotic target protection	tetracycline-resistant ribosomal protection protein	TATATGGAGAGACCGTTAAAAAATGCAGAATATACCATTCACATCGAAGTGCCGCCAAATCCTTTCTGGGCTTCCATTGGTTTATCTGTATCACCGCTTCCGTTGGGAAGTGGAATGCAGTATGAGAGCTCGGTTTCTCTTGGATACTTAAATCAATCATTTCAAAATGCAGTTATGGAAGGGATACGCTATGGTTGCGAACAAGGATTATATGGTTGGAATGTGACGGATTGTAAGATCTGTTTTAAGTACGGTTTATACTATAGCCCTGTTAGTACTCCAGCAGATTTTCGGATGCTTACTCCTATTGTACTGGAGCAAGCCTTTAGAAAAGCTGGAACAGAATTGTTAGAGCCATATCTTAGTTTTAAAGTTTATGCACCACAGGAATATCTTTCACGGGCATATAACGATGCTCCCAAATATTGTGCAAATATCGTAAATACTCAACTGAAAAATAATGAGGTCATTATTATTGGAGAAATTCCTGCTCGATGTATTCAAGATTATCGCAATGATTTAATTTTTTTTACAAATGGGCTTAGTGTTTGTTTAGCAGAGCTAAAAGGATATCAGGTTACCACTGGCGAACCTGTTTGCCAGCCCCGTCGTCTAAATAGTCGGATAGATAAAGTAAGATATATGTTCAATAAAATAACTTAG	YMERPLKNAEYTIHIEVPPNPFWASIGLSVSPLPLGSGMQYESSVSLGYLNQSFQNAVMEGIRYGCEQGLYGWNVTDCKICFKYGLYYSPVSTPADFRMLTPIVLEQAFRKAGTELLEPYLSFKVYAPQEYLSRAYNDAPKYCANIVNTQLKNNEVIIIGEIPARCIQDYRNDLIFFTNGLSVCLAELKGYQVTTGEPVCQPRRLNSRIDKVRYMFNKIT	MKIINIGVLAHVDAGKTTLTESLLYNSGAITELGSVDKGTTRTDNTLLERQRGITIQTGITSFQWENTKVNIIDTPGHMDFLAEVYRSLSVLDGAILLISAKDGVQAQTRILFHALRKMGIPTIFFINKIDQNGIDLSTVYQDIKEKLSAEIVIKQKVELYPNMCVTNFTESEQWDTVIEGNDDLLEKYTSGKLLEALELEQEESIRFHNCSLFPVYHGSAKNNIGIDNLIEVITNKFYSSTHRGQSELCGKVFKIEYTKKRQRLAYIRLYSGVLHLRDSVRVSEKEKIKVTEMYTSINGELCKIDRAYSGEIVILQNEFLKLNSVLGDTKLLPQRKKIENPHPLLQTTVEPSKPEQREMLLDALLEISDSDPLLRYYVDSTTHEIILSFLGKVQMEVISALLQEKYHVEIELKEPTVIYMERPLKNAEYTIHIEVPPNPFWASIGLSVSPLPLGSGMQYESSVSLGYLNQSFQNAVMEGIRYGCEQGLYGWNVTDCKICFKYGLYYSPVSTPADFRMLAPIVLEQVLKKAGTELLEPYLSFKIYAPQEYLSRAYNDAPKYCANIVDTQLKNNEVILSGEIPARCIQEYRSDLTFFTNGRSVCLTELKGYHVTTGEPVCQPRRPNSRIDKVRYMFNKIT	34.43	gnl|BL_ORD_ID|1674|hsp_num:0	1692			<=4	37	Agar dilution	Staphylococcus debuckii	Staphylococcus	B	PT	1	PT_1	BR	1				1	NODE_9_length_35074_cov_413.155185	S22_NODE_9_length_35074_cov_413.155185	1	Plasmid	Yes	No	9	3	0	0	3
S22	NODE_4_length_319772_cov_431.726164_163 # 183468 # 184295 # 1 # ID=1_163;partial=00;start_type=TTG;rbs_motif=GGAG/GAGG;rbs_spacer=5-10bp;gc_cont=0.342	NODE_4_length_319772_cov_431.726164_163	183468	184295	+	Strict	50	144.436	vanW gene in vanG cluster				33.33	3002965	protein homolog model	n/a	n/a	glycopeptide antibiotic	antibiotic target alteration	vanW; glycopeptide resistance gene cluster	TTGGCTAAAAAAAGAAAGTTATTAAGTGAAGTACATCCTGTATTTTATACGCTTGCTACTAAGAAGGGTATTATCAAAAGAAATCTTGATGATTTATTCCAACGTAAAAAATTCTCGCAAGTCAGATCAAACGATTTGCTGCCTAATATTGTGTCTCAAAATTCCTCTAATTTAATCAAAACAGGTAAAGGCATCGATCCAGTTCTACAAGAAAACAAAGCTTACAATATTGAACTGGCATCCTCAAAAATTGATAAACTGATTATTCGACCAGGAGAAGAATTTTCATTTTGGAATCTAGTAGGAAAAATCAATCGTAAAAATGGTTACAGAGATGGCCGCGTGATTATAAACAATAAAATTCAAGCTGGCACTGGCGGAGGGTTATGCAACTTGGCTAATACCATCCATTTATTAGTTTTACATAGTCCGCTTACTATTACCGAATTCCATAATCATTCTGATGCCTTGGCGCCGGATCCTGGAGAGCGTAAACCTTTTGCTACAGGAACGTCGATTTCATACAACTATGTGGATTACCGTTTTAAAAATGAAACTGATCAAAATATCCAACTTAGAGTATGGTGTGAAGACAAGAAACTTTTAGGCGAATTACGTAGTGAAAGAGTATTTCCATGGACTTACCAACTTGTTGAAGAAAATCATCATTTCGCAAAAGAAGGCGAAAAGTACTATCGTATTTCGACAATCTATAAAGAAACTCAAAATCGTGATAACTCAGAAGTATTGAAAAAGGAATTGATTTTAAATAATCACTCTGAAGTCTTATTCGACTACGATTTGATTCCGAAAGAATTAATCAGATAA	MAKKRKLLSEVHPVFYTLATKKGIIKRNLDDLFQRKKFSQVRSNDLLPNIVSQNSSNLIKTGKGIDPVLQENKAYNIELASSKIDKLIIRPGEEFSFWNLVGKINRKNGYRDGRVIINNKIQAGTGGGLCNLANTIHLLVLHSPLTITEFHNHSDALAPDPGERKPFATGTSISYNYVDYRFKNETDQNIQLRVWCEDKKLLGELRSERVFPWTYQLVEENHHFAKEGEKYYRISTIYKETQNRDNSEVLKKELILNNHSEVLFDYDLIPKELIR	MIEVYKLTQRKRLTQLFPFLLPLRKWQRKKYFYFKMKFDGNRYAKKTSEKLLPNTVFETSSLMLNENSGFDMKYQINKVHNLKLAAKTINKVIIEPKETFSFWQLVRWADRHEKYKDGLNLVNGKIVGSYGGGLCQLSNMLFWLFLHTPLVIVERHGHAVESFPSTTEDLPCGTDATINEGWLDLKLRNDTDNTFQIEISFDDNFMYGRILSQSSVNIEYTVFNSSVSYFKREEKVYQIASVCRTEKDKMTGSQTEKELYVNQCEIAYKLPDDVKIEERGV	97.86	gnl|BL_ORD_ID|4741|hsp_num:0	1622			<=4	37	Agar dilution	Staphylococcus debuckii	Staphylococcus	B	PT	1	PT_1	BR	1				1	NODE_4_length_319772_cov_431.726164	S22_NODE_4_length_319772_cov_431.726164	1		No	No	9	3	0	0	3
S22	NODE_6_length_96917_cov_343.778253_25 # 26067 # 26744 # 1 # ID=1_25;partial=00;start_type=ATG;rbs_motif=GGAG/GAGG;rbs_spacer=5-10bp;gc_cont=0.350	NODE_6_length_96917_cov_343.778253_25	26067	26744	+	Strict	50	119.398	vanY gene in vanM cluster				39.88	3002961	protein homolog model	n/a	n/a	glycopeptide antibiotic	antibiotic target alteration	vanY; glycopeptide resistance gene cluster	ATGAAAAAATATTTAGGAGTTATTCTTGCAGCTACAGTAACCTTAACTGCGTGTGGAGAAAAGAGTGAAGGAGAAAAAGCGTCTAAAAAGGAAAATGCTATACATACAGAACAAAATAATAAACAAAAACATCAAATTAAAAAGGAAAATGGTGTTACTAAGGTTGATAATTTAATCTTAGTTAATAAGAAAGTGCCTATTTCTAAAGCGTATAACAAAGGTGAAGACGCTGTTGCTAGAACACAATTAAACAAAATGATTGAAGATGGCAGAAAACAAGGGTTGAATATTATATATAGAAGCGGATTCAGATCTTACGCTGAACAAACACAACTTTACAACAGCTATGTACAACGTGATGGTAAAGCGGCAGCGGATAAGTATAGTGCAGCACCCGGAACATCTGAACACCAAACTGGCTTAGCTTTCGACGTCGGTACAAATCCTTCTGATGCAGATTTTAAAGAAGCATTTGGTCAAACCCGTGAAGGCAAATGGTTAGCTGACAACGCCTACAAATATGGATTTATATTAAGATACCCTAAGGGAAAAGAAAAAATAACGGGTTACCAATATGAACCCTGGCATTTTAGATATGTCGGCAAAAAGGATGCGAAAAAGATACACGCACAAAAATTAACTTTAGAAGAGTATTTGGATTATGGTTATGAAAAATAA	MKKYLGVILAATVTLTACGEKSEGEKASKKENAIHTEQNNKQKHQIKKENGVTKVDNLILVNKKVPISKAYNKGEDAVARTQLNKMIEDGRKQGLNIIYRSGFRSYAEQTQLYNSYVQRDGKAAADKYSAAPGTSEHQTGLAFDVGTNPSDADFKEAFGQTREGKWLADNAYKYGFILRYPKGKEKITGYQYEPWHFRYVGKKDAKKIHAQKLTLEEYLDYGYEK	MVFQGNLLLVNNEYPVLEESIKTDVVNLFKHDELTKGYELLNREIYLSEKVAREFSEMVDAAEKEGVRHFSINSGFRNFDEQNALYQEMGSDYALPAGYSEHNLGLALDIGSTQMEMSEAPEGKWLEDNAWEYGFILRYPMDKTAITGIQYEPWHFRYVGLPHSAIIEEKNFALEEYLDFLKEQKSISGTIHGENYEISYYPITEKTDIEMPANLHYEISGNNMDGVIVTVYR	96.57	gnl|BL_ORD_ID|1673|hsp_num:0	1713			<=4	37	Agar dilution	Staphylococcus debuckii	Staphylococcus	B	PT	1	PT_1	BR	1				1	NODE_6_length_96917_cov_343.778253	S22_NODE_6_length_96917_cov_343.778253	1		No	No	9	3	0	0	3
S22	NODE_6_length_96917_cov_343.778253_91 # 88860 # 90014 # 1 # ID=1_91;partial=00;start_type=ATG;rbs_motif=AGGAG;rbs_spacer=5-10bp;gc_cont=0.371	NODE_6_length_96917_cov_343.778253_91	88860	90014	+	Strict	175	180.644	vanT gene in vanG cluster				31.52	3002972	protein homolog model	n/a	n/a	glycopeptide antibiotic	antibiotic target alteration	glycopeptide resistance gene cluster; vanT	ATGGCGGATAAATTTTATCGGCCTACGTATCTTAAGGTAGATTTAGATGCAATTTTAAAAAACTACCAAGTGCTAGGAAAACTACAACCAAATAAAATAGTAATGCCAGTAATTAAAGCAAATGCCTATGGAATGGGCAGTGTAAATGTTGGTCATTTTTTAAAAAAGAATGGCGCAGAGTTTTTTGCGGTAGCTACGTTAGATGAAGCTATAGAATTAAGAATGCATGGTATTGACACTAAAATATTAATTTTAGGAGTTGTGTTGCCTAAAGATATTAATAAGGCAATTCAACACCGTGTCGCGCTCACAGTGCCTTCTTTAGCATGGTTAGAAGAAGCTGTTAAATTTCTCGATGAAGACTTAGAAAAAGATTTATGGCTGCATGTGAAATTAGATACAGGTATGGGACGTTTAGGGGTGAAATCAGCAGAAGATTATCAAAAAGTAGTAGAGATGATTAAAGAGCATCGTCATTTAATTTTTGAAGGTGTATTTACGCATTTTGCACAAGCAGACGAAGAGAGTCCTCATACAGCAGAGCAATATGCAATTTTTGAAAAATGGGTAAACTCGATTCCGCATCCTCCTTACATTCATTCGCAGAACTCAGCGGCTACTATTTTGTTCGATGCTCCAATCTGCAATATGGTACGCCCAGGGATTTCATTATACGGATATTATCCGTCTGAATATGTTGAGGAACAAACCAATGCTGAGCTTTATCCGTGTGCCGAATGGGAAACTGAAATCATGGATATCAAGCAATTAAATGTAGGCGACACTGTAAGTTATGGCTCTACTTATACGGCCTCTCAAGTGGAAAAGATTGCCATTTTGCCTATAGGTTATGCTGACGGATTCCCAAGAATGATGCAAGGTATGCCGGTAGAAGTAAATAGCCATCAATGTACGATAATTGGACGAGTGTGTATGGATCAAATGATGATTGCTTTACCTGAGAATGAAAGCTTTAATATCGGAGACAAAGTGACTTTATTGAACCGAAATCACAACGGTCCCCAATCTTTAAACTCATTTGCAAAACAACAGCAAACCATTAATTATGAAGTGTTATGTCGTATCGGAAGACGTGTTCCGAGAATTTATGAACCAGAAAAAGAATTTGATATTGTCAACGAATTACAAAAATAG	MADKFYRPTYLKVDLDAILKNYQVLGKLQPNKIVMPVIKANAYGMGSVNVGHFLKKNGAEFFAVATLDEAIELRMHGIDTKILILGVVLPKDINKAIQHRVALTVPSLAWLEEAVKFLDEDLEKDLWLHVKLDTGMGRLGVKSAEDYQKVVEMIKEHRHLIFEGVFTHFAQADEESPHTAEQYAIFEKWVNSIPHPPYIHSQNSAATILFDAPICNMVRPGISLYGYYPSEYVEEQTNAELYPCAEWETEIMDIKQLNVGDTVSYGSTYTASQVEKIAILPIGYADGFPRMMQGMPVEVNSHQCTIIGRVCMDQMMIALPENESFNIGDKVTLLNRNHNGPQSLNSFAKQQQTINYEVLCRIGRRVPRIYEPEKEFDIVNELQK	MTKNESYSGIDYFRFIAALLIVAIHTSPLSSFSETGNFIFTRIVARVAVPFFFMTSGFFLISRYTCNAEKLGAFIKKTTLIYGVAILLYIPINVYNGYFKMDNLLPNIIKDIVFDGTLYHLWYLPASIIGAAIAWYLVKKVHYRKAFLIASILYIIGLFGDSYYGIVKSVSCLNVFYNLIFQLTDYTRNGIFFAPIFFVLGGYISDSQNRLSLKRSIVGFIVCFALMFGEALTLHHFDIQKHDSMYVLLLPSVYCLFNLLLHFRGKRRTGLRTISLIIYIIHPFMIVVIRLFAKLLHLQSLLVENSLVHYIAVCFASVVLAVVITALLSSLKPKKAKHTADTDRAYLEINLNNLEHNVNTLQKAMSPKCELMAVVKAEAYGHGMYEVTTYLEQIGVSSFAVATIDEGIRLRKYGISSEILILGYTSPSRAKELCKYELTQTLIDYRYSLLLNKQGYDIKAHIKIDTGMHRLGFSTEDKDKILAAFSLKHIKVAGIFTHLCAADSLEENDVAFTNKQIGSFYKVLDWLKSSGLNIPKVHIQSSYGLLNYPELECDYIRVGVALYGVLSSTNDKTKLELDLRPVLSLKAKVVLIRKIKQGESVGYSRAFTATRDSLIAILPIGYADGFPRNLSCGNSYVLIGGRQAPIVGKICMDQLAVDVTDIPNVKTGSIATLIGKDGKEEITAPMVAESAESITNELLSRMGHRLNIIRRA	53.93	gnl|BL_ORD_ID|1522|hsp_num:0	1561			<=4	37	Agar dilution	Staphylococcus debuckii	Staphylococcus	B	PT	1	PT_1	BR	1				1	NODE_6_length_96917_cov_343.778253	S22_NODE_6_length_96917_cov_343.778253	1		No	No	9	3	0	0	3
S22	NODE_2_length_538856_cov_428.123024_347 # 384241 # 385635 # 1 # ID=1_347;partial=00;start_type=ATG;rbs_motif=AGGAG;rbs_spacer=5-10bp;gc_cont=0.386	NODE_2_length_538856_cov_428.123024_347	384241	385635	+	Strict	525	559.296	norC				62.06	3007010	protein homolog model	n/a	n/a	fluoroquinolone antibiotic; disinfecting agents and antiseptics	antibiotic efflux	major facilitator superfamily (MFS) antibiotic efflux pump	ATGACAACAACCAGATCATACAGAGGAGACAACAAATTGTTGTTAGGCATTATTCTTGGTGTTATTACATTCTGGCTGTTTGCGCAATCGGTTTTGAATGTAGTGCCGACATTGCAAGAATCCTTTCGTACAAATGCAGGAATTATTAATACTGCGGTAAGTTTGACTGCATTATTCTCCGGTTTATTTGTTGTGGGTGCCGGAAGTATTGCAGATAAAGTAGGACGCGTAAAAATCACGTATATCGGTTTAATTCTCAGTGTTGTGGGATCATTGTTAATTATTATAACTAATATACCGGCATTTTTAATTATCGGTCGTATTATTCAAGGTTTTTCTGCAGCATGTATTATGCCTGCCACACTGGCCATTGTAAATGAATATTACATTGGCAAGGATAGACAGCGTGCCCTTAGTTATTGGTCTATCGGTTCATGGGGCGGATCAGGTATCTGTTCTTATTTCGGTGGATTAATGTCAACGTTCGTAGGGTGGCGTTGGATATTCATTATTTCAATCATTGTTGCATTGCTTGCAATGTGGTTGATGCGTAAAACTCCAGAAACAAAAGCTGATGCGGGCAGTGACGTACAACGCGGTAAACTAGACGTTGTAGGTTTAATCGTGTTAGCAATCATGATGTTAAGCTTAAATGTAATTATCACACAATCATCAAACTACGGTTTTCTTTCACCAATTATTTTAAGTTTAATTGTCGTGTTCATTGTTTCAATTATCTTCTTTGCTTTCTATGAACAACGACTTAAAAATCCTTTGATTGATTTTAGACTATTTAAACATAAAGCTTATTCTGGAGCTGTATTATCCAATTTCGCATTAAATGCGGTAGCCGGAACATTAATTGTCGCTAATACTTATTTCCAACAAGGATTAGGATTTACATCAAACCAATCCGGTATGATGAGTATTACTTACTTAGTGACCGTGTTGATAATGATTCGTATTGGTGAAAAAGTAATGCAAAAACTGGGTGCAAAACGTCCGATGATGTTTGGCGCTTTATTAAATGCAGTTGGGATGCTGTTGATTGCACTTACTTTCTTGCCGACACCGATTTATGTAGTCAGCAGTGTGCTCGGATATTTACTATTCGGACTCGGCCTAGGAATGTATGCGACACCATCTACTGATACAGCAGTTTCTTCTGCGCCCGACAATAAAGTCGGAGCTGCTTCAGGTATCTATAAGATGGCTTCTTCATTAGGGAATGCTTTTGGTATCGCCATTTCTGGTACGATTTATGCAGTTGTGTCACACCACTTCAACTTAGCGGCTGGCGCGATGGCAGGAATCGGGTTCAATATACTATTAGGTATCTTTGCATTCTTAGCAGTATGGGTACTTGTTCCGAAATCTACTGGAGAAACTTATTAA	MTTTRSYRGDNKLLLGIILGVITFWLFAQSVLNVVPTLQESFRTNAGIINTAVSLTALFSGLFVVGAGSIADKVGRVKITYIGLILSVVGSLLIIITNIPAFLIIGRIIQGFSAACIMPATLAIVNEYYIGKDRQRALSYWSIGSWGGSGICSYFGGLMSTFVGWRWIFIISIIVALLAMWLMRKTPETKADAGSDVQRGKLDVVGLIVLAIMMLSLNVIITQSSNYGFLSPIILSLIVVFIVSIIFFAFYEQRLKNPLIDFRLFKHKAYSGAVLSNFALNAVAGTLIVANTYFQQGLGFTSNQSGMMSITYLVTVLIMIRIGEKVMQKLGAKRPMMFGALLNAVGMLLIALTFLPTPIYVVSSVLGYLLFGLGLGMYATPSTDTAVSSAPDNKVGAASGIYKMASSLGNAFGIAISGTIYAVVSHHFNLAAGAMAGIGFNILLGIFAFLAVWVLVPKSTGETY	MNETYRGGNKLILGIVLGVITFWLFAQSLVNVVPNLQQSFGADMGTISIAVSLTALFSGMFVVGAGGLADKIGRVKMTNIGLLLSIIGSALIIITNLPALLILGRIIQGVSAACIMPSTLAIMKTYYEGAERQRALSYWSIGSWGGSGICSLFGGAVATTMGWRWIFIFSIIVAVLSMLLIKGTPETKSEVTNTHKFDVAGLIVLVVMLLSLNVVITKGAALGYTSLWFFGLIAIVIVAFFIFLNVEKKVDNPLIDFKLFENKPYTGATISNFLLNGVAGTLIVANTFVQQGLGYTALQAGYLSITYLIMVLLMIRVGEKLLQKMGSKRPMLLGTFIVIIGIALISLVFLPGIFYVISCVVGYLCFGLGLGIYATPSTDTAISNAPLDKVGVASGIYKMASSLGGAFGVAISGAVYAGAVAATSIHTGAMIALWVNVLMGIMAFIAILFAIPNDDKRVKDAK	100.43	gnl|BL_ORD_ID|4654|hsp_num:0	5726			<=4	37	Agar dilution	Staphylococcus debuckii	Staphylococcus	B	PT	1	PT_1	BR	1				1	NODE_2_length_538856_cov_428.123024	S22_NODE_2_length_538856_cov_428.123024	1		No	No	9	3	0	0	3
S12	NODE_16_length_136286_cov_134.541976_69 # 85761 # 88913 # 1 # ID=1_69;partial=00;start_type=ATG;rbs_motif=GGAG/GAGG;rbs_spacer=5-10bp;gc_cont=0.642	NODE_16_length_136286_cov_134.541976_69	85761	88913	+	Strict	750	754.207	adeF	9483.42	Q1	Multidrug	41.82	3000777	protein homolog model	n/a	n/a	fluoroquinolone antibiotic; tetracycline antibiotic	antibiotic efflux	resistance-nodulation-cell division (RND) antibiotic efflux pump	ATGGCGAAGTTTTTTATCGACCGGCCGGTGTTCGCGTGGGTGCTCGCGCTGATCATCGCGCTGGGCGGCGTGCTGGCGATCCTGCAGTTGCCGATCGCGCAGTACCCCAATATCGCGCCCCCGATCATCACGGTCAGCACCACCTACCCGGGTGCGTCCGCCAAGACGATCGAGGATTCGGTGATCACGCCCATCGAGCAGGAGCTCAACGGCGCGCCGAACCTGCTCTATTACGAATCGCAGAGCGAATCGTCGGGCCTGGCCACGATCAACATCTCGTTCGCGCCCGGCTCCAACGCCGACCTGAACTCCGTGGAAGTGCAGAACCGTCTGAAACGCGTGGAAGCGCGTCTGCCGGCGGAAGTGCGCCAACAGGGCGTCAGGGTCGACAAGGCCGGCAACAACTACATGATGTTCATCACGGTCTCGTCCAAATCCGGCAATTCGGATGCGATCGAACTGGGTAACTTCGTGTCGGCGCAGGTGGTGGACTCGATCCGCCGCGTGCCCGGCGTGGGCGCGGCCGACCTGTTCGGCACCGAGTACGCGATGCGCATCTGGCTGGATCCGGCCAAGCTGACCGGATACAACCTCACGCCGCTGGACGTCACCGCCGCGGTGTCGGAGCAGAACATCCAAGTGGCCGTCGGCGAACTCGGCGGCACGCCTTCGCCCAAAGGCACCGAACTCAACGCGACCGTCAGCACCGAAAGCCGGCTGACCACGCCGGAGCAGTTCGCCAACATCCTGCTGCGCGTGAATCCGGACGGCTCGTCGGTGCGCATCAAGGACGTGGGCCGCGTGGAACTGGGCGGCGCCGACTATTCGACGCTGGCGCGCATCAACAGCAAGCCGGCCTCGGCCATCGCCATCAAGCTGTCGCCGACCGGCAACGCGCTGGCCACGGCCACCGCGGTGCGCGCGAAGATGGCAGAGCTGTCGCGCTTCTTCCCGCCGGACTACGAGTTCAGCGTGCCGTACGACACCTCCGCGTTCGTGAAGATCTCGATCGAGGAAGTGGTCAAGACGCTGCTGGAAGCCGTGGTGCTGGTGTTCCTGGTGATGTACCTGTTCCTGCAGAACTTCCGCGCCACGCTGATTCCGACGCTGGTGGTCCCGGTGGCGCTGCTCGGTACGTTCGGCGCGATGCTCGCGTTCGGCTTCTCGATCAACGTGCTGACGATGTTCGGCATGGTGCTCGCCATTGGTATCCTGGTGGACGATGCGATCGTGGTGGTGGAAAACGTCGAGCGGATCATGAGCGAGGAAGGTCTCTCGCCGCGCGAAGCCACACGCAAGGCGATGGGCCAGATCACCGGCGCCATCATCGGCATCACGCTGGTGCTGACCGCCGTGTTCATCCCGATGGCGTTCTTCTCTGGTTCGGTGGGCAACATCTATCGCCAGTTCTCGCTGTCGCTGATCTCGTCGATGGCGTTCTCGGCCCTGCTGGCGCTGACGCTGACGCCCGCGTTGTGCGCAACGCTGCTCAAGCCGGTGGAAGCTGGCCATCACCACGAGAAAAAGGGTTTCTTCGGCTGGTTCAACCGCACCTTCAATACGGCATCCACCGGATACCAGAGCCTTGTGGCGCGCATCCTCAAGCGCTCGGGCCGCTACCTGATCATCTATCTCGTGATCATCGCGGGCGTGGTGGTGCTGTTCAAGCGCCTGCCGTCGTCGTTCCTGCCCGACGAGGACCAGGGCTACATGATCACCGTGGTGCAACTGCCCACGGGCGCCACGCAGGAGCGCACGATCGGCGTGCTCAAGCAGATCGAGGACTACTACCTGCAGAAGGAATCGAAGGTGGTGGACCAGATGATCACGGTGGCGGGCTTCTCGTTCTTCGGACGCGGACAGAACGGCGGTATCGCGTTCGTGCGCCTGAAGGACTGGAAGGAGCGACCCGGTGCGGACCAGACCGCGCAGGCGCTGGTGGGCCGCGCGTTCGGCACGCTGTCGTTCATCAAGGACGCGATCATCTTCCCGCTGAATCCGCCGGCGATTTCCGAACTCGGCAATTCGTCGGGCTTCGACTTCCGCCTGCAGGATCGTACCGGCCAGGGCCATGCCAAGCTGATGGAAGCGCGCAACATGATGCTGGGGATGGCTGCGAAGTCGCCGGCGCTGGTGGGCGTGCGTCCGGAAGGCCAGGAAGACGCGCCGCAGCTGCGCATCGACATCGACCGCGAGAAAGCACGCGCGCTCGGCGTTTCGGTGGCGGACATCAACTCGACGCTGTCCATCGCGTTCGGCTCGTCGTATGTGAATGACTTCATCTACGAAGGCCGCGTGCGCCGCGTGATCGTGCAGGCCGAGGGTGCGGACCGTCGCTTGCCCGATGACCTGACCAAGCTGCGCGTGCGCAATGCCAATGGCGACATGGTGGCGTTTGCCGCGTTCTCCACGTCGCAGTGGATCATGGGGTCGCCGCGTCTGGAGCGCTACAACGGCATGCCGGCGGTCAAGCTGGCAGGCCAGGCCGCGCCGGGCAAATCGACCGGTGAAGCCATGCGCGTGATGGAAGAAAACTTCGCGAAGCTGCCGCCCGGGTTTGGTTTCGAATGGTCAGGCCAGTCGTTCGAAGAGCGCCTGGCCGGCTCGCAGGAACCGATTCTCTACACGCTGTCGCTGATCATCGTGTTCCTGTGCCTGGCGGCGCTCTATGAAAGCTGGTCGATCCCGGTGGCGGTGCTGCTGGTGGTGCCGCTGGGCGTGATCGGCGCGTTGCTGGGCGTGACGCTGCGCGGCATGCCCAACGACGTCTACTTCAAGGTGGGCCTGATCGCCACGATCGGCCTGTCCGCGAAGAACGCCATCCTGATCGTCGAATTCGCCAAGGACTTGCAGGCGCAGGGACGCAGCCTGATCGACGCCACGCTGGAGGCCGTGCATCTGCGCTTCCGCCCGATCCTGATGACGTCGATGGCGTTCATCCTGGGCGTGCTGCCGCTGGCCATTTCCACCGGCGCCGGGTCCGGCAGCCAGCGCGCTATCGGTACCGGCGTGATGGGTGGCATGATCACGGCTACGGTGCTGGCGATTTTCCTGGTGCCGGTGTTCTTCGTGGTGGTGCGCGGCCGCTTCAAGGGCAGCAAGGCCCAGCACGAACGTGAACATGCGCGTCTGGAAAGCCAGAAGGAAATTTGA	MAKFFIDRPVFAWVLALIIALGGVLAILQLPIAQYPNIAPPIITVSTTYPGASAKTIEDSVITPIEQELNGAPNLLYYESQSESSGLATINISFAPGSNADLNSVEVQNRLKRVEARLPAEVRQQGVRVDKAGNNYMMFITVSSKSGNSDAIELGNFVSAQVVDSIRRVPGVGAADLFGTEYAMRIWLDPAKLTGYNLTPLDVTAAVSEQNIQVAVGELGGTPSPKGTELNATVSTESRLTTPEQFANILLRVNPDGSSVRIKDVGRVELGGADYSTLARINSKPASAIAIKLSPTGNALATATAVRAKMAELSRFFPPDYEFSVPYDTSAFVKISIEEVVKTLLEAVVLVFLVMYLFLQNFRATLIPTLVVPVALLGTFGAMLAFGFSINVLTMFGMVLAIGILVDDAIVVVENVERIMSEEGLSPREATRKAMGQITGAIIGITLVLTAVFIPMAFFSGSVGNIYRQFSLSLISSMAFSALLALTLTPALCATLLKPVEAGHHHEKKGFFGWFNRTFNTASTGYQSLVARILKRSGRYLIIYLVIIAGVVVLFKRLPSSFLPDEDQGYMITVVQLPTGATQERTIGVLKQIEDYYLQKESKVVDQMITVAGFSFFGRGQNGGIAFVRLKDWKERPGADQTAQALVGRAFGTLSFIKDAIIFPLNPPAISELGNSSGFDFRLQDRTGQGHAKLMEARNMMLGMAAKSPALVGVRPEGQEDAPQLRIDIDREKARALGVSVADINSTLSIAFGSSYVNDFIYEGRVRRVIVQAEGADRRLPDDLTKLRVRNANGDMVAFAAFSTSQWIMGSPRLERYNGMPAVKLAGQAAPGKSTGEAMRVMEENFAKLPPGFGFEWSGQSFEERLAGSQEPILYTLSLIIVFLCLAALYESWSIPVAVLLVVPLGVIGALLGVTLRGMPNDVYFKVGLIATIGLSAKNAILIVEFAKDLQAQGRSLIDATLEAVHLRFRPILMTSMAFILGVLPLAISTGAGSGSQRAIGTGVMGGMITATVLAIFLVPVFFVVVRGRFKGSKAQHEREHARLESQKEI	MNISKFFIDRPIFAGVLSVLILLAGLLSVFQLPISEYPEVVPPSVVVRAQYPGANPKVIAETVASPLEESINGVEDMLYMQSQANSDGNLTITVNFKLGIDPDKAQQLVQNRVSQAMPRLPEDVQRLGVTTLKSSPTLTMVVHLTSPDNRYDMTYLRNYAVLNVKDRLARLQGVGEVGLFGSGDYAMRVWLDPQKVAQRNLTATEIVNAIREQNIQVAAGTIGASPSNSPLQLSVNAQGRLTTEQEFADIILKTAPDGAVTRLGDVARVELAASQYGLRSLLDNKQAVAIPIFQAPGANALQVSDQVRSTMKELSKDFPSSIKYDIVYDPTQFVRASIKAVVHTLLEAITLVVVVVILFLQTWRASIIPLLAVPVSIIGTFALMLAFGYSINALSLFGMVLAIGIVVDDAIVVVENVERNIEAGLNPREATYRAMREVSGPIIAIALTLVAVFVPLAFMTGLTGQFYKQFAMTIAISTVISAFNSLTLSPALAALLLKGHDAKPDALTRIMNRVFGRFFALFNRVFSRASDRYSQGVSRVISHKASAMGVYAALLGLTVGISYIVPGGFVPAQDKQYLISFAQLPNGASLDRTEAVIRKMSDTALKQPGVESAVAFPGLSINGFTNSSSAGIVFVTLKPFDERKAKDLSANAIAGALNQKYSAIQDAYIAVFPPPPVMGLGTMGGFKLQLEDRGALGYSALNDAAQNFMKAAQSAPELGPMFSSYQINVPQLNVDLDRVKAKQQGVAVTDVFNTMQIYLGSQYVNDFNRFGRVYQVRAQADAPFRANPEDILQLKTRNSAGQMVPLSSLVNVTQTYGPEMVVRYNGYTSADINGGPAPGYSSSQAEAAVERIAAQTLPRGIKFEWTDLTYQKILAGNAGLWVFPISVLLVFLVLAAQYESLTLPLAVILIVPMGILAALTGVWLTAGDNNIFTQIGLMVLVGLACKNAILIVEFARELEMQGATAFKAAVEASRLRLRPILMTSIAFIMGVVPLVTSTGAGSEMRHAMGVAVFFGMIGVTFFGLFLTPAFYVLIRTLNSKHKLHSAAVHEAPLASPHDH	99.15	gnl|BL_ORD_ID|132|hsp_num:0	153			<=4	37	Agar dilution	Cupriavidus pauculus	Cupriavidus	A	PT	3	PT_3	SINK	0	1	0	0	1	NODE_16_length_136286_cov_134.541976	S12_NODE_16_length_136286_cov_134.541976	1		No	No	5	3	0	0	3
S12	NODE_5_length_484044_cov_144.080886_307 # 334579 # 335151 # -1 # ID=1_307;partial=00;start_type=ATG;rbs_motif=GGA/GAG/AGG;rbs_spacer=5-10bp;gc_cont=0.681	NODE_5_length_484044_cov_144.080886_307	334579	335151	-	Strict	200	204.527	Pseudomonas aeruginosa soxR	0	RI=0	Multidrug	65.99	3004107	protein homolog model	n/a	n/a	fluoroquinolone antibiotic; cephalosporin; glycylcycline; penam; tetracycline antibiotic; rifamycin antibiotic; phenicol antibiotic; disinfecting agents and antiseptics	antibiotic target alteration; antibiotic efflux	ATP-binding cassette (ABC) antibiotic efflux pump; major facilitator superfamily (MFS) antibiotic efflux pump; resistance-nodulation-cell division (RND) antibiotic efflux pump	ATGACAAGCAAGCGCGCCGCGCCGGTCAACCCCGCTCGCAAACCGGCCGAAAACAACCAGGCGTCCACCGCGGACCACGGAAATGCCGCGCCCGCGCGCATCCTGCGGCCGCGCGATCCGCTAAGCATTGGCGAAGTAGTCGAGCGCAGCGGCGTGGCAGCGTCGGCGCTCCACTTCTATGAATCGAAAGGATTGATTTCCAGTTCACGCAGTGCCGGCAACCAGCGGCGCTATCCGCGCGCCATGCTGCGCCGGCTGGCCGTGATCCGCGTGGCGCAGCGCATGGGGTTGCCACTGGCGGTGATTGCCGATGCGTTTGCGCGGCTGCCTGCTGGGAAGGCCCCGACGGTGGCCGATTGGCGCCGTCTGTCCGCGGCATGGCGCGAGGACCTGGACGCCCGCATCCGCATGCTGACGATGCTGCGTGACCAGCTCGACGGCTGCATTGGCTGCGGATGCCTCTCGCTGAAAGCGTGTCCGTTGCGCAATCCGCAGGACATGCTGGCGGGAGAAGGGCCGGGCGCTCATCTGGACGAAGGCGCGTCCCGGCCGAAGAAGGGCAGGACGGCGTAG	MTSKRAAPVNPARKPAENNQASTADHGNAAPARILRPRDPLSIGEVVERSGVAASALHFYESKGLISSSRSAGNQRRYPRAMLRRLAVIRVAQRMGLPLAVIADAFARLPAGKAPTVADWRRLSAAWREDLDARIRMLTMLRDQLDGCIGCGCLSLKACPLRNPQDMLAGEGPGAHLDEGASRPKKGRTA	MKNSCASRELSVGELARRAGVAVSALHFYETKGLISSQRNAGNQRRFSRETLRRVVVIKVAQRVGIPLAEIARALQTLPAGRSPSAADWARLSAQWKEDLTERIDKLLLLRDQLDGCIGCGCLSLQACPLRNPGDQLSAEGPGAHWLDAEGREHDG	121.79	gnl|BL_ORD_ID|2395|hsp_num:0	2775			<=4	37	Agar dilution	Cupriavidus pauculus	Cupriavidus	A	PT	3	PT_3	SINK	0	1	0	0	1	NODE_5_length_484044_cov_144.080886	S12_NODE_5_length_484044_cov_144.080886	1	Plasmid	Yes	No	5	3	0	0	3
S12	NODE_6_length_410140_cov_126.231467_326 # 375624 # 378803 # 1 # ID=1_326;partial=00;start_type=ATG;rbs_motif=GGA/GAG/AGG;rbs_spacer=5-10bp;gc_cont=0.634	NODE_6_length_410140_cov_126.231467_326	375624	378803	+	Strict	750	853.973	adeF	9483.42	Q1	Multidrug	45.27	3000777	protein homolog model	n/a	n/a	fluoroquinolone antibiotic; tetracycline antibiotic	antibiotic efflux	resistance-nodulation-cell division (RND) antibiotic efflux pump	ATGAAGCTATCGCACTTCTTTATCGACCGGCCGATCTTCGCATCGGTGCTGTCGATCATTATCGTGGTAGGCGGGCTCGTGGCAGTGTTCAATCTGCCGATCGCACAATTCCCCGACATCACGCCGCCCAGCATCACGGTGTCGACGACCTATCCGGGCGCAAGCTCCGAAGTGGTGGCGCAGAACGTGGCCGCGCCAATCGAGCAGCAGGTCAACGGCGCGGACAATATGCTGTACATGTCGTCGACCAGCTCGTCGACCGGCAACATGACGCTGACGGTCTATTTCGAGATCGGTACCGATCCTTCGCTGGCGCAGGTCGATGTGCAGAACCGCGTCAACCTGGCGTTGCCCACCTTGCCCGACGCGGTCACGCGGCAGGGCGTGACGGTGGAAAAGCGCTCGCAGGCGTTCATGATGGTGATTGCCGTCTATTCGCCCGACAACAGCTATCCGCAGACATTCGTCGATAACTACACGAGCATCTACATTCTCGATTCGCTCAAGCGCATTCCGGGCGCCAATCAGTCGGCGATCTTCGGCACGCCCGACTATGCAATGCGCATCTGGCTGCGTCCCGACCGCATGGCGCAGCTTGGCATCACCGCGGAGGACGTGAAGAGCGCCGTGGCCAACCAGAACGAACAGTTCTCGGCCGGGCGCATCGGCCAGTCGCCCACCTCGGAGCCGGTCAAGCAGACCTTTCCGGTCACCACCAAGGGCCGCATGACCGAGCCCAAGGAGTTCGAGAACATCATCCTGCGCGCGGCGTCGGGCGATGCGGCGCTGGTGCGTCTCAAGGACATCGGCCGCGCTGAGCTGGGATCGAAGGATTATTCGCTACGCAGCCGCTACAAGGGCAAGACGGCAACGTTGCTGGCGGTCTATCAGCAGCCCGGCGCCAATGCGCTGGCCGTGGCCGAACAGGTGCGCAAGACGCTGCAAGAGGCGCGCAAGACGTTTCCGCCGGGCCTGGAATACGAAGTGGCGCTCGACACCACCGAGTTTGTGCATGAATCGATCAACGAGGTCGTGCATACGCTGCGCGACGCGGTGATCCTGGTGATCCTGGTGGTGTACCTGTTCCTGCAGAGTTTTCGCGCCACGCTGGTGCCGATCCTCGCCGTTCCGGTATCGATCATCGGCACGTTTACGGCCATGGCTGCGTTCGGCTTCTCGGTCAACATGCTGACGCTGTTCGGCATGGTGCTGGCGATCGGCATCGTGGTGGATGACGCCATCGTTGTGATCGAGAACGTCGAGCGCAACATGATGGAATTCCATATGCCGCCCAAGCAAGCCGCCAAGGCGGCCATGGACGAAGTGGGCGGTCCCGTGATCGCCATCGTGCTGGTGTTGCTGGCCGTGTTCATCCCGGTGGCGTTCCTGTCCGGCATCACCGGTCAGTTGTACAAGCAGTTCGCCATCACGCTGGCGGTGTCGGTACTGCTGTCCGGTGTGGTGGCGCTGACGTTGTCGCCGGCGTTGGCAGCCATCCTGCTCAAGCCCGGCAGTCACGAGAAAAACCGATTTTTCCGCTGGTTCAATCGCAGCTTCGACCGCATGGTGGAAGGTTACGGCAGCGTCGTGCAGGCGATCATCCGGCGCACGGTGATCTCGGTGGCGCTGGTGATTGCGCTGATCGCCGTGAGTGTGCTGCTGTTCATGCGCATCCCGTCATCGTTCCTGCCGGTCGAGGACCAGGGGTATCTGCTCGGTGCGGTGATCCTGCCCGACGCCGCAAGCCTGGACCGCACCGGAGAGTTGTCCAGGCGTGCCGAGCAATGGTTCGAAAAGCAGCCGGGCGTGAAGTCGGTGGCGTCGCCGGACGGCTTCAGCCTGATCGATTCGCAGAACAAGTCCAACGCCGGCACACTGTTTATCACGTTGAAGGGCTTTCATGAGCGCGGCAAGGGCGAGAGCGCCGCCGACCTGATCGCCGCCGCGAACCGGGAATTCTCGACCTATCGCGAAGGCCTCGTCATCCCGGTAAATCCGCCGTCGATCCCGGGCCTGGGCACCACCGGCGGCTTCGAGTTCTGGCTGCAGGCTACGGGCGACGGCACGTACCAGCAACTGGAAGAGCGCGTTCGCGCGTTTATCGCCAAGGCGCGCCAGCGGCCCGAGCTGCGCGGCGTCAGCACCACCATCAACACGCATTCGCGGCAGTTGCTGGTCGATCTGGACCGCGAACGCGCCGAGACCCAGGGCGTGCCGGTCGAGCAGGTCTACTCGGCGTTGCAGACCATGTTCGGATCGCTGTATGTGAGCCAGTTCCCGAAGAACAGCCGGCTGTTCCAGGTCATCCTGCAGGCCGAGCCCGAATATCGCTCGCGCCCCGAGGATCTCGACAAGGTGTACGTGCGCAACGCGCGCGGCGAGATGGTGCCGATCAAGGCGGTGACCAACGCGCGATATGTGGCGGGCGCGGACCTGGTGACGCGCTTCAACAATTTTCCGGCCGGCAAGATCACCGGAGACGCGGCGCCCGGCTACAGCTCCGGGCAGGCGCTCAAGGCGATGGAAGAGGTGGCCGCCGAAACGCTCGGCGAAGGCTACGCCTTCTCGTGGAGCGGGCAGGCCTATGAGGAAAAGAAGGCCGGCTCCACGGCCGCCATGGTGTTCGCCTTCGCGTTGCTGATGGTGTTCCTGATCCTCGCCGCGCAGTACGAGAAATGGTCGTTGCCGCTTGGCGTGCTGCTGGCTGTGCCGTTTGCGCTGTTCGGCGCGCTCGTTGGCATTCTGGTGCGGGGCATGGAAAACGATGTCTATTTCCAGATCGGGCTGACCGTGCTGATCGCCCTGGCGGCCAAGAACGCGATTCTGATTTTCGAGTTTGCCGTGGAGATGCGCGAAAAGGAAGGGCTGAGCGCCTACGATGCGGCGGTCAAGGCGTCCAAGCTGCGGCTGCGCCCGATCATCATGACATCGCTGGCGTTCATTCTTGGCTGCATCCCGCTGGCGATTGCCAGTGGCGCTTCGGCCGCCAGCCGCCAGTCGCTGGGCACAGGTGTGATCGGCGGGATGCTGGGCGCCACGGTGATCGCGGTGTTCTTTATCCCGATGTTCTTCTGGGGGCTGGAGCGCACGTCGGCCAAGAAAGCGACCCCGCCGGCCACGCCACCGGCCGTCACGCCGGTCAGTCCGGACCCCGCCGCGCCAGGTGGAGGCAGCGCATGA	MKLSHFFIDRPIFASVLSIIIVVGGLVAVFNLPIAQFPDITPPSITVSTTYPGASSEVVAQNVAAPIEQQVNGADNMLYMSSTSSSTGNMTLTVYFEIGTDPSLAQVDVQNRVNLALPTLPDAVTRQGVTVEKRSQAFMMVIAVYSPDNSYPQTFVDNYTSIYILDSLKRIPGANQSAIFGTPDYAMRIWLRPDRMAQLGITAEDVKSAVANQNEQFSAGRIGQSPTSEPVKQTFPVTTKGRMTEPKEFENIILRAASGDAALVRLKDIGRAELGSKDYSLRSRYKGKTATLLAVYQQPGANALAVAEQVRKTLQEARKTFPPGLEYEVALDTTEFVHESINEVVHTLRDAVILVILVVYLFLQSFRATLVPILAVPVSIIGTFTAMAAFGFSVNMLTLFGMVLAIGIVVDDAIVVIENVERNMMEFHMPPKQAAKAAMDEVGGPVIAIVLVLLAVFIPVAFLSGITGQLYKQFAITLAVSVLLSGVVALTLSPALAAILLKPGSHEKNRFFRWFNRSFDRMVEGYGSVVQAIIRRTVISVALVIALIAVSVLLFMRIPSSFLPVEDQGYLLGAVILPDAASLDRTGELSRRAEQWFEKQPGVKSVASPDGFSLIDSQNKSNAGTLFITLKGFHERGKGESAADLIAAANREFSTYREGLVIPVNPPSIPGLGTTGGFEFWLQATGDGTYQQLEERVRAFIAKARQRPELRGVSTTINTHSRQLLVDLDRERAETQGVPVEQVYSALQTMFGSLYVSQFPKNSRLFQVILQAEPEYRSRPEDLDKVYVRNARGEMVPIKAVTNARYVAGADLVTRFNNFPAGKITGDAAPGYSSGQALKAMEEVAAETLGEGYAFSWSGQAYEEKKAGSTAAMVFAFALLMVFLILAAQYEKWSLPLGVLLAVPFALFGALVGILVRGMENDVYFQIGLTVLIALAAKNAILIFEFAVEMREKEGLSAYDAAVKASKLRLRPIIMTSLAFILGCIPLAIASGASAASRQSLGTGVIGGMLGATVIAVFFIPMFFWGLERTSAKKATPPATPPAVTPVSPDPAAPGGGSA	MNISKFFIDRPIFAGVLSVLILLAGLLSVFQLPISEYPEVVPPSVVVRAQYPGANPKVIAETVASPLEESINGVEDMLYMQSQANSDGNLTITVNFKLGIDPDKAQQLVQNRVSQAMPRLPEDVQRLGVTTLKSSPTLTMVVHLTSPDNRYDMTYLRNYAVLNVKDRLARLQGVGEVGLFGSGDYAMRVWLDPQKVAQRNLTATEIVNAIREQNIQVAAGTIGASPSNSPLQLSVNAQGRLTTEQEFADIILKTAPDGAVTRLGDVARVELAASQYGLRSLLDNKQAVAIPIFQAPGANALQVSDQVRSTMKELSKDFPSSIKYDIVYDPTQFVRASIKAVVHTLLEAITLVVVVVILFLQTWRASIIPLLAVPVSIIGTFALMLAFGYSINALSLFGMVLAIGIVVDDAIVVVENVERNIEAGLNPREATYRAMREVSGPIIAIALTLVAVFVPLAFMTGLTGQFYKQFAMTIAISTVISAFNSLTLSPALAALLLKGHDAKPDALTRIMNRVFGRFFALFNRVFSRASDRYSQGVSRVISHKASAMGVYAALLGLTVGISYIVPGGFVPAQDKQYLISFAQLPNGASLDRTEAVIRKMSDTALKQPGVESAVAFPGLSINGFTNSSSAGIVFVTLKPFDERKAKDLSANAIAGALNQKYSAIQDAYIAVFPPPPVMGLGTMGGFKLQLEDRGALGYSALNDAAQNFMKAAQSAPELGPMFSSYQINVPQLNVDLDRVKAKQQGVAVTDVFNTMQIYLGSQYVNDFNRFGRVYQVRAQADAPFRANPEDILQLKTRNSAGQMVPLSSLVNVTQTYGPEMVVRYNGYTSADINGGPAPGYSSSQAEAAVERIAAQTLPRGIKFEWTDLTYQKILAGNAGLWVFPISVLLVFLVLAAQYESLTLPLAVILIVPMGILAALTGVWLTAGDNNIFTQIGLMVLVGLACKNAILIVEFARELEMQGATAFKAAVEASRLRLRPILMTSIAFIMGVVPLVTSTGAGSEMRHAMGVAVFFGMIGVTFFGLFLTPAFYVLIRTLNSKHKLHSAAVHEAPLASPHDH	100	gnl|BL_ORD_ID|132|hsp_num:0	153			<=4	37	Agar dilution	Cupriavidus pauculus	Cupriavidus	A	PT	3	PT_3	SINK	0	1	0	0	1	NODE_6_length_410140_cov_126.231467	S12_NODE_6_length_410140_cov_126.231467	1		No	No	5	3	0	0	3
S12	NODE_3_length_509144_cov_140.540850_230 # 268819 # 271995 # 1 # ID=1_230;partial=00;start_type=ATG;rbs_motif=GGAGG;rbs_spacer=5-10bp;gc_cont=0.645	NODE_3_length_509144_cov_140.540850_230	268819	271995	+	Strict	750	1232.62	adeF	9483.42	Q1	Multidrug	61.08	3000777	protein homolog model	n/a	n/a	fluoroquinolone antibiotic; tetracycline antibiotic	antibiotic efflux	resistance-nodulation-cell division (RND) antibiotic efflux pump	ATGAATTTCCCCCGCTTCTTCATCAACCGGCCCATCTTCGCCATCGTCCTGTCGGTGCTGATGCTGATCGCGGGCGCGATCAGCTACTTCCAGCTGCCGCTGAGCGAATACCCGCAGGTCACGCCTCCCACGGTGCAGGTCACCGCTAGCTATCCCGGTGCCAACCCGCAAGTGATCGCCGATACCGTGGCATCACCGCTGGAGCAGGCGATCAACGGCGTAGAAGGCATGATGTACATGCAGTCTCAGATGTCCACCGACGGGAAAATGGTGCTCACCGTCTCCTTCGAGCAGCATATCAACGCCGACATTGCGCAGATCCAGGTGCAAAACCGGGTCTCGCGGGCGTTGCCGCGCCTACCGCCTGAAGTTCAGCGCATCGGTGTTGTCACCGAGAAAACGTCGCCGGACGTTCTCATGGTGGTGCATTTGCTTTCGCCTGGAGGTCGATATGATCCGCTGTACGTCTCCAACTACGCCACACTTCATGTGAAGGATGAGCTGGCTCGTACGCCAGGCGTCGGCGATGTCCTAGTCTGGGGCGCCGGGGAGTATTCGATGCGGGTCTGGCTCGAACCCGCCAAGGTCGCTGCTCGTGGGCTGATCGCGAGCGACGTGGTTGCCGCCATCCGCGAGCAGAACATACAGGTTGCCGCTGGTTCGGTTGGTCAGCAGCCGGATGCCTCGGCGGCGTTCCAGGTCACGGTCAACACTCTGGGCCGACTGTCGAGCGAGGAGCAATTCGGCGAGATCGTCGTGAAGACGGGCGCCGACGGCCAGGTAACTCGCCTGCGGGATGTCGCCCGCATCTCGATGGGGGCCGATTCCTACTCTTTGCGCAGCCTGCTCAATGGCGAGCCGGCGGTGGGGATACAGATCATCCAGAGCCCGGGCGCGAACGCGCTGGATGTGTCTAGCGCGGTGCGCGCGGCAATGGACCGACTTCAAGCTAAGTTCCCCGACGGCATTGAGTATAGGATCGCCTACGACCCCACGGTCTTCGTGCGCGCCTCGCTCCAGTCCGTCGCCGTCACGCTGCTGGAGGCCATCTTCCTGGTGGTGATCGTGGTGGTGCTGTTCCTGCAATCCTGGCGCGCGTCGATCATCCCGCTGATCGCCGTGCCGGTCTCGCTGGTCGGCACGTTCGCGGTGATGCACATGTTCGGTTTCTCGCTGAACACACTGTCGCTGTTCGGACTGGTGCTGTCCATCGGCATCGTGGTGGATGACGCCATCGTGGTGGTGGAGAACGTGGAGCGCCACATAGCGCTGGGCGAATCACCCAAGGACGCGGCGCGCAAGGCGATGGATGAAGTGACTGGCCCGATCCTGGCCATCACCTCGGTGCTGGCAGCGGTCTTCATCCCCTCGGCGTTCCTGTCGGGGCTGCAGGGCGAGTTCTATCGCCAGTTCGCGCTAACCATCGCGTTCTCGACCATCCTGTCGGCGATCAACTCGCTTACGCTGTCGCCAGCGCTGGCCGCCATCCTGCTCAAGCCGCACCACGGCGCGGCCAAGCCCGATCGCGTCACGCGCATCATCGACGGCGTGTTCGGCGGCTTCTTCCGCCGCTTCAACCGCTTCTTCGACCGCGCCTCGAATTCCTACGTCGGGGGCGTGCGCCGCGCGGTGCGCGGCAGCGCCATCGTGCTGCTGCTCTACGTCGGCTTCCTGGGCCTGACCTGGCTGGGCTTCCACAAGGTGCCTGCGGGCTTCGTGCCCGCCCAGGACAAGTACTACCTCGTGGGCATCGCCCAGCTTCCGACCGGCGCCTCGCTGGATCGCACCGAGGCGGTCGTCAAGGAGATGACCAAGATCGCACTGGCTGAGCCGGGCGTCGAGAGCGTGGTGGCCTTCCCGGGCCTGTCGGTCAATGGACCGGTGAACCAGCCGAACACCGCGCTGATGTTCGCCATGCTCAAGCCCTTCGATGAGCGCAAGGACCCGTCGCTGTCGGCCTTCGCCATCCAGGGCAAGCTCATGGGCAAGTTCAGCCAGATCCCGGACGGCTTCGTCGGCATCTTCCCGCCGCCGCCGGTGCCGGGCCTGGGTTCTATGGGCGGCTTTAAGCTGCAGATCGAGGACCGGGCGGGCCTGGGTCCCGAGGCGCTTGCACAAGCACAGGGCCAGATCATGGGCAAGGCCATGCAGGCGCCCGAGCTGGCGAACATGCTCGCCAGCTTCCAGACCAATGCGCCGCAGTTGCAGGTGGACATCGACCGGGTGAAGGCCAAGTCGCAGGGCGTGTCGCTGACCGAGGTGTTCGACACCCTGCAGGTCAACCTTGGCTCGCTCTACGTCAACGACTTCAACCGCTTCGGTCGCACCTACCGGGTAATGGCCCAAGCCGATGCGCAGTTCCGCATGCAGGCTGAGGACATAGGCATGCTCAAGGTGCGCAATGCAGCGGGCGACATGATCCCGCTGAGCGCGTTCGCGACCATCGAGCGCAGTTCCGGCCCCGACCGGGTGATGCATTACAACGGCTTCCCCTCGGCGGACATCAGCGGCGGGCCAGCGCCGGGCTACTCATCCGGCCAGGCCACCGCCGCGATTGAGAAGATCGTGAGCGAATCGCTGCCTGACGGTATGACCTACGAATGGACGGACCTGACTTTCCAGGAAAAGCGAGTTGGCAATACTGCTATCTATATCTTCGCGCTGGCGGTGCTGCTCGCCTTCCTGTTCCTGGCGGCCCAGTACAACAGTTGGTCGCTGCCGTTCGCTGTGCTGCTGATTGCACCCATGGCGCTGCTCTCGGCGATCGCCGGCGTCTGGCTCTCTGGGGGGGACAACAACATCTTCACGCAGATCGGTTTCGTGGTGCTGATCGGCCTGGCCGCCAAGAACGCGATCCTGATCGTGGAGTTCGCCCGCGCGAAGGAAAGCGAAGGGGCCGATCCGCTGGCAGCCGTGCTCGAAGCCGCGCGCTTGCGGCTGCGCCCGATCCTGATGACGTCGTTCGCCTTCATCGCTGGCGTGGTGCCGCTGGTGCTGGCCAGCGGTGCGGGCGCCGAGATGCGCCACGCCATGGGCATCGCGGTGTTCGCCGGCATGCTGGGCGTGACGGTATTCGGCCTGGTGCTGACGCCGGTGTTCTACGTCGTGGTGCGCAAGCTGGCGCTGCGCCGCGAAGCGCGCCATGCCCGTGTCGGCATGACCGACCAGCACGCATGA	MNFPRFFINRPIFAIVLSVLMLIAGAISYFQLPLSEYPQVTPPTVQVTASYPGANPQVIADTVASPLEQAINGVEGMMYMQSQMSTDGKMVLTVSFEQHINADIAQIQVQNRVSRALPRLPPEVQRIGVVTEKTSPDVLMVVHLLSPGGRYDPLYVSNYATLHVKDELARTPGVGDVLVWGAGEYSMRVWLEPAKVAARGLIASDVVAAIREQNIQVAAGSVGQQPDASAAFQVTVNTLGRLSSEEQFGEIVVKTGADGQVTRLRDVARISMGADSYSLRSLLNGEPAVGIQIIQSPGANALDVSSAVRAAMDRLQAKFPDGIEYRIAYDPTVFVRASLQSVAVTLLEAIFLVVIVVVLFLQSWRASIIPLIAVPVSLVGTFAVMHMFGFSLNTLSLFGLVLSIGIVVDDAIVVVENVERHIALGESPKDAARKAMDEVTGPILAITSVLAAVFIPSAFLSGLQGEFYRQFALTIAFSTILSAINSLTLSPALAAILLKPHHGAAKPDRVTRIIDGVFGGFFRRFNRFFDRASNSYVGGVRRAVRGSAIVLLLYVGFLGLTWLGFHKVPAGFVPAQDKYYLVGIAQLPTGASLDRTEAVVKEMTKIALAEPGVESVVAFPGLSVNGPVNQPNTALMFAMLKPFDERKDPSLSAFAIQGKLMGKFSQIPDGFVGIFPPPPVPGLGSMGGFKLQIEDRAGLGPEALAQAQGQIMGKAMQAPELANMLASFQTNAPQLQVDIDRVKAKSQGVSLTEVFDTLQVNLGSLYVNDFNRFGRTYRVMAQADAQFRMQAEDIGMLKVRNAAGDMIPLSAFATIERSSGPDRVMHYNGFPSADISGGPAPGYSSGQATAAIEKIVSESLPDGMTYEWTDLTFQEKRVGNTAIYIFALAVLLAFLFLAAQYNSWSLPFAVLLIAPMALLSAIAGVWLSGGDNNIFTQIGFVVLIGLAAKNAILIVEFARAKESEGADPLAAVLEAARLRLRPILMTSFAFIAGVVPLVLASGAGAEMRHAMGIAVFAGMLGVTVFGLVLTPVFYVVVRKLALRREARHARVGMTDQHA	MNISKFFIDRPIFAGVLSVLILLAGLLSVFQLPISEYPEVVPPSVVVRAQYPGANPKVIAETVASPLEESINGVEDMLYMQSQANSDGNLTITVNFKLGIDPDKAQQLVQNRVSQAMPRLPEDVQRLGVTTLKSSPTLTMVVHLTSPDNRYDMTYLRNYAVLNVKDRLARLQGVGEVGLFGSGDYAMRVWLDPQKVAQRNLTATEIVNAIREQNIQVAAGTIGASPSNSPLQLSVNAQGRLTTEQEFADIILKTAPDGAVTRLGDVARVELAASQYGLRSLLDNKQAVAIPIFQAPGANALQVSDQVRSTMKELSKDFPSSIKYDIVYDPTQFVRASIKAVVHTLLEAITLVVVVVILFLQTWRASIIPLLAVPVSIIGTFALMLAFGYSINALSLFGMVLAIGIVVDDAIVVVENVERNIEAGLNPREATYRAMREVSGPIIAIALTLVAVFVPLAFMTGLTGQFYKQFAMTIAISTVISAFNSLTLSPALAALLLKGHDAKPDALTRIMNRVFGRFFALFNRVFSRASDRYSQGVSRVISHKASAMGVYAALLGLTVGISYIVPGGFVPAQDKQYLISFAQLPNGASLDRTEAVIRKMSDTALKQPGVESAVAFPGLSINGFTNSSSAGIVFVTLKPFDERKAKDLSANAIAGALNQKYSAIQDAYIAVFPPPPVMGLGTMGGFKLQLEDRGALGYSALNDAAQNFMKAAQSAPELGPMFSSYQINVPQLNVDLDRVKAKQQGVAVTDVFNTMQIYLGSQYVNDFNRFGRVYQVRAQADAPFRANPEDILQLKTRNSAGQMVPLSSLVNVTQTYGPEMVVRYNGYTSADINGGPAPGYSSSQAEAAVERIAAQTLPRGIKFEWTDLTYQKILAGNAGLWVFPISVLLVFLVLAAQYESLTLPLAVILIVPMGILAALTGVWLTAGDNNIFTQIGLMVLVGLACKNAILIVEFARELEMQGATAFKAAVEASRLRLRPILMTSIAFIMGVVPLVTSTGAGSEMRHAMGVAVFFGMIGVTFFGLFLTPAFYVLIRTLNSKHKLHSAAVHEAPLASPHDH	99.91	gnl|BL_ORD_ID|132|hsp_num:0	153			<=4	37	Agar dilution	Cupriavidus pauculus	Cupriavidus	A	PT	3	PT_3	SINK	0	1	0	0	1	NODE_3_length_509144_cov_140.540850	S12_NODE_3_length_509144_cov_140.540850	1	Plasmid	Yes	No	5	3	0	0	3
S12	NODE_3_length_509144_cov_140.540850_366 # 411117 # 414308 # 1 # ID=1_366;partial=00;start_type=ATG;rbs_motif=GGA/GAG/AGG;rbs_spacer=5-10bp;gc_cont=0.643	NODE_3_length_509144_cov_140.540850_366	411117	414308	+	Strict	750	1575.84	adeF	9483.42	Q1	Multidrug	76.34	3000777	protein homolog model	n/a	n/a	fluoroquinolone antibiotic; tetracycline antibiotic	antibiotic efflux	resistance-nodulation-cell division (RND) antibiotic efflux pump	ATGAATCTCTCGAAATTCTTTATCGATCGCCCCATTTTCGCGGGCGTGCTGTCGGTGCTGATCTTCCTGATCGGCGCCATCTCGATGTTCAAGTTACCGATCTCGGAGTACCCGGAAGTGGTACCGCCGTCGGTGGTGGTGCGCGCGCAGTTTCCGGGCGCCAACCCGAAGGTGATCGCCGAGACCGTGGCCACGCCGCTGGAGGAGCAGATCAACGGCGTCGAGGACATGCTGTACATGAACTCGCAGGCCAACAGCGACGGCACGCTGACGCTGACGGTGACCTTCAAGCTGGGCACGGACCCTGACAAGGCGCAGCAGCTGGTGCAGAACCGCGTCTCGCAGGCCGAGCCGCGCCTGCCCGAAGACGTGCGCCGCCTGGGCATCACCACGGTCAAGAGCTCGCCGGACCTGACCATGGTGGTCCACCTGGTCTCGCCGAACAATCGCTATGACATGACGTATCTGCGCAACTATGCGCTGATCAACGTGAAGGATCGCCTCGCGCGTATCCAGGGCGTGGGCCAGGTGCAGATGTTCGGCTCGGGCGATTACTCGATGCGCGTGTGGCTCAATCCGGACAAGATCGCCGAACGCCAGCTGGCGGCCTCCGACGTGGTGCGGGCAATCCGCGAGCAGAACGTTCAGGTGGCGGCCGGCGTGATCGGCCAGTCGCCGTCGCTGCCGGGCACCGACCTGCAACTGTCGGTCAATGCGCAGGGCCGCCTGCAGAGCGTCGAGGAGTTTGGCGACATCATCGTCAAGACTTCGCCCGATGGCGTGGTGACGTACCTGAAGGACATCGCGCGCATCGAGCTGGGCGCATCGGAATACGCACTGCGTTCGCTGCTGGACAACAAGTCCGCCGTGGCGCTGCCGATTTTCCAGGCGCCGGGTTCAAACGCGATCCAGATCTCGGACGACGTGCGCAAGACCATGGCCGAGCTCAAGCAGAACATGCCCGAAGGCGTGGACTACAGCATCGTCTATGACCCGACGCAGTTCGTGCGCCACAGCATCGAGGCGGTGACGCATACGCTGTTCGAGGCCATCGCGCTGGTGGTGCTGGTGGTGATCCTGTTCCTGCAGACCTGGCGCGCGTCGATCATCCCGCTGCTGGCCGTGCCGGTGTCGATCGTCGGCACGTTCGGCCTGATGCATGCGTTCGGCTTCTCGATCAATGCGCTGAGCCTGTTCGGGCTGGTGCTGGCAATCGGTATCGTGGTGGACGACGCGATCGTGGTGGTCGAAAACGTCGAGCGCAACATCGAGGAAGGGCTCTCGCCGAAGGAAGCCACCTACAAGGCGATGCGCGAAGTGAGCGGTCCGATCATCGCTATCGCGCTGACGCTGATCGCCGTGTTCGTGCCGCTGGCGTTCATGACGGGCCTGACCGGCCAGTTCTACAAGCAGTTTGCGCTGACCATCTCGATCTCGACGATCATCTCGGCGTTCAACTCGCTGACGCTGTCGCCGGCACTGTCCGCGCTGCTGCTCAAGGGCCACGATGCACCGAAGGACTGGCTCACGCGCGGCATGGATCGCGTGTTCGGCAAGTTTTTCGCGCGTTTCAACCGTTTCTTCGGCCGCAGCTCCGAAAGCTATGGCCGTGGCGTGACGGGCGTGATCCGTCGCAAGGGCTCGGTGTTCGGCGTCTACGCTGTGATGCTGGTGGCCACCTGGGGCGTGTTCCAGATGGTGCCCAAGGGCTTTGTGCCGGCGCAGGACAAGCAGTACCTGGTGAGCTTTGCCAAGCTGCCTGACGGTGCCACGCTGGACCGCACCGAGGACGTGATCCGCCGCATGTCCGAGATCGCCCTCAAGCATCCGGGCGTGGAATCGGCCGTGGCGTTCCCGGGCCTGTCGATCAACGGTTTCACCAACAGCCCGAGCGCCGGCATCGTGTTCGCCACGCTCAAGCCGTTCGACGAGCGCAAGAGCAAGGAGCTGTCGGGCAATGCGATCGCCGCGGACCTGAACAAGCAGTATGCGTCGATCCAGGACGCGTTCATCGCCGTGTTCCCGCCGCCGCCTGTCCAGGGCCTGGGCACCATCGGCGGGTTCAAGATGATGATCGAGGACCGTGCCGCACTGGGCTACGACGCGCTGTTCGATGCGACCAACGCATTCATGACCAAGGCGCGCGCCACGCCCGAACTGGCTGGCATCTTCAGCAACTACCAGGTCAACGTGCCGCAGCTCGACGTGCAGCTCGATCGCACCAAGGCCAAGCAGCTTGGCGTGCCGGTGACCGACGTGTTCGAGACGCTGCAGACGTACCTCGGCTCGGCCTATGTGAACGACTTCAACAAGTTCGGCCGTACGTATCAGGTGAAGGTGCAGGCCGATGCGCAGTTCCGTCAGCACGCGGAAGACATCCTGCAGCTGAAGGCGCGCAGCGCCAGTGGCGAAATGGTGCCGCTGTCGTCGCTGGTGCGGGTCAAGCAAAGCTTCGGTCCGGACAGCGTGATCCGCTACAACGGCTTTACCGCCGCGGACATGAACGGCGGCCCGGCGCCCGGCTTCTCGTCGGGACAGGCGCAGGCCGCTGCCGAACGGATCGCTGCCGAGACGCTGCCCAAGGGCATCGGCTTCGAATGGACCGAGCTGACCTATCAGGACATCCTGGCCGGTAATGCGGGTGTGTGGATCTTCCCGCTGTGCGTGCTGCTGGTGTTCCTGGTGCTGGCCGCCCAGTACGAGAGCCTGACGCTGCCGCTGGCCGTGATCCTGATCGTGCCGCTGAGCCTGCTGGCCGCGATGACCGGCGTGTGGCTGACGCGCGGCGACAACAACATCTTCACGCAGATCGGCTTCATCGTGCTGGTCGGGTTGTCCGCGAAGAACGCGATCCTGATCGTGGAATTTGCGCGCGAGCTGGAACATCACGGGCGCACCGTGGTGCAGGCCGCGATCGAAGCCAGCCGCCTGCGTCTGCGCCCGATCCTGATGACGTCGTTCGCGTTCATCATGGGTGTGGTGCCGCTGGTGGTGTCCACGGGCGCCGGCGCCGAGATGCGTCATGCGATGGGCGTGGCGGTGTTTGCCGGGATGCTGGGCGTGACGTTCTTCGGCCTGTTCCTGACGCCGGTGTTCTACGTCGCGCTGCGCCTGCTGGCCACGCGCAAGCAGCGCCGCGAGGTGTTGTCCGGCGACGCATCGACCACGCACGCCGTGCCGTCCGCAGAATGA	MNLSKFFIDRPIFAGVLSVLIFLIGAISMFKLPISEYPEVVPPSVVVRAQFPGANPKVIAETVATPLEEQINGVEDMLYMNSQANSDGTLTLTVTFKLGTDPDKAQQLVQNRVSQAEPRLPEDVRRLGITTVKSSPDLTMVVHLVSPNNRYDMTYLRNYALINVKDRLARIQGVGQVQMFGSGDYSMRVWLNPDKIAERQLAASDVVRAIREQNVQVAAGVIGQSPSLPGTDLQLSVNAQGRLQSVEEFGDIIVKTSPDGVVTYLKDIARIELGASEYALRSLLDNKSAVALPIFQAPGSNAIQISDDVRKTMAELKQNMPEGVDYSIVYDPTQFVRHSIEAVTHTLFEAIALVVLVVILFLQTWRASIIPLLAVPVSIVGTFGLMHAFGFSINALSLFGLVLAIGIVVDDAIVVVENVERNIEEGLSPKEATYKAMREVSGPIIAIALTLIAVFVPLAFMTGLTGQFYKQFALTISISTIISAFNSLTLSPALSALLLKGHDAPKDWLTRGMDRVFGKFFARFNRFFGRSSESYGRGVTGVIRRKGSVFGVYAVMLVATWGVFQMVPKGFVPAQDKQYLVSFAKLPDGATLDRTEDVIRRMSEIALKHPGVESAVAFPGLSINGFTNSPSAGIVFATLKPFDERKSKELSGNAIAADLNKQYASIQDAFIAVFPPPPVQGLGTIGGFKMMIEDRAALGYDALFDATNAFMTKARATPELAGIFSNYQVNVPQLDVQLDRTKAKQLGVPVTDVFETLQTYLGSAYVNDFNKFGRTYQVKVQADAQFRQHAEDILQLKARSASGEMVPLSSLVRVKQSFGPDSVIRYNGFTAADMNGGPAPGFSSGQAQAAAERIAAETLPKGIGFEWTELTYQDILAGNAGVWIFPLCVLLVFLVLAAQYESLTLPLAVILIVPLSLLAAMTGVWLTRGDNNIFTQIGFIVLVGLSAKNAILIVEFARELEHHGRTVVQAAIEASRLRLRPILMTSFAFIMGVVPLVVSTGAGAEMRHAMGVAVFAGMLGVTFFGLFLTPVFYVALRLLATRKQRREVLSGDASTTHAVPSAE	MNISKFFIDRPIFAGVLSVLILLAGLLSVFQLPISEYPEVVPPSVVVRAQYPGANPKVIAETVASPLEESINGVEDMLYMQSQANSDGNLTITVNFKLGIDPDKAQQLVQNRVSQAMPRLPEDVQRLGVTTLKSSPTLTMVVHLTSPDNRYDMTYLRNYAVLNVKDRLARLQGVGEVGLFGSGDYAMRVWLDPQKVAQRNLTATEIVNAIREQNIQVAAGTIGASPSNSPLQLSVNAQGRLTTEQEFADIILKTAPDGAVTRLGDVARVELAASQYGLRSLLDNKQAVAIPIFQAPGANALQVSDQVRSTMKELSKDFPSSIKYDIVYDPTQFVRASIKAVVHTLLEAITLVVVVVILFLQTWRASIIPLLAVPVSIIGTFALMLAFGYSINALSLFGMVLAIGIVVDDAIVVVENVERNIEAGLNPREATYRAMREVSGPIIAIALTLVAVFVPLAFMTGLTGQFYKQFAMTIAISTVISAFNSLTLSPALAALLLKGHDAKPDALTRIMNRVFGRFFALFNRVFSRASDRYSQGVSRVISHKASAMGVYAALLGLTVGISYIVPGGFVPAQDKQYLISFAQLPNGASLDRTEAVIRKMSDTALKQPGVESAVAFPGLSINGFTNSSSAGIVFVTLKPFDERKAKDLSANAIAGALNQKYSAIQDAYIAVFPPPPVMGLGTMGGFKLQLEDRGALGYSALNDAAQNFMKAAQSAPELGPMFSSYQINVPQLNVDLDRVKAKQQGVAVTDVFNTMQIYLGSQYVNDFNRFGRVYQVRAQADAPFRANPEDILQLKTRNSAGQMVPLSSLVNVTQTYGPEMVVRYNGYTSADINGGPAPGYSSSQAEAAVERIAAQTLPRGIKFEWTDLTYQKILAGNAGLWVFPISVLLVFLVLAAQYESLTLPLAVILIVPMGILAALTGVWLTAGDNNIFTQIGLMVLVGLACKNAILIVEFARELEMQGATAFKAAVEASRLRLRPILMTSIAFIMGVVPLVTSTGAGSEMRHAMGVAVFFGMIGVTFFGLFLTPAFYVLIRTLNSKHKLHSAAVHEAPLASPHDH	100.38	gnl|BL_ORD_ID|132|hsp_num:0	153			<=4	37	Agar dilution	Cupriavidus pauculus	Cupriavidus	A	PT	3	PT_3	SINK	0	1	0	0	1	NODE_3_length_509144_cov_140.540850	S12_NODE_3_length_509144_cov_140.540850	1	Plasmid	Yes	No	5	3	0	0	3
S4	NODE_24_length_77024_cov_85.040521_17 # 13779 # 14411 # -1 # ID=1_17;partial=00;start_type=GTG;rbs_motif=GGAG/GAGG;rbs_spacer=5-10bp;gc_cont=0.668	NODE_24_length_77024_cov_85.040521_17	13779	14411	-	Strict	390	421.394	MexZ				99.52	3003709	protein overexpression model	n/a	n/a	macrolide antibiotic; fluoroquinolone antibiotic; aminoglycoside antibiotic; carbapenem; cephalosporin; cephamycin; penam; tetracycline antibiotic; phenicol antibiotic; disinfecting agents and antiseptics	antibiotic efflux	resistance-nodulation-cell division (RND) antibiotic efflux pump	GTGGCCAGGAAAACCAAAGAGGAATCCCAGAAAACCCGCGACGGCATACTCGATGCCGCCGAGCGGGTTTTCCTGGAAAAGGGCGTGGGCACCACTGCCATGGCCGACCTGGCGGACGCCGCCGGGGTTTCTCGCGGTGCGGTCTACGGCCACTACAAGAACAAGATCGAGGTCTGCCTGGCGATGTGCGACCGCGCCTTCGGCCAGATCGAGGTACCCGACGAAAACGCCAGGGTGCCGGCGCTGGATATCCTCCTGCGCGCCGACATGGGCTTTCTCCGCCAGTGCTGCGAGCCCGGTTCGGTGCAGCGGGTGCTGGAGATCCTCTACCTCAAGTGCGAACGCAGCGACGAGAACGAGCCGCTGTTGCGCCGCCGCGAGCTGCTCGAGAAGCAGGGGCAACGCTTCGGCCTCCGGCAGATCCGCCGGGCGGTGGAGCGCGGCGAACTGCCGGCGCGGCTGGACGTCGAGCTGGCCAGCATCTATCTGCAATCGCTCTGGGACGGCATCTGCGGCACCCTGGCCTGGACCGAGCGCCTGCGCGACGATCCCTGGAACCGCGCCGAACGCATGTTTCGCGCCGGACTCGACAGCCTGCGCAGTTCTCCCTACCTGTTGCTGGCGGACGCCTGA	VARKTKEESQKTRDGILDAAERVFLEKGVGTTAMADLADAAGVSRGAVYGHYKNKIEVCLAMCDRAFGQIEVPDENARVPALDILLRADMGFLRQCCEPGSVQRVLEILYLKCERSDENEPLLRRRELLEKQGQRFGLRQIRRAVERGELPARLDVELASIYLQSLWDGICGTLAWTERLRDDPWNRAERMFRAGLDSLRSSPYLLLADA	MARKTKEESQKTRDGILDAAERVFLEKGVGTTAMADLADAAGVSRGAVYGHYKNKIEVCLAMCDRAFGQIEVPDENARVPALDILLRAGMGFLRQCCEPGSVQRVLEILYLKCERSDENEPLLRRRELLEKQGQRFGLRQIRRAVERGELPARLDVELASIYLQSLWDGICGTLAWTERLRDDPWNRAERMFRAGLDSLRSSPYLLLADA	100	gnl|BL_ORD_ID|4693|hsp_num:0	2223			64	37	Agar dilution	Pseudomonas aeruginosa	Pseudomonas	A	PT	5	PT_5	SINK	1	2	1	0	1	NODE_24_length_77024_cov_85.040521	S4_NODE_24_length_77024_cov_85.040521	6		No	No	63	2	6	6	14
S4	NODE_24_length_77024_cov_85.040521_19 # 15782 # 18919 # 1 # ID=1_19;partial=00;start_type=ATG;rbs_motif=GGAG/GAGG;rbs_spacer=5-10bp;gc_cont=0.683	NODE_24_length_77024_cov_85.040521_19	15782	18919	+	Strict	1800	1919.44	mexY	20846.8	Q1	Multidrug	93.5	3003033	protein homolog model	n/a	n/a	macrolide antibiotic; fluoroquinolone antibiotic; aminoglycoside antibiotic; carbapenem; cephalosporin; cephamycin; penam; tetracycline antibiotic; phenicol antibiotic; disinfecting agents and antiseptics	antibiotic efflux	resistance-nodulation-cell division (RND) antibiotic efflux pump	ATGGCTCGTTTCTTCATTGACCGGCCGGTCTTCGCCTGGGTGATCTCCCTGCTGATCGTGCTCGCCGGGGTCCTGGCGATCCGCTTCCTGCCGGTCGCCCAGTACCCGGACATCGCGCCGCCGGTGGTCAACGTCAGCGCCAGCTATCCCGGCGCCTCGGCCAAGGTGGTCGAGGAAGCGGTGACCGCGATCATCGAGCGCGAGATGAACGGCGCGCCCGGCCTGCTCTACACCAAGGCCACCAGCAGCACCGGCCAGGCTTCGCTGACCCTGACCTTCCGCCAGGGCGTGAACGCCGACCTCGCCGCGGTGGAAGTGCAGAACCGCCTGAAGATCGTCGAGTCGCGCCTGCCCGAGTCGGTGCGGCGCGACGGCATCTATGTGGAGAAGGCGGCGGACAGCATCCAGCTGATCGTTACCCTTACCTCCTCCAGCGGCCGCTACGACGCCATGGAACTGGGCGAGATCGCCTCGTCCAACGTGTTGCAGGCGCTGCGCCGGGTGGAGGGCGTGGGCAAGGTCGAGACCTGGGGCGCCGAGTACGCCATGCGCATCTGGCCCGACCCGGCCAAGCTGACCTCGATGAACCTCAGCGCCAGCGACCTGGTCAACGCCGTGCGCCGGCACAACGCCCGCCTCACCGTGGGCGACATCGGCAACCTCGGGGTCCCCGACTCGGCGCCGATCAGCGCCACGGTGAAGGTCGACGACACCCTGGTGACGCCCGAGCAGTTCGGCGAGATTCCGCTGCGCATCCGCGCCGACGGCGGCGCGATCCGCCTGCGCGACGTGGCCCGCGTCGAGTTCGGCCAGAGCGAGTACGGCTTCGTCTCGCGGGTCAACCAGATGACCGCCACCGGCCTGGCGGTGAAGATGGCGCCCGGCTCCAACGCGGTGGCCACCGCCAAGCGCATCCGCGCCACCCTCGACGAGCTGTCGCGCTACTTCCCGGAGGGCGTGAGCTACAACATCCCCTATGACACCTCGGCGTTCGTCGAGATCTCGATCAGGAAGGTGGTCAGCACCCTGCTCGAGGCGATGCTGCTGGTGTTCGCCGTGATGTACCTGTTCATGCAGAACTTCCGCGCCACCCTGATCCCGACACTGGTGGTGCCGGTGGCCCTGCTGGGCACCTTCACGGTGATGCTCGGCCTGGGCTTCTCGATCAACGTGCTGACCATGTTCGGCATGGTCCTGGCGATCGGCATCCTGGTGGACGACGCGATCATCGTGGTGGAGAACGTCGAGCGGCTGATGGCCGAGGAAGGCCTGTCGCCGCACAACGCCACGGTCAAGGCGATGCGCCAGATCAGCGGGGCCATCGTCGGCATCACCGTGGTGCTGGTCTCGGTGTTCGTGCCGATGGCGTTCTTCAGCGGCGCGGTGGGCAACATCTACCGCCAGTTCGCGGTGACCCTGGCGGTCTCCATCGGCTTCTCGGCGTTCCTCGCGCTGTCGCTGACCCCGGCCCTGTGCGCCACCCTGCTGCGCCCGATCGACGCCGACCACCATGAGAAGCGCGGCTTCTTCGGCTGGTTCAACCGCGCCTTCCTGCGCCTGACCGGACGCTACCGCAACGCGGTGGCCGGCATCCTCGCCCGGCCGATCCGCTGGATGCTGGTCTACGCCCTGGTCATCGGCGTGGTCGCCCTGCTCTTCGTGCGCCTGCCGCAGGCGTTCCTGCCGGAAGAGGACCAGGGCGACTTCATGATCATGGTGATGCAGCCCGAAGGCACGCCGATGGCGGAGACCATGGCCAACGTCGGCGACGTCGAGCGCTACCTGGCGGAGCACGAACCGGTGGCCTACGCCTATGCGGTCGGCGGCTTCAGCCTGTACGGCGACGGCACCAGCTCGGCGATGATCTTCGCCACCCTGAAGGACTGGTCGGAACGCCGGGAGGCCAGCCAGCACGTCGGCGCCATCGTCGAGCGCATCAACCAGCGCTTCGCCGGCCTGCCCAACCGTACGGTGTATGCGATGAACTCGCCGCCGCTGCCGGACCTGGGTTCCACCAGCGGCTTCGACTTCCGCCTGCAGGACCGTGGCGGGGTTGGCTACGAGGCCCTGGTCAAGGCCCGCGACCAGTTGCTGGCGCGCGCCGCCGAGGACCCGCGTCTGGCCAACGTGATGTTCGCCGGCCAGGGCGAGGCGCCGCAGATCCGCCTGGACATCGACCGGCGCAAGGCGGAGACCCTTGGCGTGAGCATGGACGAGATCAACACCACCCTGGCGGTGATGTTCGGCTCGGACTACATCGGCGACTTCATGCACGGCAGCCAGGTGCGCAAGGTGGTGGTCCAGGCCGACGGCGCCAAGCGCCTGGGCATCGACGACATCGGCCGGCTTCACGTGCGCAACGAGCAGGGCGAGATGGTGCCGCTGGCGACGTTCGCCAAGGCCGCCTGGACCCTCGGCCCGCCGCAACTGACCCGCTACAACGGCTATCCCTCGTTCAACCTCGAGGGCCAGGCCGCGCCGGGCTACAGCAGCGGCGAAGCCATGCAGGCGATGGAGGAATTGATGCAGGGCCTGCCCGAGGGCATCGCCCACGAGTGGTCCGGCCAGTCCTTCGAAGAACGCCTGTCCGGCGCCCAGGCGCCGGCGCTGTTCGCCCTCTCGGTGTTGATCGTGTTCCTCGCCCTGGCCGCCCTCTACGAAAGCTGGTCGATCCCGCTGGCGGTGATCCTGGTGGTGCCGCTGGGCGTACTCGGCGCACTGCTCGGGGTGAGCCTGCGCGGTCTGCCCAACGACATCTACTTCAAGGTCGGCCTGATCACCATCATCGGCCTCTCGGCGAAGAACGCCATCCTCATCATCGAGGTGGCCAAGGACCATTACCAGGAAGGCATGAGCCTGCTGCAGGCGACCCTGGAGGCCGCGCGCCTGCGCCTGCGACCGATCGTCATGACCTCGCTGGCGTTCGGTTTCGGCGTGGTCCCGCTGGCGCTCTCCAGCGGCGCCGGTTCCGGCGCCCAGGTCGCCATCGGCACCGGGGTGCTCGGCGGGATCGTCACCGCCACGGTACTCGCGGTGTTCCTGGTACCGCTGTTCTTCCTGGTGGTCGGGCGCCTGTTCCGGTTGCGCAAGGCGCCGCGCACCGGCAACTCGCCCCAGATCCCCACGGAGCAAGCCTGA	MARFFIDRPVFAWVISLLIVLAGVLAIRFLPVAQYPDIAPPVVNVSASYPGASAKVVEEAVTAIIEREMNGAPGLLYTKATSSTGQASLTLTFRQGVNADLAAVEVQNRLKIVESRLPESVRRDGIYVEKAADSIQLIVTLTSSSGRYDAMELGEIASSNVLQALRRVEGVGKVETWGAEYAMRIWPDPAKLTSMNLSASDLVNAVRRHNARLTVGDIGNLGVPDSAPISATVKVDDTLVTPEQFGEIPLRIRADGGAIRLRDVARVEFGQSEYGFVSRVNQMTATGLAVKMAPGSNAVATAKRIRATLDELSRYFPEGVSYNIPYDTSAFVEISIRKVVSTLLEAMLLVFAVMYLFMQNFRATLIPTLVVPVALLGTFTVMLGLGFSINVLTMFGMVLAIGILVDDAIIVVENVERLMAEEGLSPHNATVKAMRQISGAIVGITVVLVSVFVPMAFFSGAVGNIYRQFAVTLAVSIGFSAFLALSLTPALCATLLRPIDADHHEKRGFFGWFNRAFLRLTGRYRNAVAGILARPIRWMLVYALVIGVVALLFVRLPQAFLPEEDQGDFMIMVMQPEGTPMAETMANVGDVERYLAEHEPVAYAYAVGGFSLYGDGTSSAMIFATLKDWSERREASQHVGAIVERINQRFAGLPNRTVYAMNSPPLPDLGSTSGFDFRLQDRGGVGYEALVKARDQLLARAAEDPRLANVMFAGQGEAPQIRLDIDRRKAETLGVSMDEINTTLAVMFGSDYIGDFMHGSQVRKVVVQADGAKRLGIDDIGRLHVRNEQGEMVPLATFAKAAWTLGPPQLTRYNGYPSFNLEGQAAPGYSSGEAMQAMEELMQGLPEGIAHEWSGQSFEERLSGAQAPALFALSVLIVFLALAALYESWSIPLAVILVVPLGVLGALLGVSLRGLPNDIYFKVGLITIIGLSAKNAILIIEVAKDHYQEGMSLLQATLEAARLRLRPIVMTSLAFGFGVVPLALSSGAGSGAQVAIGTGVLGGIVTATVLAVFLVPLFFLVVGRLFRLRKAPRTGNSPQIPTEQA	MARFFIDRPVFAWVISLLIVLAGVLAIRFLPVAQYPDIAPPVVNVSATYPGASAKVVEEAVTAIIEREMNGAPGLLYTKATSSTGQASLTLTFRQGVNANLAAVEVQNRLKIVESRLPESVRRDGIYVEKAADSIQLIVTLTSSSGRYDAMELGEIASSNVLQALRRVEGVGKVETWGAEYAMRIWPDPAKLTSMNLSASDLVNAVRRHNARLTVGDIGNLGVPDSAPISATVKVDDTLVTPEQFGEIPLAHPRDGGAIRLRDVARVEFGQSEYGFVSRVNQMTATGLAVKMAPGSNAVATAKRIRATLDELSRYFPEGVSYNIPYDTSAFVEISIRKVVSTLLEAMLLVFAVMYLFMQNFRATLIPTLVVPVALLGTFTVMLGLGFSINVLTMFGMVLAIGILVDDAIIVVENVERLMAEEGLSPHDATVKAMRQISGAIVGITVVLVSVFVPMAFFSGAVGNIYRQFAVTLAVSIGFSAFLALSLTPALCATLLRPIDADHHEKRGFFGWFNRAFLRLTGRYRNAVAGILARPIRWMLVYTLVIGVVALLFVRLPQAFLPEEDQGDFMIMVMQPEGTPMAETMANVGDVERYLAEHEPVAYAYAVGGFSLYGDGTSSAMIFATLKDWSERREASQHVGAIVERINQRFAGLPNRTVYAMNSPPLPDLGSTSGFDFRLQDRGGVGYEALVKARDQLLARAAEDPRLANVMFAGQGEAPQIRLDIDRRKAETLGVSMDEINTTLAVMFGSDYIGDFMHGSQVRKVVVQADRRKRLGIDDIGRLHVRNEQGEMGAAGDVRQGRLDPRPAATDPLQRLSLVQPRGPGRAGLQQREAMQAMEQLMQGTARGIRPRVVRPVLRRTPVAGAQAPALFALSVLIVFLALAALYESWSIPLAVILVVPLGVLGALLGVSLRGLPNDIYFKVGLITIIGLSAKNAILIIEVAKDHYQEGMSLLQATLEAARLRLRPIVMTSLAFGFGVVPLALSSGAGIRAQVAIGTGVLGGIVTATVLAVFLVPLFFLVVGRLFRLRKAPRTGNSPQIPTEQA	99.9	gnl|BL_ORD_ID|1640|hsp_num:0	1786			64	37	Agar dilution	Pseudomonas aeruginosa	Pseudomonas	A	PT	5	PT_5	SINK	1	2	1	0	1	NODE_24_length_77024_cov_85.040521	S4_NODE_24_length_77024_cov_85.040521	6		No	No	63	2	6	6	14
S4	NODE_11_length_271036_cov_124.829598_166 # 174319 # 174762 # -1 # ID=1_166;partial=00;start_type=ATG;rbs_motif=None;rbs_spacer=None;gc_cont=0.633	NODE_11_length_271036_cov_124.829598_166	174319	174762	-	Strict	270	297.745	MexR				100	3000506	protein overexpression model	n/a	n/a	macrolide antibiotic; fluoroquinolone antibiotic; monobactam; carbapenem; cephalosporin; cephamycin; penam; tetracycline antibiotic; peptide antibiotic; aminocoumarin antibiotic; diaminopyrimidine antibiotic; sulfonamide antibiotic; phenicol antibiotic; penem	antibiotic target alteration; antibiotic efflux	resistance-nodulation-cell division (RND) antibiotic efflux pump	ATGAACTACCCCGTGAATCCCGACCTGATGCCCGCGCTGATGGCGGTCTTCCAGCATGTGCGGACGCGCATCCAGAGCGAGCTCGATTGCCAGCGACTCGACCTGACCCCGCCCGACGTCCATGTATTGAAGCTTATCGACGAACAACGCGGGCTGAACCTGCAGGACCTGGGACGCCAGATGTGCCGCGACAAGGCACTGATCACCCGGAAGATCCGCGAGCTGGAGGGAAGAAACCTGGTCCGCCGCGAGCGCAACCCCAGCGACCAGCGCAGCTTCCAGCTCTTCCTCACCGACGAGGGGCTGGCCATCCACCAGCATGCGGAGGCCATCATGTCACGCGTGCATGACGAGTTGTTTGCCCCGCTCACCCCGGTGGAACAGGCCACCCTGGTGCATCTCCTCGACCAGTGCCTGGCCGCGCAACCGCTTGAGGATATTTAA	MNYPVNPDLMPALMAVFQHVRTRIQSELDCQRLDLTPPDVHVLKLIDEQRGLNLQDLGRQMCRDKALITRKIRELEGRNLVRRERNPSDQRSFQLFLTDEGLAIHQHAEAIMSRVHDELFAPLTPVEQATLVHLLDQCLAAQPLEDI	MNYPVNPDLMPALMAVFQHVRTRIQSELDCQRLDLTPPDVHVLKLIDEQRGLNLQDLGRQMCRDKALITRKIRELEGRNLVRRERNPSDQRSFQLFLTDEGLAIHQHAEAIMSRVHDELFAPLTPVEQATLVHLLDQCLAAQPLEDI	100	gnl|BL_ORD_ID|2333|hsp_num:0	1474			64	37	Agar dilution	Pseudomonas aeruginosa	Pseudomonas	A	PT	5	PT_5	SINK	1	2	1	0	1	NODE_11_length_271036_cov_124.829598	S4_NODE_11_length_271036_cov_124.829598	6		No	No	63	2	6	6	14
S4	NODE_11_length_271036_cov_124.829598_167 # 175037 # 176188 # 1 # ID=1_167;partial=00;start_type=ATG;rbs_motif=GGAG/GAGG;rbs_spacer=5-10bp;gc_cont=0.665	NODE_11_length_271036_cov_124.829598_167	175037	176188	+	Perfect	650	768.074	MexA	7732.72	Q1	Multidrug	100	3000377	protein homolog model	n/a	n/a	macrolide antibiotic; fluoroquinolone antibiotic; monobactam; carbapenem; cephalosporin; cephamycin; penam; tetracycline antibiotic; peptide antibiotic; aminocoumarin antibiotic; diaminopyrimidine antibiotic; sulfonamide antibiotic; phenicol antibiotic; penem	antibiotic efflux	resistance-nodulation-cell division (RND) antibiotic efflux pump	ATGCAACGAACGCCAGCCATGCGTGTACTGGTTCCGGCCCTGCTGGTCGCGATTTCGGCCCTTTCCGGGTGCGGAAAAAGCGAGGCGCCGCCGCCGGCGCAAACGCCGGAGGTCGGGATCGTGACCCTGGAAGCGCAGACGGTGACCCTGAATACCGAGCTGCCGGGCCGGACCAATGCGTTCCGCATCGCCGAGGTGCGTCCCCAGGTGAACGGCATCATCCTCAAGCGCCTGTTCAAGGAAGGCAGCGACGTCAAGGCCGGGCAGCAGCTCTACCAGATCGACCCCGCCACCTACGAGGCCGACTACCAGAGCGCCCAGGCCAACCTGGCTTCGACCCAGGAACAGGCCCAGCGCTACAAGCTGCTGGTCGCCGACCAGGCCGTGAGCAAGCAGCAGTACGCCGACGCCAATGCCGCCTACCTGCAGTCCAAGGCGGCGGTGGAGCAGGCGCGGATCAACCTGCGCTACACCAAGGTGCTGTCGCCGATCTCCGGCCGCATCGGCCGTTCCGCGGTGACCGAAGGCGCCCTGGTGACCAACGGCCAGGCCAACGCGATGGCCACCGTGCAACAGCTCGACCCGATCTACGTCGACGTCACCCAGCCGTCCACCGCCCTGCTGCGCCTGCGCCGCGAACTGGCCAGCGGCCAGTTGGAGCGCGCCGGCGACAACGCGGCGAAGGTCTCCCTGAAGCTGGAGGACGGTAGCCAATACCCGCTGGAAGGTCGCCTCGAATTCTCCGAGGTTTCCGTCGACGAAGGCACCGGCTCGGTCACCATCCGCGCCGTGTTCCCCAACCCGAACAACGAGCTGCTGCCCGGCATGTTCGTTCACGCGCAGTTGCAGGAAGGCGTCAAGCAGAAGGCCATCCTCGCTCCGCAGCAAGGCGTGACCCGCGACCTCAAGGGCCAGGCTACCGCGCTGGTGGTGAACGCGCAGAACAAGGTCGAGCTGCGGGTGATCAAGGCCGACCGGGTGATCGGCGACAAATGGCTGGTTACCGAAGGCCTGAACGCCGGCGACAAGATCATTACCGAAGGCCTGCAGTTCGTGCAGCCGGGTGTCGAGGTGAAGACCGTGCCGGCGAAGAATGTCGCGTCCGCGCAGAAGGCCGACGCCGCTCCGGCGAAAACCGACAGCAAGGGCTGA	MQRTPAMRVLVPALLVAISALSGCGKSEAPPPAQTPEVGIVTLEAQTVTLNTELPGRTNAFRIAEVRPQVNGIILKRLFKEGSDVKAGQQLYQIDPATYEADYQSAQANLASTQEQAQRYKLLVADQAVSKQQYADANAAYLQSKAAVEQARINLRYTKVLSPISGRIGRSAVTEGALVTNGQANAMATVQQLDPIYVDVTQPSTALLRLRRELASGQLERAGDNAAKVSLKLEDGSQYPLEGRLEFSEVSVDEGTGSVTIRAVFPNPNNELLPGMFVHAQLQEGVKQKAILAPQQGVTRDLKGQATALVVNAQNKVELRVIKADRVIGDKWLVTEGLNAGDKIITEGLQFVQPGVEVKTVPAKNVASAQKADAAPAKTDSKG	MQRTPAMRVLVPALLVAISALSGCGKSEAPPPAQTPEVGIVTLEAQTVTLNTELPGRTNAFRIAEVRPQVNGIILKRLFKEGSDVKAGQQLYQIDPATYEADYQSAQANLASTQEQAQRYKLLVADQAVSKQQYADANAAYLQSKAAVEQARINLRYTKVLSPISGRIGRSAVTEGALVTNGQANAMATVQQLDPIYVDVTQPSTALLRLRRELASGQLERAGDNAAKVSLKLEDGSQYPLEGRLEFSEVSVDEGTGSVTIRAVFPNPNNELLPGMFVHAQLQEGVKQKAILAPQQGVTRDLKGQATALVVNAQNKVELRVIKADRVIGDKWLVTEGLNAGDKIITEGLQFVQPGVEVKTVPAKNVASAQKADAAPAKTDSKG	100	gnl|BL_ORD_ID|438|hsp_num:0	440			64	37	Agar dilution	Pseudomonas aeruginosa	Pseudomonas	A	PT	5	PT_5	SINK	1	2	1	0	1	NODE_11_length_271036_cov_124.829598	S4_NODE_11_length_271036_cov_124.829598	6		No	No	63	2	6	6	14
S4	NODE_11_length_271036_cov_124.829598_168 # 176204 # 179344 # 1 # ID=1_168;partial=00;start_type=ATG;rbs_motif=GGA/GAG/AGG;rbs_spacer=5-10bp;gc_cont=0.645	NODE_11_length_271036_cov_124.829598_168	176204	179344	+	Strict	1950	2120.12	MexB	38360.6	Q1	Multidrug	99.9	3000378	protein homolog model	n/a	n/a	macrolide antibiotic; fluoroquinolone antibiotic; monobactam; carbapenem; cephalosporin; cephamycin; penam; tetracycline antibiotic; peptide antibiotic; aminocoumarin antibiotic; diaminopyrimidine antibiotic; sulfonamide antibiotic; phenicol antibiotic; penem	antibiotic efflux	resistance-nodulation-cell division (RND) antibiotic efflux pump	ATGTCGAAGTTTTTCATTGATAGGCCCATTTTCGCGTGGGTGATCGCCTTGGTGATCATGCTCGCGGGCGGCCTGTCGATCCTCAGTCTGCCGGTCAACCAGTACCCGGCCATCGCCCCGCCGGCCATCGCCGTGCAGGTGAGCTACCCGGGCGCCTCGGCCGAGACGGTGCAGGACACCGTGGTCCAGGTGATCGAGCAGCAGATGAACGGGATCGACAATCTGCGCTACATCTCCTCGGAGAGTAACTCCGACGGCAGCATGACCATCACCGTGACCTTCGAACAGGGCACCGACCCCGACATCGCCCAGGTCCAGGTGCAGAACAAGCTGCAACTGGCCACCCCGCTACTGCCGCAGGAAGTGCAGCGCCAGGGGATCCGGGTGACCAAGGCGGTGAAGAACTTCCTCATGGTGGTCGGTGTGGTTTCCACCGACGGCAGCATGACCAAGGAAGACCTGTCGAACTACATCGTTTCCAACATCCAGGACCCGCTCTCGCGGACCAAGGGCGTCGGTGACTTCCAGGTGTTCGGCTCGCAGTACTCGATGCGCATCTGGCTCGACCCGGCCAAGCTGAACAGCTACCAGCTGACCCCCGGCGACGTGAGCAGCGCGATCCAGGCGCAGAACGTGCAGATTTCCTCCGGCCAGCTCGGCGGCTTGCCGGCGGTCAAGGGCCAGCAGCTCAACGCCACCATCATCGGCAAGACCCGCCTGCAGACCGCGGAGCAATTCGAGAACATCCTGCTCAAGGTCAATCCCGACGGTTCCCAGGTGCGCCTGAAGGACGTCGCCGATGTAGGCCTGGGCGGCCAGGACTACAGCATCAACGCGCAGTTCAACGGCAGCCCGGCGTCCGGTATCGCGATCAAGCTGGCCACCGGCGCCAACGCGCTGGATACCGCCAAGGCGATCCGCCAGACCATCGCCAACCTGGAACCGTTCATGCCGCAGGGCATGAAGGTGGTCTACCCGTACGACACCACCCCGGTGGTCTCGGCCTCGATCCATGAGGTAGTGAAGACCCTCGGCGAGGCGATCCTCCTCGTGTTCCTGGTGATGTACCTGTTCCTGCAGAACTTCCGCGCCACGCTGATCCCGACCATCGCCGTACCGGTGGTGCTGCTGGGGACCTTCGGCGTGCTCGCCGCGTTCGGCTTCTCGATCAACACCCTGACCATGTTCGGCATGGTGCTGGCCATCGGCTTGCTGGTGGACGACGCCATCGTGGTGGTGGAGAACGTCGAGCGGGTGATGGCCGAGGAAGGCCTGTCGCCAAGGGAGGCGGCGCGCAAGTCCATGGGCCAGATCCAGGGCGCGCTGGTCGGTATCGCCATGGTGCTCTCGGCGGTATTCCTGCCGATGGCGTTCTTCGGCGGCTCCACCGGGGTGATCTACCGGCAGTTCTCCATCACCATCGTGTCGGCCATGGCCCTCTCGGTGATCGTGGCGCTGATCCTCACCCCGGCGCTCTGCGCGACCATGCTCAAGCCGATCGAGAAAGGCGACCATGGCGAGCACAAGGGCGGCTTCTTCGGCTGGTTCAACCGGATGTTCCTTTCCACCACCCACGGCTACGAGCGGGGCGTGGCGTCGATCCTCAAGCATCGCGCGCCGTACCTGCTGATCTACGTGGTGATCGTGGCCGGGATGATCTGGATGTTCACCCGCATTCCCACCGCGTTCCTTCCCGACGAGGACCAGGGCGTACTGTTCGCCCAGGTACAGACCCCGCCGGGCTCCAGTGCCGAGCGTACCCAGGTGGTGGTGGACTCGATGCGCGAATACCTGCTGGAGAAGGAAAGCTCTTCGGTCAGCTCGGTGTTCACCGTGACCGGCTTCAACTTCGCCGGCCGCGGCCAGAGTTCGGGCATGGCGTTCATCATGCTCAAGCCCTGGGAAGAGCGTCCCGGTGGCGAGAACAGCGTGTTCGAACTGGCCAAGCGCGCGCAGATGCACTTCTTCAGCTTCAAGGACGCGATGGTGTTCGCCTTCGCGCCGCCGTCGGTACTGGAACTGGGTAACGCCACCGGCTTCGACCTGTTCCTCCAGGACCAGGCGGGCGTCGGCCACGAAGTCCTGCTCCAGGCGCGCAACAAGTTCCTCATGCTCGCCGCGCAGAACCCGGCGCTGCAACGCGTGCGCCCCAACGGCATGAGCGACGAACCGCAGTACAAGCTGGAGATCGACGACGAGAAGGCCAGCGCCCTCGGCGTGTCCCTTGCCGACATCAACAGCACCGTGTCCATCGCCTGGGGTTCCAGCTACGTCAACGACTTCATCGACCGTGGCCGGGTCAAGCGGGTCTACCTGCAGGGCAGGCCGGACGCGCGGATGAACCCGGACGACCTGAGCAAGTGGTACGTGCGCAACGACAAGGGCGAGATGGTGCCGTTCAACGCCTTCGCCACCGGCAAGTGGGAATACGGTTCGCCGAAGCTGGAGCGCTACAATGGCGTGCCGGCGATGGAGATCCTCGGCGAGCCGGCGCCCGGCCTGAGTTCCGGTGACGCCATGGCGGCGGTCGAGGAGATCGTCAAGCAATTGCCGAAAGGCGTTGGCTACTCCTGGACCGGCCTGTCCTACGAGGAGCGCTTGTCCGGCTCGCAGGCGCCGGCGCTGTATGCGCTGTCGCTGCTGGTGGTGTTCCTCTGCCTGGCGGCCCTGTACGAAAGCTGGTCGATTCCGTTCTCGGTGATGCTGGTGGTGCCGTTGGGCGTGATCGGCGCGCTGCTGGCGACGTCCATGCGCGGCCTGTCCAACGACGTGTTCTTCCAGGTGGGCCTGTTGACGACCATCGGCCTGTCGGCGAAGAACGCCATTCTCATCGTGGAGTTCGCCAAGGAGCTGCACGAGCAGGGCAAGGGCATCGTCGAGGCGGCCATCGAAGCCTGCCGCATGCGTCTGCGGCCGATCGTGATGACCTCCCTGGCGTTCATCCTCGGCGTGGTCCCGCTGGCGATCTCCACCGGCGCCGGCTCGGGCAGCCAGCATGCGATCGGTACCGGCGTGATCGGCGGCATGGTCACTGCGACCGTCCTGGCGATCTTCTGGGTACCGCTGTTCTACGTGGCGGTCAGCACGCTGTTCAAGGACGAGGCGTCCAAGCAGCAAGCGTCCGTCGAAAAGGGGCAATGA	MSKFFIDRPIFAWVIALVIMLAGGLSILSLPVNQYPAIAPPAIAVQVSYPGASAETVQDTVVQVIEQQMNGIDNLRYISSESNSDGSMTITVTFEQGTDPDIAQVQVQNKLQLATPLLPQEVQRQGIRVTKAVKNFLMVVGVVSTDGSMTKEDLSNYIVSNIQDPLSRTKGVGDFQVFGSQYSMRIWLDPAKLNSYQLTPGDVSSAIQAQNVQISSGQLGGLPAVKGQQLNATIIGKTRLQTAEQFENILLKVNPDGSQVRLKDVADVGLGGQDYSINAQFNGSPASGIAIKLATGANALDTAKAIRQTIANLEPFMPQGMKVVYPYDTTPVVSASIHEVVKTLGEAILLVFLVMYLFLQNFRATLIPTIAVPVVLLGTFGVLAAFGFSINTLTMFGMVLAIGLLVDDAIVVVENVERVMAEEGLSPREAARKSMGQIQGALVGIAMVLSAVFLPMAFFGGSTGVIYRQFSITIVSAMALSVIVALILTPALCATMLKPIEKGDHGEHKGGFFGWFNRMFLSTTHGYERGVASILKHRAPYLLIYVVIVAGMIWMFTRIPTAFLPDEDQGVLFAQVQTPPGSSAERTQVVVDSMREYLLEKESSSVSSVFTVTGFNFAGRGQSSGMAFIMLKPWEERPGGENSVFELAKRAQMHFFSFKDAMVFAFAPPSVLELGNATGFDLFLQDQAGVGHEVLLQARNKFLMLAAQNPALQRVRPNGMSDEPQYKLEIDDEKASALGVSLADINSTVSIAWGSSYVNDFIDRGRVKRVYLQGRPDARMNPDDLSKWYVRNDKGEMVPFNAFATGKWEYGSPKLERYNGVPAMEILGEPAPGLSSGDAMAAVEEIVKQLPKGVGYSWTGLSYEERLSGSQAPALYALSLLVVFLCLAALYESWSIPFSVMLVVPLGVIGALLATSMRGLSNDVFFQVGLLTTIGLSAKNAILIVEFAKELHEQGKGIVEAAIEACRMRLRPIVMTSLAFILGVVPLAISTGAGSGSQHAIGTGVIGGMVTATVLAIFWVPLFYVAVSTLFKDEASKQQASVEKGQ	MSKFFIDRPIFAWVIALVIMLAGGLSILSLPVNQYPAIAPPAIAVQVSYPGASAETVQDTVVQVIEQQMNGIDNLRYISSESNSDGSMTTTVTFEQGTDPDIAQVQVQNKLQLATPLLPQEVQRQGIRVTKAVKNFLMVVGVVSTDGSMTKEDLSNYIVSNIQDPLSRTKGVGDFQVFGSQYSMRIWLDPAKLNSYQLTPGDVSSAIQAQNVQISSGQLGGLPAVKGQQLNATIIGKTRLQTAEQFENILLKVNPDGSQVRLKDVADVGLGGQDYSINAQFNGSPASGIAIKLATGANALDTAKAIRQTIANLEPFMPQGMKVVYPYDTTPVVSASIHEVVKTLGEAILLVFLVMYLFLQNFRATLIPTIAVPVVLLGTFGVLAAFGFSINTLTMFGMVLAIGLLVDDAIVVVENVERVMAEEGLSPREAARKSMGQIQGALVGIAMVLSAVFLPMAFFGGSTGVIYRQFSITIVSAMALSVIVALILTPALCATMLKPIEKGDHGEHKGGFFGWFNRMFLSTTHGYERGVASILKHRAPYLLIYVVIVAGMIWMFTRIPTAFLPDEDQGVLFAQVQTPPGSSAERTQVVVDSMREYLLEKESSSVSSVFTVTGFNFAGRGQSSGMAFIMLKPWEERPGGENSVFELAKRAQMHFFSFKDAMVFAFAPPSVLELGNATGFDLFLQDQAGVGHEVLLQARNKFLMLAAQNPALQRVRPNGMSDEPQYKLEIDDEKASALGVSLADINSTVSIAWGSSYVNDFIDRGRVKRVYLQGRPDARMNPDDLSKWYVRNDKGEMVPFNAFATGKWEYGSPKLERYNGVPAMEILGEPAPGLSSGDAMAAVEEIVKQLPKGVGYSWTGLSYEERLSGSQAPALYALSLLVVFLCLAALYESWSIPFSVMLVVPLGVIGALLATSMRGLSNDVFFQVGLLTTIGLSAKNAILIVEFAKELHEQGKGIVEAAIEACRMRLRPIVMTSLAFILGVVPLAISTGAGSGSQHAIGTGVIGGMVTATVLAIFWVPLFYVAVSTLFKDEASKQQASVEKGQ	100	gnl|BL_ORD_ID|1789|hsp_num:0	1925			64	37	Agar dilution	Pseudomonas aeruginosa	Pseudomonas	A	PT	5	PT_5	SINK	1	2	1	0	1	NODE_11_length_271036_cov_124.829598	S4_NODE_11_length_271036_cov_124.829598	6		No	No	63	2	6	6	14
S4	NODE_11_length_271036_cov_124.829598_169 # 179346 # 180803 # 1 # ID=1_169;partial=00;start_type=ATG;rbs_motif=GGA/GAG/AGG;rbs_spacer=5-10bp;gc_cont=0.686	NODE_11_length_271036_cov_124.829598_169	179346	180803	+	Perfect	850	963.37	OprM	13921.8	Q1	Multidrug	100	3000379	protein homolog model	n/a	n/a	macrolide antibiotic; fluoroquinolone antibiotic; monobactam; aminoglycoside antibiotic; carbapenem; cephalosporin; cephamycin; penam; tetracycline antibiotic; peptide antibiotic; aminocoumarin antibiotic; diaminopyrimidine antibiotic; sulfonamide antibiotic; phenicol antibiotic; penem; disinfecting agents and antiseptics	antibiotic efflux	resistance-nodulation-cell division (RND) antibiotic efflux pump	ATGAAACGGTCCTTCCTTTCCCTGGCGGTAGCCGCTGTCGTTCTGTCCGGCTGCTCGCTGATCCCCGACTACCAGCGCCCCGAGGCGCCGGTAGCCGCGGCCTACCCGCAAGGGCAGGCCTACGGGCAGAACACCGGCGCGGCGGCCGTTCCGGCCGCCGACATCGGCTGGCGCGAGTTCTTCCGCGACCCGCAGTTGCAGCAACTGATCGGCGTGGCGCTGGAAAACAACCGCGACCTGCGGGTCGCCGCGCTGAACGTCGAGGCCTTCCGGGCGCAGTACCGCATCCAGCGGGCCGACCTGTTCCCGCGGATCGGCGTGGACGGTAGCGGCACCCGCCAGCGTTTGCCGGGCGACCTGTCGACCACCGGCAGTCCGGCGATTTCCAGCCAGTACGGGGTGACCCTGGGCACTACCGCCTGGGAACTCGATCTCTTCGGCCGCCTGCGCAGCCTGCGCGACCAGGCCCTGGAGCAGTACCTGGCGACCGAACAGGCGCAGCGCAGCGCGCAGACCACCCTGGTGGCCAGCGTGGCGACCGCCTACCTGACGCTGAAGGCCGACCAGGCGCAGTTGCAGCTGACCAAGGACACCCTGGGCACCTACCAGAAGAGTTTCGACCTGACCCAGCGCAGCTACGACGTCGGCGTCGCCTCCGCGCTCGACCTGCGCCAGGCGCAGACCGCCGTGGAAGGCGCCCGCGCGACCCTGGCGCAGTACACCCGCCTGGTAGCCCAGGACCAGAATGCGCTGGTCCTGCTGCTGGGCTCCGGGATCCCGGCGAACCTGCCGCAAGGCCTGGGCCTGGACCAGACCCTGCTGACCGAAGTGCCGGCGGGTCTGCCGTCGGACCTGCTGCAACGGCGCCCGGACATCCTCGAGGCCGAGCACCAGCTCATGGCTGCCAACGCCAGCATCGGCGCCGCGCGCGCGGCGTTCTTCCCGAGCATCAGCCTGACCGCCAACGCCGGCACCATGAGCCGCCAACTGTCCGGCCTGTTCGACGCCGGTTCGGGTTCCTGGTTGTTCCAGCCGTCGATCAACCTGCCGATCTTCACCGCCGGCAGCCTGCGTGCCAGCCTGGACTACGCGAAGATCCAGAAGGACATCAACGTCGCGCAGTACGAGAAGGCGATCCAGACGGCGTTCCAGGAAGTCGCCGACGGCCTGGCCGCGCGCGGTACCTTCACCGAGCAGTTGCAGGCGCAGCGCGATCTGGTCAAGGCCAGCGACGAGTACTACCAGCTCGCCGACAAGCGCTATCGCACGGGGGTGGACAACTACCTGACCCTGCTCGACGCGCAACGCTCGCTGTTCACCGCGCAGCAGCAACTGATCACCGACCGCCTCAATCAGCTGACCAGCGAGGTCAACCTGTACAAGGCCCTCGGCGGCGGCTGGAACCAGCAGACCGTGACCCAGCAGCAGACCGCGAAGAAGGAAGATCCCCAGGCTTGA	MKRSFLSLAVAAVVLSGCSLIPDYQRPEAPVAAAYPQGQAYGQNTGAAAVPAADIGWREFFRDPQLQQLIGVALENNRDLRVAALNVEAFRAQYRIQRADLFPRIGVDGSGTRQRLPGDLSTTGSPAISSQYGVTLGTTAWELDLFGRLRSLRDQALEQYLATEQAQRSAQTTLVASVATAYLTLKADQAQLQLTKDTLGTYQKSFDLTQRSYDVGVASALDLRQAQTAVEGARATLAQYTRLVAQDQNALVLLLGSGIPANLPQGLGLDQTLLTEVPAGLPSDLLQRRPDILEAEHQLMAANASIGAARAAFFPSISLTANAGTMSRQLSGLFDAGSGSWLFQPSINLPIFTAGSLRASLDYAKIQKDINVAQYEKAIQTAFQEVADGLAARGTFTEQLQAQRDLVKASDEYYQLADKRYRTGVDNYLTLLDAQRSLFTAQQQLITDRLNQLTSEVNLYKALGGGWNQQTVTQQQTAKKEDPQA	MKRSFLSLAVAAVVLSGCSLIPDYQRPEAPVAAAYPQGQAYGQNTGAAAVPAADIGWREFFRDPQLQQLIGVALENNRDLRVAALNVEAFRAQYRIQRADLFPRIGVDGSGTRQRLPGDLSTTGSPAISSQYGVTLGTTAWELDLFGRLRSLRDQALEQYLATEQAQRSAQTTLVASVATAYLTLKADQAQLQLTKDTLGTYQKSFDLTQRSYDVGVASALDLRQAQTAVEGARATLAQYTRLVAQDQNALVLLLGSGIPANLPQGLGLDQTLLTEVPAGLPSDLLQRRPDILEAEHQLMAANASIGAARAAFFPSISLTANAGTMSRQLSGLFDAGSGSWLFQPSINLPIFTAGSLRASLDYAKIQKDINVAQYEKAIQTAFQEVADGLAARGTFTEQLQAQRDLVKASDEYYQLADKRYRTGVDNYLTLLDAQRSLFTAQQQLITDRLNQLTSEVNLYKALGGGWNQQTVTQQQTAKKEDPQA	100	gnl|BL_ORD_ID|2355|hsp_num:0	1305			64	37	Agar dilution	Pseudomonas aeruginosa	Pseudomonas	A	PT	5	PT_5	SINK	1	2	1	0	1	NODE_11_length_271036_cov_124.829598	S4_NODE_11_length_271036_cov_124.829598	6		No	No	63	2	6	6	14
S4	NODE_12_length_268932_cov_135.756687_105 # 105983 # 106771 # -1 # ID=1_105;partial=00;start_type=ATG;rbs_motif=AGGA;rbs_spacer=5-10bp;gc_cont=0.649	NODE_12_length_268932_cov_135.756687_105	105983	106771	-	Perfect	300	537.724	OXA-50	60.8224	Q2	Beta-lactams	100	3001796	protein homolog model	n/a	n/a	carbapenem; cephalosporin; penam	antibiotic inactivation	OXA beta-lactamase	ATGCGCCCTCTCCTCTTCAGTGCCCTTCTCCTGCTTTCCGGGCATACCCAGGCCAGCGAATGGAACGACAGCCAGGCCGTGGACAAGCTATTCGGCGCGGCCGGGGTGAAAGGCACCTTCGTCCTCTACGATGTGCAGCGGCAGCGCTATGTCGGCCATGACCGGGAGCGCGCGGAAACCCGCTTCGTTCCCGCTTCCACCTACAAGGTGGCGAACAGCCTGATCGGCTTATCCACAGGGGCGGTTAGATCCGCCGACGAGGTTCTTCCCTATGGCGGCAAGCCCCAGCGCTTCAAGGCCTGGGAGCACGACATGAGCCTGCGCGACGCGATCAAGGCATCGAACGTACCGGTCTACCAGGAACTGGCGCGGCGCATCGGCCTGGAGCGGATGCGCGCCAATGTCTCGCGCCTGGGTTACGGCAACGCGGAAATCGGCCAGGTTGTGGATAACTTCTGGTTGGTGGGACCGCTGAAGATCAGCGCGATGGAACAGACCCGCTTTCTGCTCCGACTGGCGCAGGGAGAATTGCCATTCCCCGCCCCGGTGCAGTCCACCGTGCGCGCCATGACCCTGCTGGAAAGCGGCCCGGGCTGGGAGCTGCACGGCAAGACCGGCTGGTGCTTCGACTGCACGCCGGAACTCGGCTGGTGGGTGGGCTGGGTGAAGCGCAACGAGCGGCTCTACGGCTTCGCCCTGAACATCGACATGCCCGGCGGCGAGGCCGACATCGGCAAGCGCGTCGAACTGGGCAAGGCCAGTCTCAAGGCTCTCGGGATACTGCCCTGA	MRPLLFSALLLLSGHTQASEWNDSQAVDKLFGAAGVKGTFVLYDVQRQRYVGHDRERAETRFVPASTYKVANSLIGLSTGAVRSADEVLPYGGKPQRFKAWEHDMSLRDAIKASNVPVYQELARRIGLERMRANVSRLGYGNAEIGQVVDNFWLVGPLKISAMEQTRFLLRLAQGELPFPAPVQSTVRAMTLLESGPGWELHGKTGWCFDCTPELGWWVGWVKRNERLYGFALNIDMPGGEADIGKRVELGKASLKALGILP	MRPLLFSALLLLSGHTQASEWNDSQAVDKLFGAAGVKGTFVLYDVQRQRYVGHDRERAETRFVPASTYKVANSLIGLSTGAVRSADEVLPYGGKPQRFKAWEHDMSLRDAIKASNVPVYQELARRIGLERMRANVSRLGYGNAEIGQVVDNFWLVGPLKISAMEQTRFLLRLAQGELPFPAPVQSTVRAMTLLESGPGWELHGKTGWCFDCTPELGWWVGWVKRNERLYGFALNIDMPGGEADIGKRVELGKASLKALGILP	100	gnl|BL_ORD_ID|1777|hsp_num:0	1928			64	37	Agar dilution	Pseudomonas aeruginosa	Pseudomonas	A	PT	5	PT_5	SINK	1	2	1	0	1	NODE_12_length_268932_cov_135.756687	S4_NODE_12_length_268932_cov_135.756687	6		No	No	63	2	6	6	14
S4	NODE_13_length_244806_cov_125.672254_121 # 133633 # 134736 # 1 # ID=1_121;partial=00;start_type=ATG;rbs_motif=None;rbs_spacer=None;gc_cont=0.709	NODE_13_length_244806_cov_125.672254_121	133585	134737	+	Perfect	650	728.783	TriA	0	RI=0	triclosan	100	3003679	protein homolog model	n/a	n/a	disinfecting agents and antiseptics	antibiotic efflux	resistance-nodulation-cell division (RND) antibiotic efflux pump	ATGTCAGACGCCAGAGGCGCTTTTCATTCCAAAGGTCGCTGGTCGCGGATGGCGCTGCCCGCCATCCTGTGCGCCGGCCTGCTTGTCGGTTGCGGCGCCGAGCCGCCCGCCGAGGAACACGTCCGTGTGCTGGCGCAGACGGTGAAGATGGCCGAGTTCGCCTCGGCCACCTCGATCACCGGCGACATCCAGGCACGGGTACAGGCCGACCAGTCGTTCCGTGTCGGCGGCAAGATCGTCGAGCGCCTGGTCGATGTCGGCGACCACGTCGCGGCTGGCCAGGTGCTGGCGCGGCTCGACCCGCAGGACCAGCGCAGCAACGTGGAGAACGCCCAGGCGGCGGTCGCCGCGCAGCAGGCGCAGTCGAAGCTCGCCGACCTCAACTACCAGCGGCAGAAGGCGCTGCTGCCCAAGGGCTACACCAGCCAGAGCGAGTACGACCAGGCGCTGGCCTCGGTGCGCAGCGCGCAGAGTTCGCTGAAGGCCGCCCAGGCGCAGTTGGCCAACGCCCGCGACCTGCTTTCCTATACCGAGCTGCGTGCCTCCGACGCCGGGGTCATCACCGCCCGCCAGGCCGAGGTCGGCCAGGTGGTGCAGGCCACCGTGCCGATCTTCACCCTGGCCCGCGACGGCGAGCGCGACGCGGTGTTCAACGTCTACGAGTCGTTGTTCAGCCACGATGTCGACGGCCAGCGGATCACCGTCAGCCTGCTCGGCAAGCCGGAAGTCACCGCCAGCGGCAAGGTCCGCGAGATCACCCCGACGGTGGACGAGCGCAGCGGTACGCTGAAGGTCAAGGTCGGCCTCGACTCGGTGCCGGCGGAAATGAGCCTCGGCAGCGTGGTCAACGCCAGCGTCGCCGCGCCGGCCGAGCACAGCGTGGTGCTGCCCTGGTCGGCGCTGTCCAAGGTCGGCGAGCAGCCGGCGGTCTGGTTGCTCGACCAGCAAGGCAAGGCGCGTCTGCAACCGGTGCGGGTGGCACGCTACGCCAGCGAGAAGGTGGTCATCGACGGTGGCCTGGAGGCGGGCCAGACGGTGGTCACGGTGGGCGGCCAACTGCTCCATCCGGGCCAGGTGGTCGAGGTGGCCCAGCCGCCGCAGCCGACCCAGAGCACCGCCAGCCGCGACGCCGTGGGCGGAGGCCAGCCATGA	MSDARGAFHSKGRWSRMALPAILCAGLLVGCGAEPPAEEHVRVLAQTVKMAEFASATSITGDIQARVQADQSFRVGGKIVERLVDVGDHVAAGQVLARLDPQDQRSNVENAQAAVAAQQAQSKLADLNYQRQKALLPKGYTSQSEYDQALASVRSAQSSLKAAQAQLANARDLLSYTELRASDAGVITARQAEVGQVVQATVPIFTLARDGERDAVFNVYESLFSHDVDGQRITVSLLGKPEVTASGKVREITPTVDERSGTLKVKVGLDSVPAEMSLGSVVNASVAAPAEHSVVLPWSALSKVGEQPAVWLLDQQGKARLQPVRVARYASEKVVIDGGLEAGQTVVTVGGQLLHPGQVVEVAQPPQPTQSTASRDAVGGGQP	MSDARGAFHSKGRWSRMALPAILCAGLLVGCGAEPPAEEHVRVLAQTVKMAEFASATSITGDIQARVQADQSFRVGGKIVERLVDVGDHVAAGQVLARLDPQDQRSNVENAQAAVAAQQAQSKLADLNYQRQKALLPKGYTSQSEYDQALASVRSAQSSLKAAQAQLANARDLLSYTELRASDAGVITARQAEVGQVVQATVPIFTLARDGERDAVFNVYESLFSHDVDGQRITVSLLGKPEVTASGKVREITPTVDERSGTLKVKVGLDSVPAEMSLGSVVNASVAAPAEHSVVLPWSALSKVGEQPAVWLLDQQGKARLQPVRVARYASEKVVIDGGLEAGQTVVTVGGQLLHPGQVVEVAQPPQPTQSTASRDAVGGGQP	95.82	gnl|BL_ORD_ID|2002|hsp_num:0	2192	TRUE		64	37	Agar dilution	Pseudomonas aeruginosa	Pseudomonas	A	PT	5	PT_5	SINK	1	2	1	0	1	NODE_13_length_244806_cov_125.672254	S4_NODE_13_length_244806_cov_125.672254	6		No	No	63	2	6	6	14
S4	NODE_13_length_244806_cov_125.672254_122 # 134733 # 135803 # 1 # ID=1_122;partial=00;start_type=ATG;rbs_motif=GGAGG;rbs_spacer=5-10bp;gc_cont=0.708	NODE_13_length_244806_cov_125.672254_122	134733	135803	+	Strict	600	697.197	TriB	0.255795	Q4	triclosan	99.72	3003680	protein homolog model	n/a	n/a	disinfecting agents and antiseptics	antibiotic efflux	resistance-nodulation-cell division (RND) antibiotic efflux pump	ATGAAGCCGTTTTCCCTCGCCGGCCTGTTCGGCTTCGTCCTGCTCCTCTCCGGCTGCGGCGACGAGCCGCCGCCGGCACCGCCGCGGCCGGTGCTGACGGTGACCGTGAAGACCCTGAAGAACGACGACCTCGGTCGCTTCGCCGGGAGCATCCAGGCGCGCTACGAGAGCGTGCTCGGCTTCCGCACCAACGGACGGATCGCCTCGCGCCTGTTCGACGTCGGTGACTTCGTCGGCAAGGGCGCGCTGCTGGCGACCCTCGACCCCACCGACCAGCAGAACCAGTTGCGCGCCAGCCAGGGCGACCTGGCCAGCGCCGAGGCACAGTTGATCGACGCCCAGGCCAATGCCCGGCGCCAGGAAGAACTGTTCGCCCGCAGCGTCACCGCCCAGGCGCGCCTGGACGATGCGCGGACCCGCCTGAAGACCAGCCAGGCCAGCTTCGACCAGGCCAAAGCGGCGGTGCAGCAGGCCAGGGACCAGCTTTCCTACACGCGCCTGGTGACCGATTTCGACGGCGTCATCACCACCTGGCACGCCGAGGCCGGGCAAGTGGTCAGCGCCGGCCAGGCGGTGGTCACCCTGGCCCGGCCCGAAGTGCGCGAGGCAGTCTTCGACCTGCCCACCGAGGTCGCCGAGAGCCTGCCGGCCGACGCGCGCTTCCTGGTCAGCGCCCAGCTCGACCCGCAGGCCAGGACCACCGGCAGCATCCGCGAGCTGGGTCCGCAGGCCGACGCCTCGACCCGCACCCGTCGCGTGCGCCTGAGCCTGGCGCAGACGCCGGAGGCGTTTCGCCTCGGTTCGACCATCCAGGTCCAGCTGAGCAGCGCCGGTAGCGTGCGCAGCGTGCTGCCGGCCAGCGTGCTGCTGGAGCGCGACGGCAAGACCCAGGTCTGGGTCGTCGATGGGAAACAGTCCAGCGTGGCCCTGCGCGAGGTACAGGTGCTCAGCCGCGACGAACGCCAGGTGGTGATCGGACAGGGCCTGGCCGACGGCGACCGGGTGGTCCGCGCCGGAGTCAACAGCCTCAAGCCCGGCCAGAAGATCAAACTCGACGAGGATGCGCGATGA	MKPFSLAGLFGFVLLLSGCGDEPPPAPPRPVLTVTVKTLKNDDLGRFAGSIQARYESVLGFRTNGRIASRLFDVGDFVGKGALLATLDPTDQQNQLRASQGDLASAEAQLIDAQANARRQEELFARSVTAQARLDDARTRLKTSQASFDQAKAAVQQARDQLSYTRLVTDFDGVITTWHAEAGQVVSAGQAVVTLARPEVREAVFDLPTEVAESLPADARFLVSAQLDPQARTTGSIRELGPQADASTRTRRVRLSLAQTPEAFRLGSTIQVQLSSAGSVRSVLPASVLLERDGKTQVWVVDGKQSSVALREVQVLSRDERQVVIGQGLADGDRVVRAGVNSLKPGQKIKLDEDAR	MKPFSLAGLFGFALLLSGCGDEPPPAPPRPVLTVTVKTLKNDDLGRFAGSIQARYESVLGFRTNGRIASRLFDVGDFVGKGALLATLDPTDQQNQLRASQGDLASAEAQLIDAQANARRQEELFARSVTAQARLDDARTRLKTSQASFDQAKAAVQQARDQLSYTRLVTDFDGVITTWHAEAGQVVSAGQAVVTLARPEVREAVFDLPTEVAESLPADARFLVSAQLDPQARTTGSIRELGPQADASTRTRRVRLSLAQTPEAFRLGSTIQVQLSSAGSVRSVLPASVLLERDGKTQVWVVDGKQSSVALREVQVLSRDERQVVIGQGLADGDRVVRAGVNSLKPGQKIKLDEDAR	100	gnl|BL_ORD_ID|2003|hsp_num:0	2193			64	37	Agar dilution	Pseudomonas aeruginosa	Pseudomonas	A	PT	5	PT_5	SINK	1	2	1	0	1	NODE_13_length_244806_cov_125.672254	S4_NODE_13_length_244806_cov_125.672254	6		No	No	63	2	6	6	14
S4	NODE_13_length_244806_cov_125.672254_123 # 135800 # 138847 # 1 # ID=1_123;partial=00;start_type=ATG;rbs_motif=GGAG/GAGG;rbs_spacer=5-10bp;gc_cont=0.656	NODE_13_length_244806_cov_125.672254_123	135800	138847	+	Perfect	1900	2052.71	TriC	1.55823	Q4	triclosan	100	3003681	protein homolog model	n/a	n/a	disinfecting agents and antiseptics	antibiotic efflux	resistance-nodulation-cell division (RND) antibiotic efflux pump	ATGAAGGGCGGTTTCAACCTGTCGGACTGGGCCCTGCGCCACCAGTCCCTGGTCTGGTACCTGATGGCGGTATCGCTGGTGATGGGCGTGTTCTCCTACCTCAACCTGGGGCGCGAGGAGGATCCCTCGTTCGCCATCAAGACCATGGTCATCCAGACCCGCTGGCCGGGCGCCACGGTGGACGACACCCTGGAGCAGGTCACCGACCGTATCGAGAAGAAGCTCGAGGAGCTGGACTCGCTGGATTACGTGAAGAGCTACACGCGACCCGGCGAATCGACGGTCTTCGTCTACCTCAAGGACACCACCAAGGCCGGCGACATCCCGGATATCTGGTACCAGGTGCGCAAGAAGATATCCGACATCCAGGGCGAATTCCCCCAAGGCATCCAGGGACCGGGTTTCAACGACGAGTTCGGCGACGTGTTCGGCAGCGTCTACGCCTTCACCGCCGATGGCCTGGACTTCCGCCAGCTGCGCGACTACGTGGAGAAGGTGCGCCTGGACATCCGCTCGGTGAAAGACCTGGGCAAGGTGCAGATGATCGGTGCGCAGAACGAGGTCATCTACCTCAACTTCTCTACCCGCAAGCTGGCCGCCCTCGGTCTCGACCAGCGCCAGGTCGTGCAGAGCCTGCAGGCGCAGAACGCGGTGACCCCGTCGGGCGTGGTCGAGGCCGGCCCCGAGCGCATCTCGGTGCGCACCTCCGGCAACTTCCGTTCGGAAAAGGACCTGCAGGCGGTCAACCTGCGGGTCAACGATCGTTTCTACCGGCTGTCCGACCTGGCCAGCATCAGCCGCGATTTCGTCGACCCGCCGACCTCGCTGTTCCGCTACAAGGGCGAGCCGGCCATCGGCCTGGCGGTGGCGATGAAGGAGGGCGGCAATATCCTCGAGTTCGGCGAGGCGCTCAATGCGCGCATGCAGGAGATCACCGGCGAACTGCCGGTTGGCGTCGGCGTGCACCAGGTGTCGAACCAGGCCCAGGTGGTGAAGAAGGCGGTCGGCGGTTTCACCCGGGCGCTGTTCGAGGCGGTGGTGATCGTCCTCATCGTCAGCTTCGTCAGCCTCGGCCTGCGCGCCGGGCTGGTGGTGGCCTGCTCGATCCCGCTGGTGCTGGCGATGGTCTTCGTGTTCATGGAATACACCGACATCACCATGCAGCGGGTTTCCCTCGGCGCGCTGATCATCGCCCTCGGCCTGCTGGTGGACGATGCCATGATCACCGTGGAGATGATGATCACGCGCCTCGAACTGGGCGACTCGCTACACGACTCGGCGACCTACGCCTACACCTCGACGGCCTTCCCGATGCTCACCGGGACCCTGGTGACGGTGGCCGGCTTCGTACCCATCGGGCTCAACGCCAGCTCCGCTGGCGAGTACACCTTCACCCTGTTCGCAGTGATCGCCGTGGCGCTGCTGCTGTCGTGGATCGTCGCGGTGCTGTTCGCCCCGGTGATCGCCGTGCACATCCTGCCGAAGACTCTCAAGCACAAGTCGGAGCAGAAGAAGGGCCGCATCGCCGAGCGTTTCGACAGCCTGCTGCACCTGGCGATGCGCCGGCGCTGGACGACCATCTTCCTCACCGCGCTGCTGTTCGGCGTGTCGCTGTTCCTGATGAAGTTCGTCCAGCACCAGTTCTTCCCGTCTTCCGACCGTCCGGAACTGCTGGTCGACCTCAACCTGCCGCAGAACAGCAGCATCCACGAGACCAGGGCGGTGATGGACCGCCTGGAAGCGACGCTGAAGGACGACGAGGACATCGACCACTGGAGCGCCTACGTCGGCGAAGGCGCGATCCGCTTCTACCTGCCGCTGGACCAGCAGTTGCAGAACAACTTCTATGGCCAACTGGTGATCGTCACCAAGGACCTAGAGGCCCGCGAGCGCGTCGCCGCACGCCTGCGCGATCGCTTGCGCAAGGACTACGTCGGCATCAGCACCTACGTGCAGCCGCTGGAGATGGGGCCGCCGGTGGGACGGCCGATCCAGTACCGGGTCAGCGGACCGCAGATCGACAAGGTCCGCGAGTACGCCATGGGCCTGGCCGGCGTGCTCGACGGCAACCCGAACATCGGCGATATCGTCTACGACTGGAACGAGCCCGGGAAGATGCTCAAGATCGACATCGCCCAGGACAAGGCGCGCCAGCTCGGGCTTTCCTCCGAGGACGTGGCGCAGATCATGAACAGCGTGGTGACCGGCAGCGCGGTGACCCAGGTGCGCGACGACATCTACCTGGTGAACGTCATCGGCCGCGCCGAGGATAGCGAGCGCGGCTCGCTGGAGACCCTGGAGAGCCTGCAGATCGTCACGCCCAGCGGCACCTCGATCCCGCTCAAGGCGTTCGCCAAGGTCAGCTACGAGCTGGAGCAGCCGCTGGTGTGGCGCCGCGACCGCAAGCCGACGATCACGGTGAAGGCGTCGCTGCGCGGCGAGATCCAGCCCACCGACCTGGTCGCCCGGCTGGCGCCGGAGGTCAAGCGCTTCGCCGACGGCCTGCCGGCGAACTACCGGATCGAAGTGGGCGGCACGGTGGAGGAGAGCGGCAAGGCCGAGGGCCCGATCGCCAAGGTGGTGCCGCTGATGCTGTTCCTCATGGCGACCTTCCTGATGATCCAGTTGCAGAGCGTGCAGAAGCTGTTCCTGGTGGCCAGCGTCGCGCCGCTGGGGCTGATCGGGGTGGTCGCGGCGTTGCTGCCGACCGGCACGCCGATGGGCTTCGTGGCGATCCTCGGGATTCTCGCGCTGATCGGCATCATCATCCGCAACTCGGTGATCCTGGTGACCCAGATCGATGCCTTCGAGAAAGACGGCAAGACGCCCTGGGAAGCCGTGCTGGAAGCCACCCACCACCGCACCCGGCCGATCCTGCTGACGGCGGCGGCGGCCAGCCTGGGGATGATCCCCATCGCCCGCGAAGTGTTCTGGGGGCCGATGGCCTATGCGATGATCGGCGGCATCGTCGCCGCCACGCTGCTCACGCTGATCTTCCTGCCGGCGCTGTACGTCGCCTGGTACCGGATTCCGGAACCGGGACGCTGA	MKGGFNLSDWALRHQSLVWYLMAVSLVMGVFSYLNLGREEDPSFAIKTMVIQTRWPGATVDDTLEQVTDRIEKKLEELDSLDYVKSYTRPGESTVFVYLKDTTKAGDIPDIWYQVRKKISDIQGEFPQGIQGPGFNDEFGDVFGSVYAFTADGLDFRQLRDYVEKVRLDIRSVKDLGKVQMIGAQNEVIYLNFSTRKLAALGLDQRQVVQSLQAQNAVTPSGVVEAGPERISVRTSGNFRSEKDLQAVNLRVNDRFYRLSDLASISRDFVDPPTSLFRYKGEPAIGLAVAMKEGGNILEFGEALNARMQEITGELPVGVGVHQVSNQAQVVKKAVGGFTRALFEAVVIVLIVSFVSLGLRAGLVVACSIPLVLAMVFVFMEYTDITMQRVSLGALIIALGLLVDDAMITVEMMITRLELGDSLHDSATYAYTSTAFPMLTGTLVTVAGFVPIGLNASSAGEYTFTLFAVIAVALLLSWIVAVLFAPVIAVHILPKTLKHKSEQKKGRIAERFDSLLHLAMRRRWTTIFLTALLFGVSLFLMKFVQHQFFPSSDRPELLVDLNLPQNSSIHETRAVMDRLEATLKDDEDIDHWSAYVGEGAIRFYLPLDQQLQNNFYGQLVIVTKDLEARERVAARLRDRLRKDYVGISTYVQPLEMGPPVGRPIQYRVSGPQIDKVREYAMGLAGVLDGNPNIGDIVYDWNEPGKMLKIDIAQDKARQLGLSSEDVAQIMNSVVTGSAVTQVRDDIYLVNVIGRAEDSERGSLETLESLQIVTPSGTSIPLKAFAKVSYELEQPLVWRRDRKPTITVKASLRGEIQPTDLVARLAPEVKRFADGLPANYRIEVGGTVEESGKAEGPIAKVVPLMLFLMATFLMIQLQSVQKLFLVASVAPLGLIGVVAALLPTGTPMGFVAILGILALIGIIIRNSVILVTQIDAFEKDGKTPWEAVLEATHHRTRPILLTAAAASLGMIPIAREVFWGPMAYAMIGGIVAATLLTLIFLPALYVAWYRIPEPGR	MKGGFNLSDWALRHQSLVWYLMAVSLVMGVFSYLNLGREEDPSFAIKTMVIQTRWPGATVDDTLEQVTDRIEKKLEELDSLDYVKSYTRPGESTVFVYLKDTTKAGDIPDIWYQVRKKISDIQGEFPQGIQGPGFNDEFGDVFGSVYAFTADGLDFRQLRDYVEKVRLDIRSVKDLGKVQMIGAQNEVIYLNFSTRKLAALGLDQRQVVQSLQAQNAVTPSGVVEAGPERISVRTSGNFRSEKDLQAVNLRVNDRFYRLSDLASISRDFVDPPTSLFRYKGEPAIGLAVAMKEGGNILEFGEALNARMQEITGELPVGVGVHQVSNQAQVVKKAVGGFTRALFEAVVIVLIVSFVSLGLRAGLVVACSIPLVLAMVFVFMEYTDITMQRVSLGALIIALGLLVDDAMITVEMMITRLELGDSLHDSATYAYTSTAFPMLTGTLVTVAGFVPIGLNASSAGEYTFTLFAVIAVALLLSWIVAVLFAPVIAVHILPKTLKHKSEQKKGRIAERFDSLLHLAMRRRWTTIFLTALLFGVSLFLMKFVQHQFFPSSDRPELLVDLNLPQNSSIHETRAVMDRLEATLKDDEDIDHWSAYVGEGAIRFYLPLDQQLQNNFYGQLVIVTKDLEARERVAARLRDRLRKDYVGISTYVQPLEMGPPVGRPIQYRVSGPQIDKVREYAMGLAGVLDGNPNIGDIVYDWNEPGKMLKIDIAQDKARQLGLSSEDVAQIMNSVVTGSAVTQVRDDIYLVNVIGRAEDSERGSLETLESLQIVTPSGTSIPLKAFAKVSYELEQPLVWRRDRKPTITVKASLRGEIQPTDLVARLAPEVKRFADGLPANYRIEVGGTVEESGKAEGPIAKVVPLMLFLMATFLMIQLQSVQKLFLVASVAPLGLIGVVAALLPTGTPMGFVAILGILALIGIIIRNSVILVTQIDAFEKDGKTPWEAVLEATHHRTRPILLTAAAASLGMIPIAREVFWGPMAYAMIGGIVAATLLTLIFLPALYVAWYRIPEPGR	100	gnl|BL_ORD_ID|2004|hsp_num:0	2194			64	37	Agar dilution	Pseudomonas aeruginosa	Pseudomonas	A	PT	5	PT_5	SINK	1	2	1	0	1	NODE_13_length_244806_cov_125.672254	S4_NODE_13_length_244806_cov_125.672254	6		No	No	63	2	6	6	14
S4	NODE_14_length_244115_cov_109.404027_73 # 78577 # 79398 # -1 # ID=1_73;partial=00;start_type=ATG;rbs_motif=AGGA;rbs_spacer=5-10bp;gc_cont=0.663	NODE_14_length_244115_cov_109.404027_73	78577	79398	-	Strict	50	147.902	vanW gene in vanG cluster				31.82	3002965	protein homolog model	n/a	n/a	glycopeptide antibiotic	antibiotic target alteration	vanW; glycopeptide resistance gene cluster	ATGCGCAAACCCCTATCGCTCTACCACCCCTGGCTCTACTGGCTGCGGGTCTGGCAACGACGTCTCTGGCGGCACTGCCGCTGGCGTCTTGGCGGCCGTCGCTACGTGCGGTTGCCATCGATCGACGAGCGCCTGCCGTACCGCTACATCAAGCACACCTCGAAGTTGATCCGCCGCCTCGGCGACAGCGACCTCGCCCTGCAACGCAACAAGGTGGTCAACCTGCGCCTGGCGGTGGACTGCATGAACGGCGTGAGCATCGGCCCCGGCGAGTACTTCTCGTTCTGCCGGCTGGTCGGTCGGCCCAGCGCCCGGCGTGGCTTCGTCGAAGGTATGGAGTTGTCCTTCGGCGAGGCGCGCAGCGGAATCGGCGGCGGCATCTGCCAACTGAGCAACCTGATCCACTGGATGGCCCTGCATTCCCCGCTGCGCGTGGTGGAGCGGGCCAACCACAGCTTCGACCCGTTTCCCGACGAGGGACGGATCCTGCCGTTCGGCTCGGGCGCGGCGATCTTCTACAACTTCATCGACCTGGTGCTGCACAATCCGACGGCGGATACCTTCCAGCTGCGCTTCCATATCGCCGCCCACCAACTGGAAGGCGAACTGCTGTGCAGCGCGCCGCGCCCTGTGCGCTACCACGTCTATGAGAGGGCCCAGCGCTTTGTCCGCGACGGCGATGCGGTGCTGAGGCTCAACGAGATCTGGCGCGACATCCGGGAAAAGGGCCAGGCCGGCACCCTGCTGGCCAGCGAGTGCCTGTACCGCAACCGGGTGCGCGTGAAGTATCCGGTGGAAGAGGCCCGCCTGTCCCGAGATTGA	MRKPLSLYHPWLYWLRVWQRRLWRHCRWRLGGRRYVRLPSIDERLPYRYIKHTSKLIRRLGDSDLALQRNKVVNLRLAVDCMNGVSIGPGEYFSFCRLVGRPSARRGFVEGMELSFGEARSGIGGGICQLSNLIHWMALHSPLRVVERANHSFDPFPDEGRILPFGSGAAIFYNFIDLVLHNPTADTFQLRFHIAAHQLEGELLCSAPRPVRYHVYERAQRFVRDGDAVLRLNEIWRDIREKGQAGTLLASECLYRNRVRVKYPVEEARLSRD	MIEVYKLTQRKRLTQLFPFLLPLRKWQRKKYFYFKMKFDGNRYAKKTSEKLLPNTVFETSSLMLNENSGFDMKYQINKVHNLKLAAKTINKVIIEPKETFSFWQLVRWADRHEKYKDGLNLVNGKIVGSYGGGLCQLSNMLFWLFLHTPLVIVERHGHAVESFPSTTEDLPCGTDATINEGWLDLKLRNDTDNTFQIEISFDDNFMYGRILSQSSVNIEYTVFNSSVSYFKREEKVYQIASVCRTEKDKMTGSQTEKELYVNQCEIAYKLPDDVKIEERGV	97.15	gnl|BL_ORD_ID|4741|hsp_num:0	1622			64	37	Agar dilution	Pseudomonas aeruginosa	Pseudomonas	A	PT	5	PT_5	SINK	1	2	1	0	1	NODE_14_length_244115_cov_109.404027	S4_NODE_14_length_244115_cov_109.404027	6	Plasmid	Yes	No	63	2	6	6	14
S4	NODE_14_length_244115_cov_109.404027_189 # 191470 # 192108 # 1 # ID=1_189;partial=00;start_type=ATG;rbs_motif=GGA/GAG/AGG;rbs_spacer=5-10bp;gc_cont=0.637	NODE_14_length_244115_cov_109.404027_189	191470	192108	+	Strict	400	441.425	Pseudomonas aeruginosa catB7	0	RI=0	phenicol antibiotic	99.53	3002679	protein homolog model	n/a	n/a	phenicol antibiotic	antibiotic inactivation	chloramphenicol acetyltransferase (CAT)	ATGGGCAACTATTTCGAGAGCCCCTTCAGGGGCAAGCTGCTCTCGGAACAGGTCAGCAACCCGAACATACGGGTGGGGCGCTACAGCTACTACTCCGGCTACTATCACGGGCATTCCTTCGACGACTGCGCCCGCTACCTGATGCCGGACCGCGACGACGTGGACAAGCTGGTCATCGGCAGTTTCTGCTCGATCGGCAGTGGCGCCGCCTTCATCATGGCCGGCAACCAGGGACACCGCGCCGAATGGGCGTCGACCTTCCCCTTCCACTTCATGCACGAAGAGCCTGCCTTCGCCGGCGCCGTGAACGGCTATCAGCCAGCGGGCGACACGCTGATCGGCCATGACGTCTGGATCGGTACCGAGGCGATGTTCATGCCCGGCGTACGGGTCGGCCACGGAGCCATCATCGGCAGCCGCGCGCTGGTGACCGGCGATGTCGAGCCCTATGCCATCGTCGGCGGTAACCCGGCCCGGACCATTCGTAAGCGCTTTTCCGATGGCGATATCCAGAACCTGCTGGAAATGGCCTGGTGGGACTGGCCACTGGCCGATATCGAGGCAGCCATGCCACTGCTGTGTACTGGGGATATCCCCGCCTTGTACCGGCACTGGAAACAGCGCCAGGCCACGGCCTGA	MGNYFESPFRGKLLSEQVSNPNIRVGRYSYYSGYYHGHSFDDCARYLMPDRDDVDKLVIGSFCSIGSGAAFIMAGNQGHRAEWASTFPFHFMHEEPAFAGAVNGYQPAGDTLIGHDVWIGTEAMFMPGVRVGHGAIIGSRALVTGDVEPYAIVGGNPARTIRKRFSDGDIQNLLEMAWWDWPLADIEAAMPLLCTGDIPALYRHWKQRQATA	MGNYFESPFRGKLLSEQVSNPNIRVGRYSYYSGYYHGHSFDDCARYLMPDRDDVDKLVIGSFCSIGSGAAFIMAGNQGHRAEWASTFPFHFMHEEPVFAGAVNGYQPAGDTLIGHDVWIGTEAMFMPGVRVGHGAIIGSRALVTGDVEPYAIVGGNPARTIRKRFSDGDIQNLLEMAWWDWPLADIEAAMPLLCTGDIPALYRHWKQRQATA	100	gnl|BL_ORD_ID|2507|hsp_num:0	1042			64	37	Agar dilution	Pseudomonas aeruginosa	Pseudomonas	A	PT	5	PT_5	SINK	1	2	1	0	1	NODE_14_length_244115_cov_109.404027	S4_NODE_14_length_244115_cov_109.404027	6	Plasmid	Yes	No	63	2	6	6	14
S4	NODE_15_length_213359_cov_83.990027_54 # 61536 # 62006 # -1 # ID=1_54;partial=00;start_type=ATG;rbs_motif=AGGA/GGAG/GAGG;rbs_spacer=11-12bp;gc_cont=0.690	NODE_15_length_213359_cov_83.990027_54	61536	62006	-	Perfect	200	314.694	Pseudomonas aeruginosa soxR	0	RI=0	Multidrug	100	3004107	protein homolog model	n/a	n/a	fluoroquinolone antibiotic; cephalosporin; glycylcycline; penam; tetracycline antibiotic; rifamycin antibiotic; phenicol antibiotic; disinfecting agents and antiseptics	antibiotic target alteration; antibiotic efflux	ATP-binding cassette (ABC) antibiotic efflux pump; major facilitator superfamily (MFS) antibiotic efflux pump; resistance-nodulation-cell division (RND) antibiotic efflux pump	ATGAAGAATTCCTGCGCATCTCGTGAACTGAGCGTCGGCGAACTGGCCAGGCGTGCCGGCGTGGCGGTCTCCGCCCTGCATTTCTACGAAACCAAGGGACTGATCAGCAGCCAGCGCAACGCCGGCAACCAGCGGCGCTTCAGTCGCGAGACGCTACGCCGGGTGGTGGTGATCAAGGTCGCCCAGCGGGTCGGCATTCCCCTCGCGGAGATCGCTCGCGCCCTGCAGACCCTGCCGGCGGGGCGTAGCCCTAGCGCGGCGGACTGGGCGCGCCTGTCGGCGCAGTGGAAGGAGGATCTCACCGAGCGCATCGACAAGCTGCTGCTGTTGCGCGACCAACTGGACGGCTGCATCGGTTGCGGCTGCCTGTCGCTCCAGGCCTGCCCGTTGCGCAACCCCGGCGACCAGCTTTCCGCCGAGGGGCCGGGAGCGCACTGGCTGGACGCCGAGGGCCGCGAGCACGACGGCTAG	MKNSCASRELSVGELARRAGVAVSALHFYETKGLISSQRNAGNQRRFSRETLRRVVVIKVAQRVGIPLAEIARALQTLPAGRSPSAADWARLSAQWKEDLTERIDKLLLLRDQLDGCIGCGCLSLQACPLRNPGDQLSAEGPGAHWLDAEGREHDG	MKNSCASRELSVGELARRAGVAVSALHFYETKGLISSQRNAGNQRRFSRETLRRVVVIKVAQRVGIPLAEIARALQTLPAGRSPSAADWARLSAQWKEDLTERIDKLLLLRDQLDGCIGCGCLSLQACPLRNPGDQLSAEGPGAHWLDAEGREHDG	100	gnl|BL_ORD_ID|2395|hsp_num:0	2775			64	37	Agar dilution	Pseudomonas aeruginosa	Pseudomonas	A	PT	5	PT_5	SINK	1	2	1	0	1	NODE_15_length_213359_cov_83.990027	S4_NODE_15_length_213359_cov_83.990027	6		No	No	63	2	6	6	14
S4	NODE_17_length_182553_cov_102.452881_161 # 160374 # 160703 # 1 # ID=1_161;partial=00;start_type=ATG;rbs_motif=AGGAG;rbs_spacer=5-10bp;gc_cont=0.682	NODE_17_length_182553_cov_102.452881_161	160374	160703	+	Strict	200	219.55	FosA				99.08	3000149	protein homolog model	n/a	n/a	phosphonic acid antibiotic	antibiotic inactivation	fosfomycin thiol transferase	ATGCTCACCGGTCTCAATCACCTGACCCTGGCGGTCGCCGACCTGCCGGCCAGCATCGCCTTCTACCGCGATCTTCTCGGCTTTCGCCTGGAGGCGCGCTGGGACCAGGGCGCCTATCTCGAACTGGGTTCTCTGTGGCTGTGCCTGTCCCGGGAGCCGCAATGCGGCGGGCCGGCCGCGGACTACACGCACTACGCCTTCGGCATCGCCGCCGCGGATTTCGCCCGCTTCGCCGCGCAGCTGCGCGCGCATGGCGTGCGCGAATGGAAGCAGAACCGCAGCGAGGGCGATTCGTTCTACTTCCTCGACCCGGACGGCCATCGCCTGTAG	MLTGLNHLTLAVADLPASIAFYRDLLGFRLEARWDQGAYLELGSLWLCLSREPQCGGPAADYTHYAFGIAAADFARFAAQLRAHGVREWKQNRSEGDSFYFLDPDGHRL	MLTGLNHLTLAVADLPASIAFYRDLLGFRLEARWDQGAYLELGSLWLCLSREPQYGGPAADYTHYAFGIAAADFARFAAQLRAHGVREWKQNRSEGDSFYFLDPDGHRLEAHVGDLRSRLAACRQAPYAGMRFAD	80.74	gnl|BL_ORD_ID|1204|hsp_num:0	1222			64	37	Agar dilution	Pseudomonas aeruginosa	Pseudomonas	A	PT	5	PT_5	SINK	1	2	1	0	1	NODE_17_length_182553_cov_102.452881	S4_NODE_17_length_182553_cov_102.452881	6		No	No	63	2	6	6	14
S4	NODE_18_length_174417_cov_109.510049_89 # 83058 # 83243 # -1 # ID=1_89;partial=00;start_type=ATG;rbs_motif=AGGAG;rbs_spacer=5-10bp;gc_cont=0.559	NODE_18_length_174417_cov_109.510049_89	83058	83243	-	Perfect	100	122.865	rsmA				100	3005069	protein homolog model	n/a	n/a	fluoroquinolone antibiotic; diaminopyrimidine antibiotic; phenicol antibiotic	antibiotic efflux	resistance-nodulation-cell division (RND) antibiotic efflux pump	ATGCTGATTCTGACTCGTCGGGTCGGAGAGACCCTGATGGTAGGTGACGACGTCACCGTGACGGTACTGGGTGTCAAAGGGAACCAGGTGCGCATCGGCGTCAACGCGCCGAAGGAAGTCGCCGTACACCGGGAGGAAATTTACCAGCGCATCCAGAAAGAGAAAGATCAAGAGCCAAACCATTAA	MLILTRRVGETLMVGDDVTVTVLGVKGNQVRIGVNAPKEVAVHREEIYQRIQKEKDQEPNH	MLILTRRVGETLMVGDDVTVTVLGVKGNQVRIGVNAPKEVAVHREEIYQRIQKEKDQEPNH	100	gnl|BL_ORD_ID|2792|hsp_num:0	3807			64	37	Agar dilution	Pseudomonas aeruginosa	Pseudomonas	A	PT	5	PT_5	SINK	1	2	1	0	1	NODE_18_length_174417_cov_109.510049	S4_NODE_18_length_174417_cov_109.510049	6	Prophage	Yes	No	63	2	6	6	14
S4	NODE_19_length_164619_cov_102.132550_18 # 22733 # 24028 # -1 # ID=1_18;partial=00;start_type=ATG;rbs_motif=GGAG/GAGG;rbs_spacer=5-10bp;gc_cont=0.674	NODE_19_length_164619_cov_102.132550_18	22733	24028	-	Perfect	800	871.307	cprS				100	3005064	protein homolog model	n/a	n/a	peptide antibiotic	antibiotic target alteration; antibiotic efflux	pmr phosphoethanolamine transferase	ATGAAACGCGGCCTGAGCCTGATCCCCATCGTCGGCGGCGGCGTCACCCTGATCCTCGCCGGGGTGTTGCTGGTCTACACGCGCATGCTCGGCGACTACGGCGAGACCGGCGCCCTCTACCTGCTCAGCATGATGATGGAAGAGGAAGGGCTGTACTTCGCCCAGCGCTACCAGGAAGACCCGGCTACGCCGGCGCCGGACAGCTACTACTTCAAGGGCAGCGTCGGCACCGCGGGGCTGCCGCCGAAACTCAGGGAGATGCTCGACACCCCGCCCTACAAGAGCATCGGCGCCATGCAACTGCTCGGCAACTGGGACGACGATGACGAAGAGGAGGATGACGACGCGCCCAGCGACGATGCCTACGTGGTGGTCCGCCAGCCACTGGCCGACGGCAAGACGCTCTACCTCTACGACAACGACGCCGCCGGCAGCATCGACACGCCGCTGTCCGACGCCATCATCGACGCCCGCGTCAGGCAGACCTGGATCGTCACCCTATCGGTCACCCTGCCTTCGCTGGCCGCCGTCGGCCTGCTGGTCTGGTTCATCGTCGCGCCGTTGCGCAAGCTGACGCGCTGGTCGATGACCCTCGACGACCTTGCCCCGGACAGCCAGCGGCCGCGCTTCAACTACCGCGAACTCAACGTGCTGGCGGATACCCTGTGGAACAGCGTGACCCGGATCAAGGACTTCAGCCAGCGCGAGGAGCGCTTCCTGCGCTACGCCAGCCATGAGCTGCGCACCCCGCTGGCGGTGATCGGCATGAACCTGGAGCTGCTCGACCAACCCGGCCGCGCGCCCTCCCCGCATGCCTTGCAACGCATCCGCCGCTCGGCGCTGGGCATGCAGCAGATGACCGAGACCCTGCTCTGGCTCAGCCGCGAGAGCGGCGAACTGCGCGACGACGGACACATCGAGGTCGGCCGCCTGCTGGAGGAACTGCTCGAGGAGCAGCAGGCGCTGAGCCAGCGCCGCGGCCTGACCTTCCACCTCGACGTGGAGCCACACAGCCTGCCGCAGACCCGCGCACGGATCATCATCGGCAACCTGCTGCGCAACGCCCTGCAGTACAGCGACGAGGGCGTGGTGGAAATCGTCGTGCGCGACCGCAGCCTGCTGATCAGCAACCCCATCGGTGCGGCCCAGGGCACGGAGGAGTCGATGGCGTTCGGTTATGGCCTGGGCCTCGACCTGGTCCAGCGCCTGTGCCAGAAGAGCGGCTGGCGCCTGCATTACAGCAGCGACGAGCAGCGCTTCCGCTGCGAGCTGCTGTTCCCCGCCACGCCGGACTGA	MKRGLSLIPIVGGGVTLILAGVLLVYTRMLGDYGETGALYLLSMMMEEEGLYFAQRYQEDPATPAPDSYYFKGSVGTAGLPPKLREMLDTPPYKSIGAMQLLGNWDDDDEEEDDDAPSDDAYVVVRQPLADGKTLYLYDNDAAGSIDTPLSDAIIDARVRQTWIVTLSVTLPSLAAVGLLVWFIVAPLRKLTRWSMTLDDLAPDSQRPRFNYRELNVLADTLWNSVTRIKDFSQREERFLRYASHELRTPLAVIGMNLELLDQPGRAPSPHALQRIRRSALGMQQMTETLLWLSRESGELRDDGHIEVGRLLEELLEEQQALSQRRGLTFHLDVEPHSLPQTRARIIIGNLLRNALQYSDEGVVEIVVRDRSLLISNPIGAAQGTEESMAFGYGLGLDLVQRLCQKSGWRLHYSSDEQRFRCELLFPATPD	MKRGLSLIPIVGGGVTLILAGVLLVYTRMLGDYGETGALYLLSMMMEEEGLYFAQRYQEDPATPAPDSYYFKGSVGTAGLPPKLREMLDTPPYKSIGAMQLLGNWDDDDEEEDDDAPSDDAYVVVRQPLADGKTLYLYDNDAAGSIDTPLSDAIIDARVRQTWIVTLSVTLPSLAAVGLLVWFIVAPLRKLTRWSMTLDDLAPDSQRPRFNYRELNVLADTLWNSVTRIKDFSQREERFLRYASHELRTPLAVIGMNLELLDQPGRAPSPHALQRIRRSALGMQQMTETLLWLSRESGELRDDGHIEVGRLLEELLEEQQALSQRRGLTFHLDVEPHSLPQTRARIIIGNLLRNALQYSDEGVVEIVVRDRSLLISNPIGAAQGTEESMAFGYGLGLDLVQRLCQKSGWRLHYSSDEQRFRCELLFPATPD	100	gnl|BL_ORD_ID|2789|hsp_num:0	3804			64	37	Agar dilution	Pseudomonas aeruginosa	Pseudomonas	A	PT	5	PT_5	SINK	1	2	1	0	1	NODE_19_length_164619_cov_102.132550	S4_NODE_19_length_164619_cov_102.132550	6		No	No	63	2	6	6	14
S4	NODE_1_length_512446_cov_94.349207_80 # 77065 # 78498 # -1 # ID=1_80;partial=00;start_type=GTG;rbs_motif=AGGA;rbs_spacer=5-10bp;gc_cont=0.696	NODE_1_length_512446_cov_94.349207_80	77065	78498	-	Strict	900	941.799	PmpM	1617.21	Q1	Multidrug	99.79	3004077	protein homolog model	n/a	n/a	fluoroquinolone antibiotic; aminoglycoside antibiotic; disinfecting agents and antiseptics	antibiotic efflux	multidrug and toxic compound extrusion (MATE) transporter	GTGAACAGCCCCGCCCTGCCCCTTTCCCGTGGCTTGCGCATCCGCGCCGAACTCAAGGAACTGCTGACCCTCGCCGCGCCGATCATGATCGCGCAACTGGCGACCACCGCCATGGGCTTCGTCGATGCGGTGATGGCCGGGCGCGCCAGTCCGCACGACCTGGCAGCGGTGGCGCTGGGCAACTCCATCTGGATCCCGATGTTCCTGCTGATGACCGGCACCCTGCTCGCCACCACGGCCAAGGTCGCCCAGCGCCATGGCGCCGGCGACCAGCCCGGCACCGGGCCGCTGGTGCGCCAGGCGCTGTGGCTGGCGCTGCTGATCGGACCGCTGTCGGGGGCGGTGCTGTGGTGGTTGTCGGAGCCGATCCTCGGCTTGATGAAAGTGCGCCCGGAACTGATCGGGCCGAGCCTGCTGTACCTCAAGGGCATCGCCCTGGGCTTCCCGGCGGCGGCGCTGTACCACGTACTGCGCTGCTACACCAACGGCCTGGGACGGACCCGGCCGAGCATGGTGCTGGGGATCGGCGGGCTGCTGCTGAACATCCCGATCAACTACGCGCTGATCTACGGCCACTTCGGCATGCCGAAGATGGGTGGCCCCGGCTGCGGCTGGGCCACCGGCTCGGTGATGTGGTTCATGTTCCTCGGCATGCTGTTCTGGGTGAACAAGGCCTCGATCTACCGCGCCAGCCAGTTGTTCTCGCGCTGGGAGTGGCCGGATCGCGCGACCATCGGCCCGCTGGTGGCGGTCGGCCTGCCGATCGGCATCGCGGTGTTCGCCGAGTCGAGCATCTTCTCGGTGATCGCCCTGCTGATCGGCGGGCTCGACGAGAACGTGGTGGCCGGCCACCAGATCGCCCTGAACTTCAGCGCGCTGGTGTTCATGATTCCCTATTCGCTGGGGATGGCGGTGACCGTGCGGGTCGGCCACAACCTCGGCGCCGGCCTGCCGCGCGACGCGCGCTTCGCCGCCGGCGTGGGGATGGCCGCGGCGCTGGGCTACGCCTGCGTCTCGGCGAGCCTGATGTTGTTGCTGCGCGAGCAGATCGCCGCGATGTATTCGCCGGACCCGGCGGTGATCGCCATCGCCGCCTCGCTGATCGTGTTCTCCGCGCTGTTCCAGTTCTCCGACGCCCTGCAGGTCACCGCCGCCGGGGCCCTGCGTGGCTACCAGGACACCCGGGTGACGATGATCATGACCCTGTTCGCCTACTGGGGCATCGGCCTGCCGGTGGGCTACAGCCTCGGCCTCACCGACTGGTTCCAGGAACCCACCGGACCGCGCGGCCTGTGGCAAGGCCTGGTGGTGGGCCTGACCGGCGCGGCGATCATGCTCTGCATCCGCCTGGCGCGCAGCGCGCGGCGCTTCATCCGCCAGCACGAGCGCCTGCAGCGGGAGGACGCGGAGGCCACCTCAGTCCTTGGCCGGTAG	MNSPALPLSRGLRIRAELKELLTLAAPIMIAQLATTAMGFVDAVMAGRASPHDLAAVALGNSIWIPMFLLMTGTLLATTAKVAQRHGAGDQPGTGPLVRQALWLALLIGPLSGAVLWWLSEPILGLMKVRPELIGPSLLYLKGIALGFPAAALYHVLRCYTNGLGRTRPSMVLGIGGLLLNIPINYALIYGHFGMPKMGGPGCGWATGSVMWFMFLGMLFWVNKASIYRASQLFSRWEWPDRATIGPLVAVGLPIGIAVFAESSIFSVIALLIGGLDENVVAGHQIALNFSALVFMIPYSLGMAVTVRVGHNLGAGLPRDARFAAGVGMAAALGYACVSASLMLLLREQIAAMYSPDPAVIAIAASLIVFSALFQFSDALQVTAAGALRGYQDTRVTMIMTLFAYWGIGLPVGYSLGLTDWFQEPTGPRGLWQGLVVGLTGAAIMLCIRLARSARRFIRQHERLQREDAEATSVLGR	MNSPALPLSRGLRIRAELKELLTLAAPIMIAQLATTAMGFVDAVMAGRASPHDLAAVALGNSIWIPMFLLMTGTLLATTAKVAQRHGAGDQPGTGPLVRQALWLALLIGPLSGAVLWWLSEPILGLMKVRPELIGPSLLYLKGIALGFPAAALYHVLRCYTNGLGRTRPSMVLGIGGLLLNIPINYALIYGHFGMPKMGGPGCGWATGSVMWFMFLGMLFWVNKASIYRASQLFSRWEWPDRATIGPLVAVGLPIGIAVFAESSIFSVIALLIGGLDENVVAGHQIALNFSALVFMIPYSLGMAVTVRVGHNLGAGLPRDARFAAGVGMAAALGYACVSASLMLLLREQIAAMYSPDPAVIAIAASLIVFSALFQFSDALQVTAAGALRGYQDTRVTMIMTLFAYWGIGLPVGYSLGLTDWFQEPTGPRGLWQGLVVGLTGAAIMLCIRLARSARRFIRQHERLQREDAEAASVLGR	100	gnl|BL_ORD_ID|2378|hsp_num:0	2734			64	37	Agar dilution	Pseudomonas aeruginosa	Pseudomonas	A	PT	5	PT_5	SINK	1	2	1	0	1	NODE_1_length_512446_cov_94.349207	S4_NODE_1_length_512446_cov_94.349207	6		No	No	63	2	6	6	14
S4	NODE_1_length_512446_cov_94.349207_382 # 391854 # 393140 # -1 # ID=1_382;partial=00;start_type=ATG;rbs_motif=GGAG/GAGG;rbs_spacer=5-10bp;gc_cont=0.659	NODE_1_length_512446_cov_94.349207_382	391854	393140	-	Strict	800	857.055	ParS				99.53	3005067	protein homolog model	n/a	n/a	macrolide antibiotic; fluoroquinolone antibiotic; monobactam; aminoglycoside antibiotic; carbapenem; cephalosporin; cephamycin; penam; tetracycline antibiotic; phenicol antibiotic; penem; disinfecting agents and antiseptics	antibiotic efflux; reduced permeability to antibiotic	resistance-nodulation-cell division (RND) antibiotic efflux pump; Outer Membrane Porin (Opr)	ATGCTGCGCCTGTTCCTGCGCCTCTACCTGCTGCTGGCCCTGGGGTTCGCCGCCGCGATCTTCGTGGTCGACCATGTCATCGACGCGTTCTACGACAGCATCGTCGAGAACTATCACCGCGACGCCGTTCGCGGCCAGGCCTATTCGCTGGTGGAAAAGCTGGCCCCGCTGGACCAGGCCGGACGCCAGCGACAGCTCGAAGACTGGCGTCCCCACTACGGGCTCGAGCTGAGCCCGACGGATGCCAGGCAGGCGAAGCTGACGCAGGAAGAGCAGGCCCTCCTCGACAAGAACCTGCTGGTGGTACGCGAGGACTTCACGGAATTCATCAGCCGCATCGACGCGGGCCCGCAACTGCTCGACATCAAGCTGCCGCCGGAACCCTCGCTGACCCCACTATTCACCGTGCTGGCCTACATCCTGCTCGGCGTGCTGGTCGGCATCGCCCTGCTGGTATGGGTCCGCCCGCACTGGCGCGACCTCGAGACCCTGCGCCTGGCCGCGCAACGCTTCGGCGACGGCGACCTGTCATCGCGCACGCGCATTTTCCGACGCTCCGACATCCGCACCCTGGCCCAGCACTTCAACCAGATGGCCGACCGCATCGAAAGCCTGATCAGCAACCAGCGTGAACTGACCAACGCGGTATCCCACGAATTGCGCACGCCGATCTCCCGCCTGTCCTTCGAACTCGAGCAATTGAACAAGCAGGTCGACGCCGAAGTACGCCACGACCTGATAGAGGACATGCGCGCCGATCTCGGCGAACTGGAGGAAATGGTCTCCGAACTGCTGACCTACGCCCGCCTGGAGCACGGCAACGTCGGGAGCCACCGGGAAATCGTCGACGCCGCGAGCTGGCTGGATAGCGTCGTCGCCGACGTCGCCCTGGAAGCCGAAGCCGCCGGAGTCACCTGCGAGATCAGCGCCTGCCAGGTCGAACAGATCCGCATCGAGCCTCGCTTCATGGCGCGCGCAGTGATCAACCTGCTGCGCAACGCCATTCGCCACGCACACTCGCGCGTCGAAATCGCCCTCCTCGATCAAGGCGACAGCTGTCAGATACGGGTCAACGACGACGGCCCCGGGATACCGGCGGACGCCCGGCAGAAGATCTTCGAACCCTTTTCGCGCCTGGACGACAGCCGCGATCGCAGCACCGGCGGCTTCGGCCTGGGCCTGGCGATCGTCCGCCGGGTCGCGCAATGGCACGGCGGCTATGCGGAAGCGCTGGAAACGCCGCAGGGAGGCGCCTCCTTCCGCCTGACCTGGGAGCGACCCCGTTGA	MLRLFLRLYLLLALGFAAAIFVVDHVIDAFYDSIVENYHRDAVRGQAYSLVEKLAPLDQAGRQRQLEDWRPHYGLELSPTDARQAKLTQEEQALLDKNLLVVREDFTEFISRIDAGPQLLDIKLPPEPSLTPLFTVLAYILLGVLVGIALLVWVRPHWRDLETLRLAAQRFGDGDLSSRTRIFRRSDIRTLAQHFNQMADRIESLISNQRELTNAVSHELRTPISRLSFELEQLNKQVDAEVRHDLIEDMRADLGELEEMVSELLTYARLEHGNVGSHREIVDAASWLDSVVADVALEAEAAGVTCEISACQVEQIRIEPRFMARAVINLLRNAIRHAHSRVEIALLDQGDSCQIRVNDDGPGIPADARQKIFEPFSRLDDSRDRSTGGFGLGLAIVRRVAQWHGGYAEALETPQGGASFRLTWERPR	MLRLFLRLYLLLALGFAAAIFVVDHVIDAFYDSIVENYHRDAVRGQAYSLVEKLAPLDQAGRQRQLEDWRPHYGLELSLTDARQAKLTQEEQALLDKNLLVVREDFTEFISRIDAGPQLLDIKLPPEPSLTPLFTVLAYILLGVLVGIALLVWVRPHWRDLETLRLAAQRFGDGDLSSRTRIFRRSDIRTLAQHFNQMADRIESLISNQRELTNAVSHELRTPISRLSFELEQLNKQVDAEVRHDLIEDMRADLGELEEMVSELLTYARLEHGNVGSHREIVDAASWLDSVVADVALEAEAAGVTCEISACQVEQIRIEPRFMARAVINLLRNAIRHAHSRVEIALLDQGDSCQIRVNDDGPGIPADARQKIFEPFSRLDDSRDRSTGGFGLGLAIVHRVAQWHGGYAEALETPQGGASFRLTWERPR	100	gnl|BL_ORD_ID|2790|hsp_num:0	3805			64	37	Agar dilution	Pseudomonas aeruginosa	Pseudomonas	A	PT	5	PT_5	SINK	1	2	1	0	1	NODE_1_length_512446_cov_94.349207	S4_NODE_1_length_512446_cov_94.349207	6		No	No	63	2	6	6	14
S4	NODE_2_length_462872_cov_113.540032_144 # 149875 # 152952 # -1 # ID=1_144;partial=00;start_type=ATG;rbs_motif=AGGAG;rbs_spacer=5-10bp;gc_cont=0.664	NODE_2_length_462872_cov_113.540032_144	149875	152952	-	Perfect	1900	2062.73	MexK				100	3003693	protein homolog model	n/a	n/a	macrolide antibiotic; tetracycline antibiotic; disinfecting agents and antiseptics	antibiotic efflux	resistance-nodulation-cell division (RND) antibiotic efflux pump	ATGTCCTTCAACCTTTCCGCCTGGGCGTTGCAGAATCGCCAGATCGTCCTGTACCTGATGATCCTGCTTGGCGCGGTCGGCGCGCTGTCCTACAGCAAGCTGGGGCAGAGCGAAGACCCGCCGTTCACCTTCAAGGCCATGGTGGTGCAGACCAACTGGCCGGGCGCCAGCGCCGAAGAGGTGGCCCGGCAGGTCACCGAGCGTATCGAGAAGAAGCTGATGGAAACCGGCGACTACGATCGCATCGTGTCCTTCTCCCGCCCCGGCGTCTCGCAGGTGACCTTCATGGCCCGCGAGGACATCCATTCCAGCGAGATCCCCGAACTCTGGTACCAGATCCGCAAGAAGATCAGCGACATTCGCGCCACCTTGCCGCAAAGCATCCAGGGCCCGTTCTTCAACGACGAGTTCGGCACCACCTACGGCAACATCTATGCGCTCACCGGCAAGGGCTTCGACTACGCGGTGATGAAGGACTATGCCGACCGCCTGCAACTGCAATTGCAGCGGATCAGGAACGTCGGCAAGGTCGAGCTGATCGGCCTGCAGGACGAGAAGATCTGGATCGACCTGTCCAACACCAAGCTGGCCACCCTCGGCCTGCCCCTGGCGGCGGTACAGAAGGCGCTGGAGGAACAGAACGCGGTGGCCTCCTCCGGGTTCTTCGAGACCGCCAGCGACCGCGTGCAGTTGCGCGTTTCCGGGCGTTTCGATTCGGTGGAGGAGATCCGCGACTTCCCCATCCGCGTCGGCGACCGCACCTTCCGCATCGGCGACGTGGCCGAGGTTCGCCGCGGCTTCAACGATCCGCCGGCGCCGCGCATGCGCTTCATGGGCGAGGACGCCATCGGCCTGGCGGTAGCGATGAAGCCGGGCGGCGACATCCTGGTGCTGGGCAAGGCCCTGGAAACCGAGTTCGCCCGCCTGCAGCAGTCGCTGCCGGCCGGACTGGAACTGCGCAAGGTGTCCGACCAGCCGGCGGCGGTACGTACCGGGGTCGGCGAGTTCATCCGGGTGCTGGCCGAGGCGCTAGTGATCGTCCTGCTGGTGAGCTTCTTCTCCCTCGGCCTGCGCACCGGCCTGGTGGTGGCGCTGTCGATCCCGCTGGTGCTGGCGATGACCTTCGCCGCCATGCATTACTTCGGCATCGGCCTGCACAAGATCTCCCTCGGCGCCCTGGTGCTGGCGCTGGGATTACTGGTGGACGACGCGATCATCGCGGTGGAGATGATGGCGGTGAAGATGGAGCAGGGCTACGACCGCCTCAAGGCGGCCAGCTTCGCCTGGACCAGCACCGCCTTCCCGATGCTCACCGGCACCCTGATCACCGCCGCCGGCTTCCTGCCGATCGCCACCGCGCAGTCCGGCACCGGCGAATACACCCGCTCGTTGTTCCAGGTGGTGACCATCGCCCTGGTGGTCTCCTGGTTCGCCGCGGTGGTCTTCGTTCCCTACCTGGGGGCCAAGCTGCTGCCGGACCTGGCCAGGTTGCACGCGCAGAAGCACGGCGGCAGCGCCGATGGCTACGATCCCTATGCTACGGCCTTCTACCAGCGCTTCCGGCGTCTGGTGGAGTGGTGCGTGCGCTACCGCAAGACGGTGATCGTCCTGACTCTCGCGGCCTTCGTCGGCGCGCTGCTGCTGTTCCGCCTGGTGCCGCAGCAGTTCTTCCCGCCCTCGGCGCGCCTGGAGCTGCTGCTGGACATCAAGCTGGCGGAGGGCGCCTCACTGCGCTCTACCGGCGAGGAAGTCCAGCGCCTGGAAAAAATGCTGCAGGGCCATGACGGCATCGACAACTACGTGGCCTACGTCGGCACCGGCTCGCCCCGCTTCTACCTGCCGCTGGACCAGCAATTGCCGGCGGCCAGCTTCGCCCAGGTGGTGGTGCTGGCCAAGGACCTGGAGAGCCGCGAGGCGCTGCGCAAGTGGCTGATCGAGCGGATGAACGAGGACTTCCCGCACCTGCGCAGCCGCATCAGTCGCCTGGAGAACGGGCCGCCGGTGGGCTATCCGGTGCAGTTCCGGGTTTCCGGCGAGGACATCCCGCAGGTTCGCGAACTGGCGCGCAAGGTCGCCGACAAGATGCGCGAGAACCCGCACGTGGTGAATGTGCACCTGGATTGGGAAGAGCCGAGCAAGGTGGTGTACCTGAGCATCGACCAGGAGCGCGCCCGTGCCCTGGGGGTGAGCACCGCCAGCCTGTCGCAGTTCCTGCAGAGCGCGCTGACCGGCTCGCACGTGAGCTTCTTCCGCGAAGACAACGAGCTGATCGAGATCCTCCTGCGCGGCACCGAGCAGGAGCGTCGTGACCTGTCGTTGCTGCCGAGCCTGGCGGTGCCGACCGAGAATGGCCGGAGCGTGGCGCTGTCGCAGATCGCTACGCTCGAATACGGCTTCGAAGAGGGCATCATCTGGCACCGCAACCGCCTGCCGACGGTCACCGTGCGCGCCGATATCTACGACGATTCGCTGCCGGCGACCCTGGTCGCGCAGATCGCCCCGACCCTGGAACCGATCCGCGCCGAGCTGCCGGACGGCTACCTGCTGGAGGTGGGCGGCACGGTGGAGGACGCGGCGAAGGGCCAGAGTTCGGTGAACGCCGGCGTGCCGCTGTTCATCGTGGTGGTGTTGAGCCTGCTGATGGTGCAGTTGCGCAGCTTCTCGCGGATGGCGATGGTATTCCTCACCGCACCGCTGGGCCTGATCGGCGTGACCCTGTTCCTGCTGCTGTTCCGCCAGCCGTTCGGCTTCGTGGCGATGCTCGGGACCATCGCCCTGGCCGGCATGATCATGCGCAACTCGGTGATCCTGGTGGACCAGATCGAACAGGACATCAGCCATGGACTGGATCGCTGGCACGCCATCATCGAGGCTACCGTGCGGCGTTTCCGGCCCATCGTGCTGACCGCGCTGGCGGCGGTGCTGGCGATGATCCCGCTGTCGCGCAGCGTGTTCTTCGGGCCGATGGCGGTGGCGATCATGGGCGGGCTGATCGTCGCCACCGTGCTCACCCTGCTGTTCCTGCCGGCGCTCTATGCCGCCTGGTTCCGCGTGAAGAAGGACGAGGCGCGGGCCTGA	MSFNLSAWALQNRQIVLYLMILLGAVGALSYSKLGQSEDPPFTFKAMVVQTNWPGASAEEVARQVTERIEKKLMETGDYDRIVSFSRPGVSQVTFMAREDIHSSEIPELWYQIRKKISDIRATLPQSIQGPFFNDEFGTTYGNIYALTGKGFDYAVMKDYADRLQLQLQRIRNVGKVELIGLQDEKIWIDLSNTKLATLGLPLAAVQKALEEQNAVASSGFFETASDRVQLRVSGRFDSVEEIRDFPIRVGDRTFRIGDVAEVRRGFNDPPAPRMRFMGEDAIGLAVAMKPGGDILVLGKALETEFARLQQSLPAGLELRKVSDQPAAVRTGVGEFIRVLAEALVIVLLVSFFSLGLRTGLVVALSIPLVLAMTFAAMHYFGIGLHKISLGALVLALGLLVDDAIIAVEMMAVKMEQGYDRLKAASFAWTSTAFPMLTGTLITAAGFLPIATAQSGTGEYTRSLFQVVTIALVVSWFAAVVFVPYLGAKLLPDLARLHAQKHGGSADGYDPYATAFYQRFRRLVEWCVRYRKTVIVLTLAAFVGALLLFRLVPQQFFPPSARLELLLDIKLAEGASLRSTGEEVQRLEKMLQGHDGIDNYVAYVGTGSPRFYLPLDQQLPAASFAQVVVLAKDLESREALRKWLIERMNEDFPHLRSRISRLENGPPVGYPVQFRVSGEDIPQVRELARKVADKMRENPHVVNVHLDWEEPSKVVYLSIDQERARALGVSTASLSQFLQSALTGSHVSFFREDNELIEILLRGTEQERRDLSLLPSLAVPTENGRSVALSQIATLEYGFEEGIIWHRNRLPTVTVRADIYDDSLPATLVAQIAPTLEPIRAELPDGYLLEVGGTVEDAAKGQSSVNAGVPLFIVVVLSLLMVQLRSFSRMAMVFLTAPLGLIGVTLFLLLFRQPFGFVAMLGTIALAGMIMRNSVILVDQIEQDISHGLDRWHAIIEATVRRFRPIVLTALAAVLAMIPLSRSVFFGPMAVAIMGGLIVATVLTLLFLPALYAAWFRVKKDEARA	MSFNLSAWALQNRQIVLYLMILLGAVGALSYSKLGQSEDPPFTFKAMVVQTNWPGASAEEVARQVTERIEKKLMETGDYDRIVSFSRPGVSQVTFMAREDIHSSEIPELWYQIRKKISDIRATLPQSIQGPFFNDEFGTTYGNIYALTGKGFDYAVMKDYADRLQLQLQRIRNVGKVELIGLQDEKIWIDLSNTKLATLGLPLAAVQKALEEQNAVASSGFFETASDRVQLRVSGRFDSVEEIRDFPIRVGDRTFRIGDVAEVRRGFNDPPAPRMRFMGEDAIGLAVAMKPGGDILVLGKALETEFARLQQSLPAGLELRKVSDQPAAVRTGVGEFIRVLAEALVIVLLVSFFSLGLRTGLVVALSIPLVLAMTFAAMHYFGIGLHKISLGALVLALGLLVDDAIIAVEMMAVKMEQGYDRLKAASFAWTSTAFPMLTGTLITAAGFLPIATAQSGTGEYTRSLFQVVTIALVVSWFAAVVFVPYLGAKLLPDLARLHAQKHGGSADGYDPYATAFYQRFRRLVEWCVRYRKTVIVLTLAAFVGALLLFRLVPQQFFPPSARLELLLDIKLAEGASLRSTGEEVQRLEKMLQGHDGIDNYVAYVGTGSPRFYLPLDQQLPAASFAQVVVLAKDLESREALRKWLIERMNEDFPHLRSRISRLENGPPVGYPVQFRVSGEDIPQVRELARKVADKMRENPHVVNVHLDWEEPSKVVYLSIDQERARALGVSTASLSQFLQSALTGSHVSFFREDNELIEILLRGTEQERRDLSLLPSLAVPTENGRSVALSQIATLEYGFEEGIIWHRNRLPTVTVRADIYDDSLPATLVAQIAPTLEPIRAELPDGYLLEVGGTVEDAAKGQSSVNAGVPLFIVVVLSLLMVQLRSFSRMAMVFLTAPLGLIGVTLFLLLFRQPFGFVAMLGTIALAGMIMRNSVILVDQIEQDISHGLDRWHAIIEATVRRFRPIVLTALAAVLAMIPLSRSVFFGPMAVAIMGGLIVATVLTLLFLPALYAAWFRVKKDEARA	100	gnl|BL_ORD_ID|2016|hsp_num:0	2206			64	37	Agar dilution	Pseudomonas aeruginosa	Pseudomonas	A	PT	5	PT_5	SINK	1	2	1	0	1	NODE_2_length_462872_cov_113.540032	S4_NODE_2_length_462872_cov_113.540032	6		No	No	63	2	6	6	14
S4	NODE_2_length_462872_cov_113.540032_145 # 152957 # 154060 # -1 # ID=1_145;partial=00;start_type=ATG;rbs_motif=GGA/GAG/AGG;rbs_spacer=5-10bp;gc_cont=0.711	NODE_2_length_462872_cov_113.540032_145	152957	154060	-	Strict	690	723.776	MexJ				99.73	3003692	protein homolog model	n/a	n/a	macrolide antibiotic; tetracycline antibiotic; disinfecting agents and antiseptics	antibiotic efflux	resistance-nodulation-cell division (RND) antibiotic efflux pump	ATGTACCGCCATATCCCGCTCGTCGCCCTGTCCCTGCTTTCCTCCCTGTTCCTCGCCGCCTGCGGCAACGGCACGCCGCCGCCAGCCGCGGCGCGTCCGGCGATCGTCGTCCAGCCCCAGCCGGCGGGGGAGGTGAGCCAGGCCTTTCCCGGCGAGATCCGCGCCCGCCACGAGCCGGAGCTGGCCTTCCGCATCGGCGGCAAGGTCATCCGCCGGCTGGTGGAAGTCGGCGAGCGGGTGAAGAAGGACCAGCCCCTGGCCGAACTCGATCCCCAGGACGTGCGCCTGCAACTGGAGGCGGCGCGGGCCCAGGTCAGTGCCGCCGAGGCCAACTTGCAGACCGTGCGCGCCGAGTACCGGCGCTACCGCACCTTGCTCGACCGCAACCTGGTCAGCCATTCCCAGTTCGAGAACATCCAGAACAGCTACCGCGCCGGCGAGGCGCGGCTGAAGCAGATCCGCGCCGAATTCAACGTCGCCGACAACCAGGCCGGCTACGCCGTGCTGCGCTCGCCCCAGGATGGCGTGATCGCCAGCCGGCGCGTCGAGGTGGGCCAGGTGGTGGCGGCCGGACAGACGGTCTTCAGCCTGGCCGCCGACGGCGAACGCGAGGTGCTGATCGGCCTGCCGGAACACAGCTTCGAACGTTTCCGCATCGGCCAGCCGGTGTCGGTCGAACTCTGGTCGCAACGCGACAGACGCTTCGCCGGGCATATCCGCGAGCTCTCGCCCGCGGCCGATCCGCAATCGCGTACCTTCGCCGCCCGGGTGGCCTTCGACGACCGCGCGACTCCGGCCGAACTGGGCCAGAGCGCGCGGGTCTACGTCGCCGCCGCCGAGGCGGTGCCGTTATCGGTTCCCTTGTCGGCGCTGACCGCAGAGGCCGGCCAGGCGTTCGTCTGGGTGGTCGAGCCGGGCAGCTCGACCCTGCGCCGGCAGGCGGTGCGCACCGGTCCCTATGCCGAGGACCGGGTGCCGGTGCTCGAAGGCCTGAAGGCTGGCGACTGGGTGGTGGCCACCGGGGTCCAAGTGCTTCGCGAAGGGCAGCAGGTGCGTCCGATCGACCGGGCCAACCGCACGGTGAAACTGGCGGCCAAGGAGTAG	MYRHIPLVALSLLSSLFLAACGNGTPPPAAARPAIVVQPQPAGEVSQAFPGEIRARHEPELAFRIGGKVIRRLVEVGERVKKDQPLAELDPQDVRLQLEAARAQVSAAEANLQTVRAEYRRYRTLLDRNLVSHSQFENIQNSYRAGEARLKQIRAEFNVADNQAGYAVLRSPQDGVIASRRVEVGQVVAAGQTVFSLAADGEREVLIGLPEHSFERFRIGQPVSVELWSQRDRRFAGHIRELSPAADPQSRTFAARVAFDDRATPAELGQSARVYVAAAEAVPLSVPLSALTAEAGQAFVWVVEPGSSTLRRQAVRTGPYAEDRVPVLEGLKAGDWVVATGVQVLREGQQVRPIDRANRTVKLAAKE	MYRHIPLVALSLFSSLFLAACGNGTPPPAAARPAIVVQPQPAGEVSQAFPGEIRARHEPELAFRIGGKVIRRLVEVGERVKKDQPLAELDPQDVRLQLEAARAQVSAAEANLQTVRAEYRRYRTLLDRNLVSHSQFENIQNSYRAGEARLKQIRAEFNVADNQAGYAVLRSPQDGVIASRRVEVGQVVAAGQTVFSLAADGEREVLIGLPEHSFERFRIGQPVSVELWSQRDRRFAGHIRELSPAADPQSRTFAARVAFDDRATPAELGQSARVYVAAAEAVPLSVPLSALTAEAGQAFVWVVEPGSSTLRRQAVRTGPYAEDRVPVLEGLKAGDWVVATGVQVLREGQQVRPIDRANRTVKLAAKE	100	gnl|BL_ORD_ID|2015|hsp_num:0	2205			64	37	Agar dilution	Pseudomonas aeruginosa	Pseudomonas	A	PT	5	PT_5	SINK	1	2	1	0	1	NODE_2_length_462872_cov_113.540032	S4_NODE_2_length_462872_cov_113.540032	6		No	No	63	2	6	6	14
S4	NODE_2_length_462872_cov_113.540032_146 # 154156 # 154794 # 1 # ID=1_146;partial=00;start_type=ATG;rbs_motif=None;rbs_spacer=None;gc_cont=0.667	NODE_2_length_462872_cov_113.540032_146	154156	154794	+	Strict	400	426.402	MexL				99.53	3003710	protein homolog model	n/a	n/a	macrolide antibiotic; tetracycline antibiotic; disinfecting agents and antiseptics	antibiotic efflux	resistance-nodulation-cell division (RND) antibiotic efflux pump	ATGTCAGAACCCACCTCCTCCGTCGGTCCCGGCCGGCCCAAGGACCCGGCCAAACGGGAAGCCATTCTCGAGGCGGCCAAGCGCCTGTTCCTCTGCAACGGCTACGACGGCAGCAGCATGGAAGCCATCGCCTCGGAAGCCGGCGTTTCCAAGCTCACCGTCTACAGCCACTTCACCGACAAGGAAACCCTGTTCAGCGAAGCGGTGAAGGCCAAGTGCGCCGAGCAGCTTCCCGCCCTGTACTTCCAGCTGGCCGAAGGCGCGCCGCTGGAAAAGGTCCTGCTGAATATCGCCCGCGGCTTCCACCGGCTGATCAACAGCCACGAGGCGATCGCCCTGACCCGCCTGATGGCCGCGCAGGCCGGGCAGAACCCCAAGCTTTCCGAGCTGTTCTTCGAGGCCGGGCCGAAGCAGGTGATCGACGAGATGGAACGCCTCCTCGAGCAGGCCCGCCGCAGCGGCAAGCTGGCGTTCCCGGACGCGCGCCACGCCGCCGAACACTTCTTCATGCTGGTCAAGGGCTGCGCCAATTACCGTCTGTTGATCGGCTGCGCCGAACCGCTGGACGAGGCCGAAGGCGAGCGGCACGTGGAAGAGGTGGTGGCGCTGTTCCTGCGCGCCTTCGCCGCGGGCGGCTGA	MSEPTSSVGPGRPKDPAKREAILEAAKRLFLCNGYDGSSMEAIASEAGVSKLTVYSHFTDKETLFSEAVKAKCAEQLPALYFQLAEGAPLEKVLLNIARGFHRLINSHEAIALTRLMAAQAGQNPKLSELFFEAGPKQVIDEMERLLEQARRSGKLAFPDARHAAEHFFMLVKGCANYRLLIGCAEPLDEAEGERHVEEVVALFLRAFAAGG	MSESTSSVGPGRPKDPAKREAILEAAKRLFLCNGYDGSSMEAIASEAGVSKLTVYSHFTDKETLFSEAVKAKCAEQLPALYFQLAEGAPLEKVLLNIARGFHRLINSHEAIALTRLMAAQAGQNPKLSELFFEAGPKQVIDEMERLLEQARRSGKLAFPDARHAAEHFFMLVKGCANYRLLIGCAEPLDEAEGERHVEEVVALFLRAFAAGG	100	gnl|BL_ORD_ID|4690|hsp_num:0	2219			64	37	Agar dilution	Pseudomonas aeruginosa	Pseudomonas	A	PT	5	PT_5	SINK	1	2	1	0	1	NODE_2_length_462872_cov_113.540032	S4_NODE_2_length_462872_cov_113.540032	6		No	No	63	2	6	6	14
S4	NODE_2_length_462872_cov_113.540032_187 # 199397 # 199558 # -1 # ID=1_187;partial=00;start_type=ATG;rbs_motif=None;rbs_spacer=None;gc_cont=0.679	NODE_2_length_462872_cov_113.540032_187	199397	199558	-	Perfect	100	109.768	ArmR	0	RI=0	Multidrug	100	3004056	protein homolog model	n/a	n/a	macrolide antibiotic; fluoroquinolone antibiotic; monobactam; carbapenem; cephalosporin; cephamycin; penam; tetracycline antibiotic; peptide antibiotic; aminocoumarin antibiotic; diaminopyrimidine antibiotic; sulfonamide antibiotic; phenicol antibiotic; penem	antibiotic efflux	resistance-nodulation-cell division (RND) antibiotic efflux pump	ATGTCCCTGAACACTCCGCGCAACAAACCGTCCCGCACCGAGACCGAAGCTGTCGCTGCCAGCTCGGGACGATCCGCCGTCGGCCGGCGGGATTACACCGAGCAGCTGCGCCGGGCAGCCCGGCGCAATGCCTGGGACCTCTACGGCGAGCACTTCTACTGA	MSLNTPRNKPSRTETEAVAASSGRSAVGRRDYTEQLRRAARRNAWDLYGEHFY	MSLNTPRNKPSRTETEAVAASSGRSAVGRRDYTEQLRRAARRNAWDLYGEHFY	100	gnl|BL_ORD_ID|2338|hsp_num:0	2688			64	37	Agar dilution	Pseudomonas aeruginosa	Pseudomonas	A	PT	5	PT_5	SINK	1	2	1	0	1	NODE_2_length_462872_cov_113.540032	S4_NODE_2_length_462872_cov_113.540032	6		No	No	63	2	6	6	14
S4	NODE_2_length_462872_cov_113.540032_189 # 200196 # 200837 # 1 # ID=1_189;partial=00;start_type=ATG;rbs_motif=None;rbs_spacer=None;gc_cont=0.657	NODE_2_length_462872_cov_113.540032_189	200196	200837	+	Strict	400	427.557	nalC				99.06	3000818	protein overexpression model	S209R, G71E	n/a	macrolide antibiotic; fluoroquinolone antibiotic; monobactam; carbapenem; cephalosporin; cephamycin; penam; tetracycline antibiotic; peptide antibiotic; aminocoumarin antibiotic; diaminopyrimidine antibiotic; sulfonamide antibiotic; phenicol antibiotic; penem	antibiotic efflux	resistance-nodulation-cell division (RND) antibiotic efflux pump	ATGAACGATGCTTCTCCCCGTCTGACCGAACGCGGCAGGCAACGCCGCCGCGCCATGCTCGACGCCGCTACCCAGGCCTTTCTCGAACACGGTTTCGAAGGCACCACCCTGGACATGGTGATAGAACGGGCCGGTGGTTCACGGGGGACCCTGTACAGCTCCTTCGGCGGCAAGGAGGGCCTGTTCGCCGCGGTGATCGCCCACATGATCGAGGAAATCTTCGACGACAGCGCCGATCAGCCGCGCCCCGCCGCCACGCTGAGCGCCACCCTCGAGCATTTCGGCCGGCGCTTTCTCACCAGCCTGCTCGATCCCCGCTGCCAGAGCCTCTATCGCCTGGTGGTGGCGGAATCCCCGCGGTTTCCGGCGATCGGCAAGTCCTTCTACGAGCAGGGGCCGCAGCAGAGCTATCTGCTGCTCAGCGAGCGACTGGCCGCGGTCGCTCCTCACATGGACGAGGAAACGCTCTACGCGGTGGCCTGCCAGTTTCTCGAGATGCTCAAGGCCGACCTGTTCCTCAAGGCCCTCAGCGTGGCCGACTTCCAGCCGACCATGGCGCTGCTGGAAACCCGCCTCAAGCTGTCGGTGGACATCATCGCCTGCTACCTGGAACACCTGTCGCAGCGCCCCGCGCAGGGCTGA	MNDASPRLTERGRQRRRAMLDAATQAFLEHGFEGTTLDMVIERAGGSRGTLYSSFGGKEGLFAAVIAHMIEEIFDDSADQPRPAATLSATLEHFGRRFLTSLLDPRCQSLYRLVVAESPRFPAIGKSFYEQGPQQSYLLLSERLAAVAPHMDEETLYAVACQFLEMLKADLFLKALSVADFQPTMALLETRLKLSVDIIACYLEHLSQRPAQG	MNDASPRLTERGRQRRRAMLDAATQAFLEHGFEGTTLDMVIERAGGSRGTLYSSFGGKEGLFAAVIAHMIGEIFDDSADQPRPAATLSATLEHFGRRFLTSLLDPRCQSLYRLVVAESPRFPAIGKSFYEQGPQQSYLLLSERLAAVAPHMDEETLYAVACQFLEMLKADLFLKALSVADFQPTMALLETRLKLSVDIIACYLEHLSQSPAQG	100	gnl|BL_ORD_ID|2127|hsp_num:0	1670			64	37	Agar dilution	Pseudomonas aeruginosa	Pseudomonas	A	PT	5	PT_5	SINK	1	2	1	0	1	NODE_2_length_462872_cov_113.540032	S4_NODE_2_length_462872_cov_113.540032	6		No	No	63	2	6	6	14
S4	NODE_2_length_462872_cov_113.540032_252 # 267952 # 268284 # 1 # ID=1_252;partial=00;start_type=GTG;rbs_motif=AGGAG;rbs_spacer=5-10bp;gc_cont=0.502	NODE_2_length_462872_cov_113.540032_252	267952	268284	+	Strict	180	207.608	qacL				98.18	3005098	protein homolog model	n/a	n/a	disinfecting agents and antiseptics	antibiotic efflux	small multidrug resistance (SMR) antibiotic efflux pump	GTGAAGAACTGGATATTTCTGGCTGTTTCAATCTTTGGCGAGGTCATCGCAACTTCCGCACTGAAGTCTAGCCATGGATTCACTAGGTTAGTTCCTTCCGTTGTAGTTGTGGCTGGCTACGGGCTTGCGTTCTATTTCTTGTCTCTCGCGCTCAAGTCCATTCCGGTCGGTATTGCTTACGCTGTATGGGCTGGGCTTGGCATCGTGCTTGTGGCAGCTATTGCTTGGATTTTCCATGGCCAAAAACTAGACTTCTGGGCGTTCATTGGCATGGGACTTATTGTCAGTGGCGTCGCCGTTCTAAACCTGCTATCCAAGGTCAGCGCACATTGA	MKNWIFLAVSIFGEVIATSALKSSHGFTRLVPSVVVVAGYGLAFYFLSLALKSIPVGIAYAVWAGLGIVLVAAIAWIFHGQKLDFWAFIGMGLIVSGVAVLNLLSKVSAH	MKNWIFMAVAIFGEVIATSALKSSHGFTRLVPSVVVVAGYGLAFYFLSLALKSIPVGIAYAVWAGLGIVLVAAIAWIFHGQKLDFWAFIGMGLIVSGVAVLNLLSKVSAH	100	gnl|BL_ORD_ID|2814|hsp_num:0	3830			64	37	Agar dilution	Pseudomonas aeruginosa	Pseudomonas	A	PT	5	PT_5	SINK	1	2	1	0	1	NODE_2_length_462872_cov_113.540032	S4_NODE_2_length_462872_cov_113.540032	6	Genomic island; Integron	Yes	Yes	63	2	6	6	14
S4	NODE_2_length_462872_cov_113.540032_253 # 268358 # 268891 # 1 # ID=1_253;partial=00;start_type=ATG;rbs_motif=GGA/GAG/AGG;rbs_spacer=11-12bp;gc_cont=0.577	NODE_2_length_462872_cov_113.540032_253	268358	268891	+	Perfect	300	358.992	ANT(2'')-Ia	36997.4	Q1	aminoglycoside antibiotic	100	3000230	protein homolog model	n/a	n/a	aminoglycoside antibiotic	antibiotic inactivation	ANT(2'')	ATGGACACAACGCAGGTCACATTGATACACAAAATTCTAGCTGCGGCAGATGAGCGAAATCTGCCGCTCTGGATCGGTGGGGGCTGGGCGATCGATGCACGGCTAGGGCGTGTAACACGCAAGCACGATGATATTGATCTGACGTTTCCCGGCGAGAGGCGCGGCGAGCTCGAGGCAATAGTTGAAATGCTCGGCGGGCGCGTCATGGAGGAGTTGGACTATGGATTCTTAGCGGAGATCGGGGATGAGTTACTTGACTGCGAACCTGCTTGGTGGGCAGACGAAGCGTATGAAATCGCGGAGGCTCCGCAGGGCTCGTGCCCAGAGGCGGCTGAGGGCGTCATCGCCGGGCGGCCAGTCCGTTGTAACAGCTGGGAGGCGATCATCTGGGATTACTTTTACTATGCCGATGAAGTACCACCAGTGGACTGGCCTACAAAGCACATAGAGTCCTACAGGCTCGCATGCACCTCACTCGGGGCGGAAAAGGTTGAGGTCTTGCGTGCCGCTTTCAGGTCGCGATATGCGGCCTAA	MDTTQVTLIHKILAAADERNLPLWIGGGWAIDARLGRVTRKHDDIDLTFPGERRGELEAIVEMLGGRVMEELDYGFLAEIGDELLDCEPAWWADEAYEIAEAPQGSCPEAAEGVIAGRPVRCNSWEAIIWDYFYYADEVPPVDWPTKHIESYRLACTSLGAEKVEVLRAAFRSRYAA	MDTTQVTLIHKILAAADERNLPLWIGGGWAIDARLGRVTRKHDDIDLTFPGERRGELEAIVEMLGGRVMEELDYGFLAEIGDELLDCEPAWWADEAYEIAEAPQGSCPEAAEGVIAGRPVRCNSWEAIIWDYFYYADEVPPVDWPTKHIESYRLACTSLGAEKVEVLRAAFRSRYAA	100	gnl|BL_ORD_ID|1258|hsp_num:0	1372			64	37	Agar dilution	Pseudomonas aeruginosa	Pseudomonas	A	PT	5	PT_5	SINK	1	2	1	0	1	NODE_2_length_462872_cov_113.540032	S4_NODE_2_length_462872_cov_113.540032	6	Genomic island; Integron	Yes	Yes	63	2	6	6	14
S4	NODE_2_length_462872_cov_113.540032_254 # 268920 # 269720 # 1 # ID=1_254;partial=00;start_type=ATG;rbs_motif=AGxAGG/AGGxGG;rbs_spacer=3-4bp;gc_cont=0.421	NODE_2_length_462872_cov_113.540032_254	268920	269720	+	Perfect	500	545.814	OXA-17	7.651	Q3	Beta-lactams	100	3001412	protein homolog model	n/a	n/a	carbapenem; cephalosporin; penam	antibiotic inactivation	OXA beta-lactamase	ATGAAAACATTTGCCGCATATGTAATTATCGCGTGTCTTTCGAGTACGGCATTAGCTGGTTCAATTACAGAAAATACGTCTTGGAACAAAGAGTTCTCTGCCGAAGCCGTCAATGGTGTCTTCGTGCTTTGTAAAAGTAGCAGTAAATCCTGCGCTACCAATGACTTAGCTCGTGCATCAAAGGAATATCTTCCAGCATCAACATTTAAGATCCCCAGCGCAATTATCGGCCTAGAAACTGGTGTCATAAAGAATGAGCATCAGGTTTTCAAATGGGACGGAAAGCCAAGAGCCATGAAGCAATGGGAAAGAGACTTGACCTTAAGAGGGGCAATACAAGTTTCAGCTGTTCCCGTATTTCAACAAATCGCCAGAGAAGTTGGCGAAGTAAGAATGCAGAAATACCTTAAAAAATTTTCCTATGGCAACCAGAATATCAGTGGTGGCATTGACAAATTCTGGTTGGAAGGCCAGCTTAGAATTTCCGCAGTTAATCAAGTGGAGTTTCTAGAGTCTCTATATTTAAATAAATTGTCAGCATCTAAAGAAAACCAGCTAATAGTAAAAGAGGCTTTGGTAACGGAGGCGGCACCTGAATATCTAGTGCATTCAAAAACTGGTTTTTCTGGTGTGGGAACTGAGTCAAATCCTGGTGTCGCATGGTGGGTTGGGTGGGTTGAGAAGGAGACAGAGGTTTACTTTTTCGCCTTTAACATGGATATAGACAACGAAAGTAAGTTGCCGCTAAGAAAATCCATTCCCACCAAAATCATGGAAAGTGAGGGCATCATTGGTGGCTAA	MKTFAAYVIIACLSSTALAGSITENTSWNKEFSAEAVNGVFVLCKSSSKSCATNDLARASKEYLPASTFKIPSAIIGLETGVIKNEHQVFKWDGKPRAMKQWERDLTLRGAIQVSAVPVFQQIAREVGEVRMQKYLKKFSYGNQNISGGIDKFWLEGQLRISAVNQVEFLESLYLNKLSASKENQLIVKEALVTEAAPEYLVHSKTGFSGVGTESNPGVAWWVGWVEKETEVYFFAFNMDIDNESKLPLRKSIPTKIMESEGIIGG	MKTFAAYVIIACLSSTALAGSITENTSWNKEFSAEAVNGVFVLCKSSSKSCATNDLARASKEYLPASTFKIPSAIIGLETGVIKNEHQVFKWDGKPRAMKQWERDLTLRGAIQVSAVPVFQQIAREVGEVRMQKYLKKFSYGNQNISGGIDKFWLEGQLRISAVNQVEFLESLYLNKLSASKENQLIVKEALVTEAAPEYLVHSKTGFSGVGTESNPGVAWWVGWVEKETEVYFFAFNMDIDNESKLPLRKSIPTKIMESEGIIGG	100	gnl|BL_ORD_ID|1442|hsp_num:0	1576			64	37	Agar dilution	Pseudomonas aeruginosa	Pseudomonas	A	PT	5	PT_5	SINK	1	2	1	0	1	NODE_2_length_462872_cov_113.540032	S4_NODE_2_length_462872_cov_113.540032	6	Genomic island; Insertion sequence or Transposon; Integron	Yes	Yes	63	2	6	6	14
S4	NODE_2_length_462872_cov_113.540032_255 # 270391 # 271191 # 1 # ID=1_255;partial=00;start_type=ATG;rbs_motif=AGxAGG/AGGxGG;rbs_spacer=3-4bp;gc_cont=0.421	NODE_2_length_462872_cov_113.540032_255	270391	271191	+	Perfect	500	545.814	OXA-17	7.651	Q3	Beta-lactams	100	3001412	protein homolog model	n/a	n/a	carbapenem; cephalosporin; penam	antibiotic inactivation	OXA beta-lactamase	ATGAAAACATTTGCCGCATATGTAATTATCGCGTGTCTTTCGAGTACGGCATTAGCTGGTTCAATTACAGAAAATACGTCTTGGAACAAAGAGTTCTCTGCCGAAGCCGTCAATGGTGTCTTCGTGCTTTGTAAAAGTAGCAGTAAATCCTGCGCTACCAATGACTTAGCTCGTGCATCAAAGGAATATCTTCCAGCATCAACATTTAAGATCCCCAGCGCAATTATCGGCCTAGAAACTGGTGTCATAAAGAATGAGCATCAGGTTTTCAAATGGGACGGAAAGCCAAGAGCCATGAAGCAATGGGAAAGAGACTTGACCTTAAGAGGGGCAATACAAGTTTCAGCTGTTCCCGTATTTCAACAAATCGCCAGAGAAGTTGGCGAAGTAAGAATGCAGAAATACCTTAAAAAATTTTCCTATGGCAACCAGAATATCAGTGGTGGCATTGACAAATTCTGGTTGGAAGGCCAGCTTAGAATTTCCGCAGTTAATCAAGTGGAGTTTCTAGAGTCTCTATATTTAAATAAATTGTCAGCATCTAAAGAAAACCAGCTAATAGTAAAAGAGGCTTTGGTAACGGAGGCGGCACCTGAATATCTAGTGCATTCAAAAACTGGTTTTTCTGGTGTGGGAACTGAGTCAAATCCTGGTGTCGCATGGTGGGTTGGGTGGGTTGAGAAGGAGACAGAGGTTTACTTTTTCGCCTTTAACATGGATATAGACAACGAAAGTAAGTTGCCGCTAAGAAAATCCATTCCCACCAAAATCATGGAAAGTGAGGGCATCATTGGTGGCTAA	MKTFAAYVIIACLSSTALAGSITENTSWNKEFSAEAVNGVFVLCKSSSKSCATNDLARASKEYLPASTFKIPSAIIGLETGVIKNEHQVFKWDGKPRAMKQWERDLTLRGAIQVSAVPVFQQIAREVGEVRMQKYLKKFSYGNQNISGGIDKFWLEGQLRISAVNQVEFLESLYLNKLSASKENQLIVKEALVTEAAPEYLVHSKTGFSGVGTESNPGVAWWVGWVEKETEVYFFAFNMDIDNESKLPLRKSIPTKIMESEGIIGG	MKTFAAYVIIACLSSTALAGSITENTSWNKEFSAEAVNGVFVLCKSSSKSCATNDLARASKEYLPASTFKIPSAIIGLETGVIKNEHQVFKWDGKPRAMKQWERDLTLRGAIQVSAVPVFQQIAREVGEVRMQKYLKKFSYGNQNISGGIDKFWLEGQLRISAVNQVEFLESLYLNKLSASKENQLIVKEALVTEAAPEYLVHSKTGFSGVGTESNPGVAWWVGWVEKETEVYFFAFNMDIDNESKLPLRKSIPTKIMESEGIIGG	100	gnl|BL_ORD_ID|1442|hsp_num:0	1576			64	37	Agar dilution	Pseudomonas aeruginosa	Pseudomonas	A	PT	5	PT_5	SINK	1	2	1	0	1	NODE_2_length_462872_cov_113.540032	S4_NODE_2_length_462872_cov_113.540032	6	Genomic island; Insertion sequence or Transposon; Integron	Yes	Yes	63	2	6	6	14
S4	NODE_2_length_462872_cov_113.540032_256 # 271740 # 272579 # 1 # ID=1_256;partial=00;start_type=ATG;rbs_motif=GGAGG;rbs_spacer=5-10bp;gc_cont=0.617	NODE_2_length_462872_cov_113.540032_256	271740	272579	+	Perfect	500	553.132	sul1	2331.23	Q1	sulfonamide antibiotic	100	3000410	protein homolog model	n/a	n/a	sulfonamide antibiotic	antibiotic target replacement	sulfonamide resistant sul	ATGGTGACGGTGTTCGGCATTCTGAATCTCACCGAGGACTCCTTCTTCGATGAGAGCCGGCGGCTAGACCCCGCCGGCGCTGTCACCGCGGCGATCGAAATGCTGCGAGTCGGATCAGACGTCGTGGATGTCGGACCGGCCGCCAGCCATCCGGACGCGAGGCCTGTATCGCCGGCCGATGAGATCAGACGTATTGCGCCGCTCTTAGACGCCCTGTCCGATCAGATGCACCGTGTTTCAATCGACAGCTTCCAACCGGAAACCCAGCGCTATGCGCTCAAGCGCGGCGTGGGCTACCTGAACGATATCCAAGGATTTCCTGACCCTGCGCTCTATCCCGATATTGCTGAGGCGGACTGCAGGCTGGTGGTTATGCACTCAGCGCAGCGGGATGGCATCGCCACCCGCACCGGTCACCTTCGACCCGAAGACGCGCTCGACGAGATTGTGCGGTTCTTCGAGGCGCGGGTTTCCGCCTTGCGACGGAGCGGGGTCGCTGCCGACCGGCTCATCCTCGATCCGGGGATGGGATTTTTCTTGAGCCCCGCACCGGAAACATCGCTGCACGTGCTGTCGAACCTTCAAAAGCTGAAGTCGGCGTTGGGGCTTCCGCTATTGGTCTCGGTGTCGCGGAAATCCTTCTTGGGCGCCACCGTTGGCCTTCCTGTAAAGGATCTGGGTCCAGCGAGCCTTGCGGCGGAACTTCACGCGATCGGCAATGGCGCTGACTACGTCCGCACCCACGCGCCTGGAGATCTGCGAAGCGCAATCACCTTCTCGGAAACCCTCGCGAAATTTCGCAGTCGCGACGCCAGAGACCGAGGGTTAGATCATGCCTAG	MVTVFGILNLTEDSFFDESRRLDPAGAVTAAIEMLRVGSDVVDVGPAASHPDARPVSPADEIRRIAPLLDALSDQMHRVSIDSFQPETQRYALKRGVGYLNDIQGFPDPALYPDIAEADCRLVVMHSAQRDGIATRTGHLRPEDALDEIVRFFEARVSALRRSGVAADRLILDPGMGFFLSPAPETSLHVLSNLQKLKSALGLPLLVSVSRKSFLGATVGLPVKDLGPASLAAELHAIGNGADYVRTHAPGDLRSAITFSETLAKFRSRDARDRGLDHA	MVTVFGILNLTEDSFFDESRRLDPAGAVTAAIEMLRVGSDVVDVGPAASHPDARPVSPADEIRRIAPLLDALSDQMHRVSIDSFQPETQRYALKRGVGYLNDIQGFPDPALYPDIAEADCRLVVMHSAQRDGIATRTGHLRPEDALDEIVRFFEARVSALRRSGVAADRLILDPGMGFFLSPAPETSLHVLSNLQKLKSALGLPLLVSVSRKSFLGATVGLPVKDLGPASLAAELHAIGNGADYVRTHAPGDLRSAITFSETLAKFRSRDARDRGLDHA	100	gnl|BL_ORD_ID|979|hsp_num:0	1070			64	37	Agar dilution	Pseudomonas aeruginosa	Pseudomonas	A	PT	5	PT_5	SINK	1	2	1	0	1	NODE_2_length_462872_cov_113.540032	S4_NODE_2_length_462872_cov_113.540032	6	Genomic island; Insertion sequence or Transposon	Yes	Yes	63	2	6	6	14
S4	NODE_2_length_462872_cov_113.540032_333 # 341687 # 342025 # -1 # ID=1_333;partial=00;start_type=ATG;rbs_motif=AGGAG;rbs_spacer=5-10bp;gc_cont=0.611	NODE_2_length_462872_cov_113.540032_333	341687	342025	-	Perfect	200	223.787	YajC				100	3005040	protein homolog model	n/a	n/a	fluoroquinolone antibiotic; cephalosporin; glycylcycline; penam; tetracycline antibiotic; oxazolidinone antibiotic; glycopeptide antibiotic; rifamycin antibiotic; phenicol antibiotic; disinfecting agents and antiseptics	antibiotic efflux	resistance-nodulation-cell division (RND) antibiotic efflux pump	ATGAGCTTTCTAATTCCCGCTGCCTACGCCGACGCAGCCGCTCCGGCAGCCGCTGGCCCGGCCGGCACCGGTTTCGAGTGGGTCTTCCTGGTTGGTTTCCTGGTCATCTTCTACCTGATGATCTGGCGTCCCCAGGCCAAGCGCGCCAAGGAACACAAGAACCTGCTGGGCAACCTGCAAAAAGGTGACGAAGTCGTCACTTCCGGCGGTATCGCCGGCAAGGTGACCAAGGTCGCCGACGATTTCGTCGTCGTCGAGGTTTCCGACAACGTCGAGCTGAAGTTCCAGAAGGCCGCGATTGCCGCGACCCTGCCGAAAGGCACCCTGAAAGCGATCTGA	MSFLIPAAYADAAAPAAAGPAGTGFEWVFLVGFLVIFYLMIWRPQAKRAKEHKNLLGNLQKGDEVVTSGGIAGKVTKVADDFVVVEVSDNVELKFQKAAIAATLPKGTLKAI	MSFLIPAAYADAAAPAAAGPAGTGFEWVFLVGFLVIFYLMIWRPQAKRAKEHKNLLGNLQKGDEVVTSGGIAGKVTKVADDFVVVEVSDNVELKFQKAAIAATLPKGTLKAI	100	gnl|BL_ORD_ID|2771|hsp_num:0	3783			64	37	Agar dilution	Pseudomonas aeruginosa	Pseudomonas	A	PT	5	PT_5	SINK	1	2	1	0	1	NODE_2_length_462872_cov_113.540032	S4_NODE_2_length_462872_cov_113.540032	6		No	No	63	2	6	6	14
S4	NODE_3_length_449955_cov_105.012001_11 # 11978 # 14749 # -1 # ID=1_11;partial=00;start_type=ATG;rbs_motif=GGA/GAG/AGG;rbs_spacer=5-10bp;gc_cont=0.656	NODE_3_length_449955_cov_105.012001_11	11978	14749	-	Strict	1500	1851.64	Pseudomonas aeruginosa gyrA conferring resistance to fluoroquinolones				99.89	3003684	protein variant model	T83I	n/a	fluoroquinolone antibiotic	antibiotic target alteration	fluoroquinolone resistant gyrA	ATGGGCGAACTGGCCAAAGAAATTCTCCCGGTCAATATCGAAGACGAGCTGAAACAGTCCTATCTCGACTACGCGATGAGCGTGATCGTCGGGCGGGCCCTGCCGGATGCACGTGACGGCCTGAAGCCGGTGCACCGCCGTGTGCTTTATGCCATGAGCGAGCTGGGCAACGACTGGAACAAGCCCTACAAGAAATCCGCCCGTGTGGTCGGCGACGTGATCGGTAAGTACCACCCGCACGGCGACATCGCGGTCTACGACACCATCGTGCGCATGGCGCAGCCGTTCTCGCTGCGCTACATGCTGGTAGACGGCCAGGGCAACTTCGGTTCGGTGGACGGCGACAACGCCGCAGCCATGCGATACACCGAAGTGCGCATGGCCAAGCTGGCCCATGAACTGCTGGCGGACCTGGAAAAGGAAACCGTCGACTGGGTGCCCAACTACGATGGCACCGAGCAGATCCCGGCGGTCATGCCGACCAAGATTCCCAACCTGCTGGTCAACGGTTCCAGCGGTATCGCCGTGGGTATGGCGACCAATATCCCGCCGCACAACCTCGGCGAAGTGATCGACGGCTGCCTGGCGCTGATGGACAACCCCGACCTGACCGTCGATGAGCTGATGCAGTACATCCCCGGTCCGGACTTCCCCACCGCCGGCATCATCAACGGCCGCGCCGGGATCATCGAGGCCTACCGCACCGGTCGCGGGCGCATCTACATCCGTGCCCGCGCCGTCGTCGAGGAGATGGAGAAGGGCGGCGGTCGCGAGCAGATCATCATCACCGAGCTGCCGTACCAGTTGAACAAGGCGCGGTTGATCGAGAAGATCGCCGAGCTGGTGAAAGAGAAGAAGATCGAGGGTATTTCCGAGCTGCGCGACGAGTCCGACAAGGACGGCATGCGCGTGGTCATCGAGCTGCGTCGCGGCGAGGTGGGCGAGGTGGTCCTCAACAACCTCTATGCCCAGACCCAGCTGCAGAGCGTGTTCGGCATCAACGTGGTGGCCCTGGTCGACGGCCAGCCGCGCACGCTGAACCTGAAGGACATGCTCGAGGTGTTCGTCCGCCACCGCCGCGAAGTGGTGACCCGGCGTACCGTCTACGAGCTGCGCAAGGCCCGCGAGCGCGGGCACATCCTGGAAGGCCAGGCGGTCGCCCTGTCGAACATCGACCCGGTGATCGAGCTGATCAAGAGTTCGCCGACCCCGGCCGAGGCCAAGGAACGCCTGATCGCCACTGCCTGGGAGTCCAGCGCGGTGGAAGCGATGGTCGAGCGTGCCGGCGCCGACGCCTGTCGCCCGGAAGACCTGGATCCGCAGTACGGCCTGCGCGACGGCAAGTACTACCTGTCGCCGGAACAGGCCCAGGCGATCCTCGAGCTGCGCCTGCATCGCCTGACCGGCCTGGAGCACGAGAAGCTGCTCTCCGAATACCAGGAAATCCTCAACCTGATCGGCGAGTTGATCCGCATCCTGACCAACCCGGCGCGCCTGATGGAGGTGATCCGTGAGGAGCTGGAAGCGGTCAAGGCCGAATTCGGCGATGCTCGCCGCACCGAGATCGTGGCTTCCCAGGTCGACCTGACCATCGCCGACCTGATCACCGAGGAAGACCGCGTGGTGACCATCTCCCACGGCGGCTACGCCAAGTCCCAGCCGCTGGCCGCCTACCAGGCGCAGCGTCGCGGCGGCAAAGGCAAGTCCGCCACCGGGATGAAGGACGAGGACTACATCGAACACCTGCTGGTGGCCAACAGCCATGCGACCCTCCTGCTGTTCTCCAGCAAGGGCAAGGTCTACTGGCTGCGTACCTTCGAGATTCCGGAAGCCTCGCGTACCGCGCGTGGCCGGCCGTTGGTGAACCTGCTGCCGCTGGACGAGGGCGAGCGGATCACCGCGATGTTGCAGATCGACCTGGAGGCGCTGCAGCAGAACGGCGGCGCCGATGACGACCTCGACGAAGCCGAAGGAGCGGTGCTCGAGGGCGAGGTGGTCGAGGCCGCCGAGGTCGAGGAAGTCGAGGGCGAGACCGCCGAGCTGGTGGCCGAGCCGACCGGCGCCTACATCTTCATGGCCACCGCCTTCGGTACCGTGAAGAAGACCCCGCTGGTGCAGTTCAGCCGTCCGCGCAGCAGCGGCCTGATCGCGCTCAAGCTGGAAGAGGGCGACACCCTGATCGCCGCCGCGATCACCGATGGCGCCAAGGAAGTCATGCTGTTCTCCAGCGCCGGCAAGGTGATCCGCTTCGCCGAGAGCGTGGTGCGCATCATGGGCCGCAACGCCCGCGGCGTACGTGGCATGCGCCTGGGCAAGGGGCAGCAGCTGATCTCCATGCTGATTCCGGAGTCCGGGGCGCAGATCCTCACCGCCTCCGAGCGCGGCTTCGGCAAGCGTACCCCGCTGAGCAAGTTCCCGCGTCGCGGCCGTGGCGGCCAGGGGGTGATCGCCATGGTCACCAACGAGCGCAACGGCGCGCTGATCGCCGCGGTACAGGTCCAGGAAGGCGAGGAGATCATGCTGATTTCCGACCAGGGCACCCTGGTGCGGACGCGTGTCGACGAAGTCTCCCTGTCCGGCCGCAATACCCAGGGCGTAACCCTGATCAAGCTCGCCAGCGACGAGGTACTGGTCGGTCTGGAGCGTGTCCAGGAGCCGTCGGGCGGAGATGACGAGGACCTGCCCGAGGGCGAGGAAGCTGCCGAATCTCTGGGCGAGTCGGCCGAGTCCGAGTCCGAGCCCGCGGCGGAAGCGGAAGGCAACGAAGAGTAA	MGELAKEILPVNIEDELKQSYLDYAMSVIVGRALPDARDGLKPVHRRVLYAMSELGNDWNKPYKKSARVVGDVIGKYHPHGDIAVYDTIVRMAQPFSLRYMLVDGQGNFGSVDGDNAAAMRYTEVRMAKLAHELLADLEKETVDWVPNYDGTEQIPAVMPTKIPNLLVNGSSGIAVGMATNIPPHNLGEVIDGCLALMDNPDLTVDELMQYIPGPDFPTAGIINGRAGIIEAYRTGRGRIYIRARAVVEEMEKGGGREQIIITELPYQLNKARLIEKIAELVKEKKIEGISELRDESDKDGMRVVIELRRGEVGEVVLNNLYAQTQLQSVFGINVVALVDGQPRTLNLKDMLEVFVRHRREVVTRRTVYELRKARERGHILEGQAVALSNIDPVIELIKSSPTPAEAKERLIATAWESSAVEAMVERAGADACRPEDLDPQYGLRDGKYYLSPEQAQAILELRLHRLTGLEHEKLLSEYQEILNLIGELIRILTNPARLMEVIREELEAVKAEFGDARRTEIVASQVDLTIADLITEEDRVVTISHGGYAKSQPLAAYQAQRRGGKGKSATGMKDEDYIEHLLVANSHATLLLFSSKGKVYWLRTFEIPEASRTARGRPLVNLLPLDEGERITAMLQIDLEALQQNGGADDDLDEAEGAVLEGEVVEAAEVEEVEGETAELVAEPTGAYIFMATAFGTVKKTPLVQFSRPRSSGLIALKLEEGDTLIAAAITDGAKEVMLFSSAGKVIRFAESVVRIMGRNARGVRGMRLGKGQQLISMLIPESGAQILTASERGFGKRTPLSKFPRRGRGGQGVIAMVTNERNGALIAAVQVQEGEEIMLISDQGTLVRTRVDEVSLSGRNTQGVTLIKLASDEVLVGLERVQEPSGGDDEDLPEGEEAAESLGESAESESEPAAEAEGNEE	MGELAKEILPVNIEDELKQSYLDYAMSVIVGRALPDARDGLKPVHRRVLYAMSELGNDWNKPYKKSARVVGDVIGKYHPHGDTAVYDTIVRMAQPFSLRYMLVDGQGNFGSVDGDNAAAMRYTEVRMAKLAHELLADLEKETVDWVPNYDGTEQIPAVMPTKIPNLLVNGSSGIAVGMATNIPPHNLGEVIDGCLALMDNPDLTVDELMQYIPGPDFPTAGIINGRAGIIEAYRTGRGRIYIRARAVVEEMEKGGGREQIIITELPYQLNKARLIEKIAELVKEKKIEGISELRDESDKDGMRVVIELRRGEVGEVVLNNLYAQTQLQSVFGINVVALVDGQPRTLNLKDMLEVFVRHRREVVTRRTVYELRKARERGHILEGQAVALSNIDPVIELIKSSPTPAEAKERLIATAWESSAVEAMVERAGADACRPEDLDPQYGLRDGKYYLSPEQAQAILELRLHRLTGLEHEKLLSEYQEILNLIGELIRILTNPARLMEVIREELEAVKAEFGDARRTEIVASQVDLTIADLITEEDRVVTISHGGYAKSQPLAAYQAQRRGGKGKSATGMKDEDYIEHLLVANSHATLLLFSSKGKVYWLRTFEIPEASRTARGRPLVNLLPLDEGERITAMLQIDLEALQQNGGADDDLDEAEGAVLEGEVVEAAEVEEVEGETAELVAEPTGAYIFMATAFGTVKKTPLVQFSRPRSSGLIALKLEEGDTLIAAAITDGAKEVMLFSSAGKVIRFAESVVRIMGRNARGVRGMRLGKGQQLISMLIPESGAQILTASERGFGKRTPLSKFPRRGRGGQGVIAMVTNERNGALIAAVQVQEGEEIMLISDQGTLVRTRVDEVSLSGRNTQGVTLIKLASDEVLVGLERVQEPSGGDDEDLPEGEEAAESLGESAESESEPAAEAEGNEE	100	gnl|BL_ORD_ID|2008|hsp_num:0	2196			64	37	Agar dilution	Pseudomonas aeruginosa	Pseudomonas	A	PT	5	PT_5	SINK	1	2	1	0	1	NODE_3_length_449955_cov_105.012001	S4_NODE_3_length_449955_cov_105.012001	6		No	No	63	2	6	6	14
S4	NODE_3_length_449955_cov_105.012001_47 # 50137 # 50814 # 1 # ID=1_47;partial=00;start_type=ATG;rbs_motif=GGA/GAG/AGG;rbs_spacer=5-10bp;gc_cont=0.696	NODE_3_length_449955_cov_105.012001_47	50137	50814	+	Perfect	400	441.039	Pseudomonas aeruginosa CpxR	0	RI=0	Multidrug	100	3004054	protein homolog model	n/a	n/a	macrolide antibiotic; fluoroquinolone antibiotic; monobactam; aminoglycoside antibiotic; carbapenem; cephalosporin; cephamycin; penam; tetracycline antibiotic; peptide antibiotic; aminocoumarin antibiotic; diaminopyrimidine antibiotic; sulfonamide antibiotic; phenicol antibiotic; penem	antibiotic efflux	resistance-nodulation-cell division (RND) antibiotic efflux pump	ATGAGCGAACTGCTGTTGATCGACGATGACCGGGAGCTCTGCGAGCTGCTCGGTACCTGGCTGGTCCAGGAAGGTTTCTCCGTGCGTGCCAGCCACGACGGCGCCCAGGCCCGTCGCGCCCTCGCCGAGCAGACACCGGATGCCGTGGTGCTCGACGTGATGCTGCCGGACGGTAGCGGCCTGGAACTGCTCAAGCAACTGCGCGGCGACCATCCCGACCTGCCGGTGCTGATGCTGTCCGCCCGCGGCGAGCCGCTGGACCGCATCCTCGGTCTGGAACTGGGCGCCGACGACTACCTGGCCAAGCCCTGCGACCCGCGCGAACTCACCGCACGGCTGCGCGCCGTGCTGCGGCGAACCCACCCGGCGCAACCCAGCGCGCAGATGCAACTGGGCGACCTGTCGCTGAACCTGACGCGCGGCGTGGCGCAGATCGACGGCCAGGAGATCAGCCTGACCCTTTCCGAAAGCCGCATCCTCGAAGCGCTCCTGCGCCAGCCCGGCGAGCCGCTGGACAAGCAGGCCCTGGCGCAACTGGCGCTGGGCCGCAAGCTGACCCTCTACGACCGCAGCCTGGACATGCACGTCAGCAACCTGCGCAAGAAGCTCGGCAGCCACCCCGACGGCAGCCCGCGCATCCTCGCCCTGCGCGGCCGCGGCTACTACTACAGCCACTGA	MSELLLIDDDRELCELLGTWLVQEGFSVRASHDGAQARRALAEQTPDAVVLDVMLPDGSGLELLKQLRGDHPDLPVLMLSARGEPLDRILGLELGADDYLAKPCDPRELTARLRAVLRRTHPAQPSAQMQLGDLSLNLTRGVAQIDGQEISLTLSESRILEALLRQPGEPLDKQALAQLALGRKLTLYDRSLDMHVSNLRKKLGSHPDGSPRILALRGRGYYYSH	MSELLLIDDDRELCELLGTWLVQEGFSVRASHDGAQARRALAEQTPDAVVLDVMLPDGSGLELLKQLRGDHPDLPVLMLSARGEPLDRILGLELGADDYLAKPCDPRELTARLRAVLRRTHPAQPSAQMQLGDLSLNLTRGVAQIDGQEISLTLSESRILEALLRQPGEPLDKQALAQLALGRKLTLYDRSLDMHVSNLRKKLGSHPDGSPRILALRGRGYYYSH	100	gnl|BL_ORD_ID|2300|hsp_num:0	2685			64	37	Agar dilution	Pseudomonas aeruginosa	Pseudomonas	A	PT	5	PT_5	SINK	1	2	1	0	1	NODE_3_length_449955_cov_105.012001	S4_NODE_3_length_449955_cov_105.012001	6		No	No	63	2	6	6	14
S4	NODE_3_length_449955_cov_105.012001_353 # 374300 # 375775 # -1 # ID=1_353;partial=00;start_type=ATG;rbs_motif=GGAGG;rbs_spacer=5-10bp;gc_cont=0.707	NODE_3_length_449955_cov_105.012001_353	374300	375775	-	Strict	850	944.495	opmE	84.4737	Q2	Multidrug	98.98	3003700	protein homolog model	n/a	n/a	macrolide antibiotic; carbapenem; tetracycline antibiotic; diaminopyrimidine antibiotic; phenicol antibiotic; disinfecting agents and antiseptics	antibiotic efflux	resistance-nodulation-cell division (RND) antibiotic efflux pump	ATGAAGCCATACCTGCGGTCTTCGTTGAGCGCGCTGATCCTGCTGGGCGGCTGTGCCGCGGTGGGGCCCGACTATGCGCCGCCGAGCGCGTCCGCACCGGCCAGCTTCGGCGCGATGCCGGCGGGTATCGATGGCGGTGGCGTGGAGATCGAGTGGTGGCGCGGGTTCGACGAGCCAGCCCTGGAGTCTCTGATCCAGCGGGCGCTCGCGGCGAACCTCGACATCGCCCTTGCCGGCGCGCGCCTGGACGAAGCGAAGGCGCTGCTGCGCGAGAACCGCGAGGAGTTCCTGCCGCGCGGCGGGCCGGCGTTCGATTACCAGGCCCGGCGGCGCGGCGAGGTGGAAACACCGGCCGGCCAGCAGCGCGACATCGAAACCTATCGCGGCGCGCTGGATGCTTCCTGGGAAATCGACCTGTTCGGCCGGGTGCGGCGCTCGGTGGAGGCCGCCGAGGCGCAGGCGGGCTCGCGCGAGGCCCTGCTGCGCAACGTGCAGGCGAGCGTCGCGGCTACGGTTGCCATGACCTGGTTCCAGCTACAGGGCATCGAGGCCGAACTTGCGGTGGTCCATGACATCGCCGGCAACCAGCGCGACAGCCTGGAGATGGTCGAACGCCTGGTCAGCGCCGGCTCCGCCCACGAGTTCGACCGGTTACGCGCCGAAGCGTTATTGCACAACGTCGAGGCGGCCGTGCCCGACCTCGAACGGCGCCGCGCCGCCACCCGCAATGCGCTGGCCGTTCTCCTCGCGGAAGCCCCGCAGGCCTTCAGCCCGCCGGTCACCCGTGCCTCCGGGGAAAGGCTGACGCTCCGCACCCTCGGGGTCGGCGATCCGTCGGGACTGTTGGCGCGTCGCGCCGACATCGCCGCGGCCGAACGCAACCTGGCGGCCGCGACCGCACGTATCGGCGTCGAGACCGCGGGGCTGTATCCGCAGGTCGAGGTACGCGGCTCGATCGGCCTGGTCGCCGGCAATCTCGATGCTTTGGACGAGAGTGGTACGTCCTTCAACGTCCTGAACCCGGTGATTCGCTGGGCGTTACTCGACCGCGGTCGCGTGCGGGCGCGGATCGCCGCCAGCGAAGCCCGTGCGCAGGAGGCATTGATCCTCTACGACCGGACGGTACTGCGCGCCCTGCAGGAGACCGATGATGCCTTCAACGGCTATGGCGCTGCCGCTGACAGGCTCCGCCTGCGCCTGCTCGAGGCGACGGCCAATCGCGAGGCGGCGCGCCTGGCCCGGGAACGCTTCGTCCAGGGGGACGGCGAGTACCTGGACGTGCTCGAGGCGGAACGCTCGGACTACCTCAGCCGGCGCGCATTGAGCATCGCGCGCACCGAGCAGCGCCTTGCCGTCGTGGGTATCTACAAGGCGCTGGGTGGTGGCTGGGAAGCCTGCGCGGGGGCGCGGCGCTGTGGCGTGGCTACCGACGATACCTCTCCAGGCGTGGCACGGCAGCGCGACAGTCGCTCCTGA	MKPYLRSSLSALILLGGCAAVGPDYAPPSASAPASFGAMPAGIDGGGVEIEWWRGFDEPALESLIQRALAANLDIALAGARLDEAKALLRENREEFLPRGGPAFDYQARRRGEVETPAGQQRDIETYRGALDASWEIDLFGRVRRSVEAAEAQAGSREALLRNVQASVAATVAMTWFQLQGIEAELAVVHDIAGNQRDSLEMVERLVSAGSAHEFDRLRAEALLHNVEAAVPDLERRRAATRNALAVLLAEAPQAFSPPVTRASGERLTLRTLGVGDPSGLLARRADIAAAERNLAAATARIGVETAGLYPQVEVRGSIGLVAGNLDALDESGTSFNVLNPVIRWALLDRGRVRARIAASEARAQEALILYDRTVLRALQETDDAFNGYGAAADRLRLRLLEATANREAARLARERFVQGDGEYLDVLEAERSDYLSRRALSIARTEQRLAVVGIYKALGGGWEACAGARRCGVATDDTSPGVARQRDSRS	MKPYLRSSLSALILLGGCAAVGPDYAPPSASAPASFGAMPAGIDGSGVEIEWWRGFDEPALESLIQRALAANLDIALAGARLDEAKALLRENREEFLPRGGPAFDYQARRRGEVETPAGQQRDIETYRGALDASWEIDLFGRVRRSVEAAEAQAGSREALLRNVQASVAATVAMSWFQLQGIEAELAVVHDIAGNQRDSLEMVERLVSAGSAHEFDRLRAEALLHNVEAAVPDLERRRAATRNALAVLLAEAPQAFSPPVARASGERLTLRTLGVGDPAGLLARRADIAAAERNLAAATARIGVETAGLYPQVEVRGSIGLVAGNLDALDESGTSFNVLNPVIRWALLDRGRVWARIAASEARAQEALILYDRTVLRALQETDDAFNGYGAAADRLRLRLLEATANREAARLARERFVQGDGEYLDVLEAERSDYLSRRALSIARTEQRLAVVGIYKALGGGWEACAGARRCGVATDDTSPGVARQRDSRS	100	gnl|BL_ORD_ID|2019|hsp_num:0	2213			64	37	Agar dilution	Pseudomonas aeruginosa	Pseudomonas	A	PT	5	PT_5	SINK	1	2	1	0	1	NODE_3_length_449955_cov_105.012001	S4_NODE_3_length_449955_cov_105.012001	6		No	No	63	2	6	6	14
S4	NODE_3_length_449955_cov_105.012001_354 # 375772 # 378933 # -1 # ID=1_354;partial=00;start_type=ATG;rbs_motif=GGxGG;rbs_spacer=5-10bp;gc_cont=0.678	NODE_3_length_449955_cov_105.012001_354	375772	378933	-	Strict	1900	2080.45	mexQ	1817.02	Q1	Multidrug	99.72	3003699	protein homolog model	n/a	n/a	macrolide antibiotic; carbapenem; tetracycline antibiotic; diaminopyrimidine antibiotic; phenicol antibiotic; disinfecting agents and antiseptics	antibiotic efflux	resistance-nodulation-cell division (RND) antibiotic efflux pump	ATGACATTCCCACGCTTCTTCATCGATAGGCCGATCTTCGCCATCGTTCTTTCGGTGCTGATGATGATCGGAGGCATCGTTTCGTTCTTCCAGTTGCCGCTGAGCGAATACCCGGCGGTGACGCCGCCGACCGTGCAGGTGACTACCGCCTATCCCGGCGCCAACCCCGACGTGATCGCGCAGACGGTGGCGACACCGCTGGAGCAGGCGATCACCGGGGTCGAGGGGATGCTGTACATGTCCTCGCAGTCGGCCACCGACGGGCGAATGATCCTGACCATCACCTTCGACCAGCACATCGATCCCGACATGGCCCAGATCCAGGTGCAGAACCGGGTCTCGCGGGTGCTCTCGCGCCTGCCCGACGAGGTGCAGCGGCAGGGCGTGGTCACCCAGAAGACCTCGCCGGACATCCTCATGGTGGTGCACCTGCTGTCGCCGGAGCAACGCTACGACCCGCTGTACATCTCGAACTACGCCTACCTCCAGGTGCGCGACGAACTGCTGCGCCTGCCGGGGATCAGCGATGTGGTGGTGTGGGGCGCCGGCGAGTACAGCATGCGCCTGTGGCTCGACCCCGACCTGATCGCCGCGCGCGGGCTGACGGCGGGCGAAGTGATCGCCGCGGTACGCGAACAGAACGTCCAGGTGGCGGCCGGCGCCGTCGGCCAGGCGCCGGACTCCACCGCGGCCTTCCAGGTCACGGTGAATACCCTCGGGCGGCTGAGCGACGAAGAGCAGTTCGGCGACATCATCGTCCGCACCGGCGCCGACGGCCAGGTGACGCGCCTGCGCGACGTCGCGCGGATCGAGATGGGCGGCGATGCCTATGCGCTGCGCAGCCTGCTGGACGGCGAGCCGGCGGTGGCCTTGCAGATCATCCAGAGCCCCGGAGCCAACGCGCTGGATACCGCCGAGGCGGTGCGTGCCACCGTGGCGAGGCTCGAAGGCAACTTCCCGGCCGGCCTGAGCGCGCGCATCGCCTACGACCCGACGGTGTTCGTCCGCGCTTCGTTGCAGACCGTGGCCACCACCCTGCTGGAGGCGATCCTGCTGGTCGTGGTGGTGGTGGTGCTGTTCCTGCGTAGCTGGCGTGCTTCGCTGATTCCGCTGATGGCCGTGCCGGTCTCGCTGGTCGGCACCTTCGCCGTCATGCACCTGATGGGTTTCTCGCTGAATACCCTGTCGTTGTTCGGCCTGGTGTTGTCGATCGGCATCGTCGTCGATGACGCCATCGTGGTGGTGGAAAACGTCGAGCGCCACATCGAGAACGGCGAGCCGCCGCTCCAGGCCGCGCGGCGTGCGATGGACGAGGTCACCGGGCCGATCATGGCGATCACCTCGGTGCTGGCGGCGGTGTTCATCCCCACGGCCTTTCTCAGTGGCCTGCAGGGCGAGTTCTATCGTCAGTTCGCCCTGACCATCGCCATCTCCACCATCCTGTCGGCGCTCAACTCGCTGACCCTCAGCCCGGCCCTGGCGGGCCTGCTGTTGCGTCCGCGGCCGGCCGGAGGTGCGGTGGCGGGGCGCTTCCAGCGACTGCTCCAGGCCCTCGGCCGACCGTTGCGAAATGCCCCCGAGGCCTACGGCAACGCGGTGCGCAAGGTGGTGCGGGTGAGCGGCCTGGCCCTGGTGGTGTATGGGGGCCTGCTTGGCCTGACCTGGGTCGGTTTCCAGGCGGTGCCACCGGGCTTCGTGCCAATGCAGGACAAGTACTATCTGGTCGGCATCGCCCAGTTGCCGAACGGAGCGTCGCTGGAGCGTACCGATGCGGTGGTCAGGCAGATGTCCCGGATCGGCCTCGAGGAGCCGGGGGTGGAGAGCGTCGTGGCCTTCCCGGGCCTGTCGGTGAACGGTTTCGTCAACGTGCCGAACGCCGCGGTCATGTTCTTCATGCTCGATCCGTTCGAATCGCGCACCTCCGCCGATCTCGGCGCGCTGGCCATCGCCGGGCGCCTGCAAGCCAGGTTCGCCAGCATTCCCGACGGCTTCCTCGGGGTCTTCCCGCCGCCGCCGGTACCGGGGCTGGGAACCATCGGCGGCTTCAAGATGCAGGTCGAGGATCGCGGCGGCGCCGGGCTGGAAGCCCTGGCCAGGCAGACCCAGGTGCTGATGATGAAGGCCACTGAGTCCGGCCAGCTCGGGGGCTTGATGACCAGCTTCGATATCAATGCCCCGCAGCTCGAGGTGGTGGTCGACCGCACCAAGGTGAAGAGCCAGGGCGTTCGCCTGGCCGATGTGTTCGAGGCATTGCAGGTCTACCTCGGCTCGCTGTACATCAACGACTTCAACCGCTTCGGTCGCACCTACAAGGTCACTGCCCAGGCCGATGCGCCGCACCGCATGCAGGCCGAAGCCATCGGGCGCCTGCAGGTACGCAATGCCGCCGGGGCGATGTTGCCGCTGTCCTCGTTCGTCACCGTGACGCCCAGCTCCGGTCCCGACCGGGTGATCCACTACAACGGCTATCCGTCGGCGGATATCAGCGGCGGCGCGCTTCCCGGCGTCAGTTCGGGACAGGCGGTGGCGTTGATGGAGCGCCTGGCCGGCGAAGTGCTGCCCGAGGGCATGACCTTCGAATGGACCGACCTGACCTACCAGCAGAAGCTGGCCGGCAACAGCGCGCTGTTCATCTTCCCGCTGTGCGTGCTGCTGGCCTACCTGATCCTCGCCGCGCAGTACAACAGCTGGCTGTTGCCGCTGGCGGTCCTGCTGATCGTGCCGATGTGCCTGCTCAGCGCGATCGCCGGGGTGTGGCTGGTGGGCGGCGACAACAACGTGTTCGTCCAGATCGGGCTGGTGGTGCTGGTCGGCCTGGCGGCGAAGAACGCGATCCTGATCGTCGAGTTCGCCCGCACGCTGGAGGCCGAGGGCGCCCGTGCGCTGGAGGCGGTGGTCGAGGCTTGCCGCCTGCGCCTGCGGCCGATCCTGATGACCTCGCTGGCGTTCATCGCCGGCGTGGTGCCGTTGGTCATGGCCAGCGGCGCCGGAGCGGAAATGCGCCAGGCGATGGGCGTCGCGGTATTCGCCGGGATGCTCGGGGTGACGCTGTTCGGCCTGTTCCTCACGCCGGTGTTCTACGTACTGGTACGGGCACTGGCGGCGCGCCTGGAGCGACGCGCCGGCGGCAGCCTGGCGCATCTGGAGGGAGGCCGTCCATGA	MTFPRFFIDRPIFAIVLSVLMMIGGIVSFFQLPLSEYPAVTPPTVQVTTAYPGANPDVIAQTVATPLEQAITGVEGMLYMSSQSATDGRMILTITFDQHIDPDMAQIQVQNRVSRVLSRLPDEVQRQGVVTQKTSPDILMVVHLLSPEQRYDPLYISNYAYLQVRDELLRLPGISDVVVWGAGEYSMRLWLDPDLIAARGLTAGEVIAAVREQNVQVAAGAVGQAPDSTAAFQVTVNTLGRLSDEEQFGDIIVRTGADGQVTRLRDVARIEMGGDAYALRSLLDGEPAVALQIIQSPGANALDTAEAVRATVARLEGNFPAGLSARIAYDPTVFVRASLQTVATTLLEAILLVVVVVVLFLRSWRASLIPLMAVPVSLVGTFAVMHLMGFSLNTLSLFGLVLSIGIVVDDAIVVVENVERHIENGEPPLQAARRAMDEVTGPIMAITSVLAAVFIPTAFLSGLQGEFYRQFALTIAISTILSALNSLTLSPALAGLLLRPRPAGGAVAGRFQRLLQALGRPLRNAPEAYGNAVRKVVRVSGLALVVYGGLLGLTWVGFQAVPPGFVPMQDKYYLVGIAQLPNGASLERTDAVVRQMSRIGLEEPGVESVVAFPGLSVNGFVNVPNAAVMFFMLDPFESRTSADLGALAIAGRLQARFASIPDGFLGVFPPPPVPGLGTIGGFKMQVEDRGGAGLEALARQTQVLMMKATESGQLGGLMTSFDINAPQLEVVVDRTKVKSQGVRLADVFEALQVYLGSLYINDFNRFGRTYKVTAQADAPHRMQAEAIGRLQVRNAAGAMLPLSSFVTVTPSSGPDRVIHYNGYPSADISGGALPGVSSGQAVALMERLAGEVLPEGMTFEWTDLTYQQKLAGNSALFIFPLCVLLAYLILAAQYNSWLLPLAVLLIVPMCLLSAIAGVWLVGGDNNVFVQIGLVVLVGLAAKNAILIVEFARTLEAEGARALEAVVEACRLRLRPILMTSLAFIAGVVPLVMASGAGAEMRQAMGVAVFAGMLGVTLFGLFLTPVFYVLVRALAARLERRAGGSLAHLEGGRP	MTFPRFFIDRPIFAIVLSVLMMIGGIVSFFQLPLSEYPAVTPPTVQVTTAYPGANPDVIAQTVATPLEQAITGVEGMLYMSSQSATDGRMILTITFDQHIDPDMAQIQVQNRVSRVLSRLPDEVQRQGVVTQKTSPDILMVVHLLSPEQRYDPLYISNYAYLQVRDELLRLPGISDVVVWGAGEYSMRLWLDPDLIAARGLTAGEVIAAVREQNVQVAAGAVGQAPDSTAAFQVTVNTLGRLSDEEQFGDIIVRTGADGQVTRLRDVARIEMGGDAYALRSLLDGEPAVALQIIQSPGANALDTAEAVRATVARLEGNFPAGLSARIAYDPTVFVRASLQTVATTLLEAILLVVVVVVLFLRSWRASLIPLMAVPVSLVGTFAVMHLMGFSLNTLSLFGLVLSIGIVVDDAIVVVENVERHIENGEPPLQAARRAMDEVTGPIMAITSVLAAVFIPTAFLSGLQGEFYRQFALTIAISTILSALNSLTLSPALAGLLLRPRPAGGAVAGRFQRLLQVLGRPLRNAPEAYGNAVRKVVRVSGLALVVYGGLLGLTWVGFQAVPPGFVPMQDKYYLIGIAQLPNGASLERTDAVVRQMSRIGLDEPGVESVVAFPGLSVNGFVNVPNAAVMFFMLDPFESRTSADLGALAIAGRLQARFASIPDGFLGVFPPPPVPGLGTIGGFKMQVEDRGGAGLEALARQTQVLMMKATESGQLGGLMTSFDINAPQLEVVVDRTKVKSQGVRLADVFEALQVYLGSLYINDFNRFGRTYKVTAQADAPHRMQAEAIGRLQVRNAAGAMLPLSSFVTVTPSSGPDRVIHYNGYPSADISGGALPGVSSGQAVALMERLAGEVLPEGMTFEWTDLTYQQKLAGNSALFIFPLCVLLAYLILAAQYNSWLLPLAVLLIVPMCLLSAIAGVWLVGGDNNVFVQIGLVVLVGLAAKNAILIVEFARTLEAEGARALEAVVEACRLRLRPILMTSLAFIAGVVPLVMASGAGAEMRQAMGVAVFAGMLGVTLFGLFLTPVFYVLVRALAARLERRAGGSLAHLEGGRP	100	gnl|BL_ORD_ID|2010|hsp_num:0	2212			64	37	Agar dilution	Pseudomonas aeruginosa	Pseudomonas	A	PT	5	PT_5	SINK	1	2	1	0	1	NODE_3_length_449955_cov_105.012001	S4_NODE_3_length_449955_cov_105.012001	6		No	No	63	2	6	6	14
S4	NODE_3_length_449955_cov_105.012001_355 # 378930 # 380087 # -1 # ID=1_355;partial=00;start_type=ATG;rbs_motif=AGGA;rbs_spacer=5-10bp;gc_cont=0.693	NODE_3_length_449955_cov_105.012001_355	378930	380087	-	Perfect	650	758.444	mexP	16.9177	Q3	Multidrug	100	3003698	protein homolog model	n/a	n/a	macrolide antibiotic; carbapenem; tetracycline antibiotic; diaminopyrimidine antibiotic; phenicol antibiotic; disinfecting agents and antiseptics	antibiotic efflux	resistance-nodulation-cell division (RND) antibiotic efflux pump	ATGAATCTCAGACACTTCATCCGCATCACCGCGACGCTAGGTGTCGCGGCCCTTATCGCTGGCTGCGGGGAATCGGCGCCGCCGGGGGCGGCGAGCGCCCCGCCAAGCGTTCCCGTCGCCGAGGTGGTGGTTCGCCCGGTGACACCCTACGCCGAGTTCACCGGCTCGCTGACCGCTGTCGAGCAGGTAGAACTGCGGCCGCGCGTCGCCGGCTACATCCAGGACGTTACGGTGCCGGAAGGCCGCCTGGTAGAGAAGGGCCAGCAACTGTTCCTCATCGACCCGCGCGTGTTCAAGGCGGCGCAGGATGCCGCCAGGGCACGCCTGCGCGAGGCCGAGGCCGCGGCGTTGCTGGCACGCACCGAACACGAGCGAGCCGAGCTGCTGTATGCGCGGAAGGTCGTCGCCCGGGAGCGGCTCGACAGCGCCATCGCCTCGCGCAATGCCAGCAAGGCCCAGGTCGATGCGGCCAGGGCCGCCCTCGACGCGGCGCAACTGGATCTCGGCTTCACGCGGGTGACGGCACCGATCGGCGGGCGTGTCGGGCATATCCAGGTCACCGAGGGCAACTACGTCACCAATGGCGTCACCGCGCTGACCAGCATCGTTTCGGTCGATCCGCTGTACGTGTACTTCGATGTCGACGAGCGCACCTACCTGCAGGCCCTGGCGCCGACCCGCGGCAGGGAAGGCGAGCAGGCCCCCAGGGTCAAGGTGGCGCTGCTCACCGACGAGTCCTATGGACGAAGCAGTCGCCTCGATTTCCTCGCCAACGCCGCCGACCGCGGGACCGGCACGGTCCGGGTTCGGGCGGTGGTCGACAACCCGGACGGGCAACTGACGCCGGGGCTGTTCGCCAAGGTCAGGCTGGAGACCGGCAAGCCTCGCGCGCAGGTGCTGGTCGCCGACCATTCCATCGGCACCGACCAGGGCAGGCGCTATGTGCTGGTCGTCGACGAAGGCAACAAGACCCAGTACCGGCCGGTGGAACTCGGCCCGATGGTCGACGGCCTGCGGGTCGTCCGCCAGGGCCTGCAGCCGGGCGAGCGCATCGTCGTCAAGGGCCTGGTCCGGCCGGACATGCAGATCACACCGCGCCTTGCGGAAATCGATGGCACGCCCGTCGACCTGTCGAAGACCGTGGGGGCCGCACAATGA	MNLRHFIRITATLGVAALIAGCGESAPPGAASAPPSVPVAEVVVRPVTPYAEFTGSLTAVEQVELRPRVAGYIQDVTVPEGRLVEKGQQLFLIDPRVFKAAQDAARARLREAEAAALLARTEHERAELLYARKVVARERLDSAIASRNASKAQVDAARAALDAAQLDLGFTRVTAPIGGRVGHIQVTEGNYVTNGVTALTSIVSVDPLYVYFDVDERTYLQALAPTRGREGEQAPRVKVALLTDESYGRSSRLDFLANAADRGTGTVRVRAVVDNPDGQLTPGLFAKVRLETGKPRAQVLVADHSIGTDQGRRYVLVVDEGNKTQYRPVELGPMVDGLRVVRQGLQPGERIVVKGLVRPDMQITPRLAEIDGTPVDLSKTVGAAQ	MNLRHFIRITATLGVAALIAGCGESAPPGAASAPPSVPVAEVVVRPVTPYAEFTGSLTAVEQVELRPRVAGYIQDVTVPEGRLVEKGQQLFLIDPRVFKAAQDAARARLREAEAAALLARTEHERAELLYARKVVARERLDSAIASRNASKAQVDAARAALDAAQLDLGFTRVTAPIGGRVGHIQVTEGNYVTNGVTALTSIVSVDPLYVYFDVDERTYLQALAPTRGREGEQAPRVKVALLTDESYGRSSRLDFLANAADRGTGTVRVRAVVDNPDGQLTPGLFAKVRLETGKPRAQVLVADHSIGTDQGRRYVLVVDEGNKTQYRPVELGPMVDGLRVVRQGLQPGERIVVKGLVRPDMQITPRLAEIDGTPVDLSKTVGAAQ	100	gnl|BL_ORD_ID|2009|hsp_num:0	2211			64	37	Agar dilution	Pseudomonas aeruginosa	Pseudomonas	A	PT	5	PT_5	SINK	1	2	1	0	1	NODE_3_length_449955_cov_105.012001	S4_NODE_3_length_449955_cov_105.012001	6		No	No	63	2	6	6	14
S4	NODE_3_length_449955_cov_105.012001_386 # 418295 # 420283 # 1 # ID=1_386;partial=00;start_type=ATG;rbs_motif=GGA/GAG/AGG;rbs_spacer=11-12bp;gc_cont=0.687	NODE_3_length_449955_cov_105.012001_386	418295	420283	+	Strict	1200	1343.95	arnA	46.7554	Q2	peptide antibiotic	99.4	3002985	protein homolog model	n/a	n/a	peptide antibiotic	antibiotic target alteration	pmr phosphoethanolamine transferase	ATGACCTCGAAAGCCGTCGTCTTCGCCTACCACGACATCGGTTGCACCGGTATCGAAGCCCTGCTCAATGCCGGCTACGAGATCGCCGCCGTCTTCACCCATGCCGACGACCCACGGGAAAACACCTTCTACGCCTCGGTCGCGCGCCTCTGCGCCGAGCGCGGCATTCCGCTGCACGCGCCCGAGGACGTGAACCATCCGCTGTGGCTGGAGCGCATCCGCCAACTGCGCCCGGACTATCTGTTCTCCTTCTACTACCGCCGCCTGCTTGGCGCCGAACTGCTCGCCTGCGCCGCACGCGGCGCCTACAACCTGCACGGTTCGCTGCTGCCGCGCTACCGCGGACGCGCCCCGGCGAACTGGGTGCTGGTCAACGGCGAAACGCAGACCGGGGTGACCCTGCATCGCATGATCGAGCGCGCCGACGCCGGGCCGATCCTCGCCCAGCAGGCCGTCGCCATCGACCCCGAGGACACCGCCCTGAGCCTGCACGGCAAGCTGCGCAAGGCCGCCGGCGCCCTGCTGCGCGACAGCCTGCCGCTGCTCGCCCTCGGCGTGCTGCCGGAAGTCGAGCAGGACGAGAGCCAGGCCAGCCACTTCGGCCGGCGCACCCCGGCGGACGGCCTGCTCGACTGGCACAGGCCGGCACGGCAGTTGTACGACCTGGTGCGCGCAGTGACCCAGCCCTACCCTGGCGCCTTCTGCCAGGTCGGCGAACAGAAGCTGATCGTCTGGAGCGCCGAGGTGGTCGCCGGCAACCACGGTCGCGAGCCGGGCAGCGTACTGTCCTGCGACCCGCTGCGGATCGCCTGCGGCGAGGACTCGCTGGTGCTGCGCTTCGGCCAGCGCGGCGAGCGCGGCCTGTACCTGGCCGGCACGCAACTGGCCACCGAGCTGGGCCTGGTCGAGGGCGCGCGCCTGCGTGGCGCGGCGTCCGGCCCGCAGCGCCGCACGCGGGTGCTGATCCTCGGGGTCAACGGCTTCATCGGCAACCACCTGTCCGAACGCCTGCTGCGCGACGGTCGCTACGAGGTCCACGGCATGGACATCGGCTCCGACGCCATCGAACGGCTCAAGGCCGACCCGCATTTCCACTTCGTCGAAGGCGACATCGGCATCCATTCGGAGTGGCTCGAATATCATGTGAAGAAATGCGACGTGGTCCTGCCGCTGGTGGCCATCGCCACGCCCATCGAGTACACGCGCAACCCGCTGCGGGTGTTCGAACTGGACTTCGAGGAAAACCTGCGGATCGTCCGCTACTGCGTGAAATACGGCAAACGCGTGGTGTTCCCTTCCACCTCCGAGGTCTACGGCATGTGCCAGGACCCGGACTTCGACGAAGACCGCTCGAACCTGGTGGTCGGGCCGATCAACAAGCAGCGCTGGATCTACTCGGTGTCCAAGCAGTTGCTCGACCGGGTGATCTGGGCCTACGGCCAGCAGGGCCTGCGCTTCACCCTGTTCCGTCCGTTCAACTGGATGGGCCCGCGCCTGGACCGCCTGGATTCGGCGCGGATCGGCAGCTCGCGGGCGATCACCCAGCTCATCCTGCACCTGGTCGAAGGCACGCCGATCCGCCTGGTCGACGGCGGCGCGCAGAAGCGCTGCTTCACCGACGTCGACGACGGCATCGAGGCCCTCGCGCGGATCATCGACAACCGCGACGGCCGCTGCGACGGGCAGATCGTCAACATCGGCAACCCGGACAACGAGGCGAGCATCCGCCAGCTCGGCGAGGAACTGCTGCGCCAGTTCGAGGCCCACCCGCTGCGCGCGCAGTTCCCGCCCTTCGCCGGCTTCCGCGAGGTGGAGAGCCGCAGCTTCTACGGCGACGGCTACCAGGACGTGGCCCACCGCAAGCCGAGCATCGACAACGCCCGGCGCCTGCTCGACTGGCAGCCCACCATCGAACTGCGCGAGACCATCGGCAAGACCCTCGACTTCTTCCTCCACGAAGCGCTCCGCGAGCGCGAGGCACAGGCGTGA	MTSKAVVFAYHDIGCTGIEALLNAGYEIAAVFTHADDPRENTFYASVARLCAERGIPLHAPEDVNHPLWLERIRQLRPDYLFSFYYRRLLGAELLACAARGAYNLHGSLLPRYRGRAPANWVLVNGETQTGVTLHRMIERADAGPILAQQAVAIDPEDTALSLHGKLRKAAGALLRDSLPLLALGVLPEVEQDESQASHFGRRTPADGLLDWHRPARQLYDLVRAVTQPYPGAFCQVGEQKLIVWSAEVVAGNHGREPGSVLSCDPLRIACGEDSLVLRFGQRGERGLYLAGTQLATELGLVEGARLRGAASGPQRRTRVLILGVNGFIGNHLSERLLRDGRYEVHGMDIGSDAIERLKADPHFHFVEGDIGIHSEWLEYHVKKCDVVLPLVAIATPIEYTRNPLRVFELDFEENLRIVRYCVKYGKRVVFPSTSEVYGMCQDPDFDEDRSNLVVGPINKQRWIYSVSKQLLDRVIWAYGQQGLRFTLFRPFNWMGPRLDRLDSARIGSSRAITQLILHLVEGTPIRLVDGGAQKRCFTDVDDGIEALARIIDNRDGRCDGQIVNIGNPDNEASIRQLGEELLRQFEAHPLRAQFPPFAGFREVESRSFYGDGYQDVAHRKPSIDNARRLLDWQPTIELRETIGKTLDFFLHEALREREAQA	MTSKAVVFAYHDIGCTGIEALLNAGYEIAAVFTHADDPRENTFYASVARLCAERGIPLHAPEDVNHPLWLERIRQLRPDFLFSFYYRRLLGAELLACAARGAYNLHGSLLPRYRGRAPANWVLVNGETQTGVTLHRMIERADAGPILAQQAVAIDPEDTALSLHGKLRKAAGALLRDSLPLLALGVLPEVEQDESQASHFGRRTPADGLLDWHRPARQLYDLVRAVTQPYPGAFCQVGEQKLIVWSAEVVAGNHGREPGSVLSCDPLRIACGEDSLVLRFGQRGERGLYLAGTQLATELGLVEGARLRGAACSPQRRTRVLILGVNGFIGNHLSERLLRDGRYEVHGMDIGSDAIERLKADPHFHFVEGDIGIHSEWLEYHVKKCDVILPLVAIATPIEYTRNPLRVFELDFEENLRIVRYCVKYGKRVVFPSTSEVYGMCQDPDFDEDRSNLVVGPINKQRWIYSVSKQLLDRVIWAYGQQGLRFTLFRPFNWMGPRLDRLDSARIGSSRAITQLILHLVEGTPIRLVDGGAQKRCFTDVDDGIEALARIIDNRDGRCDGQIVNIGNPDNEASIRQLGEELLRQFEAHPLRAQFPPFAGFREVESRSFYGDGYQDVAHRKPSIDNARRLLDWQPTIELRETIGKTLDFFLHEALREREAQA	100	gnl|BL_ORD_ID|1513|hsp_num:0	1643			64	37	Agar dilution	Pseudomonas aeruginosa	Pseudomonas	A	PT	5	PT_5	SINK	1	2	1	0	1	NODE_3_length_449955_cov_105.012001	S4_NODE_3_length_449955_cov_105.012001	6		No	No	63	2	6	6	14
S4	NODE_3_length_449955_cov_105.012001_388 # 421164 # 422813 # 1 # ID=1_388;partial=00;start_type=ATG;rbs_motif=GGAG/GAGG;rbs_spacer=5-10bp;gc_cont=0.699	NODE_3_length_449955_cov_105.012001_388	421164	422813	+	Strict	400	443.736	ArnT				43.48	3005053	protein homolog model	n/a	n/a	peptide antibiotic	antibiotic target alteration	pmr phosphoethanolamine transferase	ATGAGCCGCCGCCAGACCTGTTCGCTGCTGCTGATCGCCTTCGGCCTGTTCTACCTGGTTCCATTGAGCAACCATGGCCTGTGGATTCCCGACGAGACCCGCTACGCGCAGATCAGCCAGGCGATGCTGCTGGGCGGCGACTGGGTGTCGCCGCACTTCCTCGGCCTGCGCTACTTCGAGAAGCCGGTCGCCGGCTACTGGATGATCGCCCTCGGCCAGGCGGTCTTCGGCGAAAACCTGTTCGGCGTGCGCATCGCCTCGGTCGTCGCCACCGCCCTCAGCGTCCTGCTCGCCTACCTGCTGGCCCGCCGCCTGTGGCGCGACCCACGCACCAGCCTGGCGTGCGCGCTGCTCTACGCCAGCTTCGGCTTGATCGCCGGGCAGTCCGGCTATGCCAACCTCGACCCGCAATTCACCTTCTGGGTCAACCTGAGCCTGGTGGCGCTGTGGCATGCCCTCGACGCGGGGAGCCGCCGCGCGCGCCTGCTCGGCTGGACCCTGCTCGGCCTCGCCTGCGGCATGGGCTTCCTGACCAAGGGCTTCCTCGCCTGGCTGCTGCCGGTGCTGGTCGCCCTGCCCTACATGCTCTGGCAGCGGCGCTGGCGTGAGCTGCTTGGCTACGGCGCGCTGGCGGTGCTGGCGGCGCTGCTCGTCTGTTTGCCCTGGGCGCTCGCCGTGCATGCGCGGGAAGCGGACTACTGGCGGTTCTTCTTCTGGCACGAACACATCCGCCGCTTCGCCGGCGAAGACGCCCAGCACTCTCGCCCGTGGTGGTTCTACCTGCCGTTGCTGGCGGTCGCCTGCCTGCCCTGGAGCGGCCTGCTGCCGAGCGCGCTGCGCCAGGCCTGGCACGAGCGGCGCCAAGCGCCGGTGGTCTTCCTGGCGCTATGGCTGCTGTTGCCGCTGGCGTTCTTCAGCCTGAGCCGGGGCAAGCTGCCGACCTACATCATGCCCTGCCTGCTGCCGCTGGCACTGCTCATGGGCCACGCCCTGGTGCAGCGGCTACGCCTGGGGAACAGCGTCGCGCTGCGCGGCAACGGGCTGCTCAACCTGGGCCTGGCGCTCCTCGCGCTGGCGGCCCTGGCCTACCTGCAACTGCGCAAGCCGGTGTACCAGGAAGAACCCTTCGAGCTGTTCCTGGTCCTGCTGGTGATCGGCGCCTGGGCCGCCGCCGGCCTCGCCCAGTGGCGCTACCCGCTACGCGCCTGGGCCGCGCCGCTGCTGGCGAGCTGGGTGCTGATCGCGCTGCTGCCGGCAGCGATGCCCAACCATGTGGTGCAGAACAAGACCCCCGACCTGTTCGTCGCCGAACACCTCGACGAACTGACCGGCGCCCACCATCTGCTGAGCAACGACCTCGGCGCCGCCTCGGCCCTCGCCTGGCGCCTGCGTCGTAGCGACGTGACGCTCTACGACACGCGCGGCGAGCTGAAGTACGGCCTCTCCTACCCCGAGCACAGCCAGCGCAGCGTGCCCTTGGCAGACATCCGCCAGTGGCTCTGGCAGGCACGCCAGGACGGCTCGGTTGCCGTGCTGCTGCGGATCAACAGCGCCAGCGACCGCTACCAGCTGGCGCTGTTGCCGGGCGACGGCGAACGCTACCGGAACGGCAACCTGGTCCTGGCGATCCTGCCGCAGGTGCGCCCATGA	MSRRQTCSLLLIAFGLFYLVPLSNHGLWIPDETRYAQISQAMLLGGDWVSPHFLGLRYFEKPVAGYWMIALGQAVFGENLFGVRIASVVATALSVLLAYLLARRLWRDPRTSLACALLYASFGLIAGQSGYANLDPQFTFWVNLSLVALWHALDAGSRRARLLGWTLLGLACGMGFLTKGFLAWLLPVLVALPYMLWQRRWRELLGYGALAVLAALLVCLPWALAVHAREADYWRFFFWHEHIRRFAGEDAQHSRPWWFYLPLLAVACLPWSGLLPSALRQAWHERRQAPVVFLALWLLLPLAFFSLSRGKLPTYIMPCLLPLALLMGHALVQRLRLGNSVALRGNGLLNLGLALLALAALAYLQLRKPVYQEEPFELFLVLLVIGAWAAAGLAQWRYPLRAWAAPLLASWVLIALLPAAMPNHVVQNKTPDLFVAEHLDELTGAHHLLSNDLGAASALAWRLRRSDVTLYDTRGELKYGLSYPEHSQRSVPLADIRQWLWQARQDGSVAVLLRINSASDRYQLALLPGDGERYRNGNLVLAILPQVRP	MKSIRYGVSLIALFALYYLLPLNFRLLWQPDETRYAEISREMLATGDWVVPHFLGLRYFEKPIAGYWINSIGQWLFGHNNFGVRFGSVFAITMTALLVAWLAWRIFRDKRVAILSLIIFLTAMLVYAIGTYAVLDPMITLWLALAMCSFWGAVQAHSRSGKILGYVLLGVACGMGVMTKGFLALAVPVVGVLPWVIARKRWREVLTYGWLAVIVCTLVVLPWGLAIAQREPDFWRYFFWVEHIQRFAEKDAQHKAPFWYYIPFLIAGSLPWLALLPGALKRGWLERDEARGALYLLGWVAMPFLFFSIAKGKLPTYILPCFAPLSILMARYALEAAKTGAKALRINGMINLGVGLLGLIAVLVVSPWGFMHKPVWTKIELYKCLLAAIAFAVWALMGWLAMKDSGRRWSLAALCPLGLALLVGFAIPDRVIDSKQPQFLVDIVSESLQPSRYVLTNNVGIAGGLAWELKRSDIIMFDKQGELKYGLDWPDAQGSFVSQAGFADWLAAHRQQGPVSLVLLMDKGESMLDLPLPKPDNAYELGRVVFLQYLPQ	99.64	gnl|BL_ORD_ID|2783|hsp_num:0	3795			64	37	Agar dilution	Pseudomonas aeruginosa	Pseudomonas	A	PT	5	PT_5	SINK	1	2	1	0	1	NODE_3_length_449955_cov_105.012001	S4_NODE_3_length_449955_cov_105.012001	6		No	No	63	2	6	6	14
S4	NODE_5_length_418778_cov_122.940098_236 # 259304 # 260497 # 1 # ID=1_236;partial=00;start_type=ATG;rbs_motif=AGGA/GGAG/GAGG;rbs_spacer=11-12bp;gc_cont=0.681	NODE_5_length_418778_cov_122.940098_236	259304	260497	+	Perfect	750	806.979	PDC-1	0	RI=0	Beta-lactams	100	3002497	protein homolog model	n/a	n/a	monobactam; carbapenem; cephalosporin	antibiotic inactivation	PDC beta-lactamase	ATGCGCGATACCAGATTCCCCTGCCTGTGCGGCATCGCCGCTTCCACACTGCTGTTCGCCACCACCCCGGCCATTGCCGGCGAGGCCCCGGCGGATCGCCTGAAGGCACTGGTCGACGCCGCCGTACAACCGGTGATGAAGGCCAATGACATTCCGGGCCTGGCCGTAGCCATCAGCCTGAAAGGAGAACCGCATTACTTCAGCTATGGGCTGGCCTCGAAAGAGGACGGCCGCCGGGTGACGCCGGAGACCCTGTTCGAGATCGGCTCGGTGAGCAAGACCTTCACCGCCACCCTCGCCGGCTATGCCCTGACCCAGGACAAGATGCGCCTCGACGACCGCGCCAGCCAGCACTGGCCGGCACTGCAGGGCAGCCGCTTCGACGGCATCAGCCTGCTCGACCTCGCGACCTATACCGCCGGCGGCTTGCCGCTGCAGTTCCCCGACTCGGTGCAGAAGGACCAGGCACAGATCCGCGACTACTACCGCCAGTGGCAGCCGACCTACGCGCCGGGCAGCCAGCGCCTCTATTCCAACCCGAGCATCGGCCTGTTCGGCTATCTCGCCGCGCGCAGCCTGGGCCAGCCGTTCGAACGGCTCATGGAGCAGCAAGTGTTCCCGGCACTGGGCCTCGAACAGACCCACCTCGACGTGCCCGAGGCGGCGCTGGCGCAGTACGCCCAGGGCTACGGCAAGGACGACCGCCCGCTACGGGTCGGTCCCGGCCCGCTGGATGCCGAAGGCTACGGGGTGAAGACCAGCGCGGCCGACCTGCTGCGCTTCGTCGATGCCAACCTGCATCCGGAGCGCCTGGACAGGCCCTGGGCGCAGGCGCTCGATGCCACCCATCGCGGTTACTACAAGGTCGGCGACATGACCCAGGGCCTGGGCTGGGAAGCCTACGACTGGCCGATCTCCCTGAAGCGCCTGCAGGCCGGCAACTCGACGCCGATGGCGCTGCAACCGCACAGGATCGCCAGGCTGCCCGCGCCACAGGCGCTGGAGGGCCAGCGCCTGCTGAACAAGACCGGTTCCACCAACGGCTTCGGCGCCTACGTGGCGTTCGTCCCGGGCCGCGACCTGGGACTGGTGATCCTGGCCAACCGCAACTATCCCAATGCCGAGCGGGTGAAGATCGCCTACGCCATCCTCAGCGGCCTGGAGCAGCAGGGCAAGGTGCCGCTGAAGCGCTGA	MRDTRFPCLCGIAASTLLFATTPAIAGEAPADRLKALVDAAVQPVMKANDIPGLAVAISLKGEPHYFSYGLASKEDGRRVTPETLFEIGSVSKTFTATLAGYALTQDKMRLDDRASQHWPALQGSRFDGISLLDLATYTAGGLPLQFPDSVQKDQAQIRDYYRQWQPTYAPGSQRLYSNPSIGLFGYLAARSLGQPFERLMEQQVFPALGLEQTHLDVPEAALAQYAQGYGKDDRPLRVGPGPLDAEGYGVKTSAADLLRFVDANLHPERLDRPWAQALDATHRGYYKVGDMTQGLGWEAYDWPISLKRLQAGNSTPMALQPHRIARLPAPQALEGQRLLNKTGSTNGFGAYVAFVPGRDLGLVILANRNYPNAERVKIAYAILSGLEQQGKVPLKR	MRDTRFPCLCGIAASTLLFATTPAIAGEAPADRLKALVDAAVQPVMKANDIPGLAVAISLKGEPHYFSYGLASKEDGRRVTPETLFEIGSVSKTFTATLAGYALTQDKMRLDDRASQHWPALQGSRFDGISLLDLATYTAGGLPLQFPDSVQKDQAQIRDYYRQWQPTYAPGSQRLYSNPSIGLFGYLAARSLGQPFERLMEQQVFPALGLEQTHLDVPEAALAQYAQGYGKDDRPLRVGPGPLDAEGYGVKTSAADLLRFVDANLHPERLDRPWAQALDATHRGYYKVGDMTQGLGWEAYDWPISLKRLQAGNSTPMALQPHRIARLPAPQALEGQRLLNKTGSTNGFGAYVAFVPGRDLGLVILANRNYPNAERVKIAYAILSGLEQQGKVPLKR	100	gnl|BL_ORD_ID|362|hsp_num:0	400			64	37	Agar dilution	Pseudomonas aeruginosa	Pseudomonas	A	PT	5	PT_5	SINK	1	2	1	0	1	NODE_5_length_418778_cov_122.940098	S4_NODE_5_length_418778_cov_122.940098	6		No	No	63	2	6	6	14
S4	NODE_5_length_418778_cov_122.940098_245 # 272839 # 273645 # -1 # ID=1_245;partial=00;start_type=ATG;rbs_motif=AGGA/GGAG/GAGG;rbs_spacer=11-12bp;gc_cont=0.710	NODE_5_length_418778_cov_122.940098_245	272839	273645	-	Strict	500	526.554	APH(3')-IIb	0.610813	Q4	aminoglycoside antibiotic	98.88	3002645	protein homolog model	n/a	n/a	aminoglycoside antibiotic	antibiotic inactivation	APH(3')	ATGCATGATGCAGCCACCTCCATGCCGCCGCAGGCTCCCTCCACGTGGGCCGACTACCTTGCCGGCTACCGCTGGCGAGGGCAGGGCGAAGGATGTTCCGCGGCCACTGTCCACCGCCTGGAGGTTGCGCGGCGGCCGACCCTGTTCGTCAAGCAGGAAGTGCTGTCCGCACATGCCGAGCTGCCCGCCGAAATCGCCCGCCTGCGCTGGCTGCACGGTGCCGGCATCGATTGCCCGCAGGTGCTGAACGAAACCCAGAGCGACGGCCGGCAATGGCTGCTGATGAGCGCCGTGCCGGGGGACACGCTGTCCGCGCTGGCGCAGCGCGGCGAGCTGGAGCCCGAGCGCCTGGTGCGCCTGGTGGCCGCCGCCCTGCGCCGGCTGCACGATCTCGATCCGGCCGCCTGTCCCTTCGACCATCGCCTGGAACGGCGCCTGGACACCGTGCGCCAGCGGGTCGAGGCCGGGCTGGTGGACGAGGCGGACTTCGACGACGACCATCGCGGTCGCAGCGCCACGGAGCTGTACCGCCTGCTGCTCGACCGGCGTCCGGCGGTCGAAGACCTGGTGGTCGCCCATGGCGACGCCTGCCTGCCAAATCTGCTGGCGGAGGGGCGGCGCTTCAGCGGCTTCATCGATTGCGGCCGGCTCGGCGTCGCCGACCGGCACCAGGACCTGGCCTTGGCCGCGCGGGACATCGAGGCCGAACTCGGCGCGGCCTGGGCCGAGGCCTTCCTCGTCGAATACGGCGGCGATATCGACGGCGAACGGCTGGCGTACTTCAGGCTATTGGACGAGTTCTTCTAG	MHDAATSMPPQAPSTWADYLAGYRWRGQGEGCSAATVHRLEVARRPTLFVKQEVLSAHAELPAEIARLRWLHGAGIDCPQVLNETQSDGRQWLLMSAVPGDTLSALAQRGELEPERLVRLVAAALRRLHDLDPAACPFDHRLERRLDTVRQRVEAGLVDEADFDDDHRGRSATELYRLLLDRRPAVEDLVVAHGDACLPNLLAEGRRFSGFIDCGRLGVADRHQDLALAARDIEAELGAAWAEAFLVEYGGDIDGERLAYFRLLDEFF	MHDAATSMPPQAPSTWADYLAGYRWRGQGEGCSAATVHRLEAARRPTLFVKQEVLSAHAELPAEIARLRWLHGAGIDCPQVLNETQSDGRQWLLMSAMPGDTLSALAQRDELEPERLVRLVAAALRRLHDLDPAACPFDHRLERRLDTVRQRVEAGLVDEADFDDDHRGRSATELYRLLLDRRPAVEDLVVAHGDACLPNLLAEGRRFSGFIDCGRLGVADRHQDLALAARDIEAELGAAWAEAFLVEYGGDIDGERLAYFRLLDEFF	100	gnl|BL_ORD_ID|875|hsp_num:0	954			64	37	Agar dilution	Pseudomonas aeruginosa	Pseudomonas	A	PT	5	PT_5	SINK	1	2	1	0	1	NODE_5_length_418778_cov_122.940098	S4_NODE_5_length_418778_cov_122.940098	6		No	No	63	2	6	6	14
S4	NODE_5_length_418778_cov_122.940098_263 # 290350 # 291558 # -1 # ID=1_263;partial=00;start_type=GTG;rbs_motif=AGGAG;rbs_spacer=5-10bp;gc_cont=0.721	NODE_5_length_418778_cov_122.940098_263	290350	291558	-	Perfect	500	755.747	bcr-1	0.0407323	Q4	bicyclomycin	100	3003801	protein homolog model	n/a	n/a	bicyclomycin-like antibiotic	antibiotic efflux	major facilitator superfamily (MFS) antibiotic efflux pump	GTGCCTGCGAGTGCATCGAGGATTCAGGTCGGAAGCGGCGAACGACGCCTGTTGCTGCTGTTGTCGGCGCTGGTGGCGTTCGGCCCGCTGTCGATCGACATGTACCTGCCGAGCCTGCCGGCGATCGCCGCCGATCTCGGCGCCAGCGATGCCCAGGTGCAGCGGAGCATCAGCGGCTTCCTGGTCGGCTTCTGCGTCGGCATGCTGTTCTACGGTCCCTTGTCCGACCGTTTCGGCCGGCGCCCGGTGCTGCTGGCCGGTATCGCCTTGTACCTGTTCAGCAGCCTGGCCTGCGCGCTGGCCGACAGCGCGGGGCAACTGGTCCTGCTGAGGGTGCTCCAGGCCCTCGGCGGCGGCGCCGCGTCGGTGCTGGCGCGGGCCATGGTGCGCGACCTCTATCCGTTGGGCGAGGCCGCCCGGATGCTGGCATTGATGCACATGGTGACCATGCTGGCACCGCTGGCCGCGCCGCTGCTCGGCGGCTACCTGATGCTCTGGGCCGGCTGGCGCGCGTTGTTCGTGGTCCTGGCGCTGTTCGCCGGGCTCTGCCTGCTGGCGGTCTGGCGGGTCGCCGAAAGCCACCCGCCGGAGCGCCGCGGCGGCAGCCTGGCCCAGGCCTTTCTCGCCTATGGGCGGCTGCTCGGCGACCGTCGCGCGCTGGGCTACGTGCTGTGCATGGGGCTGGCGTTCGCCGGGATGTTCGCCTACATCAGCGCCGCGCCCTTCGTGTTCATCGAGCATTTCGGCGTGCGCGCGGAGCGCTTCGGCTGGTTCTTCGGCCTGAACATCCTCGGCGTGATGCTCGCCACCTGGTGCAGCGCGCGCCTGGTGCGCCGCCACGGTCCGCGGCCGCTGCTGCGGGCCGGCAGCCTGCTGGCCTGCGTGTCCGGGCTGTTCCTCCTCGGCTATGCGGCGCTCGGCGAGCGGGGCGGGTTGTGGGCGCTGGTGCCCGGGCTGCTGTGCTTCGTCAGCGTCACCGGCCTGCTCGGCGCCAACTGCATCGCCAGCCTGCTGGCGTTGTATCCCGGACAGGCCGGGGCGGCTTCGGCGGTGGCGGTGTCCGGGCAGTTCGGCCTCGGCTGCCTGGCCAGCCTGGCGGTCGGCTGGCTGGCGCTGCCCGGCGTGCTGCCGATGGCGCTGGTGATGGCCGTCTGCGGCGTCGGCAGCCTGCTCGCGCTGGGCTTGGCCCTGCACGGCGGAAACCGTTGA	MPASASRIQVGSGERRLLLLLSALVAFGPLSIDMYLPSLPAIAADLGASDAQVQRSISGFLVGFCVGMLFYGPLSDRFGRRPVLLAGIALYLFSSLACALADSAGQLVLLRVLQALGGGAASVLARAMVRDLYPLGEAARMLALMHMVTMLAPLAAPLLGGYLMLWAGWRALFVVLALFAGLCLLAVWRVAESHPPERRGGSLAQAFLAYGRLLGDRRALGYVLCMGLAFAGMFAYISAAPFVFIEHFGVRAERFGWFFGLNILGVMLATWCSARLVRRHGPRPLLRAGSLLACVSGLFLLGYAALGERGGLWALVPGLLCFVSVTGLLGANCIASLLALYPGQAGAASAVAVSGQFGLGCLASLAVGWLALPGVLPMALVMAVCGVGSLLALGLALHGGNR	MPASASRIQVGSGERRLLLLLSALVAFGPLSIDMYLPSLPAIAADLGASDAQVQRSISGFLVGFCVGMLFYGPLSDRFGRRPVLLAGIALYLFSSLACALADSAGQLVLLRVLQALGGGAASVLARAMVRDLYPLGEAARMLALMHMVTMLAPLAAPLLGGYLMLWAGWRALFVVLALFAGLCLLAVWRVAESHPPERRGGSLAQAFLAYGRLLGDRRALGYVLCMGLAFAGMFAYISAAPFVFIEHFGVRAERFGWFFGLNILGVMLATWCSARLVRRHGPRPLLRAGSLLACVSGLFLLGYAALGERGGLWALVPGLLCFVSVTGLLGANCIASLLALYPGQAGAASAVAVSGQFGLGCLASLAVGWLALPGVLPMALVMAVCGVGSLLALGLALHGGNR	100	gnl|BL_ORD_ID|2332|hsp_num:0	2303			64	37	Agar dilution	Pseudomonas aeruginosa	Pseudomonas	A	PT	5	PT_5	SINK	1	2	1	0	1	NODE_5_length_418778_cov_122.940098	S4_NODE_5_length_418778_cov_122.940098	6		No	Yes	63	2	6	6	14
S4	NODE_5_length_418778_cov_122.940098_392 # 410775 # 411221 # 1 # ID=1_392;partial=00;start_type=ATG;rbs_motif=AGGA;rbs_spacer=5-10bp;gc_cont=0.671	NODE_5_length_418778_cov_122.940098_392	410775	411221	+	Perfect	260	291.197	MexG				100	3000806	protein homolog model	n/a	n/a	fluoroquinolone antibiotic; tetracycline antibiotic; disinfecting agents and antiseptics	antibiotic efflux	resistance-nodulation-cell division (RND) antibiotic efflux pump	ATGCAGCGCTTCATCGATAACTCGCTCGAAAGCAACTGGCTCTGGCTGACCGCCCGGATCTGCCTGGCCCTGATGTTCGTCGCCTCGGGACTGGCGAAGCTGTTCGACTATCAGGCCAGCCTGGAGGAAATGCGCGCCGCCGGCCTGGAGCCGGCCTGGCTGTTCAACATCGCCACCGCCGTGACCCTGCTGGCCGGCTCCGCGCTGGTCCTGCTGGACCGCAAGCTATGGCTCGGCGCCGGGGCGCTGGCGGTGTTCCTGCTGCTGACCATCCTCATCGTCCACACCTTCTGGAGCAAGACCGGCGTCGAAGCCAAGCTGGCGATGTTCTTCGCCCTCGAGCACATCGCGGTGATCGGCGGCCTGATCGCCACGGCCATCGCCAGCGCGCAACGCCAGCGGCTGCGCCAGGACGTCTCCGTGGCCGCCACCTACCAGAAGGCCTGA	MQRFIDNSLESNWLWLTARICLALMFVASGLAKLFDYQASLEEMRAAGLEPAWLFNIATAVTLLAGSALVLLDRKLWLGAGALAVFLLLTILIVHTFWSKTGVEAKLAMFFALEHIAVIGGLIATAIASAQRQRLRQDVSVAATYQKA	MQRFIDNSLESNWLWLTARICLALMFVASGLAKLFDYQASLEEMRAAGLEPAWLFNIATAVTLLAGSALVLLDRKLWLGAGALAVFLLLTILIVHTFWSKTGVEAKLAMFFALEHIAVIGGLIATAIASAQRQRLRQDVSVAATYQKA	100	gnl|BL_ORD_ID|4677|hsp_num:0	995			64	37	Agar dilution	Pseudomonas aeruginosa	Pseudomonas	A	PT	5	PT_5	SINK	1	2	1	0	1	NODE_5_length_418778_cov_122.940098	S4_NODE_5_length_418778_cov_122.940098	6		No	No	63	2	6	6	14
S4	NODE_5_length_418778_cov_122.940098_393 # 411229 # 412341 # 1 # ID=1_393;partial=00;start_type=ATG;rbs_motif=GGAG/GAGG;rbs_spacer=5-10bp;gc_cont=0.699	NODE_5_length_418778_cov_122.940098_393	411229	412341	+	Perfect	650	730.709	MexH				100	3000807	protein homolog model	n/a	n/a	fluoroquinolone antibiotic; tetracycline antibiotic; disinfecting agents and antiseptics	antibiotic efflux	resistance-nodulation-cell division (RND) antibiotic efflux pump	ATGCAGAAACCCGTCCTGATCGCCAGTGCCGCGCTCATCTGCGCGGCGGTTATCGGCATCGCCGTCTACGCCACCGGCTCGGCGAAGAAAGACGCCGGCGGTTTCGCCGGCTACCCGCCGGTGAAGGTCGCCCTCGCCTCGGTGGAGCGGCGGGTGGTGCCGCGCGTCTTCGATGGCGTCGGCGAGCTGGAGGCCGGTCGCCAGGTCCAGGTGGCCGCCGAAGCGGCAGGACGGATCACCCGCATCGCCTTCGAATCGGGCCAGCAGGTGCAGCAAGGGCAGTTGCTGGTGCAACTCAACGACGCGGTGGAACAGGCCGAGCTGATCCGTCTCAAGGCGCAGTTGCGCAATGCCGAGATCCTCCATGCCCGTGCGCGCAAGCTGGTAGAGCGCAACGTCGCCTCGCAGGAACAGCTGGACAACGCCGTCGCCGCCCGCGACATGGCGCTCGGCGCGGTGCGCCAGACCCAGGCGCTGATCGACCAGAAGGCGATCCGCGCGCCCTTCTCCGGCCAGCTCGGCATCCGCCGCGTGCACCTCGGCCAGTACCTCGGCGTCGCCGAGCCGGTGGCCAGCCTGGTGGATGCGCGGACCCTGAAAAGCAATTTCTCCCTGGACGAAAGCACCAGCCCCGAGCTGAAGCTCGGCCAGCCCCTCGAGGTCCTGGTCGACGCCTATCCGGGGCGCAGCTTCCCGGCGCGCATCAGCGCCATCGACCCGCTGATCGGCAAGTCGCGCACGGTGCAGGTCCAGGCCTTGCTGGACAACCCCGAAGGCCTGCTCGCCGCCGGCATGTTCGCCAGCATCCGGGTCTCGCGCAAAGCCGACGCGCCGTCGCTGAGCGTGCCGGAAACCGCGGTCACCTACACCGCCTACGGCGACACCGTGTTCGTCGCCCACCAGGACGGCGACCGGCCGCTCAGCGCCAAGCGCGTCTCGGTGCGGATCGGCGAGCGCTGGGACGGTCGCGTGGAAATCCTCCAGGGCCTCGCCGAGGGCGACCGGGTAGTGACTTCCGGACAGATCAACCTGAGCGACGGGATGGCCGTGGAACCGGTCAAGGAAGACACCCTGAGCAGTGCCGCGCCCCCCGTGCCGGTCGCCGGCCGCTGA	MQKPVLIASAALICAAVIGIAVYATGSAKKDAGGFAGYPPVKVALASVERRVVPRVFDGVGELEAGRQVQVAAEAAGRITRIAFESGQQVQQGQLLVQLNDAVEQAELIRLKAQLRNAEILHARARKLVERNVASQEQLDNAVAARDMALGAVRQTQALIDQKAIRAPFSGQLGIRRVHLGQYLGVAEPVASLVDARTLKSNFSLDESTSPELKLGQPLEVLVDAYPGRSFPARISAIDPLIGKSRTVQVQALLDNPEGLLAAGMFASIRVSRKADAPSLSVPETAVTYTAYGDTVFVAHQDGDRPLSAKRVSVRIGERWDGRVEILQGLAEGDRVVTSGQINLSDGMAVEPVKEDTLSSAAPPVPVAGR	MQKPVLIASAALICAAVIGIAVYATGSAKKDAGGFAGYPPVKVALASVERRVVPRVFDGVGELEAGRQVQVAAEAAGRITRIAFESGQQVQQGQLLVQLNDAVEQAELIRLKAQLRNAEILHARARKLVERNVASQEQLDNAVAARDMALGAVRQTQALIDQKAIRAPFSGQLGIRRVHLGQYLGVAEPVASLVDARTLKSNFSLDESTSPELKLGQPLEVLVDAYPGRSFPARISAIDPLIGKSRTVQVQALLDNPEGLLAAGMFASIRVSRKADAPSLSVPETAVTYTAYGDTVFVAHQDGDRPLSAKRVSVRIGERWDGRVEILQGLAEGDRVVTSGQINLSDGMAVEPVKEDTLSSAAPPVPVAGR	100	gnl|BL_ORD_ID|1350|hsp_num:0	1344			64	37	Agar dilution	Pseudomonas aeruginosa	Pseudomonas	A	PT	5	PT_5	SINK	1	2	1	0	1	NODE_5_length_418778_cov_122.940098	S4_NODE_5_length_418778_cov_122.940098	6		No	No	63	2	6	6	14
S4	NODE_5_length_418778_cov_122.940098_394 # 412354 # 415443 # 1 # ID=1_394;partial=00;start_type=ATG;rbs_motif=AGGA;rbs_spacer=5-10bp;gc_cont=0.678	NODE_5_length_418778_cov_122.940098_394	412354	415443	+	Strict	1900	2058.49	MexI				99.9	3000808	protein homolog model	n/a	n/a	fluoroquinolone antibiotic; tetracycline antibiotic; disinfecting agents and antiseptics	antibiotic efflux	resistance-nodulation-cell division (RND) antibiotic efflux pump	ATGACCTTTACCGACCTGTTCGTCCGCCGGCCGGTGCTGGCGCTGGTGGTCAGCACGCTGATCCTGCTGCTCGGCCTGTTCTCCCTGGGCAAGCTGCCGATCCGCCAGTACCCGCTGCTGGAAAGCTCGACCATCACCGTCACCACCGAGTACCCCGGCGCCTCCGCCGATCTCATGCAAGGCTTCGTCACCCAGCCGATCGCCCAGGCGGTGTCGTCGGTGGAGGGCATCGACTACCTTTCCTCGACCTCGGTGCAGGGGCGTAGCGTGGTGACCATCCGCATGCTGCTCAACCGCGATTCGACCCAGGCGATGACCGAGACCATGGCCAAGGTCAACTCGGTGCGCTACAAGCTGCCCGAGCGTGCCTACGACTCGGTGATCGAACGCTCTTCCGGCGAGACCACCGCGGTAGCCTACGTCGGCTTTTCCAGCAAGACCCTGCCGATCCCGGCGTTGACCGACTACCTGTCGCGGGTGGTCGAGCCGATGTTCTCTTCCATCGACGGCGTGGCCAAGGTCCAGACCTTTGGCGGCCAGCGCCTGGCCATGCGCCTCTGGCTCGACGCCGACCGCCTCGCCGGGCGCGGCCTGACCGCCTCCGACGTGGCCGAGGCGATCCGCCGCAACAACTACCAGGCGGCGCCGGGGATGGTGAAGGGGCAGTACGTGCTGTCCAACGTGCGGGTCAACACCGACCTGACCAACGTCGACGACTTCCGCGAGATGGTCATCCGCAACGATGGCAACGGCCTGGTGCGCCTGCGCGACGTCGGTACCGTCGAACTGGGCGCCGCGGCCACCGAGACCAGCGCACTGATGGACGGCGATCCGGCGGTGCACCTGGGGTTGTTCCCGACGCCCACCGGCAACCCGCTGGTGATCGTCGACGGCATCCGCAAGCTGCTGCCGGAGATCCAGAAGACCCTGCCGCCGGATGTCCGCGTCGACCTCGCCTACGAGACTTCGCGCTTCATCCAGGCCTCCATCGACGAGGTGGTGCGGACCCTGGTGGAAGCGCTGCTGATCGTGGTGCTGGTGATCTACCTCTGCCTCGGCTCGCTGCGCAGCGTGCTGATCCCGGTGGCGACCATTCCCCTGTCGATGCTCGGCGCCGCCGCGCTGATGCTGGCCTTCGGCTTCAGCGTCAACCTGCTGACCCTGCTGGCGATGGTGCTGGCCATCGGGCTGGTGGTGGACGACGCCATCGTGGTGGTGGAGAACGTCCACCGCCACATCGAGGAAGGCAAGTCGCCGGTGGCGGCGGCGCTGATCGGCGCCCGCGAAGTGGCCGGCCCGGTGATCGCCATGACCATCACCCTGGCCGCCGTGTACACCCCCATCGGCCTGATGGGCGGCCTCACCGGCGCGCTGTTCCGCGAGTTCGCCCTGACCCTGGCGGGCGCGGTGATCGTGTCCGGGGTGGTGGCGCTGACCCTGTCGCCGGTGATGAGTTCGCTGCTGCTCCAGGCGCACCAGAACGAGGGGCGCATGGGCCGCGCCGCCGAGTGGTTCTTCGGCGGCCTGACGCGGCGCTACGGGCAGGTCCTGGAGTTCTCCCTGGGCCACCGCTGGCTGACCGGCGGCCTGGCATTGCTGGTGTGCATCAGCCTGCCGCTGCTGTATTCGATGCCCAAGCGCGAACTGGCGCCGACCGAGGACCAGGCCGCGGTGCTCACCGCGATCAAGGCGCCGCAGCACGCCAACCTCGACTATGTCGAACTGTTCGCGCGCAAGCTCGACCAGGTCTACACCAGCATCCCGGAAACCGTGAGCACCTGGATCATCAACGGCACCGACGGACCGTCGGCGAGCTTCGGCGGGATCAACCTGGCGGCCTGGGAAAAACGCGAGCGCGACGCCTCGGCGATCCAGTCCGAGCTGCAAGGCAAGGTCGGCGATGTCGAGGGCAGCAGCATCTTCGCCTTCCAGTTGGCCGCCCTGCCCGGCTCCACCGGCGGCCTGCCGGTGCAGATGGTGCTGCGCAGCCCGCAGGACTATCCGGTGCTCTACCGGACCATGGAAGAGATCAAGCAGAAGGCCCGACAGAGCGGGCTGTTCGTGGTGGTCGACAGCGACCTCGACTACAACAACCCGGTGGTCCAGGTCCGCATCGACCGCGCCAAGGCCAACAGCCTGGGCATCCGCATGCAGGACATCGGCGAGTCGCTGGCGGTGCTGGTGGGCGAGAACTACGTCAACCGCTTCGGCATGGAGGGCCGCTCCTACGACGTGATCCCACAGAGCCTGCGCGACCAGCGTTTCACTCCGCAAGCGCTGGCACGACAGTTCGTGCGCACCCAGGACGGCAACCTGGTGCCGCTGTCGACGGTGGTCCGGGTGGCGCTTCAGGTCGAACCGAACAAGCTGATCCAGTTCGACCAGCAGAACGCCGCGACCCTCCAGGCGATCCCCGCGCCCGGCGTCTCCATGGGCCAGGCGGTGGCCTTCCTCGACGACGTGGCGCGCGGCCTGCCGGCCGGCTTCAGCCACGACTGGCAATCCGACTCGCGGCAATACACCCAGGAAGGCAACACCCTGGTGTTCGCCTTCCTCGCCGCCCTGGTGGTGATCTACCTGGTGCTCGCCGCGCAGTACGAGAGCCTGGCCGACCCGCTGATCATCCTGATCACCGTGCCGCTGTCGATCTGCGGCGCGCTGCTGCCGCTGGCGCTGGGCTACGCGACGATGAACATCTATACGCAGATCGGCCTGGTCACCCTGATCGGCCTGATCAGCAAGCACGGCATCCTCATGGTCGAGTTCGCCAACGAACTGCAACTCCACGAGCGCCTCGACCGCCGCGCGGCGATCCTGCGCGCCGCGCAGATCCGCCTGCGGCCGGTGCTGATGACCACCGCGGCAATGGTCTTCGGCCTGGTGCCGCTGCTCTTCGCCAGCGGCGCCGGCGCCGCCAGCCGCTTCGGCCTGGGCGTGGTGATCGTCTCCGGAATGCTGGTCGGCACCCTCTTCACCCTGTTCGTGCTGCCCACCGTCTATACCCTGCTGGCGCGCAACCACGCGGAAGTCGACAAGAGCCCGCGCAGCCGGCAACTGGCCGAGGCCGATCTGCTGGTGAACAAGGCATGA	MTFTDLFVRRPVLALVVSTLILLLGLFSLGKLPIRQYPLLESSTITVTTEYPGASADLMQGFVTQPIAQAVSSVEGIDYLSSTSVQGRSVVTIRMLLNRDSTQAMTETMAKVNSVRYKLPERAYDSVIERSSGETTAVAYVGFSSKTLPIPALTDYLSRVVEPMFSSIDGVAKVQTFGGQRLAMRLWLDADRLAGRGLTASDVAEAIRRNNYQAAPGMVKGQYVLSNVRVNTDLTNVDDFREMVIRNDGNGLVRLRDVGTVELGAAATETSALMDGDPAVHLGLFPTPTGNPLVIVDGIRKLLPEIQKTLPPDVRVDLAYETSRFIQASIDEVVRTLVEALLIVVLVIYLCLGSLRSVLIPVATIPLSMLGAAALMLAFGFSVNLLTLLAMVLAIGLVVDDAIVVVENVHRHIEEGKSPVAAALIGAREVAGPVIAMTITLAAVYTPIGLMGGLTGALFREFALTLAGAVIVSGVVALTLSPVMSSLLLQAHQNEGRMGRAAEWFFGGLTRRYGQVLEFSLGHRWLTGGLALLVCISLPLLYSMPKRELAPTEDQAAVLTAIKAPQHANLDYVELFARKLDQVYTSIPETVSTWIINGTDGPSASFGGINLAAWEKRERDASAIQSELQGKVGDVEGSSIFAFQLAALPGSTGGLPVQMVLRSPQDYPVLYRTMEEIKQKARQSGLFVVVDSDLDYNNPVVQVRIDRAKANSLGIRMQDIGESLAVLVGENYVNRFGMEGRSYDVIPQSLRDQRFTPQALARQFVRTQDGNLVPLSTVVRVALQVEPNKLIQFDQQNAATLQAIPAPGVSMGQAVAFLDDVARGLPAGFSHDWQSDSRQYTQEGNTLVFAFLAALVVIYLVLAAQYESLADPLIILITVPLSICGALLPLALGYATMNIYTQIGLVTLIGLISKHGILMVEFANELQLHERLDRRAAILRAAQIRLRPVLMTTAAMVFGLVPLLFASGAGAASRFGLGVVIVSGMLVGTLFTLFVLPTVYTLLARNHAEVDKSPRSRQLAEADLLVNKA	MTFTDLFVRRPVLALVVSTLILLLGLFSLGKLPIRQYPLLESSTITVTTEYPGASADLMQGFVTQPIAQAVSSVEGIDYLSSTSVQGRSVVTIRMLLNRDSTQAMTETMAKVNSVRYKLPERAYDSVIERSSGETTAVAYVGFSSKTLPIPALTDYLSRVVEPMFSSIDGVAKVQTFGGQRLAMRLWLDADRLAGRGLTASDVAEAIRRNNYQAAPGMVKGQYVLSNVRVNTDLTNVDDFREMVIRNDGNGLVRLRDVGTVELGAAATETSALMDGDPAVHLGLFPTPTGNPLVIVDGIRKLLPEIQKTLPPDVRVDLAYETSRFIQASIDEVVRTLVEALLIVVLVIYLCLGSLRSVLIPVATIPLSMLGAAALMLAFGFSVNLLTLLAMVLAIGLVVDDAIVVVENVHRHIEEGKSPVAAALIGAREVAGPVIAMTITLAAVYTPIGLMGGLTGALFREFALTLAGAVIVSGVVALTLSPVMSSLLLQAHQNEGRMGRAAEWFFGGLTRRYGQVLEFSLGHRWLTGGLALLVCISLPLLYSMPKRELAPTEDQAAVLTAIKAPQHANLDYVELFARKLDQVYTSIPETVSTWIINGTDGPAASFGGINLAAWEKRERDASAIQSELQGKVGDVEGSSIFAFQLAALPGSTGGLPVQMVLRSPQDYPVLYRTMEEIKQKARQSGLFVVVDSDLDYNNPVVQVRIDRAKANSLGIRMQDIGESLAVLVGENYVNRFGMEGRSYDVIPQSLRDQRFTPQALARQFVRTQDGNLVPLSTVVRVALQVEPNKLIQFDQQNAATLQAIPAPGVSMGQAVAFLDDVARGLPAGFSHDWQSDSRQYTQEGNTLVFAFLAALVVIYLVLAAQYESLADPLIILITVPLSICGALLPLALGYATMNIYTQIGLVTLIGLISKHGILMVEFANELQLHERLDRRAAILRAAQIRLRPVLMTTAAMVFGLVPLLFASGAGAASRFGLGVVIVSGMLVGTLFTLFVLPTVYTLLARNHAEVDKSPRSRQLAEADLLVNKA	100	gnl|BL_ORD_ID|4683|hsp_num:0	1647			64	37	Agar dilution	Pseudomonas aeruginosa	Pseudomonas	A	PT	5	PT_5	SINK	1	2	1	0	1	NODE_5_length_418778_cov_122.940098	S4_NODE_5_length_418778_cov_122.940098	6		No	No	63	2	6	6	14
S4	NODE_5_length_418778_cov_122.940098_395 # 415440 # 416903 # 1 # ID=1_395;partial=00;start_type=ATG;rbs_motif=None;rbs_spacer=None;gc_cont=0.730	NODE_5_length_418778_cov_122.940098_395	415440	416903	+	Perfect	920	951.814	OpmD				100	3000809	protein homolog model	n/a	n/a	fluoroquinolone antibiotic; tetracycline antibiotic; disinfecting agents and antiseptics	antibiotic efflux	resistance-nodulation-cell division (RND) antibiotic efflux pump	ATGAAGCGCTCCTACCCGAACCTTTCGCGCCTGGCGCTGGCCCTGGCGGTCGGCACCGGCCTGGCCGCCTGCAGCGTCGGCCCCGACTACCAGCGTCCGCAGTCGCCGCCGCCACGCGTCGCCAGCGAGCACCTCGGCGAGTTCTCCGGCGAGCGGCGGGAAGCGCCCTGGTGGAGTTTCTTCGACGATCCGCAACTGGTGCGCCTGGTCGACCAGGCGCTGGCGCGCAACCACGACATCCGCGAGGCCCGCGCCAACCTGCGCAGCGCCCGCGCGCTGTTCGACGACCGCTGGCTCGACCAGTTGCCGCAGGTCACCAGCCAGGCCGGCTACAGCCGCAGCATCGAACAACAGCTGGACTACGACGGCGAGCCGCGCCGGCGCCTGGCGGAGAGCTACCGCGCCGGCTTCGACGCGCAGTGGGAAATCGACCTGTTCGGCCGCCTCGGCCGACTTTCCGACGCCGCCCTGGCCCGCGCCGAAGCGGCCGACGCCGACCTCCGGCTGGTACGCCTGAGCATCGCCGCCGACACCGCCCGCGCCTACTTCGAGATCCAGGGCTACCAGCGCCGGCTGGACGTGGCGCGCGCCCAGGTGCGCAGTTGGCGCGACACCCTGGAGCTGACCCGCAGCAGCCTGCAACTGGGCAGCGGCCTGCCGGAGGACGTGGAGAACGCCCAGGCCAACCTGCTGCGCAGCGAAGCGGCGATTCCGCCACTGACGACCGCGCTGGAGAGCGCCCGCTATCGCCTCGACGTGCTGCGCGGCGAGGCACCCGGCAGCGGCGCGCCGATCCTCGACGGCGGCGCCGCCGCGCCATTGGCGAAGAACCTGCCGCTGGGCGACGTCGACCGCCTGATCCTCCAGCGCCCCGACGTAGTCAGCGCCGAGCGGCAACTGGCAGCGAGCACCGAAGACGTCGGCGCGGCCACCGCCGAACTCTATCCGCGCCTCGACCTGGGCGGCTTCATCGGTTTCTTCGCCCTGCGCAGCGGCGACCTCGGCAGCGCCTCGCGCGCCTTCGAACTGGCGCCCAGCGTCAGTTGGCCGGCGTTCCGCCTGGGCAACGTGCGGGCCCGCCTGCGCGCCGTCGAGGCGCAGTCCGACGCCGCGCTGGCGCGCTACCAGCGCTCCCTGCTGCTGGCCCAGGAGGACGTCGGCAACGCGCTCAACCAACTGGCCGAACACCAGCGTCGGCTGGTCGCCCTGTTCCAGTCCGCGACCCATGGCGCGAACGCCCTGGAGATCGCCAACGAACGCTACCGCGCCGGCGCCGGCAGCTACCTGGCGGTGCTGGAGAACCAGCGCGCGCTGTACCAGATCCGCGAGGAACTGGCGCAGGCGGAGACCGCCTCGTTCGTCAACGTCATCGCGCTCTACAAGGCGCTCGGCTGGGGCAGCGGCGACCTGGCGCCGGGCGCCGGCCAACTGGCCGCCGGCGAAACCGCCGGGGCCAACCGTTGA	MKRSYPNLSRLALALAVGTGLAACSVGPDYQRPQSPPPRVASEHLGEFSGERREAPWWSFFDDPQLVRLVDQALARNHDIREARANLRSARALFDDRWLDQLPQVTSQAGYSRSIEQQLDYDGEPRRRLAESYRAGFDAQWEIDLFGRLGRLSDAALARAEAADADLRLVRLSIAADTARAYFEIQGYQRRLDVARAQVRSWRDTLELTRSSLQLGSGLPEDVENAQANLLRSEAAIPPLTTALESARYRLDVLRGEAPGSGAPILDGGAAAPLAKNLPLGDVDRLILQRPDVVSAERQLAASTEDVGAATAELYPRLDLGGFIGFFALRSGDLGSASRAFELAPSVSWPAFRLGNVRARLRAVEAQSDAALARYQRSLLLAQEDVGNALNQLAEHQRRLVALFQSATHGANALEIANERYRAGAGSYLAVLENQRALYQIREELAQAETASFVNVIALYKALGWGSGDLAPGAGQLAAGETAGANR	MKRSYPNLSRLALALAVGTGLAACSVGPDYQRPQSPPPRVASEHLGEFSGERREAPWWSFFDDPQLVRLVDQALARNHDIREARANLRSARALFDDRWLDQLPQVTSQAGYSRSIEQQLDYDGEPRRRLAESYRAGFDAQWEIDLFGRLGRLSDAALARAEAADADLRLVRLSIAADTARAYFEIQGYQRRLDVARAQVRSWRDTLELTRSSLQLGSGLPEDVENAQANLLRSEAAIPPLTTALESARYRLDVLRGEAPGSGAPILDGGAAAPLAKNLPLGDVDRLILQRPDVVSAERQLAASTEDVGAATAELYPRLDLGGFIGFFALRSGDLGSASRAFELAPSVSWPAFRLGNVRARLRAVEAQSDAALARYQRSLLLAQEDVGNALNQLAEHQRRLVALFQSATHGANALEIANERYRAGAGSYLAVLENQRALYQIREELAQAETASFVNVIALYKALGWGSGDLAPGAGQLAAGETAGANR	100	gnl|BL_ORD_ID|450|hsp_num:0	442			64	37	Agar dilution	Pseudomonas aeruginosa	Pseudomonas	A	PT	5	PT_5	SINK	1	2	1	0	1	NODE_5_length_418778_cov_122.940098	S4_NODE_5_length_418778_cov_122.940098	6		No	No	63	2	6	6	14
S4	NODE_6_length_402070_cov_118.450239_55 # 66462 # 66794 # -1 # ID=1_55;partial=00;start_type=ATG;rbs_motif=GGAGG;rbs_spacer=5-10bp;gc_cont=0.667	NODE_6_length_402070_cov_118.450239_55	66462	66794	-	Perfect	170	206.838	Pseudomonas aeruginosa emrE	0	RI=0	aminoglycoside antibiotic	100	3004038	protein homolog model	n/a	n/a	aminoglycoside antibiotic	antibiotic efflux	small multidrug resistance (SMR) antibiotic efflux pump	ATGACCAACTATCTCTACCTCGCCATCGCCATCGCCGCCGAAGTGGTCGCCACCACCTCGCTGAAAGCCGTCGCCGGATTCAGCAAGCCACTGCCGCTGCTGCTGGTGGTGGGCGGCTACGTGCTCGCCTTCAGCATGCTCGTGCTGGTCATGCGCACCCTGCCGGTCGGCGTGGTCTACGCCATCTGGTCCGGACTGGGCATCGTCCTGGTCAGCCTGGTGGCGATGTTCGTCTACGGCCAGCGCCTGGACCCCGCCGCCCTCCTCGGCATCGGCCTGATCATCGCCGGCGTGCTGGTGATCCAGTTGTTCTCCCGCGCTTCGGGGCACTGA	MTNYLYLAIAIAAEVVATTSLKAVAGFSKPLPLLLVVGGYVLAFSMLVLVMRTLPVGVVYAIWSGLGIVLVSLVAMFVYGQRLDPAALLGIGLIIAGVLVIQLFSRASGH	MTNYLYLAIAIAAEVVATTSLKAVAGFSKPLPLLLVVGGYVLAFSMLVLVMRTLPVGVVYAIWSGLGIVLVSLVAMFVYGQRLDPAALLGIGLIIAGVLVIQLFSRASGH	100	gnl|BL_ORD_ID|2316|hsp_num:0	2655			64	37	Agar dilution	Pseudomonas aeruginosa	Pseudomonas	A	PT	5	PT_5	SINK	1	2	1	0	1	NODE_6_length_402070_cov_118.450239	S4_NODE_6_length_402070_cov_118.450239	6		No	No	63	2	6	6	14
S4	NODE_6_length_402070_cov_118.450239_72 # 87349 # 88797 # -1 # ID=1_72;partial=00;start_type=ATG;rbs_motif=AGGA;rbs_spacer=5-10bp;gc_cont=0.687	NODE_6_length_402070_cov_118.450239_72	87349	88797	-	Perfect	850	967.222	OpmH	0.684612	Q4	triclosan	100	3003682	protein homolog model	n/a	n/a	disinfecting agents and antiseptics	antibiotic efflux	resistance-nodulation-cell division (RND) antibiotic efflux pump	ATGCTGCGCAGACTCTCCCTGGCGGCCGCCGTGGCCGCTGCTACCGGTGTCGCCTGGGCCGCCCAGCCGACCCCGCTGCCGACCAAGACCGACCTGATCAGCGTCTACAAGGAAGCCGTCGACAACAACGCCGACCTCGCCGCCGCCCAGGCCGACTACCTGGCGCGCAAGGAAGTGGTGCCCCAGGCCCGCGCCGGCCTGCTGCCGCAGCTCGGCGCCGGCGCCCGCGTCGGAGACACCCGGATCGCATTCGACGAGCGTCCGGCGACCGTCAAGCGCAACAGCCAGGTCGTCCAGGCCACCCTCAGCCAGCCGTTGTTCCGCGCCGACCGCTGGTTCCAGTGGCAGGCCGCCAAGGAAACCAGCGACCAGGCCCGGCTGGAATTCTCCGCGACCCAGCAGGACCTGATCCTGCGCAGCGCCGAGACCTACTTCACGGTGCTCCGCGCCCAGGACAACCTGGCCACCAGCAAGGCCGAGGAAGCCGCCTTCAAGCGCCAGCTGGACCAGGCCAACGAGCGCTTCGACGTGGGCCTTTCCGACAAGACCGACGTGCTCGAGGCCCAGGCCAGCTACGACACCGCCCGCGCCAACCGGTTGATCGCCGAACAGCGCGTGGACGATGCCTTCCAGGCCCTGGTGACCCTGACCAACCGCGACTACAGCGCCATCGAGGGCATGCGCCACACCCTGCCGGTGGTGCCGCCGGCGCCGAACGACGCCAAGGCCTGGGTCGACACCGCGGTGCAGCAGAACCTGCGCCTGCTGGCCAGCAACTACGCGGTCAACGCCGCCGAGGAAACCCTCCGCCAGCGCAAGGCCGGGCACCTGCCGACCCTCGATGCCGTGGCCCAGTACCAGAAGGGCGACAACGACGCCCTCGGCTTCGCCAACAGCGCCGCCAATCCGCTGGTGCACTATGGCAAGTATGTCGACGAGCGCAGCATTGGCCTGGAACTGAACATCCCGATCTACAGCGGCGGCCTGACCTCCTCCCAGGTCCGCGAGTCCTACCAGCGCCTCAACCAGAGCGAGCAATCCCGCGAAGGCCAGCGCCGCCAGGTGGTGCAGGATACCCGCAACCTGCACCGCGCGGTGAATACCGACGTCGAGCAGGTCCAGGCGCGGCGCCAGGCGATCATCTCCAACCAGAGTTCGCTGGAAGCCACCGAGATCGGCTACCAGGTCGGCACCCGTAACATCGTCGACGTGCTCAACGCCCAGCGCCAGCTGTACGCCGCCGTGCGCGACTACAACAACAGCCGCTACGACTACATCCTCGATACCCTGCGCCTGAAGCAGGCGGCCGGCACCCTCAGCCCGGCCGACCTGGAGGCGCTCAGCGCCTACCTGAAGCAGGACTACGATCCGGACAAGGACTTCCTCCCGCCGGACCTGGCCAAGGCCGCCGCCGAGCAGTTACAGAGCAAGCCGCGCCAGCAGTACTAG	MLRRLSLAAAVAAATGVAWAAQPTPLPTKTDLISVYKEAVDNNADLAAAQADYLARKEVVPQARAGLLPQLGAGARVGDTRIAFDERPATVKRNSQVVQATLSQPLFRADRWFQWQAAKETSDQARLEFSATQQDLILRSAETYFTVLRAQDNLATSKAEEAAFKRQLDQANERFDVGLSDKTDVLEAQASYDTARANRLIAEQRVDDAFQALVTLTNRDYSAIEGMRHTLPVVPPAPNDAKAWVDTAVQQNLRLLASNYAVNAAEETLRQRKAGHLPTLDAVAQYQKGDNDALGFANSAANPLVHYGKYVDERSIGLELNIPIYSGGLTSSQVRESYQRLNQSEQSREGQRRQVVQDTRNLHRAVNTDVEQVQARRQAIISNQSSLEATEIGYQVGTRNIVDVLNAQRQLYAAVRDYNNSRYDYILDTLRLKQAAGTLSPADLEALSAYLKQDYDPDKDFLPPDLAKAAAEQLQSKPRQQY	MLRRLSLAAAVAAATGVAWAAQPTPLPTKTDLISVYKEAVDNNADLAAAQADYLARKEVVPQARAGLLPQLGAGARVGDTRIAFDERPATVKRNSQVVQATLSQPLFRADRWFQWQAAKETSDQARLEFSATQQDLILRSAETYFTVLRAQDNLATSKAEEAAFKRQLDQANERFDVGLSDKTDVLEAQASYDTARANRLIAEQRVDDAFQALVTLTNRDYSAIEGMRHTLPVVPPAPNDAKAWVDTAVQQNLRLLASNYAVNAAEETLRQRKAGHLPTLDAVAQYQKGDNDALGFANSAANPLVHYGKYVDERSIGLELNIPIYSGGLTSSQVRESYQRLNQSEQSREGQRRQVVQDTRNLHRAVNTDVEQVQARRQAIISNQSSLEATEIGYQVGTRNIVDVLNAQRQLYAAVRDYNNSRYDYILDTLRLKQAAGTLSPADLEALSAYLKQDYDPDKDFLPPDLAKAAAEQLQSKPRQQY	100	gnl|BL_ORD_ID|2005|hsp_num:0	2195			64	37	Agar dilution	Pseudomonas aeruginosa	Pseudomonas	A	PT	5	PT_5	SINK	1	2	1	0	1	NODE_6_length_402070_cov_118.450239	S4_NODE_6_length_402070_cov_118.450239	6		No	No	63	2	6	6	14
S4	NODE_6_length_402070_cov_118.450239_273 # 305187 # 306620 # -1 # ID=1_273;partial=00;start_type=ATG;rbs_motif=GGAG/GAGG;rbs_spacer=5-10bp;gc_cont=0.685	NODE_6_length_402070_cov_118.450239_273	305187	306620	-	Perfect	900	946.806	basS	0.3732	Q4	peptide antibiotic	100	3003583	protein homolog model	n/a	n/a	peptide antibiotic	antibiotic target alteration; antibiotic efflux	pmr phosphoethanolamine transferase	ATGTCCCGTGCCGCCGTCCCCTCCGTCCGCCGGCGCCTGCTGGTCAACCTGCTGGTCGGCTTCGTGCTGTGCTGGCTGAGCGTGGCGGCGCTGACCTACCACCTCTCGCTGAAGCAGGTGAACCGCCTGTTCGACGACGACATGGTGGACTTCGGCGAAGCCGCCCTGCGCCTGCTCGACCTTGCCACCGAAGACCAGGCCGGCGAGGACGGCTCCATCACCGAGATCATCGAACGCAGCCGCGAAGCGATCCAGGGTCTGCCCCTGCTGCGCCGCGAAAGCGCCCTCGGCTACGCCCTGTGGCGCGACGGCCAGCCGCTGCTGTCGAGCCTCAACCTGCCGCCGGAGATCACGGCCCAGGGCCCCGGCTTCAGCACCGTGGAAGCCCAGGGCACCCACTGGCGGGTGCTCCAGCTGAACATCGACGGCTTCCAGATCTGGATCAGCGAAAACCTGATCTACCGCCAGCACACCATGAACCTGCTGCTGTTCTACTCGCTGTTCCCACTGCTGCTGGCGCTACCGTTGCTCGGCGGCCTGGTCTGGTTCGGCGTTGCCCGCGGCCTGGCGCCGCTACGCGAAGTGCAGGCCGAGGTCCAGCAGCGCTCCGCGCGACACCTGCAGCCGATCGCCGTGGAAGCGGTGCCGCTGGAGATCCGCGGCCTCATCGACGAACTCAACCTCCTGCTGGAGCGTCTGCGCACCGCCCTCGAGGCCGAACGCCGACTGACCAGCGACGCCGCCCATGAAATCCGCACGCCACTGGCCAGCCTGCGCACCCATGCCCAGGTCGCGCTGCGTTCGGAAGACCCCAAGGCCCACGCCCGCGGCCTGCTGCAAGTCAGTCGCAGCGTCGAGCGGATCAGCACCTTGATGGAGCAGATTCTGCTCCTCGCCCGCCTCGACGGCGACGCCCTGCTGGAGCAATTCCACCCGGTCAACCTCGCCACCCTGGCCGAAGACGTACTCTCCGAACTGGCGCGCCAGGCCATCGACAAGGACATCGAGCTGTCGTTGCACCAGGAGACCGTGCACGTGATGGGCATCGACCTGTGGCTGAAGGCGATGGTCGGCAACCTGGTGGGCAACGCCCTGCGCTACACACCGGCCGGGGGCCAGGTCGAGATCCGCGTCGAGAATCGCGCCCAGCACGCCGTGCTGCGGGTGCGCGACAACGGCCCCGGGGTCGCCCTGGAAGAGCAGCAGGCGATCTTCACCCGCTTCTACCGCAGCCCCGCCACCAGCAGCGGCGAGGGCAGCGGCCTGGGCCTACCGATCGTCAAGCGCATCGTCGAACTGCACTTCGGCAGTATCGGCCTGGGCAAGGGACTGGAGGGCAAAGGGCTGGAAGTGCAGGTGTTCCTGCCGAAGACCCAGCCGGACGCGACGCGGCCGCCGGCCAGAGGTCCGGACAGCGGGCGGTCACATATCTGA	MSRAAVPSVRRRLLVNLLVGFVLCWLSVAALTYHLSLKQVNRLFDDDMVDFGEAALRLLDLATEDQAGEDGSITEIIERSREAIQGLPLLRRESALGYALWRDGQPLLSSLNLPPEITAQGPGFSTVEAQGTHWRVLQLNIDGFQIWISENLIYRQHTMNLLLFYSLFPLLLALPLLGGLVWFGVARGLAPLREVQAEVQQRSARHLQPIAVEAVPLEIRGLIDELNLLLERLRTALEAERRLTSDAAHEIRTPLASLRTHAQVALRSEDPKAHARGLLQVSRSVERISTLMEQILLLARLDGDALLEQFHPVNLATLAEDVLSELARQAIDKDIELSLHQETVHVMGIDLWLKAMVGNLVGNALRYTPAGGQVEIRVENRAQHAVLRVRDNGPGVALEEQQAIFTRFYRSPATSSGEGSGLGLPIVKRIVELHFGSIGLGKGLEGKGLEVQVFLPKTQPDATRPPARGPDSGRSHI	MSRAAVPSVRRRLLVNLLVGFVLCWLSVAALTYHLSLKQVNRLFDDDMVDFGEAALRLLDLATEDQAGEDGSITEIIERSREAIQGLPLLRRESALGYALWRDGQPLLSSLNLPPEITAQGPGFSTVEAQGTHWRVLQLNIDGFQIWISENLIYRQHTMNLLLFYSLFPLLLALPLLGGLVWFGVARGLAPLREVQAEVQQRSARHLQPIAVEAVPLEIRGLIDELNLLLERLRTALEAERRLTSDAAHEIRTPLASLRTHAQVALRSEDPKAHARGLLQVSRSVERISTLMEQILLLARLDGDALLEQFHPVNLATLAEDVLSELARQAIDKDIELSLHQETVHVMGIDLWLKAMVGNLVGNALRYTPAGGQVEIRVENRAQHAVLRVRDNGPGVALEEQQAIFTRFYRSPATSSGEGSGLGLPIVKRIVELHFGSIGLGKGLEGKGLEVQVFLPKTQPDATRPPARGPDSGRSHI	100	gnl|BL_ORD_ID|2350|hsp_num:0	249			64	37	Agar dilution	Pseudomonas aeruginosa	Pseudomonas	A	PT	5	PT_5	SINK	1	2	1	0	1	NODE_6_length_402070_cov_118.450239	S4_NODE_6_length_402070_cov_118.450239	6		No	No	63	2	6	6	14
S4	NODE_7_length_368493_cov_128.080235_28 # 31653 # 32216 # -1 # ID=1_28;partial=00;start_type=ATG;rbs_motif=GGA/GAG/AGG;rbs_spacer=5-10bp;gc_cont=0.638	NODE_7_length_368493_cov_128.080235_28	31653	32216	-	Strict	310	384.03	Type B NfxB				100	3004060	protein overexpression model	n/a	n/a	macrolide antibiotic; fluoroquinolone antibiotic; aminoglycoside antibiotic; cephalosporin; penam; tetracycline antibiotic; aminocoumarin antibiotic; diaminopyrimidine antibiotic; phenicol antibiotic	antibiotic efflux	resistance-nodulation-cell division (RND) antibiotic efflux pump	ATGACCCTGATTTCCCATGACGAGCGACTCATCAAGGCGCTGGCAGTCGCTATCGTCGACCGCCCGCGAGCGACGCTGAAGGAACTGGCCGAGGCGGCCGGCGTAAGCAAGGCCACCCTGCACCGCTTCTGCGGCACGCGGGACAACCTGGTGCAGATGCTCGAGGACCACGGAGAGACCGTACTGAACCAGATCATCCAGGCCTGCGACCTGGAGCATGCCGAGCCTCTGGAGGCGTTGCAGCGCCTGATCAAGGAACACCTCACCCACCGCGAGCTGCTGGTATTCCTGGTATTCCAGTACCGCCCGGACTTCCTCGACCCGCACGGTGAAGGCGCACGCTGGCAGTCCTACCTGGAAGCGCTGGACGCCTTCTTCCTGCGCGGACAGCAGAAAGGCGTGTTTCGCATCGACATCACGGCGGCCGTGTTCACCGAACTGTTCATCACCCTGGTCTACGGCATGGTCGATGCGGAACGTCGCGGACGGGCGGCCAGCTCCAATTCCGCGCATACCCTGGAGCAGATGTTCCTCCATGGCGCCTCCAATCCGGCGCGCTCCTGA	MTLISHDERLIKALAVAIVDRPRATLKELAEAAGVSKATLHRFCGTRDNLVQMLEDHGETVLNQIIQACDLEHAEPLEALQRLIKEHLTHRELLVFLVFQYRPDFLDPHGEGARWQSYLEALDAFFLRGQQKGVFRIDITAAVFTELFITLVYGMVDAERRGRAASSNSAHTLEQMFLHGASNPARS	MTLISHDERLIKALAVAIVDRPRATLKELAEAAGVSKATLHRFCGTRDNLVQMLEDHGETVLNQIIQACDLEHAEPLEALQRLIKEHLTHRELLVFLVFQYRPDFLDPHGEGARWQSYLEALDAFFLRGQQKGVFRIDITAAVFTELFITLVYGMVDAERRGRAASSNSAHTLEQMFLHGASNPARS	100	gnl|BL_ORD_ID|2342|hsp_num:0	2693			64	37	Agar dilution	Pseudomonas aeruginosa	Pseudomonas	A	PT	5	PT_5	SINK	1	2	1	0	1	NODE_7_length_368493_cov_128.080235	S4_NODE_7_length_368493_cov_128.080235	6		No	No	63	2	6	6	14
S4	NODE_7_length_368493_cov_128.080235_29 # 32476 # 33540 # 1 # ID=1_29;partial=00;start_type=ATG;rbs_motif=AGGAG;rbs_spacer=5-10bp;gc_cont=0.719	NODE_7_length_368493_cov_128.080235_29	32476	33540	+	Strict	600	682.559	MexC	1911.33	Q1	Multidrug	99.15	3000800	protein homolog model	n/a	n/a	macrolide antibiotic; fluoroquinolone antibiotic; aminoglycoside antibiotic; cephalosporin; penam; tetracycline antibiotic; aminocoumarin antibiotic; diaminopyrimidine antibiotic; phenicol antibiotic	antibiotic efflux	resistance-nodulation-cell division (RND) antibiotic efflux pump	ATGGTGTTGCCGGTGGAGGTCCTTACGGTGCAGGCCGAGCCCCTGGCGCTGAGTTCGGAACTGCCTGGGCGGATCGAACCGGTGCGTGTCGCCGAGGTGCGCGCGCGGGTGGCCGGCATCGTCGTGCGGAAGCGCTTCGAGGAGGGCGCCGACGTCAAGGCTGGCGACCTGCTGTTCCAGATCGATCCGGCACCGCTGAAGGCTGCGGTGTCGCGCGCCGAGGGTGAGCTGGCGCGGAACCGCGCGGTGCTGTTCGAGGCGCAGGCGCGGGTGCGTCGCTACGAGCCGCTGGTGAAGATCCAGGCGGTCAGCCAGCAGGACTTCGATACCGCCACCGCCGACCTGCGCAGCGCCGAGGCGGCGACCCGCTCGGCCCAGGCCGACCTGGAGACCGCGCGCCTGAACCTCGGCTACGCCTCGGTCACTGCGCCGATCTCCGGGCGCATCGGCCGCGCGCTGGTGACCGAGGGCGCGCTGGTCGGGCAGGGCGAGGCGACGCTGATGGCGCGCATCCAGCAGCTCGATCCGATCTATGCGGATTTCACCCAGACCGCGGCCGAGGCCCTGCGCCTGCGCGACGCCCTGAAGAAAGGCACCTTGGCCGCCGGCGACAGCCAGGCGCTGACCCTGCGCGTCGAAGGGACGCCCTACGAGCGCCAGGGCGCGTTGCAGTTCGCCGACGTGGCGGTGGATCGCGGCACCGGCCAGATCGCCCTGCGCGGCAAGTTCGCCAACCCCGACGGGGTCCTGCTGCCGGGCATGTACGTGCGCGTACGTACGCCCCAGGGCATCGACAACCAGGCGATCCTGGTGCCGCAACGGGCCGTGCGCCGCTCCAGCGACGGCAGCGCCCAGGTGATGGTGGTGGGCGCCGACGAGCGCGCCGAGGCGCGCAGCGTCGGTACCGGCGTCATGCAGGGTTCGCGCTGGCAGATCACCGAGGGCCTGGAGCCGGGTGACCGGGTCATAGTCGGCGGCCTGGCTGCGGTGCAGCCGGGGGTGAAGATCGTGCCGAAGCCGGATGGTGCCCAGGCGCAAGCCCAGTCATCTGCGCCGCAACAGTAA	MVLPVEVLTVQAEPLALSSELPGRIEPVRVAEVRARVAGIVVRKRFEEGADVKAGDLLFQIDPAPLKAAVSRAEGELARNRAVLFEAQARVRRYEPLVKIQAVSQQDFDTATADLRSAEAATRSAQADLETARLNLGYASVTAPISGRIGRALVTEGALVGQGEATLMARIQQLDPIYADFTQTAAEALRLRDALKKGTLAAGDSQALTLRVEGTPYERQGALQFADVAVDRGTGQIALRGKFANPDGVLLPGMYVRVRTPQGIDNQAILVPQRAVRRSSDGSAQVMVVGADERAEARSVGTGVMQGSRWQITEGLEPGDRVIVGGLAAVQPGVKIVPKPDGAQAQAQSSAPQQ	MADLRAIGRIGALAMAIALAGCGPAEERQEAAEMVLPVEVLTVQAEPLALSSELPGRIEPVRVAEVRARVAGIVVRKRFEEGADVKAGDLLFQIDPAPLKAAVSRAEGELARNRAVLFEAQARVRRYEPLVKIQAVSQQDFDTATADLRSAEAATRSAQADLETARLNLGYASVTAPISGRIGRALVTEGALVGQGEATLMARIQQLDPIYADFTQTAAEALRLRDALKKGTLAAGDSQALTLRVEGTPYERQGALQFADVAVDRGTGQIALRGKFANPDGVLLPGMYVRVRTPQGIDNQAILVPQRAVHRSSDGSAQVMVVGADERAESRSVGTGVMQGSRWQITEGLEPGDRVIVGGLAAVQPGVKIVPKPDGAQAQAQSPAPQQ	91.47	gnl|BL_ORD_ID|744|hsp_num:0	805			64	37	Agar dilution	Pseudomonas aeruginosa	Pseudomonas	A	PT	5	PT_5	SINK	1	2	1	0	1	NODE_7_length_368493_cov_128.080235	S4_NODE_7_length_368493_cov_128.080235	6		No	No	63	2	6	6	14
S4	NODE_7_length_368493_cov_128.080235_30 # 33568 # 36699 # 1 # ID=1_30;partial=00;start_type=ATG;rbs_motif=GGAG/GAGG;rbs_spacer=5-10bp;gc_cont=0.656	NODE_7_length_368493_cov_128.080235_30	33568	36699	+	Strict	1800	1930.22	MexD	19547.5	Q1	Multidrug	95.43	3000801	protein homolog model	n/a	n/a	macrolide antibiotic; fluoroquinolone antibiotic; aminoglycoside antibiotic; cephalosporin; penam; tetracycline antibiotic; aminocoumarin antibiotic; diaminopyrimidine antibiotic; phenicol antibiotic	antibiotic efflux	resistance-nodulation-cell division (RND) antibiotic efflux pump	ATGTCCGAATTCTTCATCAAGCGGCCGAACTTCGCCTGGGTGGTGGCCCTGTTCATCTCCCTGGCCGGCCTGCTGGTCATTTCCAAATTGCCGGTAGCGCAGTACCCCAATGTCGCGCCGCCACAGATCACCATCACCGCCACCTATCCCGGCGCCTCGGCGAAGGTGCTGGTGGACTCCGTCACCAGTGTGCTCGAGGAGTCGCTGAACGGCGCCAAGGGCCTGCTCTACTTCGAGTCGACCAACAACTCCAACGGCACCGCCGAGATCGTCGTCACCTTCGAGCCGGGCACCGATCCGGACCTGGCCCAGGTGGACGTGCAGAACCGCCTGAAGAAAGCCGAGGCGCGCATGCCGCAGGCGGTGCTGACCCAGGGCCTGCAGGTCGAGCAGACCAGCGCCGGTTTCCTGCTGATCTATGCGCTCAGCTACAAGGAAGGCGCTCAGCGCAGCGACACCACCGCCCTCGGCGACTACGCCGCGCGCAATATCAACAACGAGCTGCGGCGCCTGCCGGGCGTCGGCAAGCTGCAATTCTTCTCTTCCGAGGCGGCCATGCGGGTCTGGATCGATCCGCAGAAGCTGGTGGGCTTCGGCCTCTCCATCGACGACGTGAGCAATGCCATCCGCGGGCAGAACGTGCAGGTGCCGGCCGGCGCCTTCGGCAGCGCACCGGGCAGTTCCGCGCAGGAGCTGACGGCGACCCTGGCGGTGAAGGGCACCCTGGACGATCCGCAGGAGTTCGGCCAGGTAGTGCTGCGCGCCAACCAGGACGGCTCGCTGGTCCGGCTCGCCGATGTCGCGCGCCTGGAACTCGGCAAGGAGAGCTACAACATTTCCTCGCGACTGAACGGCACGCCCACCGTGGGCGGGGCGATCCAGCTGTCGCCCGGGGCCAACGCGATCCAGACCGCTACCCTGGTGAAACAGCGTCTCGCCGAACTGTCGGCGTTCTTCCCCGAGGACATGCAGTACAGCGTGCCCTACGACACCTCGCGCTTCGTCGACGTGGCCATCGAGAAGGTGATCCACACCCTGATCGAAGCGATGGTCCTGGTGTTCCTGGTGATGTTCCTGTTCCTGCAGAACGTCCGCTACACCCTGATCCCGTCCATCGTGGTGCCGGTGTGCCTGCTGGGTACGCTGATGGTGATGTACCTGCTGGGGTTCTCGGTGAACATGATGACCATGTTCGGCATGGTCCTGGCGATCGGCATCCTGGTGGACGACGCCATCGTGGTGGTGGAGAACGTCGAGAGGATCATGGCGGAGGAGGGGATTTCCCCGGCCGAGGCCACGGTCAAGGCGATGAAGCAGGTGTCCGGCGCCATCGTCGGCATCACCCTGGTGCTCTCGGCGGTGTTCCTGCCGCTGGCTTTCATGGCCGGTTCGGTGGGGGTGATCTACCAGCAGTTCTCGGTGTCGCTGGCGGTCTCGATCCTGTTCTCCGGCTTCCTCGCCCTGACCTTCACCCCGGCGCTGTGCGCCACGCTGCTCAAGCCCATTCCCGAAGGGCACCACGAGAAGCGCGGCTTCTTCGGCGCCTTCAACCGTGGCTTCGCCCGCGTCACCGAGCGCTATTCGCTGCTCAACTCGAAGCTGGTGGCGCGCGCCGGACGCTTCATGCTGGTGTACGCCGGCCTGGTGGCCATGCTCGGCTACTTCTACCTGCGCCTGCCGGAAGCCTTCGTGCCGGCGGAAGACCTCGGCTACATGGTGGTCGACGTGCAACTGCCGCCTGGCGCTTCGCGCGTGCGCACCGATGCCACCGGCGAGGAGCTCGAGCGCTTCCTCAAGTCCCGCGAGGCGGTGGCTTCGGTGTTCCTGATCTCGGGCTTCAGCTTCTCCGGCCAGGGCGACAATGCCGCGCTGGCCTTCCCGACCTTCAAGGACTGGTCCGAGCGAGGCGCCGAGCAGTCGGCCGCCGCCGAGATCGCCGCGCTGAACGAGCATTTCGCGCTGCCCGACGATGGCACGGTCATGGCCGTGTCGCCGCCACCGATCAACGGTCTGGGTAACTCCGGCGGCTTCGCATTGCGCCTGATGGACCGTAGCGGGGTCGGCCGCGAAGCGCTGCTGCAGGCTCGCGATACTCTTCTTGGCGAGATCCAGACCAACCCGAAATTCCTTTACGCGATGATGGAAGGACTGGCCGAAGCGCCGCAACTGCGCCTGTTGATCGACCGGGAGAAGGCCCGCGCCCTGGGGGTGAGCTTCGAGACCATCAGCGGCACGCTGTCCGCTGCCTTCGGCTCGGAGGTGATCAACGACTTCACCAATGCGGGGCGCCAACAGCGGGTGGTGATCCAGGCCGAACAGGGCAACCGGATGACCCCGGAAAGCGTGCTCGAGCTATACGTGCCTAACGCTGCTGGCAACCTGGTACCGCTCAGCGCCTTCGTCAGCGTGAAATGGGAAGAGGGACCGGTGCAATTGGTGCGCTATAACGGCTACCCGTCGATCCGCATCGTCGGTGACGCCGCGCCCGGCTTCAGCACCGGCGAAGCCATGGCGGAAATGGAGCGCCTGGCCGCGCAACTGCCGGCCGGCATCGGCTACGAGTGGACCGGCCTGTCCTATCAGGAGAAGGTCTCCGCCGGGCAGGCCACCAGCCTGTTCGCCCTCGCCATCCTGGTGGTGTTCCTGTTGCTGGTGGCGCTCTACGAGAGCTGGTCGATCCCGCTGTCGGTGATGCTGATCGTGCCGATCGGCGCCATCGGCGCGGTGCTCGCGGTGATGGTCAGCGGTATGTCCAACGACGTGTATTTCAAGGTCGGCCTGATCACCATCATCGGTCTTTCGGCGAAGAACGCGATCCTCATCGTCGAGTTCGCCAAGGAACTCTGGGAGCAGGGGCATAGCCTGCGCGACGCCGCCATCGAGGCCGCGCGCCTGCGCTTCCGGCCGATCATCATGACTTCCATGGCGTTCATCCTCGGCGTGATACCCCTGGCCCTGGCCAGCGGTGCCGGCGCGGCGAGCCAGCGTGCCATCGGCACCGGAGTGATCGGCGGGATGCTCAGCGCCACCTTCCTCGGCGTGCTGTTCGTACCTATCTGTTTCGTCTGGCTGCTGTCGCTGCTGCGCAGCAAGCCGGCACCCATCGAACAGGCCGCTTCGGCCGGGGAGTGA	MSEFFIKRPNFAWVVALFISLAGLLVISKLPVAQYPNVAPPQITITATYPGASAKVLVDSVTSVLEESLNGAKGLLYFESTNNSNGTAEIVVTFEPGTDPDLAQVDVQNRLKKAEARMPQAVLTQGLQVEQTSAGFLLIYALSYKEGAQRSDTTALGDYAARNINNELRRLPGVGKLQFFSSEAAMRVWIDPQKLVGFGLSIDDVSNAIRGQNVQVPAGAFGSAPGSSAQELTATLAVKGTLDDPQEFGQVVLRANQDGSLVRLADVARLELGKESYNISSRLNGTPTVGGAIQLSPGANAIQTATLVKQRLAELSAFFPEDMQYSVPYDTSRFVDVAIEKVIHTLIEAMVLVFLVMFLFLQNVRYTLIPSIVVPVCLLGTLMVMYLLGFSVNMMTMFGMVLAIGILVDDAIVVVENVERIMAEEGISPAEATVKAMKQVSGAIVGITLVLSAVFLPLAFMAGSVGVIYQQFSVSLAVSILFSGFLALTFTPALCATLLKPIPEGHHEKRGFFGAFNRGFARVTERYSLLNSKLVARAGRFMLVYAGLVAMLGYFYLRLPEAFVPAEDLGYMVVDVQLPPGASRVRTDATGEELERFLKSREAVASVFLISGFSFSGQGDNAALAFPTFKDWSERGAEQSAAAEIAALNEHFALPDDGTVMAVSPPPINGLGNSGGFALRLMDRSGVGREALLQARDTLLGEIQTNPKFLYAMMEGLAEAPQLRLLIDREKARALGVSFETISGTLSAAFGSEVINDFTNAGRQQRVVIQAEQGNRMTPESVLELYVPNAAGNLVPLSAFVSVKWEEGPVQLVRYNGYPSIRIVGDAAPGFSTGEAMAEMERLAAQLPAGIGYEWTGLSYQEKVSAGQATSLFALAILVVFLLLVALYESWSIPLSVMLIVPIGAIGAVLAVMVSGMSNDVYFKVGLITIIGLSAKNAILIVEFAKELWEQGHSLRDAAIEAARLRFRPIIMTSMAFILGVIPLALASGAGAASQRAIGTGVIGGMLSATFLGVLFVPICFVWLLSLLRSKPAPIEQAASAGE	MSEFFIKRPNFAWVVALFISLGGLLVISKLPVAQYPNVAPPQITITATYPGASAKVLVDSVTSVLEESLNGAKGLLYFESTNNSNGTAEIVVTFEPGTDPDLAQVDVQNRLKKAEARMPQAVLTQGLQVEQTSAGFLLIYALSYKEGAQRSDTTALGDYAARNINNELRRLPGVGKLQFFSSEAAMRVWIDPQKLVGFGLSIDDVSNAIRGQNVQVPAGAFGSAPGSSAQELTATLAVKGTLDDPQEFGQVVLRANEDGSLVPARRCRAPGTRQGELQHFLATERHAHRGRGYPAVARGQRDPDPTLVKQRLAELSAFFPEDMQYSVPYDTSRFVDVAIEKVIHTLIEAMVLVFLVMFLFLENVRYTLIPSIVVPVCLLGTLMVMYLLGFSVNMMTMFGMVLAIGILVDDAIVVVENVERIMAEEGISPAEATVKAMKQVSGAIVGITLVLSAVFLPLAFMAGSVGVIYQQFSVSLAVSILFSGFLALTFTPALCATLFKPIPEGHHEKRGFFGAFNRGFARVTERYSLLNSKLVARAGRFMLVYAGLVAMLGYFYLRLPEAFVPAEDLGYMVVDVQLPPGASRVRTDATGEELERFLKSREAVASVFLISGFSFSGQGDNAALAFPTFKDWSERGAEQSSAAEIAALNEHFALPDDGTVMAVSPPPINGLGNSGGFALRLMDRSGVGREALLQARDTLLGEIQTNPKFLYAMMEGLAEAPQLRLLIDREKARALGVSFETISGTLSAAFGSEVINDFTNAGRQQRVVIQAEQGNRMTPESVLELYVPNAAGNLVPLSAFVSVKWEEGPVQLVRYNGYPSIRIVGDAAPGFSTGEAMAEMERLASQLPAGIGYEWTGLSYQEKVSAGQATSLFALAILVVFLLLVALYESWSIPLSVMLIVPIGAIGAVLAVMVSGMSNDVYFKVGLITIIGLSAKNAILIVEFAKELWEQGHSLRDAAIEAARLRFRPIIMTSMAFILGVIPLALASGAGAASQRAIGTGVIGGMLSATFLGVLFVPICFVWLLSLLRSKPAPIEQAASAGE	100	gnl|BL_ORD_ID|1485|hsp_num:0	1523			64	37	Agar dilution	Pseudomonas aeruginosa	Pseudomonas	A	PT	5	PT_5	SINK	1	2	1	0	1	NODE_7_length_368493_cov_128.080235	S4_NODE_7_length_368493_cov_128.080235	6		No	No	63	2	6	6	14
S4	NODE_7_length_368493_cov_128.080235_31 # 36705 # 38144 # 1 # ID=1_31;partial=00;start_type=ATG;rbs_motif=GGAG/GAGG;rbs_spacer=5-10bp;gc_cont=0.697	NODE_7_length_368493_cov_128.080235_31	36705	38144	+	Strict	850	934.48	OprJ	473.116	Q2	Multidrug	99.37	3000802	protein homolog model	n/a	n/a	macrolide antibiotic; fluoroquinolone antibiotic; aminoglycoside antibiotic; cephalosporin; penam; tetracycline antibiotic; aminocoumarin antibiotic; diaminopyrimidine antibiotic; phenicol antibiotic	antibiotic efflux	resistance-nodulation-cell division (RND) antibiotic efflux pump	ATGCGCAAACCTGCATTCGGCGTATCGGCGCTGCTGATCGCCCTGACCCTCGGCGCCTGCTCCATGGCGCCGACCTACGAACGTCCCGCCGCGCCGGTGGCCGACAGCTGGAGCGGCGCCGCCGCCCAGCGCCAGGGCGCGGCGATCGACACGCTGGATTGGAAGAGTTTCATCGTCGATGCCGAACTACGCCGCCTGGTGGACGTGGCCCTGGATAACAACCGCTCGTTGCGCCAGACCCTCCTGGATATCGAGGCGGCCCGCGCGCAGTATCGAATCCAGCGCGCCGACCGGGTTCCGGGCCTGAACGCCGCTGCCACCGGCAACCGCCAGCGGCAGCCGGCCGACCTGTCCGCCGGCAATCGCTCGGAAGTGGCCAGCAGCTACCAGGTCGGGCTGGCCCTGCCGGAGTACGAACTGGACCTCTTCGGTCGGGTCAAGAGCCTGACCGACGCAGCCCTGCAACAGTACCTGGCCAGCGAGGAGGCAGCGCGCGCGGCACGGATCGCCCTGGTCGCCGAGGTCAGCCAGGCCTACCTGAGCTATGACGGCGCCCTGCGGCGCCTGGCGCTGACCCGTCAGACCCTGGTCAGCCGCGAGTATTCCTTCGCCCTGATCGACCAGCGCCGCGCGGCCGGCGCCGCCACCGCGCTGGACTACCAGGAAGCCCTTGGCCTGGTGGAGCAGGCGCGCGCCGAGCAGGAGCGCAACCTGCGGCAGAAACAGCAGGCATTCAACGCGCTGGTGTTGCTGCTGGGTAGCGACGATGCCGCGCAGGCGATTCCGCGGAGTCCGGGGCAGCGGCCGAAGCTGCTGCAGGACATCGCTCCCGGCACGCCGTCCGAGCTGATCGAGCGACGCCCGGACATCCTTGCCGCCGAACATCGTTTGCGGGCGCGCAACGCGGATATCGGCGCGGCGCGCGCGGCGTTCTTCCCGCGCATCAGCCTGACCGGCAGCTTCGGCACCTCCAGCGCGGAAATGTCCGGCCTGTTCGATGGCGGCTCGCGCTCCTGGAGCTTCCTGCCGACGCTGACGCTGCCGATCTTCGATGGCGGGCGCAACCGTGCCAACCTGAGCCTGGCCGAGGCGCGCAAGGATTCGGCGGTGGCCGCCTACGAGGGGACCATCCAGACCGCTTTCCGCGAGGTCGCCGACGCCCTGGCGGCCAGCGATACCCTGCGTCGCGAAGAGAAGGCCCTGCGCGCCCTGGCGAACAGCAGCAACGAAGCCCTGAAGCTGGCCAAGGCACGCTACGAGAGTGGCGTCGACAACCACCTGCGCTACCTCGATGCGCAGCGCAGCAGCTTCCTCAACGAGATCGCCTTCATCGACGGCAGCACCCAGCGGCAGATCGCCCTGGTCGACCTGTTCCGCGCGCTCGGCGGAGGCTGGGACGAGGGACGGAGCCTGGTGGTACATCGAGGCGGCAGGAGTTGA	MRKPAFGVSALLIALTLGACSMAPTYERPAAPVADSWSGAAAQRQGAAIDTLDWKSFIVDAELRRLVDVALDNNRSLRQTLLDIEAARAQYRIQRADRVPGLNAAATGNRQRQPADLSAGNRSEVASSYQVGLALPEYELDLFGRVKSLTDAALQQYLASEEAARAARIALVAEVSQAYLSYDGALRRLALTRQTLVSREYSFALIDQRRAAGAATALDYQEALGLVEQARAEQERNLRQKQQAFNALVLLLGSDDAAQAIPRSPGQRPKLLQDIAPGTPSELIERRPDILAAEHRLRARNADIGAARAAFFPRISLTGSFGTSSAEMSGLFDGGSRSWSFLPTLTLPIFDGGRNRANLSLAEARKDSAVAAYEGTIQTAFREVADALAASDTLRREEKALRALANSSNEALKLAKARYESGVDNHLRYLDAQRSSFLNEIAFIDGSTQRQIALVDLFRALGGGWDEGRSLVVHRGGRS	MRKPAFGVSALLIALTLGACSMAPTYERPAAPVADSWSGAAAQRQGAAIDTLDWKSFIVDAELRRLVDMALDNIRSLRQTLLDIEAARAQYRIQRADRVPGLNAAATGNRQRQPADLSAGNRSEVASSYQVGLALPEYELDLFGRVKSLTDAALQQYLASEEAARAARIALVAEVSQAYLSYDGALRRLALTRQTLVSREYSFALIDQRRAAGAATALDYQEALGLVEQARAEQERNLRQKQQAFNALVLLLGSDDAAQAIPRSPGQRPKLLQDIAPGTPSELIERRPDILAAEHRLRARNADIGAARAAFFPRISLTGSFGTSSAEMSGLFDGGSRSCSFLPTLTLPIFDGGRNRANLSLAEARKDSAVAAYEGTIQTAFREVADALAASDTLRREEKALRALANSSNEALKLAKARYESGVDNHLRYLDAQRSSFLNEIAFIDGSTQRQIALVDLFRALGGGWDEGRSLVVHRGGRS	100	gnl|BL_ORD_ID|745|hsp_num:0	704			64	37	Agar dilution	Pseudomonas aeruginosa	Pseudomonas	A	PT	5	PT_5	SINK	1	2	1	0	1	NODE_7_length_368493_cov_128.080235	S4_NODE_7_length_368493_cov_128.080235	6		No	No	63	2	6	6	14
S4	NODE_8_length_363082_cov_95.250368_29 # 27268 # 28287 # -1 # ID=1_29;partial=00;start_type=ATG;rbs_motif=GGAG/GAGG;rbs_spacer=5-10bp;gc_cont=0.672	NODE_8_length_363082_cov_95.250368_29	27268	28287	-	Strict	660	689.493	MexS				100	3000813	protein overexpression model	n/a	n/a	fluoroquinolone antibiotic; diaminopyrimidine antibiotic; phenicol antibiotic	antibiotic efflux	resistance-nodulation-cell division (RND) antibiotic efflux pump	ATGTCCCGAGTGATCCGTTTTCATCAGTTTGGCCCGCCAGAGGTCCTCAAATGCGAAGAGCTGCCGACCCCGGCGCCGGCCGCAGGGGAAGTCCTGGTGCGTGTCCAGGCGATCGGCGTGAGCTGGAAGGATGTGCTCTGGCGTCAGAACCTGGCCCCGGAGCAGGCTGCGCTGCCGTCCGGTCTCGGCTTCGAACTGGCCGGCGAGGTGCTGGCGGTCGGCGCCGGCGTCGGCGACCTGCCGCTGGGTTCCCGCGTGGCCAGTTTCCCCGCCCATACCCCCGATCATTATCCGGCCTATGGCGACGTGGTGCTGATGCCGCGCGCGGCCCTGGCGGTCTACCCCGAGGTACTCACCCCGGTGGAGGCCAGCGTCTACTACACCGGCCTGCTGGTGGCCTATTTCGGCCTGGTCGACCTGGCCGGGTTGAAGGCCGGGCAGACCGTGCTGATCACCGAGGCGGCGCGCATGTACGGGCCGGTCTCGATCCAGTTGGCCAAGGCTCTCGGCGCGCGGGTGATCGCTTCCACCAAGTCCGCCGAGGAGCGCGAGTTCCTCCGCGAGCAGGGCGCCGACAAGGTGGTGGTGACCGACGAGCAGGACCTGGTCCTGGAAGTCGAGCGCTTCACCGAGGGCAAGGGCGTCAATGTCATCCTCGACGAATTGGGCGGCCCGCAGATGACCCTGCTCGGCGATGTCTCCGCCACCCGCGGCAAGCTGGTGCTGTATGGCTGCAACGGCGGCAACGAGTCGGCGTTCCCGGCCTGCGCTGCGTTCAAGAAGCACCTGCAGTTCTACCGCCACTGCCTGATGGATTTCACCGGTCATCCGGAGATGGGCCTGGAACGCAACGACGAGTCGGTGAGCAAGGCCCTCGCGCACATCGAGCAACTGACCCGCGATCGCCTGCTCAAGCCGGTGGTCGACCGGGTATTCGAGTTCGACCAGGTGGTCGAGGCGCACCGCTACATGGAAACCTGTCCGAAGCGTGGCCGGGTGGTGATCCACGTCGCCGATTGA	MSRVIRFHQFGPPEVLKCEELPTPAPAAGEVLVRVQAIGVSWKDVLWRQNLAPEQAALPSGLGFELAGEVLAVGAGVGDLPLGSRVASFPAHTPDHYPAYGDVVLMPRAALAVYPEVLTPVEASVYYTGLLVAYFGLVDLAGLKAGQTVLITEAARMYGPVSIQLAKALGARVIASTKSAEEREFLREQGADKVVVTDEQDLVLEVERFTEGKGVNVILDELGGPQMTLLGDVSATRGKLVLYGCNGGNESAFPACAAFKKHLQFYRHCLMDFTGHPEMGLERNDESVSKALAHIEQLTRDRLLKPVVDRVFEFDQVVEAHRYMETCPKRGRVVIHVAD	MSRVIRFHQFGPPEVLKCEELPTPAPAAGEVLVRVQAIGVSWKDVLWRQNLAPEQAALPSGLGFELAGEVLAVGAGVGDLPLGSRVASFPAHTPDHYPAYGDVVLMPRAALAVYPEVLTPVEASVYYTGLLVAYFGLVDLAGLKAGQTVLITEAARMYGPVSIQLAKALGARVIASTKSAEEREFLREQGADKVVVTDEQDLVLEVERFTEGKGVNVILDELGGPQMTLLGDVSATRGKLVLYGCNGGNESAFPACAAFKKHLQFYRHCLMDFTGHPEMGLERNDESVSKALAHIEQLTRDRLLKPVVDRVFEFDQVVEAHRYMETCPKRGRVVIHVAD	100	gnl|BL_ORD_ID|1039|hsp_num:0	1041			64	37	Agar dilution	Pseudomonas aeruginosa	Pseudomonas	A	PT	5	PT_5	SINK	1	2	1	0	1	NODE_8_length_363082_cov_95.250368	S4_NODE_8_length_363082_cov_95.250368	6		No	No	63	2	6	6	14
S4	NODE_8_length_363082_cov_95.250368_30 # 28508 # 29422 # 1 # ID=1_30;partial=00;start_type=ATG;rbs_motif=GGAG/GAGG;rbs_spacer=5-10bp;gc_cont=0.684	NODE_8_length_363082_cov_95.250368_30	28508	29422	+	Strict	500	534.258	MexT				99.63	3000814	protein overexpression model	n/a	n/a	fluoroquinolone antibiotic; diaminopyrimidine antibiotic; phenicol antibiotic	antibiotic efflux	resistance-nodulation-cell division (RND) antibiotic efflux pump	ATGAACCGAAACGACCTGCGCCGCGTCGATCTGAACCTGCTGATCGTGTTCGAGACTCTGATGCACGAACGCAGCGTGACCCGCGCCGCAGAGAAACTGTTCCTCGGCCAGCCGGCCATCAGCGCCGCGCTGTCGCGCCTGCGCACGCTGTTCGACGACCCGCTGTTCGTCCGTACCGGACGCAGCATGGAACCCACCGCGCGAGCCCAGGAAATCTTCGCCCACCTGTCGCCGGCGCTGGATTCCATCTCCACCGCCATGAGTCGCGCCAGCGAGTTCGATCCGGCGACCAGCACCGCGGTGTTCCGCATCGGCCTTTCCGACGACGTCGAGTTCGGCCTGTTGCCGCCCCTGCTCCGCCGCCTGCGCGCGGAGGCGCCGGGGATCGTCCTCGTCGTGCGCCGCGCCAACTATCTATTGATGCCGAACCTGCTGGCCTCGGGGGAGATCTCGGTGGGCGTCAGCTACACCGACGAACTGCCGGCCAACGCCAAGCGCAAGACCGTGCGCCGCAGCAAGCCGAAGATCCTCCGCGCCGACTCCGCGCCCGGCCAGCTGACCCTCGACGACTATTGCGCGCGACCGCACGCGCTGGTGTCCTTCGCCGGCGACCTCAGCGGCTTCGTCGACGAGGAGCTGGAAAAATTCGGCCGCAAGCGCAAGGTGGTCCTGGCGGTGCCGCAGTTCAACGGCCTCGGCACCCTCCTGGCCGGCACCGACATCATCGCCACCGTGCCCGACTACGCCGCCCAGGCGCTGATCGCCGCCGGCGGCCTACGCGCCGAGGACCCACCGTTCGAGACCCGGGCCTTCGAACTGTCGATGGCTTGGCGCGGCGCCCAGGACAACGATCCGGCCGAACGCTGGCTGCGCTCGCGGATCAGCATGTTCATCGGCGATCCGGACAGTCTCTGA	MNRNDLRRVDLNLLIVFETLMHERSVTRAAEKLFLGQPAISAALSRLRTLFDDPLFVRTGRSMEPTARAQEIFAHLSPALDSISTAMSRASEFDPATSTAVFRIGLSDDVEFGLLPPLLRRLRAEAPGIVLVVRRANYLLMPNLLASGEISVGVSYTDELPANAKRKTVRRSKPKILRADSAPGQLTLDDYCARPHALVSFAGDLSGFVDEELEKFGRKRKVVLAVPQFNGLGTLLAGTDIIATVPDYAAQALIAAGGLRAEDPPFETRAFELSMAWRGAQDNDPAERWLRSRISMFIGDPDSL	MPVSDPMPLRHLARPRPVSHARLDGEPPRLQPLAPGNEERHEPKRPAPRRSEPADRVRDPDARTQRDPRRRETVPRPAGQPAISAALSRLRTLFDDPLFVRTGRSMEPTARAQEIFAHLSPALDSISTAMSRASEFDPATSTAVFRIGLSDDVEFGLLPPLLRRLRAEAPGFVLVVRRANYLLMPNLLASGEISVGVSYTDELPANAKRKTVRRSKPKILRADSAPGQLTLDDYCARPHALVSFAGDLSGFVDEELEKFGRKRKVVLAVPQFNGLGTLLAGTDIIATVPDYAAQALIAAGGLRAEDPPFETRAFELSMAWRGAQDNDPAERWLRSRISMFIGDPDSL	87.61	gnl|BL_ORD_ID|1484|hsp_num:0	1608			64	37	Agar dilution	Pseudomonas aeruginosa	Pseudomonas	A	PT	5	PT_5	SINK	1	2	1	0	1	NODE_8_length_363082_cov_95.250368	S4_NODE_8_length_363082_cov_95.250368	6		No	No	63	2	6	6	14
S4	NODE_8_length_363082_cov_95.250368_31 # 29653 # 30897 # 1 # ID=1_31;partial=00;start_type=ATG;rbs_motif=GGAG/GAGG;rbs_spacer=5-10bp;gc_cont=0.694	NODE_8_length_363082_cov_95.250368_31	29653	30897	+	Perfect	750	836.639	MexE	2996.35	Q1	Multidrug	100	3000803	protein homolog model	n/a	n/a	fluoroquinolone antibiotic; diaminopyrimidine antibiotic; phenicol antibiotic	antibiotic efflux	resistance-nodulation-cell division (RND) antibiotic efflux pump	ATGGAACAGTCATCCCACTTCTCCTGGCGCTACCCCCTCGCACTCGCGGCCGTACTGGTCCTGAGCGCCTGCGGCAAGGCCCCGGAAACCACCCAAGGCATGGCGGCGCCCAAGGTCAGCGTCGCCGAAGTCATCGAACAACCGCTGAACGAGTGGGACGAATTCACCGGCCGCCTGGAGGCCCCGGAGTCGGTGGAGCTGCGCCCGCGGGTGTCGGGCTACATCGACCGCGTGGCCTTCCATGAAGGCGCACTGGTGAAGAAAGGCGACCTGCTGTTCCAGATCGACCCGCGCCCGTTCGAGGCCGAGGTCAAGCGCCTCGAAGCCCAGCTGCAACAGGCCCGCGCGGCCCAGGCGCGGAGCGTCAACGAAGCCCAGCGCGGCGAACGCCTGCGCGCCAGCAACGCGATCTCCGCGGAACTCGCCGACGCCCGCACCACCGCCGCCCAGGAAGCCAAGGCGGCGGTCGCCGCGACCCAGGCGCAACTGGACGCGGCGCGCCTGAACCTGAGCTTCACCCGGATCACCGCGCCGATCGACGGTCGCGTCAGCCGCGCCGAGGTCACCGCCGGCAACCTGGTCAACTCCGGGGAGACCCTGCTCACCACCCTGGTCAGCACCGACAAGGTCTACGCCTACTTCGACGCCGACGAGCGCGTGTTCCTCAAGTACGTCGAGCTGGCCCGCCAGGCCGGTCGCGACACGCGCAGCGAGAGCCCGGTGTACCTCGGCCTGAGCAGCGAGGACGGCAACCCGCACCTGGGCCGGCTGGACTTCCTCGACAACCAGGTCAACCCGCGTACCGGCACCATCCGCGGCCGCGCCGTGTTCGACAACGCCAAGGGCGAGTTCACCCCGGGCCTCTACGTGCGCCTGAAGCTGGTCGGCAGCAAGACCTACGCCGCCACCCTGATCAAGGACGAAGCGGTCGGCACCGACCTGGGCAAGAAGTTCGTGCTGGTCCTGGATGGCGACAACAAGACCGTCTACCGCACCGTCGAGATGGGACCGAAGCTGGAGGGCCTGCGCATCGTCCGCAGCGGCCTGAGCAAGGGCGACCGGATCGTCGTGAATGGCCTGCAGCGGGTCCGCCCGGGCATGCAGGTGGATCCGCAGAAGGTCGAGATGGCCAGCGCCGACACCCTGGCCACCCTCGCGCGCCTGCGGCAGTCGGTCGGCGACAGCGAACCACCGAAGGTGGCGGCGTCCAAGGACAACGCCACTCGCAACGAGCCGCGCGGCTGA	MEQSSHFSWRYPLALAAVLVLSACGKAPETTQGMAAPKVSVAEVIEQPLNEWDEFTGRLEAPESVELRPRVSGYIDRVAFHEGALVKKGDLLFQIDPRPFEAEVKRLEAQLQQARAAQARSVNEAQRGERLRASNAISAELADARTTAAQEAKAAVAATQAQLDAARLNLSFTRITAPIDGRVSRAEVTAGNLVNSGETLLTTLVSTDKVYAYFDADERVFLKYVELARQAGRDTRSESPVYLGLSSEDGNPHLGRLDFLDNQVNPRTGTIRGRAVFDNAKGEFTPGLYVRLKLVGSKTYAATLIKDEAVGTDLGKKFVLVLDGDNKTVYRTVEMGPKLEGLRIVRSGLSKGDRIVVNGLQRVRPGMQVDPQKVEMASADTLATLARLRQSVGDSEPPKVAASKDNATRNEPRG	MEQSSHFSWRYPLALAAVLVLSACGKAPETTQGMAAPKVSVAEVIEQPLNEWDEFTGRLEAPESVELRPRVSGYIDRVAFHEGALVKKGDLLFQIDPRPFEAEVKRLEAQLQQARAAQARSVNEAQRGERLRASNAISAELADARTTAAQEAKAAVAATQAQLDAARLNLSFTRITAPIDGRVSRAEVTAGNLVNSGETLLTTLVSTDKVYAYFDADERVFLKYVELARQAGRDTRSESPVYLGLSSEDGNPHLGRLDFLDNQVNPRTGTIRGRAVFDNAKGEFTPGLYVRLKLVGSKTYAATLIKDEAVGTDLGKKFVLVLDGDNKTVYRTVEMGPKLEGLRIVRSGLSKGDRIVVNGLQRVRPGMQVDPQKVEMASADTLATLARLRQSVGDSEPPKVAASKDNATRNEPRG	100	gnl|BL_ORD_ID|1038|hsp_num:0	1067			64	37	Agar dilution	Pseudomonas aeruginosa	Pseudomonas	A	PT	5	PT_5	SINK	1	2	1	0	1	NODE_8_length_363082_cov_95.250368	S4_NODE_8_length_363082_cov_95.250368	6		No	No	63	2	6	6	14
S4	NODE_8_length_363082_cov_95.250368_32 # 30919 # 34107 # 1 # ID=1_32;partial=00;start_type=ATG;rbs_motif=AGGA;rbs_spacer=5-10bp;gc_cont=0.655	NODE_8_length_363082_cov_95.250368_32	30919	34107	+	Perfect	2110	2147.09	MexF	5511.99	Q1	Multidrug	100	3000804	protein homolog model	n/a	n/a	fluoroquinolone antibiotic; diaminopyrimidine antibiotic; phenicol antibiotic	antibiotic efflux	resistance-nodulation-cell division (RND) antibiotic efflux pump	ATGAATTTCTCCCAATTCTTCATCCAGCGGCCGATCTTCGCCGCGGTGCTGTCGCTGCTGATCCTGATTGGCGGCGCCATCTCCCTGTTCCAGCTACCCATCAGCGAATACCCGGAAGTGGTGCCGCCGACCGTCGTGGTCCGCGCCAACTTCCCCGGCGCCAACCCGAAAGTCATCGGCGAGACCGTCGCCTCTCCCCTTGAACAGGCGATCACCGGGGTGGAGAACATGCTCTACATGTCCTCCCAGTCGACCTCCGACGGCAAGCTGACCCTGACCATCACCTTCGCCCTCGGCACCGACCTGGACAACGCCCAGGTGCAGGTGCAGAATCGCGTCACCCGGACCGAGCCGAAGCTCCCGGAAGAAGTGACCCGGCTCGGCATCACCGTCGACAAGGCCTCGCCCGACCTGACCATGGTCGTGCACCTGACCTCGCCGGATAACCGCTACGACATGCTCTACCTGTCGAACTACGCGGTGCTCAACGTGAAGGACGAACTGGCCCGCCTCGACGGCGTCGGCGACGTCCAGTTGTTCGGCCTCGGCGACTATTCGCTGCGCGTCTGGCTGGACCCGAACAAGGTCGCCTCGCGCAACCTCACCGCCACCGACGTGGTCAACGCCATCCGCGAGCAGAACCGCCAGGTCGCCGCCGGCACCCTGGGCGCGCCGCCGGCGCCGAGCGATACCAGCTTCCAGTTGTCGATCAACACCCAGGGTCGCCTGGTCACCGAGGAAGAGTTCGAGAACATCATCATCCGCGCCGGCGCCAACGGCGAGATCACCCGTCTGCGCGACATCGCCCGGGTCGAGCTGGGCTCCAACCAGTACGCCCTGCGTTCGCTGCTGAACAACAAGCCGGCGGTGGCGATCCCGATCTTCCAGCGTCCCGGCTCGAACGCCATCGAGATCTCCAACCTGGTGCGGGAGAAGATGGCCGAGCTGAAGCACAGCTTCCCGCAAGGCATGGACTACTCCATCGTCTACGACCCGACCATCTTCGTCCGCGGCTCCATCGAGGCGGTGGTGCACACCCTGTTCGAAGCCCTGGTGCTGGTGGTGCTGGTGGTGATCCTGTTCCTGCAGACCTGGCGCGCCTCGATCATCCCGCTGGCCGCGGTGCCGGTGTCGCTGATCGGCACCTTCGCGGTGATGCACATGCTCGGCTTCTCGCTCAACGCGCTGTCGCTGTTCGGCCTGGTACTGGCCATCGGCATCGTGGTGGACGACGCCATCGTGGTGGTGGAGAACGTCGAGCGCAACATCGGCCTCGGCCTCAAGCCGGTGGAAGCCACCAAGCGTGCCATGCGCGAGGTGACCGGGCCGATCATCGCCACGGCGCTGGTGCTCTGCGCGGTGTTCATCCCGACCGCGTTCATCTCCGGCCTCACCGGGCAGTTCTACCGCCAGTTCGCCCTGACCATCGCGATCTCCACGGTGATCTCGGCGTTCAACTCGCTGACCCTGTCGCCAGCGCTGGCGGCGGTCCTGCTCAAGGGCCACCACGAGCCGAAGGACCGCTTCTCGGTGTTCCTCGACAAGCTCCTCGGCAGTTGGCTGTTCCGTCCGTTCAACCGTTTCTTCGACCGCGCCAGCCATGGCTACGTCGGCACGGTGAACCGGGTCCTGCGCGGCAGTTCGATCGCCCTGCTGGTCTACGGCGGACTGATGGTGCTGACCTACTTCGGCTTCTCCAGCACGCCGACCGGTTTCGTCCCGCAGCAGGACAAGCAGTACCTGGTGGCCTTCGCCCAGTTGCCCGACGCGGCCAGCCTGGACCGTACCGAGGCGGTGATCAAGCAGATGTCCGAGATCGCCCTGGCGCAGCCCGGCGTGGCAGACTCGGTGGCCTTCCCCGGCCTGTCGATCAACGGCTTCACCAACAGCCCGAACAGCGGCATCGTGTTCACCCCGCTGAAGCCGTTCGACGAGCGCAAGGACCCGAGCCAGTCGGCCGGGGCCATCGCCGCCGCGCTGAACGCCAAGTACGCCGACATCCAGGACGCCTACATCGCGATCTTCCCGCCGCCGCCGGTACAGGGGCTGGGGACCATCGGCGGCTTCCGCCTGCAGATCGAGGACCGTGGCAACCAGGGCTACGAGGAGCTGTTCAAGCAGACCCAGAACATCATCACCAAGGCCCGTGCGCTGCCTGAGCTGGAACCCAGCTCGGTGTTCTCCAGCTACCAGGTCAACGTGCCGCAGATCGACGCCGACATCGACCGCGAGAAGGCCAAGACCCACGGCGTGGCGATCAGCGACATCTTCGACACCCTGCAGGTCTACCTCGGCTCGCTGTACGCGAACGACTTCAACCGCTTCGGCCGTACCTATCAGGTCAACGTCCAGGCCGAGCAGCAGTTCCGCCTCGAACCCGAGCAGATCGGCCAGTTGAAGGTGCGCAACAACCTCGGCGAGATGGTCCCGCTGGCGTCCTTCATCAAGGTCAGCGACACCTCCGGTCCGGACCGTGTGATGCACTACAACGGCTTCATCACCGCCGAACTCAACGGCGCCCCGGCCGCGGGCTACAGCTCCGGCCAGGCGCAGGCGGCGATCGAGAAGCTGCTGAAGGAGGAACTGCCCAACGGCATGACCTACGAGTGGACCGAGCTGACCTACCAGCAGATCCTCGCCGGCAATACCGCGCTGTTCGTCTTCCCGCTCTGCGTGCTGCTGGCCTTCCTCGTGCTGGCCGCCCAGTACGAGAGCTGGAGCCTGCCGCTGGCGGTGATCCTGATCGTGCCGATGACCCTGCTGTCGGCGATCACCGGGGTGATCCTGGCCGGCAGCGACAACAACATCTTTACCCAGATCGGCCTGATCGTTCTGGTGGGGCTGGCGTGCAAGAACGCGATCCTGATCGTCGAGTTCGCCAAGGACAAGCAGGAGGAAGGCATGGACCGCGTCGCCGCGGTGCTGGAAGCCTGCCGCCTGCGCCTGCGGCCGATCCTGATGACGTCCATCGCCTTCATCATGGGCGTGGTGCCGCTGGTGATCTCCACCGGCGCCGGCGCCGAGATGCGCCATGCGATGGGCGTGGCGGTGTTCTCCGGGATGATCGGGGTGACCTTCTTCGGCCTGCTGCTGACGCCGGTGTTCTACGTCCTCATCCGCCGCTTCGTGGAGAACCGCGAAGCGCGCCGCGCCGCCAACGACAAAGGCCTGCCAGAGGTGCATGCATGA	MNFSQFFIQRPIFAAVLSLLILIGGAISLFQLPISEYPEVVPPTVVVRANFPGANPKVIGETVASPLEQAITGVENMLYMSSQSTSDGKLTLTITFALGTDLDNAQVQVQNRVTRTEPKLPEEVTRLGITVDKASPDLTMVVHLTSPDNRYDMLYLSNYAVLNVKDELARLDGVGDVQLFGLGDYSLRVWLDPNKVASRNLTATDVVNAIREQNRQVAAGTLGAPPAPSDTSFQLSINTQGRLVTEEEFENIIIRAGANGEITRLRDIARVELGSNQYALRSLLNNKPAVAIPIFQRPGSNAIEISNLVREKMAELKHSFPQGMDYSIVYDPTIFVRGSIEAVVHTLFEALVLVVLVVILFLQTWRASIIPLAAVPVSLIGTFAVMHMLGFSLNALSLFGLVLAIGIVVDDAIVVVENVERNIGLGLKPVEATKRAMREVTGPIIATALVLCAVFIPTAFISGLTGQFYRQFALTIAISTVISAFNSLTLSPALAAVLLKGHHEPKDRFSVFLDKLLGSWLFRPFNRFFDRASHGYVGTVNRVLRGSSIALLVYGGLMVLTYFGFSSTPTGFVPQQDKQYLVAFAQLPDAASLDRTEAVIKQMSEIALAQPGVADSVAFPGLSINGFTNSPNSGIVFTPLKPFDERKDPSQSAGAIAAALNAKYADIQDAYIAIFPPPPVQGLGTIGGFRLQIEDRGNQGYEELFKQTQNIITKARALPELEPSSVFSSYQVNVPQIDADIDREKAKTHGVAISDIFDTLQVYLGSLYANDFNRFGRTYQVNVQAEQQFRLEPEQIGQLKVRNNLGEMVPLASFIKVSDTSGPDRVMHYNGFITAELNGAPAAGYSSGQAQAAIEKLLKEELPNGMTYEWTELTYQQILAGNTALFVFPLCVLLAFLVLAAQYESWSLPLAVILIVPMTLLSAITGVILAGSDNNIFTQIGLIVLVGLACKNAILIVEFAKDKQEEGMDRVAAVLEACRLRLRPILMTSIAFIMGVVPLVISTGAGAEMRHAMGVAVFSGMIGVTFFGLLLTPVFYVLIRRFVENREARRAANDKGLPEVHA	MNFSQFFIQRPIFAAVLSLLILIGGAISLFQLPISEYPEVVPPTVVVRANFPGANPKVIGETVASPLEQAITGVENMLYMSSQSTSDGKLTLTITFALGTDLDNAQVQVQNRVTRTEPKLPEEVTRLGITVDKASPDLTMVVHLTSPDNRYDMLYLSNYAVLNVKDELARLDGVGDVQLFGLGDYSLRVWLDPNKVASRNLTATDVVNAIREQNRQVAAGTLGAPPAPSDTSFQLSINTQGRLVTEEEFENIIIRAGANGEITRLRDIARVELGSNQYALRSLLNNKPAVAIPIFQRPGSNAIEISNLVREKMAELKHSFPQGMDYSIVYDPTIFVRGSIEAVVHTLFEALVLVVLVVILFLQTWRASIIPLAAVPVSLIGTFAVMHMLGFSLNALSLFGLVLAIGIVVDDAIVVVENVERNIGLGLKPVEATKRAMREVTGPIIATALVLCAVFIPTAFISGLTGQFYRQFALTIAISTVISAFNSLTLSPALAAVLLKGHHEPKDRFSVFLDKLLGSWLFRPFNRFFDRASHGYVGTVNRVLRGSSIALLVYGGLMVLTYFGFSSTPTGFVPQQDKQYLVAFAQLPDAASLDRTEAVIKQMSEIALAQPGVADSVAFPGLSINGFTNSPNSGIVFTPLKPFDERKDPSQSAGAIAAALNAKYADIQDAYIAIFPPPPVQGLGTIGGFRLQIEDRGNQGYEELFKQTQNIITKARALPELEPSSVFSSYQVNVPQIDADIDREKAKTHGVAISDIFDTLQVYLGSLYANDFNRFGRTYQVNVQAEQQFRLEPEQIGQLKVRNNLGEMVPLASFIKVSDTSGPDRVMHYNGFITAELNGAPAAGYSSGQAQAAIEKLLKEELPNGMTYEWTELTYQQILAGNTALFVFPLCVLLAFLVLAAQYESWSLPLAVILIVPMTLLSAITGVILAGSDNNIFTQIGLIVLVGLACKNAILIVEFAKDKQEEGMDRVAAVLEACRLRLRPILMTSIAFIMGVVPLVISTGAGAEMRHAMGVAVFSGMIGVTFFGLLLTPVFYVLIRRFVENREARRAANDKGLPEVHA	100	gnl|BL_ORD_ID|2353|hsp_num:0	1300			64	37	Agar dilution	Pseudomonas aeruginosa	Pseudomonas	A	PT	5	PT_5	SINK	1	2	1	0	1	NODE_8_length_363082_cov_95.250368	S4_NODE_8_length_363082_cov_95.250368	6		No	No	63	2	6	6	14
S4	NODE_8_length_363082_cov_95.250368_33 # 34104 # 35522 # 1 # ID=1_33;partial=00;start_type=ATG;rbs_motif=GGAG/GAGG;rbs_spacer=5-10bp;gc_cont=0.711	NODE_8_length_363082_cov_95.250368_33	34104	35522	+	Perfect	800	920.998	OprN	363.384	Q2	Multidrug	100	3000805	protein homolog model	n/a	n/a	fluoroquinolone antibiotic; diaminopyrimidine antibiotic; phenicol antibiotic	antibiotic efflux	resistance-nodulation-cell division (RND) antibiotic efflux pump	ATGATTCACGCGCAGTCGATCCGGAGCGGGCTCGCGTCCGCCCTGGGTCTGTTCAGTCTGCTGGCGCTCAGCGCCTGCACGGTGGGTCCGGACTACCGGACCCCCGACACCGCGGCGGCGAAGATCGACGCCACGGCGAGCAAGCCCTACGACCGCAGCCGCTTCGAAAGCCTGTGGTGGAAACAGTTCGACGATCCGACCCTGAACCAGTTGGTCGAACAGTCGCTGAGCGGCAACCGCGACCTGCGCGTGGCCTTCGCCCGCCTGCGCGCCGCCCGCGCCCTGCGCGACGACGTGGCCAACGATCGCTTCCCGGTGGTCACCAGCCGCGCCAGCGCCGACATCGGCAAGGGCCAGCAACCGGGAGTGACCGAGGACCGGGTCAACAGCGAGCGCTACGACCTTGGCCTGGATAGCGCCTGGGAGCTTGACCTATTCGGGCGCATCCGCCGTCAGCTGGAGTCCAGCGACGCCCTCAGCGAAGCGGCCGAGGCCGACCTGCAACAACTGCAGGTCAGCCTGATCGCCGAGCTGGTGGACGCCTACGGCCAGCTGCGCGGCGCGCAACTGCGCGAGAAGATTGCCCTGAGCAACCTGGAGAACCAGAAGGAGTCGCGCCAGCTCACCGAGCAACTGCGCGACGCCGGGGTCGGTGCCGAACTCGACGTACTGCGCGCCGATGCGCGCCTGGCGGCCACCGCCGCCAGCGTGCCGCAACTGCAGGCGGAAGCCGAGCGCGCCAGGCACCGTATCGCCACCCTCCTCGGCCAACGGCCGGAAGAGTTGACAGTGGACCTTTCGCCGCGCGACCTGCCGGCGATCACCAAGGCCCTGCCGATCGGCGATCCCGGCGAGCTGCTGCGCCGCCGACCGGACATCCGCGCCGCCGAACGGCGCCTGGCCGCCAGCACCGCCGACGTCGGCGTGGCCACCGCCGACCTGTTCCCGCGGGTCAGCCTCAGCGGCTTCCTCGGCTTCACCGCCGGGCGGGGCTCGCAGATCGGCTCGAGCGCCGCCCGCGCCTGGAGCGTCGGCCCGAGCATCAGCTGGGCCGCCTTCGACCTCGGCAGCGTGCGTGCCCGCCTGCGCGGCGCCAAGGCCGACGCCGACGCCGCGCTGGCCAGCTACGAACAGCAGGTGCTGCTGGCCCTGGAAGAATCGGCGAATGCCTTCAGCGACTATGGCAAGCGCCAGGAGCGCCTGGTCTCGCTGGTCCGCCAGTCGGAAGCCAGCCGCGCCGCCGCGCAACAGGCGGCGATCCGCTACCGCGAAGGCACCACCGATTTCCTGGTGCTGCTGGACGCCGAACGCGAGCAACTCTCCGCCGAAGATGCCCAGGCCCAGGCCGAGGTCGAGCTGTACCGCGGCATCGTGGCGATCTACCGCTCCCTCGGCGGTGGCTGGCAACCCAGCGCCTGA	MIHAQSIRSGLASALGLFSLLALSACTVGPDYRTPDTAAAKIDATASKPYDRSRFESLWWKQFDDPTLNQLVEQSLSGNRDLRVAFARLRAARALRDDVANDRFPVVTSRASADIGKGQQPGVTEDRVNSERYDLGLDSAWELDLFGRIRRQLESSDALSEAAEADLQQLQVSLIAELVDAYGQLRGAQLREKIALSNLENQKESRQLTEQLRDAGVGAELDVLRADARLAATAASVPQLQAEAERARHRIATLLGQRPEELTVDLSPRDLPAITKALPIGDPGELLRRRPDIRAAERRLAASTADVGVATADLFPRVSLSGFLGFTAGRGSQIGSSAARAWSVGPSISWAAFDLGSVRARLRGAKADADAALASYEQQVLLALEESANAFSDYGKRQERLVSLVRQSEASRAAAQQAAIRYREGTTDFLVLLDAEREQLSAEDAQAQAEVELYRGIVAIYRSLGGGWQPSA	MIHAQSIRSGLASALGLFSLLALSACTVGPDYRTPDTAAAKIDATASKPYDRSRFESLWWKQFDDPTLNQLVEQSLSGNRDLRVAFARLRAARALRDDVANDRFPVVTSRASADIGKGQQPGVTEDRVNSERYDLGLDSAWELDLFGRIRRQLESSDALSEAAEADLQQLQVSLIAELVDAYGQLRGAQLREKIALSNLENQKESRQLTEQLRDAGVGAELDVLRADARLAATAASVPQLQAEAERARHRIATLLGQRPEELTVDLSPRDLPAITKALPIGDPGELLRRRPDIRAAERRLAASTADVGVATADLFPRVSLSGFLGFTAGRGSQIGSSAARAWSVGPSISWAAFDLGSVRARLRGAKADADAALASYEQQVLLALEESANAFSDYGKRQERLVSLVRQSEASRAAAQQAAIRYREGTTDFLVLLDAEREQLSAEDAQAQAEVELYRGIVAIYRSLGGGWQPSA	100	gnl|BL_ORD_ID|293|hsp_num:0	172			64	37	Agar dilution	Pseudomonas aeruginosa	Pseudomonas	A	PT	5	PT_5	SINK	1	2	1	0	1	NODE_8_length_363082_cov_95.250368	S4_NODE_8_length_363082_cov_95.250368	6		No	No	63	2	6	6	14
S4	NODE_8_length_363082_cov_95.250368_64 # 67194 # 68690 # -1 # ID=1_64;partial=00;start_type=ATG;rbs_motif=GGAG/GAGG;rbs_spacer=5-10bp;gc_cont=0.695	NODE_8_length_363082_cov_95.250368_64	67194	68690	-	Perfect	850	1004.2	OpmB	6117.84	Q1	Multidrug	100	3004072	protein homolog model	n/a	n/a	macrolide antibiotic; monobactam; tetracycline antibiotic; aminocoumarin antibiotic	antibiotic efflux	resistance-nodulation-cell division (RND) antibiotic efflux pump	ATGAAACACACCCCCTCGTTGCTCGCCCTGGCCCTGGTCGCCGCCCTCGGCGGCTGCGCCATCGGCCCCGACTACCAGCGACCGGACCTGGCGGTGCCCGCCGAATTCAAGGAAGCCGAAGGCTGGCGCCGCGCCGAGCCGCGCGACGTGTTCCAGCGCGGCGCCTGGTGGGAGCTGTACGGCGACCAGACCCTGAACGACCTGCAGATGCACCTGGAACGTTCCAACCAGACCCTGGCCCAGTCGGTGGCGCAGTTCCGCCAGGCCGAGGCGCTGGTGCGCGGCGCGCGGGCGGCGTTCTTCCCGTCGATCACCGGCAACGTGGGCAAGACCCGCAGCGGCCAGGGCGGCGGCGATAGCACCGTGTTGCTGCCGGGAGGCTCGACGGTGAGCAGCGGCGGCTCTGGCGCGATCAGTACCAGCTACTCGACCAACCTCAGTGTCAGCTGGGAGGTCGACCTCTGGGGCAAGCTGCGCCGGCAACTGGAGGCCAACCAGGCGAGCCTGCATGCCAGCGCCGCCGACCTCGCCGCGGTGCGCCTCAGCCAGCAGTCGCAACTGGCGCAGAACTACCTGCAACTGCGGGTGATGGACGAACAGATCCGCCTGCTCAACGACACGGTGACGGCCTACGAGCGTTCGCTGAAGGTGGCCGAGAACAAATACCGCGCCGGCATCGTCACCAGGGCCGACGTGGCCCAGGCCCGCACCCAGCTGAAAAGCACCCAGGCCCAGGCCATCGACCTGAAGTACCAGCGTGCCCAGCTGGAGCACGCCATCGCCGTGCTGGTCGGCCTGCCGCCGGCGCAATTCAACCTGCCGCCGGTGGCGAGCGTGCCGAAGCTGCCGGACCTGCCGGCAGTGGTGCCGTCGCAATTGCTCGAACGACGGCCGGACATCGCCTCGGCGGAACGCAAGGTGATTTCCGCCAATGCCCAGATCGGCGTGGCCAAGGCCGCCTATTTCCCCGACCTCACCCTGAGCGCCGCCGGCGGCTACCGCAGCGGCAGCCTGAGCAACTGGATCAGCACGCCGAACCGCTTCTGGTCGATCGGCCCGCAGTTCGCCATGACCCTGTTCGACGGCGGCCTGATCGGCTCCCAGGTGGACCAGGCCGAGGCGACCTACGACCAGACCGTGGCGACCTACCGGCAGACCGTGCTCGACGGTTTCCGCGAGGTGGAGGACTACCTGGTGCAATTGAGCGTCCTCGACGAGGAGAGCGGGGTGCAGCGCGAAGCCCTGGAGTCGGCCCGCGAGGCACTGCGCCTGGCCGAGAACCAGTACAAGGCCGGCACCGTCGACTACACCGACGTGGTCACCAACCAGGCCACCGCGCTGAGCAACGAACGCACCGTGCTGACCCTGCTCGGCAGCCGCCTGACCGCCAGCGTCCAGTTGATCGCGGCAATGGGCGGCGGCTGGGACAGCGCCGACATCGAGCGGACCGACGAGCGGCTCGGCCGGGTCGAGGAGGGCCTGCCGCCTTCGCCCTGA	MKHTPSLLALALVAALGGCAIGPDYQRPDLAVPAEFKEAEGWRRAEPRDVFQRGAWWELYGDQTLNDLQMHLERSNQTLAQSVAQFRQAEALVRGARAAFFPSITGNVGKTRSGQGGGDSTVLLPGGSTVSSGGSGAISTSYSTNLSVSWEVDLWGKLRRQLEANQASLHASAADLAAVRLSQQSQLAQNYLQLRVMDEQIRLLNDTVTAYERSLKVAENKYRAGIVTRADVAQARTQLKSTQAQAIDLKYQRAQLEHAIAVLVGLPPAQFNLPPVASVPKLPDLPAVVPSQLLERRPDIASAERKVISANAQIGVAKAAYFPDLTLSAAGGYRSGSLSNWISTPNRFWSIGPQFAMTLFDGGLIGSQVDQAEATYDQTVATYRQTVLDGFREVEDYLVQLSVLDEESGVQREALESAREALRLAENQYKAGTVDYTDVVTNQATALSNERTVLTLLGSRLTASVQLIAAMGGGWDSADIERTDERLGRVEEGLPPSP	MKHTPSLLALALVAALGGCAIGPDYQRPDLAVPAEFKEAEGWRRAEPRDVFQRGAWWELYGDQTLNDLQMHLERSNQTLAQSVAQFRQAEALVRGARAAFFPSITGNVGKTRSGQGGGDSTVLLPGGSTVSSGGSGAISTSYSTNLSVSWEVDLWGKLRRQLEANQASLHASAADLAAVRLSQQSQLAQNYLQLRVMDEQIRLLNDTVTAYERSLKVAENKYRAGIVTRADVAQARTQLKSTQAQAIDLKYQRAQLEHAIAVLVGLPPAQFNLPPVASVPKLPDLPAVVPSQLLERRPDIASAERKVISANAQIGVAKAAYFPDLTLSAAGGYRSGSLSNWISTPNRFWSIGPQFAMTLFDGGLIGSQVDQAEATYDQTVATYRQTVLDGFREVEDYLVQLSVLDEESGVQREALESAREALRLAENQYKAGTVDYTDVVTNQATALSNERTVLTLLGSRLTASVQLIAAMGGGWDSADIERTDERLGRVEEGLPPSP	100	gnl|BL_ORD_ID|2312|hsp_num:0	2716			64	37	Agar dilution	Pseudomonas aeruginosa	Pseudomonas	A	PT	5	PT_5	SINK	1	2	1	0	1	NODE_8_length_363082_cov_95.250368	S4_NODE_8_length_363082_cov_95.250368	6		No	No	63	2	6	6	14
S4	NODE_8_length_363082_cov_95.250368_65 # 68687 # 71797 # -1 # ID=1_65;partial=00;start_type=ATG;rbs_motif=GGA/GAG/AGG;rbs_spacer=5-10bp;gc_cont=0.678	NODE_8_length_363082_cov_95.250368_65	68687	71797	-	Perfect	1900	2078.91	MuxC	0	RI=0	Multidrug	100	3004075	protein homolog model	n/a	n/a	macrolide antibiotic; monobactam; tetracycline antibiotic; aminocoumarin antibiotic	antibiotic efflux	resistance-nodulation-cell division (RND) antibiotic efflux pump	ATGAGTCTGTCCACGCCCTTCATCCGCCGCCCGGTCGCCACCACGCTGCTGACCCTGGCGTTGCTGCTGGCCGGCACCCTGTCGTTCGGCCTGCTGCCGGTGGCGCCGCTGCCCAACGTCGATTTTCCGGCCATCGTGGTCAGCGCCAGCCTGCCGGGCGCCAGCCCGGAAACCATGGCCTCGTCGGTGGCCACGCCGCTGGAGCGCTCGCTGGGACGGATCGCCGGGATCAGCGAGATGACCTCCAGCAGTTCGCTGGGCTCGACCACCGTGGTGCTCGTGTTCGACCTGGAGAAGGACATCGACGGCGCCGCCCGCGAGGTGCAGGCGGCGATCAACGGCGCGATGAGCCTGCTGCCCAGCGGTATGCCGAACAATCCCAGCTACCGCAAGGCCAACCCCTCGGACATGCCGATCATGGTCCTCACCCTGACCTCGGAGACCCAGAGTCGCGGCGAGATGTACGACCTCGCCTCGACCGTGCTGGCGCCCAAGCTGTCGCAGGTGCAGGGGGTAGGGCAGGTGAGCATCGGCGGCAGCTCGCTGCCGGCGGTGCGGGTCGACCTCAACCCGGATGCCATGAGCCAGTACGGGCTGTCCCTGGACAGCGTGCGCACGGCCATCGCCGCGGCCAACAGCAACGGCCCCAAGGGCGCCGTCGAGAAGGACGACAAGCACTGGCAGGTGGACGCCAACGACCAGTTGCGCAAGGCCCGCGAGTACGAGCCGCTGGTGATCCACTACAACGCCGACAACGGCGCCGCGGTGCGCCTCGGCGACGTGGCCAAGGTCAGCGACTCGGTGGAGGACGTGCGCAACGCCGGCTTTTCCGACGATCTGCCGGCGGTGCTGCTGATCGTCACCCGCCAGCCCGGCGCCAACATCATCGAGGCCACCGACGCCATCCACGCGCAACTGCCGGTGTTGCAGGAACTGCTCGGGCCGCAGGTCAAGCTGAACGTGATGGACGATCGCAGCCCGTCGATCCGTGCGTCGCTGGAAGAGGCCGAGCTGACCCTGCTGATCTCGGTGGCGCTGGTGATCCTGGTGGTCTTCCTGTTCCTGCGCAACGGCCGCGCCACGCTGATCCCCAGCCTGGCGGTGCCGGTCTCGCTGATCGGCACCTTCGCGGTCATGTACCTGTGCGACTTCAGCCTGAACAACCTGTCGCTGATGGCGCTGATCATCGCCACCGGCTTCGTGGTGGACGACGCCATCGTGGTGGTGGAGAACATCGCCCGACGCATCGAGGAGGGCGATCCGCCGATCCAGGCGGCGATCACCGGCGCCCGCCAGGTCGGTTTCACCGTGCTGTCGATGACGCTCTCGCTGGTCGCGGTGTTTATCCCGCTGCTGCTCATGGGCGGCCTCACCGGACGGCTGTTCCGCGAGTTCGCGGTGACTCTCTCGGCGGCGATCCTGGTGTCCCTGGTGGTATCCCTGACCCTCACGCCGATGCTCTGCGCGCGTCTGCTGCGTCCGCTGAAACGGCCCGAAGGCGCTTCCCTGGCGCGGCGCAGCGATCGCTTCTTCGCCGCCTTCATGCTGCGCTACCGCGCCAGCCTGGGCTGGGCGCTGGAGCACTCGCGGCTGATGGTGGTGATCATGCTGGCCTGCATCGCCATGAACCTCTGGTTGTTCGTGGTGGTGCCCAAGGGCTTCCTCCCGCAGCAGGACTCCGGGCGCCTGCGCGGCTACGCGGTGGCCGACCAGAGCATCTCGTTCCAGTCCCTGAGCGCGAAGATGGGCGAGTACCGCAAGATCCTCTCTTCCGATCCGGCGGTGGAAAACGTGGTCGGCTTCATCGGTGGCGGCCGTTGGCAGTCGAGCAACACCGGTTCGTTCTTCGTCACTCTCAAGCCGATCGGCGAGCGCGACCCGGTGGAGAAGGTCCTCACCCGGCTGCGCGAGCGGATCGCCAAGGTGCCCGGCGCGGCGCTCTATCTCAACGCCGGCCAGGACGTGCGCCTGGGCGGCCGCGACAGCAACGCGCAGTACGAATTCACCCTGCGCAGCGACGACCTGACCCTGCTCCGCGAATGGGCGCCGAAGGTCGAGGCGGCGATGCGCAAGCTGCCGCAGCTGGTGGACGTCAACAGCGACTCCCAGGACAAGGGCGTGCAGACCCGCCTGGTGATCGACCGCGACCGCGCGGCGACCCTGGGGATCAACGTGGAAATGGTCGACGCGGTGCTCAACGACTCTTTCGGCCAGCGCCAGGTGTCGACCATCTTCAACCCGCTGAACCAGTACCGGGTGGTGATGGAGGTCGACCAGCAGTACCAGCAGAGCCCGGAGATCCTCCGCCAGGTCCAGGTGATCGGCAACGACGGCCAGCGCGTGCCGCTGTCCGCGTTCAGCCACTACGAACCGAGCCGGGCACCGCTGGAGGTCAACCACCAGGGCCAGTTCGCCGCCACCACGCTGTCCTTCAACCTGGCACCGGGCGCGCAGATCGGCCCGACCCGCGAGGCCATCATGCAGGCCCTGGAGCCGCTGCACATCCCGGTGGACGTGCAGACCAGCTTCGAGGGCAACGCCGGCGCGGTGCAGGACACGCAGAACCAGATGCCCTGGCTGATCCTCCTGGCGCTGCTGGCGGTGTACATCGTCCTCGGCATCCTCTACGAGAGCTATGTGCACCCGCTGACCATCCTCTCGACCCTGCCTTCGGCCGGGGTCGGCGCGCTGCTCGCGCTGATCCTCTGCCGCAGCGAGCTGAGCCTGATCGCGCTGATCGGCATCATCCTGCTGATCGGCATCGTCAAGAAGAACGCGATCATGATGATCGACTTCGCCCTGGAGGCCGAGCGCAACCACGGCCTGAGCCCGCGCGAGGCGATCCTCGAGGCCTGCATGATGCGCTTCCGGCCGATCATGATGACCACCCTGGCCGCCTTGCTCGGCGCCTTGCCGCTGATCTTCGGCATCGGCGGCGACGCCGCGCTGCGCCGGCCGCTGGGCATCACCATTGTCGGTGGGCTGATCGGCAGCCAGTTGCTGACCCTGTACACCACCCCGGTGGTCTACCTCTATCTCGACCGCCTGCGCCACTGGGTCAACCAGAAACGCGGCGTACGCACGGACGGTGCGCTGGAGACACCCCTATGA	MSLSTPFIRRPVATTLLTLALLLAGTLSFGLLPVAPLPNVDFPAIVVSASLPGASPETMASSVATPLERSLGRIAGISEMTSSSSLGSTTVVLVFDLEKDIDGAAREVQAAINGAMSLLPSGMPNNPSYRKANPSDMPIMVLTLTSETQSRGEMYDLASTVLAPKLSQVQGVGQVSIGGSSLPAVRVDLNPDAMSQYGLSLDSVRTAIAAANSNGPKGAVEKDDKHWQVDANDQLRKAREYEPLVIHYNADNGAAVRLGDVAKVSDSVEDVRNAGFSDDLPAVLLIVTRQPGANIIEATDAIHAQLPVLQELLGPQVKLNVMDDRSPSIRASLEEAELTLLISVALVILVVFLFLRNGRATLIPSLAVPVSLIGTFAVMYLCDFSLNNLSLMALIIATGFVVDDAIVVVENIARRIEEGDPPIQAAITGARQVGFTVLSMTLSLVAVFIPLLLMGGLTGRLFREFAVTLSAAILVSLVVSLTLTPMLCARLLRPLKRPEGASLARRSDRFFAAFMLRYRASLGWALEHSRLMVVIMLACIAMNLWLFVVVPKGFLPQQDSGRLRGYAVADQSISFQSLSAKMGEYRKILSSDPAVENVVGFIGGGRWQSSNTGSFFVTLKPIGERDPVEKVLTRLRERIAKVPGAALYLNAGQDVRLGGRDSNAQYEFTLRSDDLTLLREWAPKVEAAMRKLPQLVDVNSDSQDKGVQTRLVIDRDRAATLGINVEMVDAVLNDSFGQRQVSTIFNPLNQYRVVMEVDQQYQQSPEILRQVQVIGNDGQRVPLSAFSHYEPSRAPLEVNHQGQFAATTLSFNLAPGAQIGPTREAIMQALEPLHIPVDVQTSFEGNAGAVQDTQNQMPWLILLALLAVYIVLGILYESYVHPLTILSTLPSAGVGALLALILCRSELSLIALIGIILLIGIVKKNAIMMIDFALEAERNHGLSPREAILEACMMRFRPIMMTTLAALLGALPLIFGIGGDAALRRPLGITIVGGLIGSQLLTLYTTPVVYLYLDRLRHWVNQKRGVRTDGALETPL	MSLSTPFIRRPVATTLLTLALLLAGTLSFGLLPVAPLPNVDFPAIVVSASLPGASPETMASSVATPLERSLGRIAGISEMTSSSSLGSTTVVLVFDLEKDIDGAAREVQAAINGAMSLLPSGMPNNPSYRKANPSDMPIMVLTLTSETQSRGEMYDLASTVLAPKLSQVQGVGQVSIGGSSLPAVRVDLNPDAMSQYGLSLDSVRTAIAAANSNGPKGAVEKDDKHWQVDANDQLRKAREYEPLVIHYNADNGAAVRLGDVAKVSDSVEDVRNAGFSDDLPAVLLIVTRQPGANIIEATDAIHAQLPVLQELLGPQVKLNVMDDRSPSIRASLEEAELTLLISVALVILVVFLFLRNGRATLIPSLAVPVSLIGTFAVMYLCDFSLNNLSLMALIIATGFVVDDAIVVVENIARRIEEGDPPIQAAITGARQVGFTVLSMTLSLVAVFIPLLLMGGLTGRLFREFAVTLSAAILVSLVVSLTLTPMLCARLLRPLKRPEGASLARRSDRFFAAFMLRYRASLGWALEHSRLMVVIMLACIAMNLWLFVVVPKGFLPQQDSGRLRGYAVADQSISFQSLSAKMGEYRKILSSDPAVENVVGFIGGGRWQSSNTGSFFVTLKPIGERDPVEKVLTRLRERIAKVPGAALYLNAGQDVRLGGRDSNAQYEFTLRSDDLTLLREWAPKVEAAMRKLPQLVDVNSDSQDKGVQTRLVIDRDRAATLGINVEMVDAVLNDSFGQRQVSTIFNPLNQYRVVMEVDQQYQQSPEILRQVQVIGNDGQRVPLSAFSHYEPSRAPLEVNHQGQFAATTLSFNLAPGAQIGPTREAIMQALEPLHIPVDVQTSFEGNAGAVQDTQNQMPWLILLALLAVYIVLGILYESYVHPLTILSTLPSAGVGALLALILCRSELSLIALIGIILLIGIVKKNAIMMIDFALEAERNHGLSPREAILEACMMRFRPIMMTTLAALLGALPLIFGIGGDAALRRPLGITIVGGLIGSQLLTLYTTPVVYLYLDRLRHWVNQKRGVRTDGALETPL	100	gnl|BL_ORD_ID|2367|hsp_num:0	2720			64	37	Agar dilution	Pseudomonas aeruginosa	Pseudomonas	A	PT	5	PT_5	SINK	1	2	1	0	1	NODE_8_length_363082_cov_95.250368	S4_NODE_8_length_363082_cov_95.250368	6		No	No	63	2	6	6	14
S4	NODE_8_length_363082_cov_95.250368_66 # 71794 # 74925 # -1 # ID=1_66;partial=00;start_type=ATG;rbs_motif=GGAG/GAGG;rbs_spacer=5-10bp;gc_cont=0.679	NODE_8_length_363082_cov_95.250368_66	71794	74925	-	Perfect	1900	2073.52	MuxB	0	RI=0	Multidrug	100	3004074	protein homolog model	n/a	n/a	macrolide antibiotic; monobactam; tetracycline antibiotic; aminocoumarin antibiotic	antibiotic efflux	resistance-nodulation-cell division (RND) antibiotic efflux pump	ATGAACCCGTCCCGCCCGTTCATCCTGCGGCCGGTCGCGACCACCCTGCTGATGGTGGCGATCCTGCTCTCGGGCCTGATCGCCTACCGCTTCCTGCCGATCTCGGCGTTGCCGGAAGTGGACTACCCGACCATCCAGGTGGTCACCCTGTACCCCGGCGCCAGCCCGGAGATCATGACCTCGTCGATCACCGCGCCGCTGGAGAACCAGCTCGGGCAGATTCCGGGGCTCAACGAGATGTCTTCCAGCAGTTCCGGCGGCGCCTCGGTGATCACCCTGCAATTCAGCCTGCAGAGCAACCTCGATGTCGCCGAGCAGGAGGTCCAGGCGGCGATCAACGCCGCGCAGAGCCTGCTGCCCAACGACCTGCCGAACCAGCCGGTGTTCAGCAAGGTGAACCCGGCGGACGCGCCGATCCTGACCCTGGCGGTGATGTCCGACGGCATGCCGCTGCCGCAGATCCAGGACCTGGTGGATACCCGCCTGGCACAGAAGATCTCGCAGATCTCCGGGGTCGGCCTGGTCAGCATCAGCGGCGGCCAGCGCCCGGCGGTGCGGGTGCGCGCCAACCCGACGGCGCTGGCGGCGGCCGGGCTGAGCCTGGAGGACCTGCGCAGCACGGTGACCAGCAACAACCTCAACGGCCCCAAGGGCAGCTTCGACGGCCCGACCCGTGCCTCGACCCTGGACGCCAACGACCAGTTGCGCTCGGCCGACGCCTACCGCGACCTGATCATCGCCTACAAGAACGGCTCGCCGCTGCGCATCCGCGACGTCGCCAGCGTCGAGGACGACGCCGAGAACGTGCGCCTGGCCGCCTGGGCCAATAACCTGCCGGCGGTGGTGCTGAACATCCAGCGCCAGCCGGGGGCCAACGTGATCGAGGTGGTCGACCGGATCAAGGCGCTGCTGCCGCAGCTGCAATCGACCCTGCCGGGCAATCTCGACGTGCAGGTGCTGACCGACCGCACCACCACCATCCGCGCCTCGGTCAAGGACGTGCAGTTCGAGCTGGCGCTGGCGGTGGCGCTGGTGGTGATGGTCACCTTCCTGTTCCTGCGCAACGTCTACGCCACCCTGATTCCCAGCTTCGCCGTGCCGCTGTCGCTGATCGGCACCTTCGGCGTGATGTACCTGTCCGGCTTCTCGATCAACAACCTGACCCTGATGGCGCTGACCATCGCCACCGGCTTCGTGGTCGACGACGCGATCGTCATGGTGGAGAACATCGCCCGCTACCTGGAGCAGGGCGACTCGCCGCTGGAAGCGGCGCTCAAGGGCTCGAAGCAGATCGGCTTCACCATCATCTCGCTGACCTTCTCGCTGATCGCCGTGCTGATCCCGCTGCTGTTCATGGGCGACGTCGCCGGGCGGCTGTTCCGCGAGTTCGCCATCACCCTGGCGGTGGCGATCCTGATTTCCGGCTTCGTCTCCCTGACCCTTACGCCGATGCTCAGCGCCAAGCTGCTGCGCCACATCGACGAGGACCAGCAGGGCCGCTTCGCGCGCGCCGCGGGGCGGGTCATCGATGGCCTGATCGCACAATACGCCAAGGCCCTGCGGGTGGTCCTGCGGCACCAGCCGCTGACCCTGCTGGTGGCCATCGCCACCCTGGCGCTGACCGCGCTGCTCTACTTGGCCATGCCCAAGGGCTTCTTCCCGGTGCAGGACACCGGGGTGATCCAGGGCGTCGCCGAAGCGCCGCAGTCGATCTCCTTCCAGGCCATGTCCGAGCGCCAGCGCGCCCTTGCCGAGGTGGTGCTGAAGGACCCGGCGGTGGCCAGCCTGTCCTCCTACATCGGCGTCGACGGCAGCAACCCGACCCTCAACACCGGCCGCCTGCTGATCAACCTCAAGCCGCACAGCGAGCGCGACGTCACCGCCAGCGAAGTGATCCAGCGCCTGCAGCCCGAACTCGACCACCTGCCCGGGATCAAGCTGTACATGCAGCCGGTGCAGGACCTGACCATCGAGGACCGGGTCGCCCGCACCCAGTACCAGTTCACCTTGCAGGACGCCGACCCGGACGTGCTCGCCGAGTGGGTGCCGAAGCTGGTGGCGCGGCTGCAGGAGTTGCCGCAGCTCGCCGACGTCGCCAGCGACTGGCAGGACAAGGGCTTGCAGGCCTACCTGAACATCGACCGCGACACCGCCTCGCGCCTCGGCGTGAAGCTCTCCGACATCGACAGCGTGCTCTACAACGCCTTCGGCCAGCGGCTGATCTCGACCATCTTCACCCAGGCCACCCAGTACCGCGTGGTGCTGGAGGTGGCGCCGCAGTTCCAGCTCGGCCCGCAGGCCCTGGAGCAGCTCTACGTGCCGTCCAGCGACGGCACCCAGGTGCGCCTGTCGAGCCTGGCGAAGGTGGAGGAGCGGCATACCCTGCTGGCGATCAACCATATCGCCCAGTTCCCCTCGGCGACCCTGTCGTTCAACCTGGCCAAGGGTTACTCCCTAGGCGAGGCGGTCGAGGCGATCCGTGGCGTCGAGGCCAGCCTGGAGCTGCCGTTGAGCATGCAGGGCAGCTTCCGCGGCGCGGCGCTGGCCTTCGAGGCCTCGCTGTCGAACACGCTGCTGCTGATCCTCGCCTCGGTGGTGACCATGTACATCGTCCTGGGCATCCTCTACGAGAGCTTCATCCATCCGGTGACCATCCTCTCGACCCTGCCCTCGGCCGGGGTCGGCGCGCTGCTGGCGCTGATGCTGGCGGGGCAGGAGATCGGCATCGTGGCGATCATCGGCATCATCCTGCTGATCGGCATCGTCAAGAAGAACGCGATCATGATGATCGACTTCGCCCTCGACGCCGAGCGCAACGAAGGCAAGCCGCCCCATGAGGCGATCTACCAGGCCTGCCTGCTGCGCTTCCGGCCGATCCTGATGACCACCATGGCCGCGCTGCTCGGCGCGCTGCCGCTGATGCTCGCCGGCGGCGCCGGCGCCGAGCTGCGCCAGCCGCTGGGCATCACCATGGTCGGTGGCCTGCTGCTGAGCCAGGTCCTGACCCTGTTCACCACCCCGGTGATCTATCTCTACTTCGACCGCCTGGCCCGTCGCTGGGCGGCTTGGCGCAAGCAGCGCGGGCTGGACCTGAACACCGAGGCCGGGTTCGACGGGGACGCCGGGCGATGA	MNPSRPFILRPVATTLLMVAILLSGLIAYRFLPISALPEVDYPTIQVVTLYPGASPEIMTSSITAPLENQLGQIPGLNEMSSSSSGGASVITLQFSLQSNLDVAEQEVQAAINAAQSLLPNDLPNQPVFSKVNPADAPILTLAVMSDGMPLPQIQDLVDTRLAQKISQISGVGLVSISGGQRPAVRVRANPTALAAAGLSLEDLRSTVTSNNLNGPKGSFDGPTRASTLDANDQLRSADAYRDLIIAYKNGSPLRIRDVASVEDDAENVRLAAWANNLPAVVLNIQRQPGANVIEVVDRIKALLPQLQSTLPGNLDVQVLTDRTTTIRASVKDVQFELALAVALVVMVTFLFLRNVYATLIPSFAVPLSLIGTFGVMYLSGFSINNLTLMALTIATGFVVDDAIVMVENIARYLEQGDSPLEAALKGSKQIGFTIISLTFSLIAVLIPLLFMGDVAGRLFREFAITLAVAILISGFVSLTLTPMLSAKLLRHIDEDQQGRFARAAGRVIDGLIAQYAKALRVVLRHQPLTLLVAIATLALTALLYLAMPKGFFPVQDTGVIQGVAEAPQSISFQAMSERQRALAEVVLKDPAVASLSSYIGVDGSNPTLNTGRLLINLKPHSERDVTASEVIQRLQPELDHLPGIKLYMQPVQDLTIEDRVARTQYQFTLQDADPDVLAEWVPKLVARLQELPQLADVASDWQDKGLQAYLNIDRDTASRLGVKLSDIDSVLYNAFGQRLISTIFTQATQYRVVLEVAPQFQLGPQALEQLYVPSSDGTQVRLSSLAKVEERHTLLAINHIAQFPSATLSFNLAKGYSLGEAVEAIRGVEASLELPLSMQGSFRGAALAFEASLSNTLLLILASVVTMYIVLGILYESFIHPVTILSTLPSAGVGALLALMLAGQEIGIVAIIGIILLIGIVKKNAIMMIDFALDAERNEGKPPHEAIYQACLLRFRPILMTTMAALLGALPLMLAGGAGAELRQPLGITMVGGLLLSQVLTLFTTPVIYLYFDRLARRWAAWRKQRGLDLNTEAGFDGDAGR	MNPSRPFILRPVATTLLMVAILLSGLIAYRFLPISALPEVDYPTIQVVTLYPGASPEIMTSSITAPLENQLGQIPGLNEMSSSSSGGASVITLQFSLQSNLDVAEQEVQAAINAAQSLLPNDLPNQPVFSKVNPADAPILTLAVMSDGMPLPQIQDLVDTRLAQKISQISGVGLVSISGGQRPAVRVRANPTALAAAGLSLEDLRSTVTSNNLNGPKGSFDGPTRASTLDANDQLRSADAYRDLIIAYKNGSPLRIRDVASVEDDAENVRLAAWANNLPAVVLNIQRQPGANVIEVVDRIKALLPQLQSTLPGNLDVQVLTDRTTTIRASVKDVQFELALAVALVVMVTFLFLRNVYATLIPSFAVPLSLIGTFGVMYLSGFSINNLTLMALTIATGFVVDDAIVMVENIARYLEQGDSPLEAALKGSKQIGFTIISLTFSLIAVLIPLLFMGDVAGRLFREFAITLAVAILISGFVSLTLTPMLSAKLLRHIDEDQQGRFARAAGRVIDGLIAQYAKALRVVLRHQPLTLLVAIATLALTALLYLAMPKGFFPVQDTGVIQGVAEAPQSISFQAMSERQRALAEVVLKDPAVASLSSYIGVDGSNPTLNTGRLLINLKPHSERDVTASEVIQRLQPELDHLPGIKLYMQPVQDLTIEDRVARTQYQFTLQDADPDVLAEWVPKLVARLQELPQLADVASDWQDKGLQAYLNIDRDTASRLGVKLSDIDSVLYNAFGQRLISTIFTQATQYRVVLEVAPQFQLGPQALEQLYVPSSDGTQVRLSSLAKVEERHTLLAINHIAQFPSATLSFNLAKGYSLGEAVEAIRGVEASLELPLSMQGSFRGAALAFEASLSNTLLLILASVVTMYIVLGILYESFIHPVTILSTLPSAGVGALLALMLAGQEIGIVAIIGIILLIGIVKKNAIMMIDFALDAERNEGKPPHEAIYQACLLRFRPILMTTMAALLGALPLMLAGGAGAELRQPLGITMVGGLLLSQVLTLFTTPVIYLYFDRLARRWAAWRKQRGLDLNTEAGFDGDAGR	100	gnl|BL_ORD_ID|2364|hsp_num:0	2718			64	37	Agar dilution	Pseudomonas aeruginosa	Pseudomonas	A	PT	5	PT_5	SINK	1	2	1	0	1	NODE_8_length_363082_cov_95.250368	S4_NODE_8_length_363082_cov_95.250368	6		No	No	63	2	6	6	14
S4	NODE_8_length_363082_cov_95.250368_67 # 74922 # 76202 # -1 # ID=1_67;partial=00;start_type=ATG;rbs_motif=None;rbs_spacer=None;gc_cont=0.679	NODE_8_length_363082_cov_95.250368_67	74922	76202	-	Strict	800	846.269	MuxA	0	RI=0	Multidrug	99.77	3004073	protein homolog model	n/a	n/a	macrolide antibiotic; monobactam; tetracycline antibiotic; aminocoumarin antibiotic	antibiotic efflux	resistance-nodulation-cell division (RND) antibiotic efflux pump	ATGACTCCAACGACCGGTAAATCCAAGTTCCGTACCCTGCGCCCGTGGCTGATCACCGCCCTGGCCTTCGCCGCCGTGATCGGCCTGGTGATGTGGCTGGCGGCGCCCGCCTCGGCACCGTCCTCCGACGGGCGACCCGGTCGCGGCGGCAAGCCGGGCGCCGCGCTGCCCAAGGCCAACGCGCTCACCGTCGGCGTGGCCAGGGTGGAGCAGGGCGACCTGGCGCTGCATTTCAACGCGCTTGGCACCGTCACCGCCTTCAACACGGTGAACGTCAAGCCGCGGGTCAACGGCGAGCTGGTCAAGGTGCTGTTCCAGGAGGGGCAGGAGGTCAAGGCCGGCGACCTGCTGGCGGTGGTCGACCCGCGCACCTACAAGGCGGCGCTGGCCCAGGCCGAGGGCACGCTGATGCAGAACCAGGCGCAACTGAAGAACGCCGAGATCGACCTGCAGCGCTACAAGGGGCTGTATGCCGAGGACTCGATAGCCAAGCAGACCCTGGATACCCAGGAAGCCCAGGTCCGCCAGTTGCAGGGCACCATCCGTACCAACCAGGGCCAGGTCGACGACGCCCGACTCAACCTGACCTTCACCGAGGTCCGCGCACCGATTTCCGGGCGGCTCGGCCTACGCCAGGTGGACATCGGCAACCTGGTCACCAGCGGCGATACCACGCCGCTGGTGGTGATTACCCAGGTCAAGCCGATCTCGGTGGTGTTCAGCCTGCCGCAGCAGCAGATCGGCACCGTCGTCGAGCAGATGAACGGCCCCGGCAAGCTGGCGGTCACCGCGCTGGACCGCAACCAGGACAAGGTTCTCGCCGAAGGCACCCTGACCACCCTGGACAACCAGATCGACACCACCACCGGCACGGTCAAGCTCAAGGCGCGCTTCGAGAACGCCGACGGCAAGCTGTTCCCCAACCAGTTCGTCAACGTGCGCCTGCTGGCGCAGACCCTCAAGGGCGTGCTGACCATTCCGGCCAACGCCGTGCAGCGCGGCACCAACGGTATCTATGTCTACGTGGTCGGCGCCGACAACAAGGTCAGCCAGCGCAGCGTCGCCATCGGCACCAGCGAGAACGAGCGGGTGGTGGTGGAAAGCGGCCTGAAGGCCGGCGAGCAGGTGGTGGTGGAAGGCACCGACCGCCTGCGCGACGGTATGGAAGTGCGTGTCGCCGAGGCCTCCCCGCAGGTCCTCGAGGGCGAGCCGCAGAAACCGCAGACTGGCCGCCCCAGCGGCCTCCAGGGCGACTCGGTGGGTAGCGGGAGCGCTGAATGA	MTPTTGKSKFRTLRPWLITALAFAAVIGLVMWLAAPASAPSSDGRPGRGGKPGAALPKANALTVGVARVEQGDLALHFNALGTVTAFNTVNVKPRVNGELVKVLFQEGQEVKAGDLLAVVDPRTYKAALAQAEGTLMQNQAQLKNAEIDLQRYKGLYAEDSIAKQTLDTQEAQVRQLQGTIRTNQGQVDDARLNLTFTEVRAPISGRLGLRQVDIGNLVTSGDTTPLVVITQVKPISVVFSLPQQQIGTVVEQMNGPGKLAVTALDRNQDKVLAEGTLTTLDNQIDTTTGTVKLKARFENADGKLFPNQFVNVRLLAQTLKGVLTIPANAVQRGTNGIYVYVVGADNKVSQRSVAIGTSENERVVVESGLKAGEQVVVEGTDRLRDGMEVRVAEASPQVLEGEPQKPQTGRPSGLQGDSVGSGSAE	MTPTTGKSKFRTLRPWLITALAFAAVIGLVMWLAAPASAPSSDGRPGRGGKPGAALPKANALTVGVARVEQGDLALHFNALGTVTAFNTVNVKPRVNGELVKVLFQEGQEVKAGDLLAVVDPRTYKAALAQAEGTLMQNQAQLKNAEIDLQRYKGLYAEDSIAKQTLDTQEAQVRQLQGTIRTNQGQVDDARLNLTFTEVRAPISGRLGLRQVDIGNLVTSGDTTPLVVITQVKPISVVFSLPQQQIGTVVEQMNGPGKLTVTALDRNQDKVLAEGTLTTLDNQIDTTTGTVKLKARFENADGKLFPNQFVNVRLLAQTLKGVLTIPANAVQRGTNGIYVYVVGADNKVSQRSVAIGTSENERVVVESGLKAGEQVVVEGTDRLRDGMEVRVAEASPQVLEGEPQKPQTGRPSGLQGDSVGSGSAE	100	gnl|BL_ORD_ID|2242|hsp_num:0	2717			64	37	Agar dilution	Pseudomonas aeruginosa	Pseudomonas	A	PT	5	PT_5	SINK	1	2	1	0	1	NODE_8_length_363082_cov_95.250368	S4_NODE_8_length_363082_cov_95.250368	6		No	No	63	2	6	6	14
S4	NODE_9_length_292748_cov_114.402756_96 # 109495 # 110625 # 1 # ID=1_96;partial=00;start_type=ATG;rbs_motif=GGA/GAG/AGG;rbs_spacer=5-10bp;gc_cont=0.666	NODE_9_length_292748_cov_114.402756_96	109495	110625	+	Strict	650	744.191	MexV				99.47	3003030	protein homolog model	n/a	n/a	macrolide antibiotic; fluoroquinolone antibiotic; tetracycline antibiotic; phenicol antibiotic; disinfecting agents and antiseptics	antibiotic efflux	resistance-nodulation-cell division (RND) antibiotic efflux pump	ATGTTGCTCCGCCGCATGTTGATCATGCTCGCCGCGGTGATCGCCGTGGTGGCGATTCTCGCCGGCTACAAGGTCTACTCCATCCGTCAGCAGATCGCCCTTTTCAGCGCACCGAAACCGCCGATCAGCGTGACCGCCAGCCTGGCCGAAAAGCGTCCCTGGCAGAGCCGCCTGCCAGCCATCGGCAGCCTCAAGGCATTCCAGGGCGTGACCCTCACCGCTGAAGTCTCCGGCACGGTACGCGACGTACTGTTCCTTTCCGGCGACCAGGTGAAGCTGGACCAACCGCTGATCCAGTTGGAAAGCGACGTCGAGGAAGCCACCCTGCGCACTGCCGAGGCCGATCTCGGCCTGGCCAGGGCCGAGTACCAGCGCGGCCGCGAACTGATCGGCAGCAAGGCCATCTCGAAAAGCGAATTCGATCGTCTCGCCGCGCAGTGGGCCAAGACCAGCGCCACCGTCGCCGAGCTGAAGGCGGCGCTGGCGAAGAAGCGCGTGCTCGCGCCCTTCGCCGGGACCATCGGCATCCGCCAGGTGGACGTCGGCGACTACGTCTCGCCCGGGACGCCGATCGCCACCTTGCAGGACCTTTCCACCCTGCTCCTGGATTTCCACCTGCCCGAGCAGGACTTCCCCCTGCTCAGCCGCGGCCAACTGGTGAAGGTCCGGGTCGCCGCCTACCCCGGCCAGGTGTTCGACGCCGAGATCGCCGCCATCAACCCCAAGGTCGACAACGAGACCCGCAACCTGCAGGTCCGCGCTGCCCTGGAGAACCCGGACGGCAAGCTGCTGCCGGGCATGTTCGCCAACCTCGAGGTGATGTTGCCTGGCGAGGAACAACGCGTCGTGGTGCCGGAGACGGCGATCACCTTCACCCTCTACGGCGACTCGATCTACGTCGTCGGGCAGAAGAAGGACGAGCAGGGCCAGGTGTCGAAGGATGACAAGGGCCAGCCGCAACGGGTCGTCGAGCGCCGCTTCGTCAGGATCGGCGAACGCCGCGAAGGCCTGGCGGTGGTGCTCGAAGGCCTGGAGGGCGGCGAGCAGGTAGTGACTTCCGGGCAACTGAAGCTCGACAACGGCGCCGCGGTGGCCATCGTCGCCGAGCGGGACCTCCAGCAAGAGCACTGA	MLLRRMLIMLAAVIAVVAILAGYKVYSIRQQIALFSAPKPPISVTASLAEKRPWQSRLPAIGSLKAFQGVTLTAEVSGTVRDVLFLSGDQVKLDQPLIQLESDVEEATLRTAEADLGLARAEYQRGRELIGSKAISKSEFDRLAAQWAKTSATVAELKAALAKKRVLAPFAGTIGIRQVDVGDYVSPGTPIATLQDLSTLLLDFHLPEQDFPLLSRGQLVKVRVAAYPGQVFDAEIAAINPKVDNETRNLQVRAALENPDGKLLPGMFANLEVMLPGEEQRVVVPETAITFTLYGDSIYVVGQKKDEQGQVSKDDKGQPQRVVERRFVRIGERREGLAVVLEGLEGGEQVVTSGQLKLDNGAAVAIVAERDLQQEH	MLLRRMLIMLAAVIAVVAILAGYKVYSIRQQIALFSAPKPPISVTASLAEKRPWQSRLPAIGSLKAFQGVTLTAEVSGTVRDVLFLSGDQVKLDQPLIQLESDVEEATLRTAEADLGLARAEYQRGRELIGSKAISKSEFDRLAAQWAKTSATVAELKAALAKKRVLAPFAGTIGIRQVDVGDYVSPGTPIATLQDLSTLLLDFHLPEQDFPLLSRGQLVKVRVAAYPAQVFDAEIAAINPKVDNETRNLQVRAALENPDGKLLPGMFANLEVMLPGEEQRVVVPETAITFTLYGDSIYVVGQKKDEQGQVSKDDKGQPQQVVERRFVRIGERREGLAVVLEGLEGGEQVVTSGQLKLDNGAAVAIVAERDLQQEH	100	gnl|BL_ORD_ID|2017|hsp_num:0	2207			64	37	Agar dilution	Pseudomonas aeruginosa	Pseudomonas	A	PT	5	PT_5	SINK	1	2	1	0	1	NODE_9_length_292748_cov_114.402756	S4_NODE_9_length_292748_cov_114.402756	6		No	No	63	2	6	6	14
S4	NODE_9_length_292748_cov_114.402756_97 # 110676 # 113732 # 1 # ID=1_97;partial=00;start_type=ATG;rbs_motif=GGA/GAG/AGG;rbs_spacer=5-10bp;gc_cont=0.645	NODE_9_length_292748_cov_114.402756_97	110676	113732	+	Strict	1900	2048.09	MexW				99.9	3003031	protein homolog model	n/a	n/a	macrolide antibiotic; fluoroquinolone antibiotic; tetracycline antibiotic; phenicol antibiotic; disinfecting agents and antiseptics	antibiotic efflux	resistance-nodulation-cell division (RND) antibiotic efflux pump	ATGGCTTTTACCGATCCGTTCATCCGTCGTCCGGTCCTGGCGAGCGTGGTCAGCCTGCTGATCGTCCTGCTCGGCATGCAGGCCTTCAGCAAGCTGGTGATCCGCGAGTATCCGCAAATGGAGAACGCGCTGATCACGGTGACTACGCTCTACGCCGGCGCCAACGCGGAAACCATCCAGGGCTACATCACCCAGCCGCTGCAGCAGAGCCTGGCCAGCGCCGAAGGCATCGACTACATGACCTCGGTGAGCCGGCAGAACTATTCGACCATCTCCATCTACGCGCGGATCGGCGCCAATACCGATCGCCTGGTCACCGAGCTGCTGGCCAAGTCCAACGAAGTGAAGAGCCAGCTGCCGCCGGACGCCGAGGACCCGGTGCTGCAGAAGGAGGCCGCGGACGCCTCGGCGCTGATGTACATCAGCTTCTACAGCGAGCAGATGAACAACCCGCAGATCACCGACTACCTGTCGCGGGTGATCCAGCCCAAGCTGGCGACCCTGCCCGGTATCGCCGAGGCGGAGATCCTCGGCAACCAGGTGTTCGCCATGCGCCTGTGGCTGGACCCGGTGAAGATGGCCGCGTTCGGCGTCACCGCCGGCGAGATCAACCAGGCGGTGCAGCAGTACAACTTCCTCGCCGCCGCCGGCGAGGTGAAGGGCCAGTTGGTGGTCACCAGCGTCAATGCTTCCACCGACCTCAAGTCGCCCCAGGCCTTCGCCGCCATCCCGGTGAAGACCGACGGCGACCGCCGGGTGCTGATGGGTGATGTCGCACGGGTCGAGCTGGGCGCCGCCAGCTACGACGCGATCAGTTCGTTCAATGGGATTCCCTCGGTCTACATCGGCATCAAGGGCACGCCCAGCGCCAACCCGCTGGACGTGATCAAGGAAGTGCGGGCGAAGATGCCCGAACTGGAAGAGCAATTGCCGCCCAACCTCAAGGTGTCCATCGCCTACGACGCCACGCGCTTCATTCAGGCCTCCATCGATGAAGTGGTGAAGACCCTCGGCGAGGCGGTGCTGATCGTCATCGTGGTGGTGTTCCTGTTCCTCGGCGCGTTCCGTTCGGTACTGATCCCGGTGGTGACCATTCCGCTGTCGATGATCGGCGTATTGTTCTTCATGCAGGCCATGGGCTACTCGATCAACCTGCTGACCCTGCTGGCGATGGTCCTGGCCATCGGCCTGGTGGTGGACGACGCGATCGTGGTGGTGGAAAACATCCACCGCCACATCGAGGAGGGCAAGCCGCCCTTCGAGGCTGCCCTGGAGGGCGCGCGGGAGATCGCCGTACCGGTGGTCAGCATGACCATCACCCTCGCCGCGGTCTACGCGCCGATCGGCTTCCTCACCGGCCTCACCGGCGCCCTGTTCAAGGAGTTCGCCTTCACCCTGGCCGGCGCGGTGATAATTTCCGGGATCGTCGCCCTGACCCTGTCGCCGATGATGTGCTCGCGCCTGTTGCGCCACGAGGAGAATCCCTCGGGCCTGGCGCATCGCCTCGACCTGATCTTCGAGGGCCTGAAGCGACGCTACCAGCGCGCCCTCCACGGCACCCTGGACACCCGTCCGGTGGTTCTGGTGTTCGCCGTGCTGGTACTGGCGCTGATCCCGGTACTGCTGATGTTCACCAAGAAGGAGCTGGCGCCGGAAGAGGACCAGGGCATCGTGTTCCTCATGACCAACTCGCCGCAAACCGCCAACCTCGACTACCTGAATCGCTACACCGCCGAGTTCGAAGGCATCTTCCGCAGCTTCCCGGAGTATTACTCGGCGTTCCAGATCAACGGCTACAACGGCGTCCAGGCCGGCATCGGCGGCATGCTGCTCAAGCCCTGGGACGAACGCGAAAAGAGCCAGATGGAATTGCTCCATGCGGTGCAGGCGAAGCTCAACGAGATTCCCGGCGTGCAGATCTTCGCCTTCAACCTGCCGTCGCTACCGGGCACCGGCGAGGGCCTGCCATTCCAGTTCGTGCTCAACACCGCCAACGACTACGAGTCGCTGCTGCAAGTGGCGCAACGGGTGAAGCAGCGCGCCAGCGAGTCCGGCAAGTTCGCCTTCCTCGATCTCGACCTGGCGTTCGACAAACCCGAGCTGGTGGTCGACATCGACCGCGAGAAGGCCGCGCAGATGGGCGTCTCCATGCAGGACCTGGGGGTGGCGCTGGCCAGCCTGCTCGGCGAGGGCGAGATCAACCGCTTCACCATCGACGGGCGCAGCTACAAGGTCATCGCCCAGGTCGAACGCCCCTATCGCGACAATCCCGGCTGGCTCGGCAGCTACTACGTGAAGAGCCGCAACGGCCAACTGGTCGCCCTCTCGACCCTGATCGAGACCCACGAACGGGCACGGCCACGGCAACTGAACCAGTTCCAGCAGCTCAACTCGGCGATCATCTCCGGCTTCCCCATCGTCAGCATGGGCGAGGCCATCGAGACGGTTCAGCAGATCGCCCGCGAGGAAGCCCCGCGTGGCTTCGCCGTCGACTACGCCGGCGCTTCCCGGCAATACGTGCAGGAAGGCAGCGCATTGCTGGTCACCTTCGGACTGGCCCTGGCGATCATCTTCCTGGTCCTCGCCGCACAGTTCGAAAGCTTCCGCGATCCGCTGGTGATCATGGTCACCGTGCCGCTGTCGATCTGCGGTGCGCTGATACCGCTGTTCCTCGGCGTGTCGAGCCTGAACATCTATACCCAGGTCGGCCTGGTGACACTGATCGGCCTGATCAGCAAACACGGCATCCTGATCGTCGAGTTCGCCAACCAGTTGCGCCACGAACAGGGGCTGGGGCGTCGCGAGGCCATCGAGCAGGCCGCCGCGATCCGCCTGCGGCCAGTACTGATGACCACCGCGGCGATGGTGCTCGGGGTGATCCCGCTGATCCTCGCCACCGGCGCCGGGGCGGTCAGTCGCTTCGACATCGGCATCGTGATCGCGACCGGCATGTCGGTGGGCACCCTCTTCACCCTGTTCGTCCTGCCGTGCATCTACACCCTGGTGGCCAGGCCGGATGCCCCGCCAGGCGTGACGCAAGCGGCAAACGCACACTGA	MAFTDPFIRRPVLASVVSLLIVLLGMQAFSKLVIREYPQMENALITVTTLYAGANAETIQGYITQPLQQSLASAEGIDYMTSVSRQNYSTISIYARIGANTDRLVTELLAKSNEVKSQLPPDAEDPVLQKEAADASALMYISFYSEQMNNPQITDYLSRVIQPKLATLPGIAEAEILGNQVFAMRLWLDPVKMAAFGVTAGEINQAVQQYNFLAAAGEVKGQLVVTSVNASTDLKSPQAFAAIPVKTDGDRRVLMGDVARVELGAASYDAISSFNGIPSVYIGIKGTPSANPLDVIKEVRAKMPELEEQLPPNLKVSIAYDATRFIQASIDEVVKTLGEAVLIVIVVVFLFLGAFRSVLIPVVTIPLSMIGVLFFMQAMGYSINLLTLLAMVLAIGLVVDDAIVVVENIHRHIEEGKPPFEAALEGAREIAVPVVSMTITLAAVYAPIGFLTGLTGALFKEFAFTLAGAVIISGIVALTLSPMMCSRLLRHEENPSGLAHRLDLIFEGLKRRYQRALHGTLDTRPVVLVFAVLVLALIPVLLMFTKKELAPEEDQGIVFLMTNSPQTANLDYLNRYTAEFEGIFRSFPEYYSAFQINGYNGVQAGIGGMLLKPWDEREKSQMELLHAVQAKLNEIPGVQIFAFNLPSLPGTGEGLPFQFVLNTANDYESLLQVAQRVKQRASESGKFAFLDLDLAFDKPELVVDIDREKAAQMGVSMQDLGVALASLLGEGEINRFTIDGRSYKVIAQVERPYRDNPGWLGSYYVKSRNGQLVALSTLIETHERARPRQLNQFQQLNSAIISGFPIVSMGEAIETVQQIAREEAPRGFAVDYAGASRQYVQEGSALLVTFGLALAIIFLVLAAQFESFRDPLVIMVTVPLSICGALIPLFLGVSSLNIYTQVGLVTLIGLISKHGILIVEFANQLRHEQGLGRREAIEQAAAIRLRPVLMTTAAMVLGVIPLILATGAGAVSRFDIGIVIATGMSVGTLFTLFVLPCIYTLVARPDAPPGVTQAANAH	MAFTDPFIRRPVLASVVSLLIVLLGMQAFSKLVIREYPQMENALITVTTLYAGANAETIQGYITQPLQQSLASAEGIDYMTSVSRQNYSTISIYARIGANTDRLVTELLAKSNEVKSQLPPDAEDPVLQKEAADASALMYISFYSEQMNNPQITDYLSRVIQPKLATLPGIAEAEILGNQVFAMRLWLDPVKMAAFGVTAGEINQAVQQYNFLAAAGEVKGQLVVTSVNASTDLKSPQAFAAIPVKTDGDRRVLMGDVARVELGAASYDAISSFNGIPSVYIGIKGTPSANPLDVIKEVRAKMPELEEQLPPNLKVSIAYDATRFIQASIDEVVKTLGEAVLIVIVVVFLFLGAFRSVLIPVVTIPLSMIGVLFFMQAMGYSINLLTLLAMVLAIGLVVDDAIVVVENIHRHIEEGKPPFEAALEGAREIAVPVVSMTITLAAVYAPIGFLTGLTGALFKEFAFTLAGAVIISGIVALTLSPMMCSRLLRHEENPSGLAHRLDLIFEGLKQRYQRALHGTLDTRPVVLVFAVLVLALIPVLLMFTKKELAPEEDQGIVFLMTNSPQTANLDYLNRYTAEFEGIFRSFPEYYSAFQINGYNGVQAGIGGMLLKPWDEREKSQMELLHAVQAKLNEIPGVQIFAFNLPSLPGTGEGLPFQFVLNTANDYESLLQVAQRVKQRASESGKFAFLDLDLAFDKPELVVDIDREKAAQMGVSMQDLGVALASLLGEGEINRFTIDGRSYKVIAQVERPYRDNPGWLGSYYVKSRNGQLVALSTLIETHERARPRQLNQFQQLNSAIISGFPIVSMGEAIETVQQIAREEAPRGFAVDYAGASRQYVQEGSALLVTFGLALAIIFLVLAAQFESFRDPLVIMVTVPLSICGALIPLFLGVSSLNIYTQVGLVTLIGLISKHGILIVEFANQLRHEQGLGRREAIEQAAAIRLRPVLMTTAAMVLGVIPLILATGAGAVSRFDIGIVIATGMSVGTLFTLFVLPCIYTLVARPDAPPGVTQAANAH	100	gnl|BL_ORD_ID|2018|hsp_num:0	2208			64	37	Agar dilution	Pseudomonas aeruginosa	Pseudomonas	A	PT	5	PT_5	SINK	1	2	1	0	1	NODE_9_length_292748_cov_114.402756	S4_NODE_9_length_292748_cov_114.402756	6		No	No	63	2	6	6	14
S4	NODE_10_length_279005_cov_95.163426_181 # 199941 # 201098 # 1 # ID=1_181;partial=00;start_type=ATG;rbs_motif=AGxAGG/AGGxGG;rbs_spacer=3-4bp;gc_cont=0.703	NODE_10_length_279005_cov_95.163426_181	199941	201098	+	Strict	650	734.561	mexM	1.05833	Q4	phenicol antibiotic	98.44	3003704	protein homolog model	n/a	n/a	phenicol antibiotic	antibiotic efflux	resistance-nodulation-cell division (RND) antibiotic efflux pump	ATGCAGGCGTTGCGCAGTGGTGGGGGACGGGTCCTGGTGGGCATGCTGGCGGCGGGCCTGGTCGCCTTCGGCGGTTGGGCATGGCTCGGCGGCGACGCCGGGGCGAAGGCGGCGCCCGCGCCGGCCAGGGTCCCGGTGAACGTGGCGCGGGTGGAGCGGCGCGACGTCGAGCAACAGGTCAGCGGCATCGGCACGGTGACTTCGTTGCACAACGTGGTGATCCGCACCCAGATCGACGGCCAGTTGACCCGCCTGCTGGTGAGCGAAGGGCAGATGGTCGAGGCGGGCGAGTTGCTGGCGACCATCGATGACCGCGCCGTCGTCGCCGCGCTGGAGCAGGCGCAGGCCTCCAGGGCGAGCAACCAGGCCCAGCTGAAATCCGCCGAGCAGGACCTGCAACGCTACCGCAGCCTGTATGCCGAGCGTGCGGTGTCACGCCAACTGCTGGACCAGCAGCAGGCGACGGTCGACCAGTTGCGCGCGACCCTGAAGGCCAACGATGCCACCATCAACGCCGAGCGGGTGCGCCTGTCCTACACCCGGATCACCTCGCCGGTATCCGGCAAGGTCGGTATCCGCAACGTCGATGTCGGCAACCTGGTGCGGGTCGGCGACAGTCTCGGCCTGTTCAGCGTGACCCAGATCGCACCGATCTCCGTAGTCTTCTCCCTGCAACAGGAACAGTTGCCCCAGTTGCAGGCGCTGCTCGGCGGCGAGGCGGCGGTGCGCGCCTACAGCCGCGACGGCGGGAGCGCGCTGGGCGAGGGCCGGTTGCTGACCATCGACAACCAGATCGACAGTTCCACCGGTACCATCCGCGTGCGCGCCTCCTTCGATAACCGCCAGGCCCGGCTCTGGCCCGGGCAGTTCGTCGCGGTGAGCCTGCACACCGGGGTCCGGCGCGACCAGTTGGTGCTGTCGAGCAAGGCGGTGCGCCGCGGCCTGGAGGGTAATTTCGTCTACCGGGTCGCCGCCGACCGGGTCGAGGCGGTGCCGGTGCGGGTGCTCCAGGACATCGACGGCCTCAGTGTGGTGGAAGGCCTGGCCAGCGGTGACCAGGTGGTGGTGGACGGCCACTCGCGGCTGATGCCCGGCGCCCTGGTCGATATCCAGGAGCCGCGCCCGAGCCTGGCTCAGGCGGCGGAGCGGCAGCCGTGA	MQALRSGGGRVLVGMLAAGLVAFGGWAWLGGDAGAKAAPAPARVPVNVARVERRDVEQQVSGIGTVTSLHNVVIRTQIDGQLTRLLVSEGQMVEAGELLATIDDRAVVAALEQAQASRASNQAQLKSAEQDLQRYRSLYAERAVSRQLLDQQQATVDQLRATLKANDATINAERVRLSYTRITSPVSGKVGIRNVDVGNLVRVGDSLGLFSVTQIAPISVVFSLQQEQLPQLQALLGGEAAVRAYSRDGGSALGEGRLLTIDNQIDSSTGTIRVRASFDNRQARLWPGQFVAVSLHTGVRRDQLVLSSKAVRRGLEGNFVYRVAADRVEAVPVRVLQDIDGLSVVEGLASGDQVVVDGHSRLMPGALVDIQEPRPSLAQAAERQP	MQALRSGGGRVLVGVLAAGLVAFGGWAWLGGDAGAKAAPAPARVPVIVARVERRDVEQQVSGIGTVTSLHNVVIRTQIDGQLTRLLVSEGQMVEAGELLATIDDRAVVAALEQAQASRASNQAQLKSAEQDLQRYRSLYAERAVSRQLLDQQQATVDQLRATLKANDATINAERVRLSYTRITSPVSGKVGIRNVDVGNLVRVGDSLGLFSVTQIAPISVVFSLQQEQLLQLQALLGGEAAVRAYSRDGGSALGEGRLLTIDNQIDSSTGTIRVRASFDNRQARLWPGQFVAVSLHTGVRRDQLVLSSKAVRRGLEGNFVYRVADDRVEAVPVRVLQDIDGLSVVEGLASGDQVVVDGHSRLMPGALVDIQEPRPSLAQATERRP	100	gnl|BL_ORD_ID|2020|hsp_num:0	2216			64	37	Agar dilution	Pseudomonas aeruginosa	Pseudomonas	A	PT	5	PT_5	SINK	1	2	1	0	1	NODE_10_length_279005_cov_95.163426	S4_NODE_10_length_279005_cov_95.163426	6		No	No	63	2	6	6	14
S4	NODE_10_length_279005_cov_95.163426_182 # 201095 # 204205 # 1 # ID=1_182;partial=00;start_type=GTG;rbs_motif=GGAG/GAGG;rbs_spacer=5-10bp;gc_cont=0.679	NODE_10_length_279005_cov_95.163426_182	201095	204205	+	Strict	1900	2059.26	mexN	12.5025	Q3	phenicol antibiotic	99.71	3003705	protein homolog model	n/a	n/a	phenicol antibiotic	antibiotic efflux	resistance-nodulation-cell division (RND) antibiotic efflux pump	GTGACGCCGCGCGCCGGGATTTCCGGCTGGTGCGTACGGCACCCGATCGCCACCGCGCTGCTGACCCTGGCCTCGCTGCTGCTGGGGCTGCTGGCGTTCCTCCGGCTCGGTGTGGCGCCGTTGCCGGAGGCGGACTTCCCGACCATCCAGATCAACGCCTTGCTGCCCGGCGGTAGCCCGGAAACCATGGCCTCGTCGGTGGCCACCCCCTTGGAAGTGCAGTTCAGCGCGATTCCCGGGATCACCGAGATGACTTCCAGCAGCGCCCTGGGCACCACCACCCTGACCCTGCAGTTCAGCCTCGACAAGAGCATCGACGTCGCCGCCCAGGAGGTCCAGGCGGCGATCAACGCCGCGGCGGGGCGGCTGCCGGTGGACATGCCGAACCTGCCGACCTGGCGCAAGGTCAACCCGGCGGACAGCCCGATCATGATCCTGCGGGTCAACTCGGAGATGATGCCGCTGATCGAACTCAGCGATTACGCCGAGACCATCCTCGCCCGCCAGCTCAGCCAGGTGAACGGCGTGGGGCAGATCTTCGTGGTCGGCCAGCAGCGCCCGGCGATCCGCATCCAGGCCCAGCCGGAAAAGCTCGCCGCCTACCAGCTGACCCTGGCCGACCTGCGCCAGTCGTTGCAGTCGGCCAGCGTCAACCTGGCCAAGGGCGCGCTCTACGGCGAGGGGCGGGTGTCGACCCTCGCGGCCAACGACCAGTTGTTCAACGCCAGCGACTATGACGACCTGGTGGTCGCCTACCGCCAGGGCGCGCCGGTGTTCCTCAAGGACGTGGCGCGGATCGTCTCGGCGCCCGAGGACGACTACGTGCAGGCCTGGCCGAACGGTGTGCCCGGGGTGGCACTGGTGATCCTCCGCCAGCCTGGGGCGAACATCGTCGATACCGCCGACGCGATCCAGGCCGCATTGCCGCGCCTGCGCGAGATGCTCCCGGCGACCATCGAGGTAGACGTGCTCAACGATCGCACCCGGACCATCCGCTCGTCGCTGCACGAGGTCGAACTGACCCTGCTGCTGACCATTGGCCTGGTGGTGCTGGTGATGGGCCTGTTCCTCCGCCAGCTGTCGGCGACCCTGATCGTCGCCACGGTGCTGGCGGTGTCCCTGAGCGCCAGCTTCGCGGCGATGTACGTGCTCGGCTTCACCCTCAACAACCTGACCCTGGTGGCGCTGATCATCGCCGTCGGCTTCATCGTCGACGACGCCATCGTGGTCGTGGAGAACATCCACCGACACCTGGAAGCGGGCGCCTCGAAGGTCGAGGCGGCGCTCAAGGGCGCGGCGGAGATCGGCTTTACCGTGATTTCCATCAGCTTCTCGCTGATCGCCGCGTTCATTCCCCTGCTGTTCATGGGCGGGATCGTCGGCCGGCTGTTCCGCGAATTCGCGGTCAGCGTGACGGTGGCGATCCTGATCTCGGTGCTCGCTTCGCTGACCCTGGCGCCGATGCTGGCTTCGCGCTTCATGCCGGCATTGCGGCATGCCGACGCGCCGAGAAAGGGCTTCGCCGAATGGCTGACCGGCGGATACGAGCGCGGCCTGCGCTGGGCGCTCGGGCACCAGCGGCTGATGCTGGTCGGCTTCGCCTTTACCGTGCTGGTGGCGGTGGCCGGCTACGTCGGGATTCCCAAGGGTTTCTTCCCCTTGCAGGACACCGCCTTCGTCTTCGGCACGAGCCAGGCTGCCGAGGATATCTCCTACGACGACATGGTCGCCAAGCACCGGCAACTGGCCGAGATCATCGCCAGCGACCCGGCGGTGCAGAGCTACAACCATGCGGTGGGCGTCACCGGCGGTAGCCAGAGCCTGGCCAACGGACGTTTCTGGATCGTCCTCAAGGACCGTGGCGAGCGCGATGTCTCGGTCGGCGAGTTCATCGACCGGCTGCGCCCGCAACTGGCGAAGGTGCCGGGAATCATGCTCTACCTGCGCGCGGCGCAGGACATCAACCTCAGTTCCGGACCCTCGCGGACCCAGTACCAGTACGCCCTGCGCAGCAGCGACAGCACCCAGCTGGCGCTCTGGGCGCAACGCCTCACCGAGCGCCTGAAGCAGGTGCCGGGGCTGATGGATGTGTCCAACGACCTGCAGGTCGGCGCCAGCGTCACCGCGCTGGACATCGACCGGGTGGCCGCGGCGCGTTTCGGCCTCAGCGCCGAGGATGTCAGCCAGACCCTCTACGACGCCTTCGGCCAGCGCCAGGTCGGCGAGTACCAGACCGAGGTCAACCAGTACAAGGTGGTCCTCGAACTCGATGCGCGCCAGCGCGGCCGCGCGGAAAGCCTGGACTGGTTCTACCTGCGCTCGCCGCTGAGCGGCGAGATGGTCCCGCTGTCGGCCATCGCCAAGGTCGCGGCGCCGCGCTCCGGGCCGCTGCAGATCAACCACAACGGCATGTTCCCGGCGGTCAACCTGTCCTTCAACCTGGCTGCCGGGGTGTCCCTCGGCGAGGCGGTGCAGGCGGTGCAGCGCGCCCAGGAGGAGATCGGCATGCCCTCGACCATTATCGGCGTGTTCCAGGGCGCGGCGCAGGCCTTCCAGAGCTCGCTGGCCTCGCAACCGCTGCTGATCCTCGCCGCGCTGATCGCGGTGTACATCATCCTCGGCGTGCTCTACGAGAGTTTCGTACATCCGCTGACGATCCTCTCGACCCTGCCCTCGGCGGGGATCGGCGCGGTGTTCCTGCTCTGGGCCTGGGGCCAGGACTTCTCGATCATGGCGCTGATCGGCATCGTGCTGCTGATCGGCATCGTCAAGAAGAACGGCATCCTCATGGTCGACTTCGCCATCGTCGCCCAGCGCGAGCAGGGCATGAGCGCGGAGCAGGCGATCTACCAGGCCTGCCTGACCCGTTTCCGGCCGATCATGATGACCACCCTGGCCGCGCTGCTGGGCGCGATACCCCTGATGATCGGCTTCGGCACCGGTTCCGAGCTGCGCCAGCCTCTGGGCATCGCGGTGGTCGGCGGGCTGCTGGTGAGCCAGGTGCTGACCCTGTTCAGCACGCCGGTGGTATACCTGGCCCTGGAGCGGCTGTTCCACCGGCGCGGGACGACGACCTCGGACGGCGGAACCGCTGGGGCGACGGCGACATGA	MTPRAGISGWCVRHPIATALLTLASLLLGLLAFLRLGVAPLPEADFPTIQINALLPGGSPETMASSVATPLEVQFSAIPGITEMTSSSALGTTTLTLQFSLDKSIDVAAQEVQAAINAAAGRLPVDMPNLPTWRKVNPADSPIMILRVNSEMMPLIELSDYAETILARQLSQVNGVGQIFVVGQQRPAIRIQAQPEKLAAYQLTLADLRQSLQSASVNLAKGALYGEGRVSTLAANDQLFNASDYDDLVVAYRQGAPVFLKDVARIVSAPEDDYVQAWPNGVPGVALVILRQPGANIVDTADAIQAALPRLREMLPATIEVDVLNDRTRTIRSSLHEVELTLLLTIGLVVLVMGLFLRQLSATLIVATVLAVSLSASFAAMYVLGFTLNNLTLVALIIAVGFIVDDAIVVVENIHRHLEAGASKVEAALKGAAEIGFTVISISFSLIAAFIPLLFMGGIVGRLFREFAVSVTVAILISVLASLTLAPMLASRFMPALRHADAPRKGFAEWLTGGYERGLRWALGHQRLMLVGFAFTVLVAVAGYVGIPKGFFPLQDTAFVFGTSQAAEDISYDDMVAKHRQLAEIIASDPAVQSYNHAVGVTGGSQSLANGRFWIVLKDRGERDVSVGEFIDRLRPQLAKVPGIMLYLRAAQDINLSSGPSRTQYQYALRSSDSTQLALWAQRLTERLKQVPGLMDVSNDLQVGASVTALDIDRVAAARFGLSAEDVSQTLYDAFGQRQVGEYQTEVNQYKVVLELDARQRGRAESLDWFYLRSPLSGEMVPLSAIAKVAAPRSGPLQINHNGMFPAVNLSFNLAAGVSLGEAVQAVQRAQEEIGMPSTIIGVFQGAAQAFQSSLASQPLLILAALIAVYIILGVLYESFVHPLTILSTLPSAGIGAVFLLWAWGQDFSIMALIGIVLLIGIVKKNGILMVDFAIVAQREQGMSAEQAIYQACLTRFRPIMMTTLAALLGAIPLMIGFGTGSELRQPLGIAVVGGLLVSQVLTLFSTPVVYLALERLFHRRGTTTSDGGTAGATAT	MTPRAGISGWCVRHPIATALLTLASLLLGLLAFLRLGVAPLPEADFPTIQINALLPGGSPETMASSVATPLEVQFSAIPGITEMTSSSALGTTTLTLQFSLDKSIDVAAQEVQAAINAAAGRLPVDMPNLPTWRKVNPADSPIMILRVNSEMMPLIELSDYAETILARQLSQVNGVGQIFVVGQQRPAIRIQAQPEKLAAYQLTLADLRQSLQSASVNLAKGALYGEGRVSTLAANDQLFNASDYDDLVVAYRQGAPVFLKDVARIVSAPEDDYVQAWPNGVPGVALVILRQPGANIVDTADAIQAALPRLREMLPATIEVDVLNDRTRTIRSSLHEVELTLLLTIGLVVLVMGLFLRQLSATLIVATVLAVSLSASFAAMYVLGFTLNNLTLVALIIAVGFIVDDAIVVVENIHRHLEAGASKVEAALKGAAEIGFTVISISFSLIAAFIPLLFMGGIVGRLFREFAVSVTVAILISVVASLTLAPMLASRFMPALRHAEAPRKGFAEWLTGGYERGLRWALGHQRLMLVGFAFTVLVAVAGYVGIPKGFFPLQDTAFVIGTSQAAEDISYDDMVAKHRQLAEIIASDPAVQSYNHAVGVTGGSQSLANGRFWIVLKDRGERDVSVGEFIDRLRPQLAKVPGIMLYLRAAQDINLSSGPSRTQYQYALRSSDSTQLALWAQRLTERLKQVPGLMDVSNDLQVGASVTALDIDRVAAARFGLSAEDVSQTLYDAFGQRQVGEYQTEVNQYKVVLELDARQRGRAESLDWFYLRSPLSGEMVPLSAIAKVAAPRSGPLQINHNGMFPAVNLSFNLAAGVSLGEAVQAVQRAQEEIGMPSTIIGVFQGAAQAFQSSLASQPLLILAALIAVYIILGVLYESFVHPLTILSTLPSAGIGAVFLLWAWGQDFSIMALIGIVLLIGIVKKNGILMVDFAIVAQREQGMSAEQAIYQACLTRFRPIMMTTLAALLGAIPLMIGFGTGSELRQPLGIAVVGGLLVSQVLTLFSTPVVYLALERLFHRRGTTTSDGGTAGATAT	100	gnl|BL_ORD_ID|2021|hsp_num:0	2217			64	37	Agar dilution	Pseudomonas aeruginosa	Pseudomonas	A	PT	5	PT_5	SINK	1	2	1	0	1	NODE_10_length_279005_cov_95.163426	S4_NODE_10_length_279005_cov_95.163426	6		No	No	63	2	6	6	14
S87	NODE_22_length_77024_cov_404.717871_55 # 58106 # 61243 # -1 # ID=1_55;partial=00;start_type=ATG;rbs_motif=GGAG/GAGG;rbs_spacer=5-10bp;gc_cont=0.683	NODE_22_length_77024_cov_404.717871_55	58106	61243	-	Strict	1800	1919.44	mexY	20846.8	Q1	Multidrug	93.5	3003033	protein homolog model	n/a	n/a	macrolide antibiotic; fluoroquinolone antibiotic; aminoglycoside antibiotic; carbapenem; cephalosporin; cephamycin; penam; tetracycline antibiotic; phenicol antibiotic; disinfecting agents and antiseptics	antibiotic efflux	resistance-nodulation-cell division (RND) antibiotic efflux pump	ATGGCTCGTTTCTTCATTGACCGGCCGGTCTTCGCCTGGGTGATCTCCCTGCTGATCGTGCTCGCCGGGGTCCTGGCGATCCGCTTCCTGCCGGTCGCCCAGTACCCGGACATCGCGCCGCCGGTGGTCAACGTCAGCGCCAGCTATCCCGGCGCCTCGGCCAAGGTGGTCGAGGAAGCGGTGACCGCGATCATCGAGCGCGAGATGAACGGCGCGCCCGGCCTGCTCTACACCAAGGCCACCAGCAGCACCGGCCAGGCTTCGCTGACCCTGACCTTCCGCCAGGGCGTGAACGCCGACCTCGCCGCGGTGGAAGTGCAGAACCGCCTGAAGATCGTCGAGTCGCGCCTGCCCGAGTCGGTGCGGCGCGACGGCATCTATGTGGAGAAGGCGGCGGACAGCATCCAGCTGATCGTTACCCTTACCTCCTCCAGCGGCCGCTACGACGCCATGGAACTGGGCGAGATCGCCTCGTCCAACGTGTTGCAGGCGCTGCGCCGGGTGGAGGGCGTGGGCAAGGTCGAGACCTGGGGCGCCGAGTACGCCATGCGCATCTGGCCCGACCCGGCCAAGCTGACCTCGATGAACCTCAGCGCCAGCGACCTGGTCAACGCCGTGCGCCGGCACAACGCCCGCCTCACCGTGGGCGACATCGGCAACCTCGGGGTCCCCGACTCGGCGCCGATCAGCGCCACGGTGAAGGTCGACGACACCCTGGTGACGCCCGAGCAGTTCGGCGAGATTCCGCTGCGCATCCGCGCCGACGGCGGCGCGATCCGCCTGCGCGACGTGGCCCGCGTCGAGTTCGGCCAGAGCGAGTACGGCTTCGTCTCGCGGGTCAACCAGATGACCGCCACCGGCCTGGCGGTGAAGATGGCGCCCGGCTCCAACGCGGTGGCCACCGCCAAGCGCATCCGCGCCACCCTCGACGAGCTGTCGCGCTACTTCCCGGAGGGCGTGAGCTACAACATCCCCTATGACACCTCGGCGTTCGTCGAGATCTCGATCAGGAAGGTGGTCAGCACCCTGCTCGAGGCGATGCTGCTGGTGTTCGCCGTGATGTACCTGTTCATGCAGAACTTCCGCGCCACCCTGATCCCGACACTGGTGGTGCCGGTGGCCCTGCTGGGCACCTTCACGGTGATGCTCGGCCTGGGCTTCTCGATCAACGTGCTGACCATGTTCGGCATGGTCCTGGCGATCGGCATCCTGGTGGACGACGCGATCATCGTGGTGGAGAACGTCGAGCGGCTGATGGCCGAGGAAGGCCTGTCGCCGCACAACGCCACGGTCAAGGCGATGCGCCAGATCAGCGGGGCCATCGTCGGCATCACCGTGGTGCTGGTCTCGGTGTTCGTGCCGATGGCGTTCTTCAGCGGCGCGGTGGGCAACATCTACCGCCAGTTCGCGGTGACCCTGGCGGTCTCCATCGGCTTCTCGGCGTTCCTCGCGCTGTCGCTGACCCCGGCCCTGTGCGCCACCCTGCTGCGCCCGATCGACGCCGACCACCATGAGAAGCGCGGCTTCTTCGGCTGGTTCAACCGCGCCTTCCTGCGCCTGACCGGACGCTACCGCAACGCGGTGGCCGGCATCCTCGCCCGGCCGATCCGCTGGATGCTGGTCTACGCCCTGGTCATCGGCGTGGTCGCCCTGCTCTTCGTGCGCCTGCCGCAGGCGTTCCTGCCGGAAGAGGACCAGGGCGACTTCATGATCATGGTGATGCAGCCCGAAGGCACGCCGATGGCGGAGACCATGGCCAACGTCGGCGACGTCGAGCGCTACCTGGCGGAGCACGAACCGGTGGCCTACGCCTATGCGGTCGGCGGCTTCAGCCTGTACGGCGACGGCACCAGCTCGGCGATGATCTTCGCCACCCTGAAGGACTGGTCGGAACGCCGGGAGGCCAGCCAGCACGTCGGCGCCATCGTCGAGCGCATCAACCAGCGCTTCGCCGGCCTGCCCAACCGTACGGTGTATGCGATGAACTCGCCGCCGCTGCCGGACCTGGGTTCCACCAGCGGCTTCGACTTCCGCCTGCAGGACCGTGGCGGGGTTGGCTACGAGGCCCTGGTCAAGGCCCGCGACCAGTTGCTGGCGCGCGCCGCCGAGGACCCGCGTCTGGCCAACGTGATGTTCGCCGGCCAGGGCGAGGCGCCGCAGATCCGCCTGGACATCGACCGGCGCAAGGCGGAGACCCTTGGCGTGAGCATGGACGAGATCAACACCACCCTGGCGGTGATGTTCGGCTCGGACTACATCGGCGACTTCATGCACGGCAGCCAGGTGCGCAAGGTGGTGGTCCAGGCCGACGGCGCCAAGCGCCTGGGCATCGACGACATCGGCCGGCTTCACGTGCGCAACGAGCAGGGCGAGATGGTGCCGCTGGCGACGTTCGCCAAGGCCGCCTGGACCCTCGGCCCGCCGCAACTGACCCGCTACAACGGCTATCCCTCGTTCAACCTCGAGGGCCAGGCCGCGCCGGGCTACAGCAGCGGCGAAGCCATGCAGGCGATGGAGGAATTGATGCAGGGCCTGCCCGAGGGCATCGCCCACGAGTGGTCCGGCCAGTCCTTCGAAGAACGCCTGTCCGGCGCCCAGGCGCCGGCGCTGTTCGCCCTCTCGGTGTTGATCGTGTTCCTCGCCCTGGCCGCCCTCTACGAAAGCTGGTCGATCCCGCTGGCGGTGATCCTGGTGGTGCCGCTGGGCGTACTCGGCGCACTGCTCGGGGTGAGCCTGCGCGGTCTGCCCAACGACATCTACTTCAAGGTCGGCCTGATCACCATCATCGGCCTCTCGGCGAAGAACGCCATCCTCATCATCGAGGTGGCCAAGGACCATTACCAGGAAGGCATGAGCCTGCTGCAGGCGACCCTGGAGGCCGCGCGCCTGCGCCTGCGACCGATCGTCATGACCTCGCTGGCGTTCGGTTTCGGCGTGGTCCCGCTGGCGCTCTCCAGCGGCGCCGGTTCCGGCGCCCAGGTCGCCATCGGCACCGGGGTGCTCGGCGGGATCGTCACCGCCACGGTACTCGCGGTGTTCCTGGTACCGCTGTTCTTCCTGGTGGTCGGGCGCCTGTTCCGGTTGCGCAAGGCGCCGCGCACCGGCAACTCGCCCCAGATCCCCACGGAGCAAGCCTGA	MARFFIDRPVFAWVISLLIVLAGVLAIRFLPVAQYPDIAPPVVNVSASYPGASAKVVEEAVTAIIEREMNGAPGLLYTKATSSTGQASLTLTFRQGVNADLAAVEVQNRLKIVESRLPESVRRDGIYVEKAADSIQLIVTLTSSSGRYDAMELGEIASSNVLQALRRVEGVGKVETWGAEYAMRIWPDPAKLTSMNLSASDLVNAVRRHNARLTVGDIGNLGVPDSAPISATVKVDDTLVTPEQFGEIPLRIRADGGAIRLRDVARVEFGQSEYGFVSRVNQMTATGLAVKMAPGSNAVATAKRIRATLDELSRYFPEGVSYNIPYDTSAFVEISIRKVVSTLLEAMLLVFAVMYLFMQNFRATLIPTLVVPVALLGTFTVMLGLGFSINVLTMFGMVLAIGILVDDAIIVVENVERLMAEEGLSPHNATVKAMRQISGAIVGITVVLVSVFVPMAFFSGAVGNIYRQFAVTLAVSIGFSAFLALSLTPALCATLLRPIDADHHEKRGFFGWFNRAFLRLTGRYRNAVAGILARPIRWMLVYALVIGVVALLFVRLPQAFLPEEDQGDFMIMVMQPEGTPMAETMANVGDVERYLAEHEPVAYAYAVGGFSLYGDGTSSAMIFATLKDWSERREASQHVGAIVERINQRFAGLPNRTVYAMNSPPLPDLGSTSGFDFRLQDRGGVGYEALVKARDQLLARAAEDPRLANVMFAGQGEAPQIRLDIDRRKAETLGVSMDEINTTLAVMFGSDYIGDFMHGSQVRKVVVQADGAKRLGIDDIGRLHVRNEQGEMVPLATFAKAAWTLGPPQLTRYNGYPSFNLEGQAAPGYSSGEAMQAMEELMQGLPEGIAHEWSGQSFEERLSGAQAPALFALSVLIVFLALAALYESWSIPLAVILVVPLGVLGALLGVSLRGLPNDIYFKVGLITIIGLSAKNAILIIEVAKDHYQEGMSLLQATLEAARLRLRPIVMTSLAFGFGVVPLALSSGAGSGAQVAIGTGVLGGIVTATVLAVFLVPLFFLVVGRLFRLRKAPRTGNSPQIPTEQA	MARFFIDRPVFAWVISLLIVLAGVLAIRFLPVAQYPDIAPPVVNVSATYPGASAKVVEEAVTAIIEREMNGAPGLLYTKATSSTGQASLTLTFRQGVNANLAAVEVQNRLKIVESRLPESVRRDGIYVEKAADSIQLIVTLTSSSGRYDAMELGEIASSNVLQALRRVEGVGKVETWGAEYAMRIWPDPAKLTSMNLSASDLVNAVRRHNARLTVGDIGNLGVPDSAPISATVKVDDTLVTPEQFGEIPLAHPRDGGAIRLRDVARVEFGQSEYGFVSRVNQMTATGLAVKMAPGSNAVATAKRIRATLDELSRYFPEGVSYNIPYDTSAFVEISIRKVVSTLLEAMLLVFAVMYLFMQNFRATLIPTLVVPVALLGTFTVMLGLGFSINVLTMFGMVLAIGILVDDAIIVVENVERLMAEEGLSPHDATVKAMRQISGAIVGITVVLVSVFVPMAFFSGAVGNIYRQFAVTLAVSIGFSAFLALSLTPALCATLLRPIDADHHEKRGFFGWFNRAFLRLTGRYRNAVAGILARPIRWMLVYTLVIGVVALLFVRLPQAFLPEEDQGDFMIMVMQPEGTPMAETMANVGDVERYLAEHEPVAYAYAVGGFSLYGDGTSSAMIFATLKDWSERREASQHVGAIVERINQRFAGLPNRTVYAMNSPPLPDLGSTSGFDFRLQDRGGVGYEALVKARDQLLARAAEDPRLANVMFAGQGEAPQIRLDIDRRKAETLGVSMDEINTTLAVMFGSDYIGDFMHGSQVRKVVVQADRRKRLGIDDIGRLHVRNEQGEMGAAGDVRQGRLDPRPAATDPLQRLSLVQPRGPGRAGLQQREAMQAMEQLMQGTARGIRPRVVRPVLRRTPVAGAQAPALFALSVLIVFLALAALYESWSIPLAVILVVPLGVLGALLGVSLRGLPNDIYFKVGLITIIGLSAKNAILIIEVAKDHYQEGMSLLQATLEAARLRLRPIVMTSLAFGFGVVPLALSSGAGIRAQVAIGTGVLGGIVTATVLAVFLVPLFFLVVGRLFRLRKAPRTGNSPQIPTEQA	99.9	gnl|BL_ORD_ID|1640|hsp_num:0	1786			32	37	Broth microdilution	Pseudomonas aeruginosa	Pseudomonas	A	PT	5	PT_5	SINK						NODE_22_length_77024_cov_404.717871	S87_NODE_22_length_77024_cov_404.717871	5		No	No	63	2	6	6	14
S87	NODE_22_length_77024_cov_404.717871_57 # 62614 # 63246 # 1 # ID=1_57;partial=00;start_type=GTG;rbs_motif=GGAG/GAGG;rbs_spacer=5-10bp;gc_cont=0.670	NODE_22_length_77024_cov_404.717871_57	62614	63246	+	Strict	390	421.394	MexZ				99.52	3003709	protein overexpression model	n/a	n/a	macrolide antibiotic; fluoroquinolone antibiotic; aminoglycoside antibiotic; carbapenem; cephalosporin; cephamycin; penam; tetracycline antibiotic; phenicol antibiotic; disinfecting agents and antiseptics	antibiotic efflux	resistance-nodulation-cell division (RND) antibiotic efflux pump	GTGGCCAGGAAAACCAAAGAGGAATCCCAGAAAACCCGCGACGGCATACTCGATGCCGCCGAGCGGGTTTTCCTGGAAAAGGGCGTGGGCACCACTGCCATGGCCGACCTGGCGGACGCCGCCGGGGTTTCTCGCGGTGCGGTCTACGGCCACTACAAGAACAAGATCGAGGTCTGCCTGGCGATGTGCGACCGCGCCTTCGGCCAGATCGAGGTACCCGACGAAAACGCCAGGGTGCCGGCGCTGGATATCCTCCTGCGCGCCGACATGGGCTTTCTCCGCCAGTGCTGCGAGCCCGGTTCGGTGCAGCGGGTGCTGGAGATCCTCTACCTCAAGTGCGAACGCAGCGACGAGAACGAGCCGCTGTTGCGCCGCCGCGAGCTGCTCGAGAAGCAGGGGCAACGCTTCGGCCTCCGGCAGATCCGCCGGGCGGTGGAGCGCGGCGAACTGCCGGCGCGGCTGGACGTCGAGCTGGCCAGCATCTATCTGCAATCGCTCTGGGACGGCATCTGCGGCACCCTGGCCTGGACCGAGCGCCTGCGCGACGATCCCTGGAACCGCGCCGAACGCATGTTTCGCGCCGGACTCGACAGCCTGCGCAGTTCTCCCTACCTGTTGCTGGCGGACGCCTGA	VARKTKEESQKTRDGILDAAERVFLEKGVGTTAMADLADAAGVSRGAVYGHYKNKIEVCLAMCDRAFGQIEVPDENARVPALDILLRADMGFLRQCCEPGSVQRVLEILYLKCERSDENEPLLRRRELLEKQGQRFGLRQIRRAVERGELPARLDVELASIYLQSLWDGICGTLAWTERLRDDPWNRAERMFRAGLDSLRSSPYLLLADA	MARKTKEESQKTRDGILDAAERVFLEKGVGTTAMADLADAAGVSRGAVYGHYKNKIEVCLAMCDRAFGQIEVPDENARVPALDILLRAGMGFLRQCCEPGSVQRVLEILYLKCERSDENEPLLRRRELLEKQGQRFGLRQIRRAVERGELPARLDVELASIYLQSLWDGICGTLAWTERLRDDPWNRAERMFRAGLDSLRSSPYLLLADA	100	gnl|BL_ORD_ID|4693|hsp_num:0	2223			32	37	Broth microdilution	Pseudomonas aeruginosa	Pseudomonas	A	PT	5	PT_5	SINK						NODE_22_length_77024_cov_404.717871	S87_NODE_22_length_77024_cov_404.717871	5		No	No	63	2	6	6	14
S87	NODE_11_length_268932_cov_465.421119_105 # 105983 # 106771 # -1 # ID=1_105;partial=00;start_type=ATG;rbs_motif=AGGA;rbs_spacer=5-10bp;gc_cont=0.649	NODE_11_length_268932_cov_465.421119_105	105983	106771	-	Perfect	300	537.724	OXA-50	60.8224	Q2	Beta-lactams	100	3001796	protein homolog model	n/a	n/a	carbapenem; cephalosporin; penam	antibiotic inactivation	OXA beta-lactamase	ATGCGCCCTCTCCTCTTCAGTGCCCTTCTCCTGCTTTCCGGGCATACCCAGGCCAGCGAATGGAACGACAGCCAGGCCGTGGACAAGCTATTCGGCGCGGCCGGGGTGAAAGGCACCTTCGTCCTCTACGATGTGCAGCGGCAGCGCTATGTCGGCCATGACCGGGAGCGCGCGGAAACCCGCTTCGTTCCCGCTTCCACCTACAAGGTGGCGAACAGCCTGATCGGCTTATCCACAGGGGCGGTTAGATCCGCCGACGAGGTTCTTCCCTATGGCGGCAAGCCCCAGCGCTTCAAGGCCTGGGAGCACGACATGAGCCTGCGCGACGCGATCAAGGCATCGAACGTACCGGTCTACCAGGAACTGGCGCGGCGCATCGGCCTGGAGCGGATGCGCGCCAATGTCTCGCGCCTGGGTTACGGCAACGCGGAAATCGGCCAGGTTGTGGATAACTTCTGGTTGGTGGGACCGCTGAAGATCAGCGCGATGGAACAGACCCGCTTTCTGCTCCGACTGGCGCAGGGAGAATTGCCATTCCCCGCCCCGGTGCAGTCCACCGTGCGCGCCATGACCCTGCTGGAAAGCGGCCCGGGCTGGGAGCTGCACGGCAAGACCGGCTGGTGCTTCGACTGCACGCCGGAACTCGGCTGGTGGGTGGGCTGGGTGAAGCGCAACGAGCGGCTCTACGGCTTCGCCCTGAACATCGACATGCCCGGCGGCGAGGCCGACATCGGCAAGCGCGTCGAACTGGGCAAGGCCAGTCTCAAGGCTCTCGGGATACTGCCCTGA	MRPLLFSALLLLSGHTQASEWNDSQAVDKLFGAAGVKGTFVLYDVQRQRYVGHDRERAETRFVPASTYKVANSLIGLSTGAVRSADEVLPYGGKPQRFKAWEHDMSLRDAIKASNVPVYQELARRIGLERMRANVSRLGYGNAEIGQVVDNFWLVGPLKISAMEQTRFLLRLAQGELPFPAPVQSTVRAMTLLESGPGWELHGKTGWCFDCTPELGWWVGWVKRNERLYGFALNIDMPGGEADIGKRVELGKASLKALGILP	MRPLLFSALLLLSGHTQASEWNDSQAVDKLFGAAGVKGTFVLYDVQRQRYVGHDRERAETRFVPASTYKVANSLIGLSTGAVRSADEVLPYGGKPQRFKAWEHDMSLRDAIKASNVPVYQELARRIGLERMRANVSRLGYGNAEIGQVVDNFWLVGPLKISAMEQTRFLLRLAQGELPFPAPVQSTVRAMTLLESGPGWELHGKTGWCFDCTPELGWWVGWVKRNERLYGFALNIDMPGGEADIGKRVELGKASLKALGILP	100	gnl|BL_ORD_ID|1777|hsp_num:0	1928			32	37	Broth microdilution	Pseudomonas aeruginosa	Pseudomonas	A	PT	5	PT_5	SINK						NODE_11_length_268932_cov_465.421119	S87_NODE_11_length_268932_cov_465.421119	5		No	No	63	2	6	6	14
S87	NODE_12_length_244806_cov_433.354858_121 # 133633 # 134736 # 1 # ID=1_121;partial=00;start_type=ATG;rbs_motif=None;rbs_spacer=None;gc_cont=0.709	NODE_12_length_244806_cov_433.354858_121	133585	134737	+	Perfect	650	728.783	TriA	0	RI=0	triclosan	100	3003679	protein homolog model	n/a	n/a	disinfecting agents and antiseptics	antibiotic efflux	resistance-nodulation-cell division (RND) antibiotic efflux pump	ATGTCAGACGCCAGAGGCGCTTTTCATTCCAAAGGTCGCTGGTCGCGGATGGCGCTGCCCGCCATCCTGTGCGCCGGCCTGCTTGTCGGTTGCGGCGCCGAGCCGCCCGCCGAGGAACACGTCCGTGTGCTGGCGCAGACGGTGAAGATGGCCGAGTTCGCCTCGGCCACCTCGATCACCGGCGACATCCAGGCACGGGTACAGGCCGACCAGTCGTTCCGTGTCGGCGGCAAGATCGTCGAGCGCCTGGTCGATGTCGGCGACCACGTCGCGGCTGGCCAGGTGCTGGCGCGGCTCGACCCGCAGGACCAGCGCAGCAACGTGGAGAACGCCCAGGCGGCGGTCGCCGCGCAGCAGGCGCAGTCGAAGCTCGCCGACCTCAACTACCAGCGGCAGAAGGCGCTGCTGCCCAAGGGCTACACCAGCCAGAGCGAGTACGACCAGGCGCTGGCCTCGGTGCGCAGCGCGCAGAGTTCGCTGAAGGCCGCCCAGGCGCAGTTGGCCAACGCCCGCGACCTGCTTTCCTATACCGAGCTGCGTGCCTCCGACGCCGGGGTCATCACCGCCCGCCAGGCCGAGGTCGGCCAGGTGGTGCAGGCCACCGTGCCGATCTTCACCCTGGCCCGCGACGGCGAGCGCGACGCGGTGTTCAACGTCTACGAGTCGTTGTTCAGCCACGATGTCGACGGCCAGCGGATCACCGTCAGCCTGCTCGGCAAGCCGGAAGTCACCGCCAGCGGCAAGGTCCGCGAGATCACCCCGACGGTGGACGAGCGCAGCGGTACGCTGAAGGTCAAGGTCGGCCTCGACTCGGTGCCGGCGGAAATGAGCCTCGGCAGCGTGGTCAACGCCAGCGTCGCCGCGCCGGCCGAGCACAGCGTGGTGCTGCCCTGGTCGGCGCTGTCCAAGGTCGGCGAGCAGCCGGCGGTCTGGTTGCTCGACCAGCAAGGCAAGGCGCGTCTGCAACCGGTGCGGGTGGCACGCTACGCCAGCGAGAAGGTGGTCATCGACGGTGGCCTGGAGGCGGGCCAGACGGTGGTCACGGTGGGCGGCCAACTGCTCCATCCGGGCCAGGTGGTCGAGGTGGCCCAGCCGCCGCAGCCGACCCAGAGCACCGCCAGCCGCGACGCCGTGGGCGGAGGCCAGCCATGA	MSDARGAFHSKGRWSRMALPAILCAGLLVGCGAEPPAEEHVRVLAQTVKMAEFASATSITGDIQARVQADQSFRVGGKIVERLVDVGDHVAAGQVLARLDPQDQRSNVENAQAAVAAQQAQSKLADLNYQRQKALLPKGYTSQSEYDQALASVRSAQSSLKAAQAQLANARDLLSYTELRASDAGVITARQAEVGQVVQATVPIFTLARDGERDAVFNVYESLFSHDVDGQRITVSLLGKPEVTASGKVREITPTVDERSGTLKVKVGLDSVPAEMSLGSVVNASVAAPAEHSVVLPWSALSKVGEQPAVWLLDQQGKARLQPVRVARYASEKVVIDGGLEAGQTVVTVGGQLLHPGQVVEVAQPPQPTQSTASRDAVGGGQP	MSDARGAFHSKGRWSRMALPAILCAGLLVGCGAEPPAEEHVRVLAQTVKMAEFASATSITGDIQARVQADQSFRVGGKIVERLVDVGDHVAAGQVLARLDPQDQRSNVENAQAAVAAQQAQSKLADLNYQRQKALLPKGYTSQSEYDQALASVRSAQSSLKAAQAQLANARDLLSYTELRASDAGVITARQAEVGQVVQATVPIFTLARDGERDAVFNVYESLFSHDVDGQRITVSLLGKPEVTASGKVREITPTVDERSGTLKVKVGLDSVPAEMSLGSVVNASVAAPAEHSVVLPWSALSKVGEQPAVWLLDQQGKARLQPVRVARYASEKVVIDGGLEAGQTVVTVGGQLLHPGQVVEVAQPPQPTQSTASRDAVGGGQP	95.82	gnl|BL_ORD_ID|2002|hsp_num:0	2192	TRUE		32	37	Broth microdilution	Pseudomonas aeruginosa	Pseudomonas	A	PT	5	PT_5	SINK						NODE_12_length_244806_cov_433.354858	S87_NODE_12_length_244806_cov_433.354858	5		No	No	63	2	6	6	14
S87	NODE_12_length_244806_cov_433.354858_122 # 134733 # 135803 # 1 # ID=1_122;partial=00;start_type=ATG;rbs_motif=GGAGG;rbs_spacer=5-10bp;gc_cont=0.708	NODE_12_length_244806_cov_433.354858_122	134733	135803	+	Strict	600	697.197	TriB	0.255795	Q4	triclosan	99.72	3003680	protein homolog model	n/a	n/a	disinfecting agents and antiseptics	antibiotic efflux	resistance-nodulation-cell division (RND) antibiotic efflux pump	ATGAAGCCGTTTTCCCTCGCCGGCCTGTTCGGCTTCGTCCTGCTCCTCTCCGGCTGCGGCGACGAGCCGCCGCCGGCACCGCCGCGGCCGGTGCTGACGGTGACCGTGAAGACCCTGAAGAACGACGACCTCGGTCGCTTCGCCGGGAGCATCCAGGCGCGCTACGAGAGCGTGCTCGGCTTCCGCACCAACGGACGGATCGCCTCGCGCCTGTTCGACGTCGGTGACTTCGTCGGCAAGGGCGCGCTGCTGGCGACCCTCGACCCCACCGACCAGCAGAACCAGTTGCGCGCCAGCCAGGGCGACCTGGCCAGCGCCGAGGCACAGTTGATCGACGCCCAGGCCAATGCCCGGCGCCAGGAAGAACTGTTCGCCCGCAGCGTCACCGCCCAGGCGCGCCTGGACGATGCGCGGACCCGCCTGAAGACCAGCCAGGCCAGCTTCGACCAGGCCAAAGCGGCGGTGCAGCAGGCCAGGGACCAGCTTTCCTACACGCGCCTGGTGACCGATTTCGACGGCGTCATCACCACCTGGCACGCCGAGGCCGGGCAAGTGGTCAGCGCCGGCCAGGCGGTGGTCACCCTGGCCCGGCCCGAAGTGCGCGAGGCAGTCTTCGACCTGCCCACCGAGGTCGCCGAGAGCCTGCCGGCCGACGCGCGCTTCCTGGTCAGCGCCCAGCTCGACCCGCAGGCCAGGACCACCGGCAGCATCCGCGAGCTGGGTCCGCAGGCCGACGCCTCGACCCGCACCCGTCGCGTGCGCCTGAGCCTGGCGCAGACGCCGGAGGCGTTTCGCCTCGGTTCGACCATCCAGGTCCAGCTGAGCAGCGCCGGTAGCGTGCGCAGCGTGCTGCCGGCCAGCGTGCTGCTGGAGCGCGACGGCAAGACCCAGGTCTGGGTCGTCGATGGGAAACAGTCCAGCGTGGCCCTGCGCGAGGTACAGGTGCTCAGCCGCGACGAACGCCAGGTGGTGATCGGACAGGGCCTGGCCGACGGCGACCGGGTGGTCCGCGCCGGAGTCAACAGCCTCAAGCCCGGCCAGAAGATCAAACTCGACGAGGATGCGCGATGA	MKPFSLAGLFGFVLLLSGCGDEPPPAPPRPVLTVTVKTLKNDDLGRFAGSIQARYESVLGFRTNGRIASRLFDVGDFVGKGALLATLDPTDQQNQLRASQGDLASAEAQLIDAQANARRQEELFARSVTAQARLDDARTRLKTSQASFDQAKAAVQQARDQLSYTRLVTDFDGVITTWHAEAGQVVSAGQAVVTLARPEVREAVFDLPTEVAESLPADARFLVSAQLDPQARTTGSIRELGPQADASTRTRRVRLSLAQTPEAFRLGSTIQVQLSSAGSVRSVLPASVLLERDGKTQVWVVDGKQSSVALREVQVLSRDERQVVIGQGLADGDRVVRAGVNSLKPGQKIKLDEDAR	MKPFSLAGLFGFALLLSGCGDEPPPAPPRPVLTVTVKTLKNDDLGRFAGSIQARYESVLGFRTNGRIASRLFDVGDFVGKGALLATLDPTDQQNQLRASQGDLASAEAQLIDAQANARRQEELFARSVTAQARLDDARTRLKTSQASFDQAKAAVQQARDQLSYTRLVTDFDGVITTWHAEAGQVVSAGQAVVTLARPEVREAVFDLPTEVAESLPADARFLVSAQLDPQARTTGSIRELGPQADASTRTRRVRLSLAQTPEAFRLGSTIQVQLSSAGSVRSVLPASVLLERDGKTQVWVVDGKQSSVALREVQVLSRDERQVVIGQGLADGDRVVRAGVNSLKPGQKIKLDEDAR	100	gnl|BL_ORD_ID|2003|hsp_num:0	2193			32	37	Broth microdilution	Pseudomonas aeruginosa	Pseudomonas	A	PT	5	PT_5	SINK						NODE_12_length_244806_cov_433.354858	S87_NODE_12_length_244806_cov_433.354858	5		No	No	63	2	6	6	14
S87	NODE_12_length_244806_cov_433.354858_123 # 135800 # 138847 # 1 # ID=1_123;partial=00;start_type=ATG;rbs_motif=GGAG/GAGG;rbs_spacer=5-10bp;gc_cont=0.656	NODE_12_length_244806_cov_433.354858_123	135800	138847	+	Perfect	1900	2052.71	TriC	1.55823	Q4	triclosan	100	3003681	protein homolog model	n/a	n/a	disinfecting agents and antiseptics	antibiotic efflux	resistance-nodulation-cell division (RND) antibiotic efflux pump	ATGAAGGGCGGTTTCAACCTGTCGGACTGGGCCCTGCGCCACCAGTCCCTGGTCTGGTACCTGATGGCGGTATCGCTGGTGATGGGCGTGTTCTCCTACCTCAACCTGGGGCGCGAGGAGGATCCCTCGTTCGCCATCAAGACCATGGTCATCCAGACCCGCTGGCCGGGCGCCACGGTGGACGACACCCTGGAGCAGGTCACCGACCGTATCGAGAAGAAGCTCGAGGAGCTGGACTCGCTGGATTACGTGAAGAGCTACACGCGACCCGGCGAATCGACGGTCTTCGTCTACCTCAAGGACACCACCAAGGCCGGCGACATCCCGGATATCTGGTACCAGGTGCGCAAGAAGATATCCGACATCCAGGGCGAATTCCCCCAAGGCATCCAGGGACCGGGTTTCAACGACGAGTTCGGCGACGTGTTCGGCAGCGTCTACGCCTTCACCGCCGATGGCCTGGACTTCCGCCAGCTGCGCGACTACGTGGAGAAGGTGCGCCTGGACATCCGCTCGGTGAAAGACCTGGGCAAGGTGCAGATGATCGGTGCGCAGAACGAGGTCATCTACCTCAACTTCTCTACCCGCAAGCTGGCCGCCCTCGGTCTCGACCAGCGCCAGGTCGTGCAGAGCCTGCAGGCGCAGAACGCGGTGACCCCGTCGGGCGTGGTCGAGGCCGGCCCCGAGCGCATCTCGGTGCGCACCTCCGGCAACTTCCGTTCGGAAAAGGACCTGCAGGCGGTCAACCTGCGGGTCAACGATCGTTTCTACCGGCTGTCCGACCTGGCCAGCATCAGCCGCGATTTCGTCGACCCGCCGACCTCGCTGTTCCGCTACAAGGGCGAGCCGGCCATCGGCCTGGCGGTGGCGATGAAGGAGGGCGGCAATATCCTCGAGTTCGGCGAGGCGCTCAATGCGCGCATGCAGGAGATCACCGGCGAACTGCCGGTTGGCGTCGGCGTGCACCAGGTGTCGAACCAGGCCCAGGTGGTGAAGAAGGCGGTCGGCGGTTTCACCCGGGCGCTGTTCGAGGCGGTGGTGATCGTCCTCATCGTCAGCTTCGTCAGCCTCGGCCTGCGCGCCGGGCTGGTGGTGGCCTGCTCGATCCCGCTGGTGCTGGCGATGGTCTTCGTGTTCATGGAATACACCGACATCACCATGCAGCGGGTTTCCCTCGGCGCGCTGATCATCGCCCTCGGCCTGCTGGTGGACGATGCCATGATCACCGTGGAGATGATGATCACGCGCCTCGAACTGGGCGACTCGCTACACGACTCGGCGACCTACGCCTACACCTCGACGGCCTTCCCGATGCTCACCGGGACCCTGGTGACGGTGGCCGGCTTCGTACCCATCGGGCTCAACGCCAGCTCCGCTGGCGAGTACACCTTCACCCTGTTCGCAGTGATCGCCGTGGCGCTGCTGCTGTCGTGGATCGTCGCGGTGCTGTTCGCCCCGGTGATCGCCGTGCACATCCTGCCGAAGACTCTCAAGCACAAGTCGGAGCAGAAGAAGGGCCGCATCGCCGAGCGTTTCGACAGCCTGCTGCACCTGGCGATGCGCCGGCGCTGGACGACCATCTTCCTCACCGCGCTGCTGTTCGGCGTGTCGCTGTTCCTGATGAAGTTCGTCCAGCACCAGTTCTTCCCGTCTTCCGACCGTCCGGAACTGCTGGTCGACCTCAACCTGCCGCAGAACAGCAGCATCCACGAGACCAGGGCGGTGATGGACCGCCTGGAAGCGACGCTGAAGGACGACGAGGACATCGACCACTGGAGCGCCTACGTCGGCGAAGGCGCGATCCGCTTCTACCTGCCGCTGGACCAGCAGTTGCAGAACAACTTCTATGGCCAACTGGTGATCGTCACCAAGGACCTAGAGGCCCGCGAGCGCGTCGCCGCACGCCTGCGCGATCGCTTGCGCAAGGACTACGTCGGCATCAGCACCTACGTGCAGCCGCTGGAGATGGGGCCGCCGGTGGGACGGCCGATCCAGTACCGGGTCAGCGGACCGCAGATCGACAAGGTCCGCGAGTACGCCATGGGCCTGGCCGGCGTGCTCGACGGCAACCCGAACATCGGCGATATCGTCTACGACTGGAACGAGCCCGGGAAGATGCTCAAGATCGACATCGCCCAGGACAAGGCGCGCCAGCTCGGGCTTTCCTCCGAGGACGTGGCGCAGATCATGAACAGCGTGGTGACCGGCAGCGCGGTGACCCAGGTGCGCGACGACATCTACCTGGTGAACGTCATCGGCCGCGCCGAGGATAGCGAGCGCGGCTCGCTGGAGACCCTGGAGAGCCTGCAGATCGTCACGCCCAGCGGCACCTCGATCCCGCTCAAGGCGTTCGCCAAGGTCAGCTACGAGCTGGAGCAGCCGCTGGTGTGGCGCCGCGACCGCAAGCCGACGATCACGGTGAAGGCGTCGCTGCGCGGCGAGATCCAGCCCACCGACCTGGTCGCCCGGCTGGCGCCGGAGGTCAAGCGCTTCGCCGACGGCCTGCCGGCGAACTACCGGATCGAAGTGGGCGGCACGGTGGAGGAGAGCGGCAAGGCCGAGGGCCCGATCGCCAAGGTGGTGCCGCTGATGCTGTTCCTCATGGCGACCTTCCTGATGATCCAGTTGCAGAGCGTGCAGAAGCTGTTCCTGGTGGCCAGCGTCGCGCCGCTGGGGCTGATCGGGGTGGTCGCGGCGTTGCTGCCGACCGGCACGCCGATGGGCTTCGTGGCGATCCTCGGGATTCTCGCGCTGATCGGCATCATCATCCGCAACTCGGTGATCCTGGTGACCCAGATCGATGCCTTCGAGAAAGACGGCAAGACGCCCTGGGAAGCCGTGCTGGAAGCCACCCACCACCGCACCCGGCCGATCCTGCTGACGGCGGCGGCGGCCAGCCTGGGGATGATCCCCATCGCCCGCGAAGTGTTCTGGGGGCCGATGGCCTATGCGATGATCGGCGGCATCGTCGCCGCCACGCTGCTCACGCTGATCTTCCTGCCGGCGCTGTACGTCGCCTGGTACCGGATTCCGGAACCGGGACGCTGA	MKGGFNLSDWALRHQSLVWYLMAVSLVMGVFSYLNLGREEDPSFAIKTMVIQTRWPGATVDDTLEQVTDRIEKKLEELDSLDYVKSYTRPGESTVFVYLKDTTKAGDIPDIWYQVRKKISDIQGEFPQGIQGPGFNDEFGDVFGSVYAFTADGLDFRQLRDYVEKVRLDIRSVKDLGKVQMIGAQNEVIYLNFSTRKLAALGLDQRQVVQSLQAQNAVTPSGVVEAGPERISVRTSGNFRSEKDLQAVNLRVNDRFYRLSDLASISRDFVDPPTSLFRYKGEPAIGLAVAMKEGGNILEFGEALNARMQEITGELPVGVGVHQVSNQAQVVKKAVGGFTRALFEAVVIVLIVSFVSLGLRAGLVVACSIPLVLAMVFVFMEYTDITMQRVSLGALIIALGLLVDDAMITVEMMITRLELGDSLHDSATYAYTSTAFPMLTGTLVTVAGFVPIGLNASSAGEYTFTLFAVIAVALLLSWIVAVLFAPVIAVHILPKTLKHKSEQKKGRIAERFDSLLHLAMRRRWTTIFLTALLFGVSLFLMKFVQHQFFPSSDRPELLVDLNLPQNSSIHETRAVMDRLEATLKDDEDIDHWSAYVGEGAIRFYLPLDQQLQNNFYGQLVIVTKDLEARERVAARLRDRLRKDYVGISTYVQPLEMGPPVGRPIQYRVSGPQIDKVREYAMGLAGVLDGNPNIGDIVYDWNEPGKMLKIDIAQDKARQLGLSSEDVAQIMNSVVTGSAVTQVRDDIYLVNVIGRAEDSERGSLETLESLQIVTPSGTSIPLKAFAKVSYELEQPLVWRRDRKPTITVKASLRGEIQPTDLVARLAPEVKRFADGLPANYRIEVGGTVEESGKAEGPIAKVVPLMLFLMATFLMIQLQSVQKLFLVASVAPLGLIGVVAALLPTGTPMGFVAILGILALIGIIIRNSVILVTQIDAFEKDGKTPWEAVLEATHHRTRPILLTAAAASLGMIPIAREVFWGPMAYAMIGGIVAATLLTLIFLPALYVAWYRIPEPGR	MKGGFNLSDWALRHQSLVWYLMAVSLVMGVFSYLNLGREEDPSFAIKTMVIQTRWPGATVDDTLEQVTDRIEKKLEELDSLDYVKSYTRPGESTVFVYLKDTTKAGDIPDIWYQVRKKISDIQGEFPQGIQGPGFNDEFGDVFGSVYAFTADGLDFRQLRDYVEKVRLDIRSVKDLGKVQMIGAQNEVIYLNFSTRKLAALGLDQRQVVQSLQAQNAVTPSGVVEAGPERISVRTSGNFRSEKDLQAVNLRVNDRFYRLSDLASISRDFVDPPTSLFRYKGEPAIGLAVAMKEGGNILEFGEALNARMQEITGELPVGVGVHQVSNQAQVVKKAVGGFTRALFEAVVIVLIVSFVSLGLRAGLVVACSIPLVLAMVFVFMEYTDITMQRVSLGALIIALGLLVDDAMITVEMMITRLELGDSLHDSATYAYTSTAFPMLTGTLVTVAGFVPIGLNASSAGEYTFTLFAVIAVALLLSWIVAVLFAPVIAVHILPKTLKHKSEQKKGRIAERFDSLLHLAMRRRWTTIFLTALLFGVSLFLMKFVQHQFFPSSDRPELLVDLNLPQNSSIHETRAVMDRLEATLKDDEDIDHWSAYVGEGAIRFYLPLDQQLQNNFYGQLVIVTKDLEARERVAARLRDRLRKDYVGISTYVQPLEMGPPVGRPIQYRVSGPQIDKVREYAMGLAGVLDGNPNIGDIVYDWNEPGKMLKIDIAQDKARQLGLSSEDVAQIMNSVVTGSAVTQVRDDIYLVNVIGRAEDSERGSLETLESLQIVTPSGTSIPLKAFAKVSYELEQPLVWRRDRKPTITVKASLRGEIQPTDLVARLAPEVKRFADGLPANYRIEVGGTVEESGKAEGPIAKVVPLMLFLMATFLMIQLQSVQKLFLVASVAPLGLIGVVAALLPTGTPMGFVAILGILALIGIIIRNSVILVTQIDAFEKDGKTPWEAVLEATHHRTRPILLTAAAASLGMIPIAREVFWGPMAYAMIGGIVAATLLTLIFLPALYVAWYRIPEPGR	100	gnl|BL_ORD_ID|2004|hsp_num:0	2194			32	37	Broth microdilution	Pseudomonas aeruginosa	Pseudomonas	A	PT	5	PT_5	SINK						NODE_12_length_244806_cov_433.354858	S87_NODE_12_length_244806_cov_433.354858	5		No	No	63	2	6	6	14
S87	NODE_13_length_243899_cov_436.419876_40 # 51792 # 52430 # -1 # ID=1_40;partial=00;start_type=ATG;rbs_motif=GGA/GAG/AGG;rbs_spacer=5-10bp;gc_cont=0.635	NODE_13_length_243899_cov_436.419876_40	51792	52430	-	Strict	400	441.425	Pseudomonas aeruginosa catB7	0	RI=0	phenicol antibiotic	99.53	3002679	protein homolog model	n/a	n/a	phenicol antibiotic	antibiotic inactivation	chloramphenicol acetyltransferase (CAT)	ATGGGCAACTATTTCGAGAGCCCCTTCAGGGGCAAGCTGCTCTCGGAACAGGTCAGCAACCCGAACATACGGGTGGGGCGCTACAGCTACTACTCCGGCTACTATCACGGGCATTCCTTCGACGACTGCGCCCGCTACCTGATGCCGGACCGCGACGACGTGGACAAGCTGGTCATCGGCAGTTTCTGCTCGATCGGCAGTGGCGCCGCCTTCATCATGGCCGGCAACCAGGGACACCGCGCCGAATGGGCGTCGACCTTCCCCTTCCACTTCATGCACGAAGAGCCTGCCTTCGCCGGCGCCGTGAACGGCTATCAGCCAGCGGGCGACACGCTGATCGGCCATGACGTCTGGATCGGTACCGAGGCGATGTTCATGCCCGGCGTACGGGTCGGCCACGGAGCCATCATCGGCAGCCGCGCGCTGGTGACCGGCGATGTCGAGCCCTATGCCATCGTCGGCGGTAACCCGGCCCGGACCATTCGTAAGCGCTTTTCCGATGGCGATATCCAGAACCTGCTGGAAATGGCCTGGTGGGACTGGCCACTGGCCGATATCGAGGCAGCCATGCCACTGCTGTGTACTGGGGATATCCCCGCCTTGTACCGGCACTGGAAACAGCGCCAGGCCACGGCCTGA	MGNYFESPFRGKLLSEQVSNPNIRVGRYSYYSGYYHGHSFDDCARYLMPDRDDVDKLVIGSFCSIGSGAAFIMAGNQGHRAEWASTFPFHFMHEEPAFAGAVNGYQPAGDTLIGHDVWIGTEAMFMPGVRVGHGAIIGSRALVTGDVEPYAIVGGNPARTIRKRFSDGDIQNLLEMAWWDWPLADIEAAMPLLCTGDIPALYRHWKQRQATA	MGNYFESPFRGKLLSEQVSNPNIRVGRYSYYSGYYHGHSFDDCARYLMPDRDDVDKLVIGSFCSIGSGAAFIMAGNQGHRAEWASTFPFHFMHEEPVFAGAVNGYQPAGDTLIGHDVWIGTEAMFMPGVRVGHGAIIGSRALVTGDVEPYAIVGGNPARTIRKRFSDGDIQNLLEMAWWDWPLADIEAAMPLLCTGDIPALYRHWKQRQATA	100	gnl|BL_ORD_ID|2507|hsp_num:0	1042			32	37	Broth microdilution	Pseudomonas aeruginosa	Pseudomonas	A	PT	5	PT_5	SINK						NODE_13_length_243899_cov_436.419876	S87_NODE_13_length_243899_cov_436.419876	5	Plasmid	Yes	No	63	2	6	6	14
S87	NODE_13_length_243899_cov_436.419876_155 # 164502 # 165323 # 1 # ID=1_155;partial=00;start_type=ATG;rbs_motif=AGGA;rbs_spacer=5-10bp;gc_cont=0.661	NODE_13_length_243899_cov_436.419876_155	164502	165323	+	Strict	50	147.902	vanW gene in vanG cluster				31.82	3002965	protein homolog model	n/a	n/a	glycopeptide antibiotic	antibiotic target alteration	vanW; glycopeptide resistance gene cluster	ATGCGCAAACCCCTATCGCTCTACCACCCCTGGCTCTACTGGCTGCGGGTCTGGCAACGACGTCTCTGGCGGCACTGCCGCTGGCGTCTTGGCGGCCGTCGCTACGTGCGGTTGCCATCGATCGACGAGCGCCTGCCGTACCGCTACATCAAGCACACCTCGAAGTTGATCCGCCGCCTCGGCGACAGCGACCTCGCCCTGCAACGCAACAAGGTGGTCAACCTGCGCCTGGCGGTGGACTGCATGAACGGCGTGAGCATCGGCCCCGGCGAGTACTTCTCGTTCTGCCGGCTGGTCGGTCGGCCCAGCGCCCGGCGTGGCTTCGTCGAAGGTATGGAGTTGTCCTTCGGCGAGGCGCGCAGCGGAATCGGCGGCGGCATCTGCCAACTGAGCAACCTGATCCACTGGATGGCCCTGCATTCCCCGCTGCGCGTGGTGGAGCGGGCCAACCACAGCTTCGACCCGTTTCCCGACGAGGGACGGATCCTGCCGTTCGGCTCGGGCGCGGCGATCTTCTACAACTTCATCGACCTGGTGCTGCACAATCCGACGGCGGATACCTTCCAGCTGCGCTTCCATATCGCCGCCCACCAACTGGAAGGCGAACTGCTGTGCAGCGCGCCGCGCCCTGTGCGCTACCACGTCTATGAGAGGGCCCAGCGCTTTGTCCGCGACGGCGATGCGGTGCTGAGGCTCAACGAGATCTGGCGCGACATCCGGGAAAAGGGCCAGGCCGGCACCCTGCTGGCCAGCGAGTGCCTGTACCGCAACCGGGTGCGCGTGAAGTATCCGGTGGAAGAGGCCCGCCTGTCCCGAGATTGA	MRKPLSLYHPWLYWLRVWQRRLWRHCRWRLGGRRYVRLPSIDERLPYRYIKHTSKLIRRLGDSDLALQRNKVVNLRLAVDCMNGVSIGPGEYFSFCRLVGRPSARRGFVEGMELSFGEARSGIGGGICQLSNLIHWMALHSPLRVVERANHSFDPFPDEGRILPFGSGAAIFYNFIDLVLHNPTADTFQLRFHIAAHQLEGELLCSAPRPVRYHVYERAQRFVRDGDAVLRLNEIWRDIREKGQAGTLLASECLYRNRVRVKYPVEEARLSRD	MIEVYKLTQRKRLTQLFPFLLPLRKWQRKKYFYFKMKFDGNRYAKKTSEKLLPNTVFETSSLMLNENSGFDMKYQINKVHNLKLAAKTINKVIIEPKETFSFWQLVRWADRHEKYKDGLNLVNGKIVGSYGGGLCQLSNMLFWLFLHTPLVIVERHGHAVESFPSTTEDLPCGTDATINEGWLDLKLRNDTDNTFQIEISFDDNFMYGRILSQSSVNIEYTVFNSSVSYFKREEKVYQIASVCRTEKDKMTGSQTEKELYVNQCEIAYKLPDDVKIEERGV	97.15	gnl|BL_ORD_ID|4741|hsp_num:0	1622			32	37	Broth microdilution	Pseudomonas aeruginosa	Pseudomonas	A	PT	5	PT_5	SINK						NODE_13_length_243899_cov_436.419876	S87_NODE_13_length_243899_cov_436.419876	5	Plasmid	Yes	No	63	2	6	6	14
S87	NODE_14_length_213359_cov_407.354451_129 # 151354 # 151824 # 1 # ID=1_129;partial=00;start_type=ATG;rbs_motif=AGGA/GGAG/GAGG;rbs_spacer=11-12bp;gc_cont=0.692	NODE_14_length_213359_cov_407.354451_129	151354	151824	+	Perfect	200	314.694	Pseudomonas aeruginosa soxR	0	RI=0	Multidrug	100	3004107	protein homolog model	n/a	n/a	fluoroquinolone antibiotic; cephalosporin; glycylcycline; penam; tetracycline antibiotic; rifamycin antibiotic; phenicol antibiotic; disinfecting agents and antiseptics	antibiotic target alteration; antibiotic efflux	ATP-binding cassette (ABC) antibiotic efflux pump; major facilitator superfamily (MFS) antibiotic efflux pump; resistance-nodulation-cell division (RND) antibiotic efflux pump	ATGAAGAATTCCTGCGCATCTCGTGAACTGAGCGTCGGCGAACTGGCCAGGCGTGCCGGCGTGGCGGTCTCCGCCCTGCATTTCTACGAAACCAAGGGACTGATCAGCAGCCAGCGCAACGCCGGCAACCAGCGGCGCTTCAGTCGCGAGACGCTACGCCGGGTGGTGGTGATCAAGGTCGCCCAGCGGGTCGGCATTCCCCTCGCGGAGATCGCTCGCGCCCTGCAGACCCTGCCGGCGGGGCGTAGCCCTAGCGCGGCGGACTGGGCGCGCCTGTCGGCGCAGTGGAAGGAGGATCTCACCGAGCGCATCGACAAGCTGCTGCTGTTGCGCGACCAACTGGACGGCTGCATCGGTTGCGGCTGCCTGTCGCTCCAGGCCTGCCCGTTGCGCAACCCCGGCGACCAGCTTTCCGCCGAGGGGCCGGGAGCGCACTGGCTGGACGCCGAGGGCCGCGAGCACGACGGCTAG	MKNSCASRELSVGELARRAGVAVSALHFYETKGLISSQRNAGNQRRFSRETLRRVVVIKVAQRVGIPLAEIARALQTLPAGRSPSAADWARLSAQWKEDLTERIDKLLLLRDQLDGCIGCGCLSLQACPLRNPGDQLSAEGPGAHWLDAEGREHDG	MKNSCASRELSVGELARRAGVAVSALHFYETKGLISSQRNAGNQRRFSRETLRRVVVIKVAQRVGIPLAEIARALQTLPAGRSPSAADWARLSAQWKEDLTERIDKLLLLRDQLDGCIGCGCLSLQACPLRNPGDQLSAEGPGAHWLDAEGREHDG	100	gnl|BL_ORD_ID|2395|hsp_num:0	2775			32	37	Broth microdilution	Pseudomonas aeruginosa	Pseudomonas	A	PT	5	PT_5	SINK						NODE_14_length_213359_cov_407.354451	S87_NODE_14_length_213359_cov_407.354451	5		No	No	63	2	6	6	14
S87	NODE_16_length_182553_cov_437.898896_21 # 21851 # 22180 # -1 # ID=1_21;partial=00;start_type=ATG;rbs_motif=AGGAG;rbs_spacer=5-10bp;gc_cont=0.685	NODE_16_length_182553_cov_437.898896_21	21851	22180	-	Strict	200	219.55	FosA				99.08	3000149	protein homolog model	n/a	n/a	phosphonic acid antibiotic	antibiotic inactivation	fosfomycin thiol transferase	ATGCTCACCGGTCTCAATCACCTGACCCTGGCGGTCGCCGACCTGCCGGCCAGCATCGCCTTCTACCGCGATCTTCTCGGCTTTCGCCTGGAGGCGCGCTGGGACCAGGGCGCCTATCTCGAACTGGGTTCTCTGTGGCTGTGCCTGTCCCGGGAGCCGCAATGCGGCGGGCCGGCCGCGGACTACACGCACTACGCCTTCGGCATCGCCGCCGCGGATTTCGCCCGCTTCGCCGCGCAGCTGCGCGCGCATGGCGTGCGCGAATGGAAGCAGAACCGCAGCGAGGGCGATTCGTTCTACTTCCTCGACCCGGACGGCCATCGCCTGTAG	MLTGLNHLTLAVADLPASIAFYRDLLGFRLEARWDQGAYLELGSLWLCLSREPQCGGPAADYTHYAFGIAAADFARFAAQLRAHGVREWKQNRSEGDSFYFLDPDGHRL	MLTGLNHLTLAVADLPASIAFYRDLLGFRLEARWDQGAYLELGSLWLCLSREPQYGGPAADYTHYAFGIAAADFARFAAQLRAHGVREWKQNRSEGDSFYFLDPDGHRLEAHVGDLRSRLAACRQAPYAGMRFAD	80.74	gnl|BL_ORD_ID|1204|hsp_num:0	1222			32	37	Broth microdilution	Pseudomonas aeruginosa	Pseudomonas	A	PT	5	PT_5	SINK						NODE_16_length_182553_cov_437.898896	S87_NODE_16_length_182553_cov_437.898896	5		No	No	63	2	6	6	14
S87	NODE_17_length_174418_cov_449.703568_82 # 91175 # 91360 # 1 # ID=1_82;partial=00;start_type=ATG;rbs_motif=AGGAG;rbs_spacer=5-10bp;gc_cont=0.554	NODE_17_length_174418_cov_449.703568_82	91175	91360	+	Perfect	100	122.865	rsmA				100	3005069	protein homolog model	n/a	n/a	fluoroquinolone antibiotic; diaminopyrimidine antibiotic; phenicol antibiotic	antibiotic efflux	resistance-nodulation-cell division (RND) antibiotic efflux pump	ATGCTGATTCTGACTCGTCGGGTCGGAGAGACCCTGATGGTAGGTGACGACGTCACCGTGACGGTACTGGGTGTCAAAGGGAACCAGGTGCGCATCGGCGTCAACGCGCCGAAGGAAGTCGCCGTACACCGGGAGGAAATTTACCAGCGCATCCAGAAAGAGAAAGATCAAGAGCCAAACCATTAA	MLILTRRVGETLMVGDDVTVTVLGVKGNQVRIGVNAPKEVAVHREEIYQRIQKEKDQEPNH	MLILTRRVGETLMVGDDVTVTVLGVKGNQVRIGVNAPKEVAVHREEIYQRIQKEKDQEPNH	100	gnl|BL_ORD_ID|2792|hsp_num:0	3807			32	37	Broth microdilution	Pseudomonas aeruginosa	Pseudomonas	A	PT	5	PT_5	SINK						NODE_17_length_174418_cov_449.703568	S87_NODE_17_length_174418_cov_449.703568	5	Prophage	Yes	No	63	2	6	6	14
S87	NODE_18_length_164619_cov_441.408959_126 # 140592 # 141887 # 1 # ID=1_126;partial=00;start_type=ATG;rbs_motif=GGAG/GAGG;rbs_spacer=5-10bp;gc_cont=0.675	NODE_18_length_164619_cov_441.408959_126	140592	141887	+	Perfect	800	871.307	cprS				100	3005064	protein homolog model	n/a	n/a	peptide antibiotic	antibiotic target alteration; antibiotic efflux	pmr phosphoethanolamine transferase	ATGAAACGCGGCCTGAGCCTGATCCCCATCGTCGGCGGCGGCGTCACCCTGATCCTCGCCGGGGTGTTGCTGGTCTACACGCGCATGCTCGGCGACTACGGCGAGACCGGCGCCCTCTACCTGCTCAGCATGATGATGGAAGAGGAAGGGCTGTACTTCGCCCAGCGCTACCAGGAAGACCCGGCTACGCCGGCGCCGGACAGCTACTACTTCAAGGGCAGCGTCGGCACCGCGGGGCTGCCGCCGAAACTCAGGGAGATGCTCGACACCCCGCCCTACAAGAGCATCGGCGCCATGCAACTGCTCGGCAACTGGGACGACGATGACGAAGAGGAGGATGACGACGCGCCCAGCGACGATGCCTACGTGGTGGTCCGCCAGCCACTGGCCGACGGCAAGACGCTCTACCTCTACGACAACGACGCCGCCGGCAGCATCGACACGCCGCTGTCCGACGCCATCATCGACGCCCGCGTCAGGCAGACCTGGATCGTCACCCTATCGGTCACCCTGCCTTCGCTGGCCGCCGTCGGCCTGCTGGTCTGGTTCATCGTCGCGCCGTTGCGCAAGCTGACGCGCTGGTCGATGACCCTCGACGACCTTGCCCCGGACAGCCAGCGGCCGCGCTTCAACTACCGCGAACTCAACGTGCTGGCGGATACCCTGTGGAACAGCGTGACCCGGATCAAGGACTTCAGCCAGCGCGAGGAGCGCTTCCTGCGCTACGCCAGCCATGAGCTGCGCACCCCGCTGGCGGTGATCGGCATGAACCTGGAGCTGCTCGACCAACCCGGCCGCGCGCCCTCCCCGCATGCCTTGCAACGCATCCGCCGCTCGGCGCTGGGCATGCAGCAGATGACCGAGACCCTGCTCTGGCTCAGCCGCGAGAGCGGCGAACTGCGCGACGACGGACACATCGAGGTCGGCCGCCTGCTGGAGGAACTGCTCGAGGAGCAGCAGGCGCTGAGCCAGCGCCGCGGCCTGACCTTCCACCTCGACGTGGAGCCACACAGCCTGCCGCAGACCCGCGCACGGATCATCATCGGCAACCTGCTGCGCAACGCCCTGCAGTACAGCGACGAGGGCGTGGTGGAAATCGTCGTGCGCGACCGCAGCCTGCTGATCAGCAACCCCATCGGTGCGGCCCAGGGCACGGAGGAGTCGATGGCGTTCGGTTATGGCCTGGGCCTCGACCTGGTCCAGCGCCTGTGCCAGAAGAGCGGCTGGCGCCTGCATTACAGCAGCGACGAGCAGCGCTTCCGCTGCGAGCTGCTGTTCCCCGCCACGCCGGACTGA	MKRGLSLIPIVGGGVTLILAGVLLVYTRMLGDYGETGALYLLSMMMEEEGLYFAQRYQEDPATPAPDSYYFKGSVGTAGLPPKLREMLDTPPYKSIGAMQLLGNWDDDDEEEDDDAPSDDAYVVVRQPLADGKTLYLYDNDAAGSIDTPLSDAIIDARVRQTWIVTLSVTLPSLAAVGLLVWFIVAPLRKLTRWSMTLDDLAPDSQRPRFNYRELNVLADTLWNSVTRIKDFSQREERFLRYASHELRTPLAVIGMNLELLDQPGRAPSPHALQRIRRSALGMQQMTETLLWLSRESGELRDDGHIEVGRLLEELLEEQQALSQRRGLTFHLDVEPHSLPQTRARIIIGNLLRNALQYSDEGVVEIVVRDRSLLISNPIGAAQGTEESMAFGYGLGLDLVQRLCQKSGWRLHYSSDEQRFRCELLFPATPD	MKRGLSLIPIVGGGVTLILAGVLLVYTRMLGDYGETGALYLLSMMMEEEGLYFAQRYQEDPATPAPDSYYFKGSVGTAGLPPKLREMLDTPPYKSIGAMQLLGNWDDDDEEEDDDAPSDDAYVVVRQPLADGKTLYLYDNDAAGSIDTPLSDAIIDARVRQTWIVTLSVTLPSLAAVGLLVWFIVAPLRKLTRWSMTLDDLAPDSQRPRFNYRELNVLADTLWNSVTRIKDFSQREERFLRYASHELRTPLAVIGMNLELLDQPGRAPSPHALQRIRRSALGMQQMTETLLWLSRESGELRDDGHIEVGRLLEELLEEQQALSQRRGLTFHLDVEPHSLPQTRARIIIGNLLRNALQYSDEGVVEIVVRDRSLLISNPIGAAQGTEESMAFGYGLGLDLVQRLCQKSGWRLHYSSDEQRFRCELLFPATPD	100	gnl|BL_ORD_ID|2789|hsp_num:0	3804			32	37	Broth microdilution	Pseudomonas aeruginosa	Pseudomonas	A	PT	5	PT_5	SINK						NODE_18_length_164619_cov_441.408959	S87_NODE_18_length_164619_cov_441.408959	5		No	No	63	2	6	6	14
S87	NODE_1_length_882385_cov_467.113511_143 # 149665 # 152742 # -1 # ID=1_143;partial=00;start_type=ATG;rbs_motif=AGGAG;rbs_spacer=5-10bp;gc_cont=0.664	NODE_1_length_882385_cov_467.113511_143	149665	152742	-	Perfect	1900	2062.73	MexK				100	3003693	protein homolog model	n/a	n/a	macrolide antibiotic; tetracycline antibiotic; disinfecting agents and antiseptics	antibiotic efflux	resistance-nodulation-cell division (RND) antibiotic efflux pump	ATGTCCTTCAACCTTTCCGCCTGGGCGTTGCAGAATCGCCAGATCGTCCTGTACCTGATGATCCTGCTTGGCGCGGTCGGCGCGCTGTCCTACAGCAAGCTGGGGCAGAGCGAAGACCCGCCGTTCACCTTCAAGGCCATGGTGGTGCAGACCAACTGGCCGGGCGCCAGCGCCGAAGAGGTGGCCCGGCAGGTCACCGAGCGTATCGAGAAGAAGCTGATGGAAACCGGCGACTACGATCGCATCGTGTCCTTCTCCCGCCCCGGCGTCTCGCAGGTGACCTTCATGGCCCGCGAGGACATCCATTCCAGCGAGATCCCCGAACTCTGGTACCAGATCCGCAAGAAGATCAGCGACATTCGCGCCACCTTGCCGCAAAGCATCCAGGGCCCGTTCTTCAACGACGAGTTCGGCACCACCTACGGCAACATCTATGCGCTCACCGGCAAGGGCTTCGACTACGCGGTGATGAAGGACTATGCCGACCGCCTGCAACTGCAATTGCAGCGGATCAGGAACGTCGGCAAGGTCGAGCTGATCGGCCTGCAGGACGAGAAGATCTGGATCGACCTGTCCAACACCAAGCTGGCCACCCTCGGCCTGCCCCTGGCGGCGGTACAGAAGGCGCTGGAGGAACAGAACGCGGTGGCCTCCTCCGGGTTCTTCGAGACCGCCAGCGACCGCGTGCAGTTGCGCGTTTCCGGGCGTTTCGATTCGGTGGAGGAGATCCGCGACTTCCCCATCCGCGTCGGCGACCGCACCTTCCGCATCGGCGACGTGGCCGAGGTTCGCCGCGGCTTCAACGATCCGCCGGCGCCGCGCATGCGCTTCATGGGCGAGGACGCCATCGGCCTGGCGGTAGCGATGAAGCCGGGCGGCGACATCCTGGTGCTGGGCAAGGCCCTGGAAACCGAGTTCGCCCGCCTGCAGCAGTCGCTGCCGGCCGGACTGGAACTGCGCAAGGTGTCCGACCAGCCGGCGGCGGTACGTACCGGGGTCGGCGAGTTCATCCGGGTGCTGGCCGAGGCGCTAGTGATCGTCCTGCTGGTGAGCTTCTTCTCCCTCGGCCTGCGCACCGGCCTGGTGGTGGCGCTGTCGATCCCGCTGGTGCTGGCGATGACCTTCGCCGCCATGCATTACTTCGGCATCGGCCTGCACAAGATCTCCCTCGGCGCCCTGGTGCTGGCGCTGGGATTACTGGTGGACGACGCGATCATCGCGGTGGAGATGATGGCGGTGAAGATGGAGCAGGGCTACGACCGCCTCAAGGCGGCCAGCTTCGCCTGGACCAGCACCGCCTTCCCGATGCTCACCGGCACCCTGATCACCGCCGCCGGCTTCCTGCCGATCGCCACCGCGCAGTCCGGCACCGGCGAATACACCCGCTCGTTGTTCCAGGTGGTGACCATCGCCCTGGTGGTCTCCTGGTTCGCCGCGGTGGTCTTCGTTCCCTACCTGGGGGCCAAGCTGCTGCCGGACCTGGCCAGGTTGCACGCGCAGAAGCACGGCGGCAGCGCCGATGGCTACGATCCCTATGCTACGGCCTTCTACCAGCGCTTCCGGCGTCTGGTGGAGTGGTGCGTGCGCTACCGCAAGACGGTGATCGTCCTGACTCTCGCGGCCTTCGTCGGCGCGCTGCTGCTGTTCCGCCTGGTGCCGCAGCAGTTCTTCCCGCCCTCGGCGCGCCTGGAGCTGCTGCTGGACATCAAGCTGGCGGAGGGCGCCTCACTGCGCTCTACCGGCGAGGAAGTCCAGCGCCTGGAAAAAATGCTGCAGGGCCATGACGGCATCGACAACTACGTGGCCTACGTCGGCACCGGCTCGCCCCGCTTCTACCTGCCGCTGGACCAGCAATTGCCGGCGGCCAGCTTCGCCCAGGTGGTGGTGCTGGCCAAGGACCTGGAGAGCCGCGAGGCGCTGCGCAAGTGGCTGATCGAGCGGATGAACGAGGACTTCCCGCACCTGCGCAGCCGCATCAGTCGCCTGGAGAACGGGCCGCCGGTGGGCTATCCGGTGCAGTTCCGGGTTTCCGGCGAGGACATCCCGCAGGTTCGCGAACTGGCGCGCAAGGTCGCCGACAAGATGCGCGAGAACCCGCACGTGGTGAATGTGCACCTGGATTGGGAAGAGCCGAGCAAGGTGGTGTACCTGAGCATCGACCAGGAGCGCGCCCGTGCCCTGGGGGTGAGCACCGCCAGCCTGTCGCAGTTCCTGCAGAGCGCGCTGACCGGCTCGCACGTGAGCTTCTTCCGCGAAGACAACGAGCTGATCGAGATCCTCCTGCGCGGCACCGAGCAGGAGCGTCGTGACCTGTCGTTGCTGCCGAGCCTGGCGGTGCCGACCGAGAATGGCCGGAGCGTGGCGCTGTCGCAGATCGCTACGCTCGAATACGGCTTCGAAGAGGGCATCATCTGGCACCGCAACCGCCTGCCGACGGTCACCGTGCGCGCCGATATCTACGACGATTCGCTGCCGGCGACCCTGGTCGCGCAGATCGCCCCGACCCTGGAACCGATCCGCGCCGAGCTGCCGGACGGCTACCTGCTGGAGGTGGGCGGCACGGTGGAGGACGCGGCGAAGGGCCAGAGTTCGGTGAACGCCGGCGTGCCGCTGTTCATCGTGGTGGTGTTGAGCCTGCTGATGGTGCAGTTGCGCAGCTTCTCGCGGATGGCGATGGTATTCCTCACCGCACCGCTGGGCCTGATCGGCGTGACCCTGTTCCTGCTGCTGTTCCGCCAGCCGTTCGGCTTCGTGGCGATGCTCGGGACCATCGCCCTGGCCGGCATGATCATGCGCAACTCGGTGATCCTGGTGGACCAGATCGAACAGGACATCAGCCATGGACTGGATCGCTGGCACGCCATCATCGAGGCTACCGTGCGGCGTTTCCGGCCCATCGTGCTGACCGCGCTGGCGGCGGTGCTGGCGATGATCCCGCTGTCGCGCAGCGTGTTCTTCGGGCCGATGGCGGTGGCGATCATGGGCGGGCTGATCGTCGCCACCGTGCTCACCCTGCTGTTCCTGCCGGCGCTCTATGCCGCCTGGTTCCGCGTGAAGAAGGACGAGGCGCGGGCCTGA	MSFNLSAWALQNRQIVLYLMILLGAVGALSYSKLGQSEDPPFTFKAMVVQTNWPGASAEEVARQVTERIEKKLMETGDYDRIVSFSRPGVSQVTFMAREDIHSSEIPELWYQIRKKISDIRATLPQSIQGPFFNDEFGTTYGNIYALTGKGFDYAVMKDYADRLQLQLQRIRNVGKVELIGLQDEKIWIDLSNTKLATLGLPLAAVQKALEEQNAVASSGFFETASDRVQLRVSGRFDSVEEIRDFPIRVGDRTFRIGDVAEVRRGFNDPPAPRMRFMGEDAIGLAVAMKPGGDILVLGKALETEFARLQQSLPAGLELRKVSDQPAAVRTGVGEFIRVLAEALVIVLLVSFFSLGLRTGLVVALSIPLVLAMTFAAMHYFGIGLHKISLGALVLALGLLVDDAIIAVEMMAVKMEQGYDRLKAASFAWTSTAFPMLTGTLITAAGFLPIATAQSGTGEYTRSLFQVVTIALVVSWFAAVVFVPYLGAKLLPDLARLHAQKHGGSADGYDPYATAFYQRFRRLVEWCVRYRKTVIVLTLAAFVGALLLFRLVPQQFFPPSARLELLLDIKLAEGASLRSTGEEVQRLEKMLQGHDGIDNYVAYVGTGSPRFYLPLDQQLPAASFAQVVVLAKDLESREALRKWLIERMNEDFPHLRSRISRLENGPPVGYPVQFRVSGEDIPQVRELARKVADKMRENPHVVNVHLDWEEPSKVVYLSIDQERARALGVSTASLSQFLQSALTGSHVSFFREDNELIEILLRGTEQERRDLSLLPSLAVPTENGRSVALSQIATLEYGFEEGIIWHRNRLPTVTVRADIYDDSLPATLVAQIAPTLEPIRAELPDGYLLEVGGTVEDAAKGQSSVNAGVPLFIVVVLSLLMVQLRSFSRMAMVFLTAPLGLIGVTLFLLLFRQPFGFVAMLGTIALAGMIMRNSVILVDQIEQDISHGLDRWHAIIEATVRRFRPIVLTALAAVLAMIPLSRSVFFGPMAVAIMGGLIVATVLTLLFLPALYAAWFRVKKDEARA	MSFNLSAWALQNRQIVLYLMILLGAVGALSYSKLGQSEDPPFTFKAMVVQTNWPGASAEEVARQVTERIEKKLMETGDYDRIVSFSRPGVSQVTFMAREDIHSSEIPELWYQIRKKISDIRATLPQSIQGPFFNDEFGTTYGNIYALTGKGFDYAVMKDYADRLQLQLQRIRNVGKVELIGLQDEKIWIDLSNTKLATLGLPLAAVQKALEEQNAVASSGFFETASDRVQLRVSGRFDSVEEIRDFPIRVGDRTFRIGDVAEVRRGFNDPPAPRMRFMGEDAIGLAVAMKPGGDILVLGKALETEFARLQQSLPAGLELRKVSDQPAAVRTGVGEFIRVLAEALVIVLLVSFFSLGLRTGLVVALSIPLVLAMTFAAMHYFGIGLHKISLGALVLALGLLVDDAIIAVEMMAVKMEQGYDRLKAASFAWTSTAFPMLTGTLITAAGFLPIATAQSGTGEYTRSLFQVVTIALVVSWFAAVVFVPYLGAKLLPDLARLHAQKHGGSADGYDPYATAFYQRFRRLVEWCVRYRKTVIVLTLAAFVGALLLFRLVPQQFFPPSARLELLLDIKLAEGASLRSTGEEVQRLEKMLQGHDGIDNYVAYVGTGSPRFYLPLDQQLPAASFAQVVVLAKDLESREALRKWLIERMNEDFPHLRSRISRLENGPPVGYPVQFRVSGEDIPQVRELARKVADKMRENPHVVNVHLDWEEPSKVVYLSIDQERARALGVSTASLSQFLQSALTGSHVSFFREDNELIEILLRGTEQERRDLSLLPSLAVPTENGRSVALSQIATLEYGFEEGIIWHRNRLPTVTVRADIYDDSLPATLVAQIAPTLEPIRAELPDGYLLEVGGTVEDAAKGQSSVNAGVPLFIVVVLSLLMVQLRSFSRMAMVFLTAPLGLIGVTLFLLLFRQPFGFVAMLGTIALAGMIMRNSVILVDQIEQDISHGLDRWHAIIEATVRRFRPIVLTALAAVLAMIPLSRSVFFGPMAVAIMGGLIVATVLTLLFLPALYAAWFRVKKDEARA	100	gnl|BL_ORD_ID|2016|hsp_num:0	2206			32	37	Broth microdilution	Pseudomonas aeruginosa	Pseudomonas	A	PT	5	PT_5	SINK						NODE_1_length_882385_cov_467.113511	S87_NODE_1_length_882385_cov_467.113511	5		No	No	63	2	6	6	14
S87	NODE_1_length_882385_cov_467.113511_144 # 152747 # 153850 # -1 # ID=1_144;partial=00;start_type=ATG;rbs_motif=GGA/GAG/AGG;rbs_spacer=5-10bp;gc_cont=0.711	NODE_1_length_882385_cov_467.113511_144	152747	153850	-	Strict	690	723.776	MexJ				99.73	3003692	protein homolog model	n/a	n/a	macrolide antibiotic; tetracycline antibiotic; disinfecting agents and antiseptics	antibiotic efflux	resistance-nodulation-cell division (RND) antibiotic efflux pump	ATGTACCGCCATATCCCGCTCGTCGCCCTGTCCCTGCTTTCCTCCCTGTTCCTCGCCGCCTGCGGCAACGGCACGCCGCCGCCAGCCGCGGCGCGTCCGGCGATCGTCGTCCAGCCCCAGCCGGCGGGGGAGGTGAGCCAGGCCTTTCCCGGCGAGATCCGCGCCCGCCACGAGCCGGAGCTGGCCTTCCGCATCGGCGGCAAGGTCATCCGCCGGCTGGTGGAAGTCGGCGAGCGGGTGAAGAAGGACCAGCCCCTGGCCGAACTCGATCCCCAGGACGTGCGCCTGCAACTGGAGGCGGCGCGGGCCCAGGTCAGTGCCGCCGAGGCCAACTTGCAGACCGTGCGCGCCGAGTACCGGCGCTACCGCACCTTGCTCGACCGCAACCTGGTCAGCCATTCCCAGTTCGAGAACATCCAGAACAGCTACCGCGCCGGCGAGGCGCGGCTGAAGCAGATCCGCGCCGAATTCAACGTCGCCGACAACCAGGCCGGCTACGCCGTGCTGCGCTCGCCCCAGGATGGCGTGATCGCCAGCCGGCGCGTCGAGGTGGGCCAGGTGGTGGCGGCCGGACAGACGGTCTTCAGCCTGGCCGCCGACGGCGAACGCGAGGTGCTGATCGGCCTGCCGGAACACAGCTTCGAACGTTTCCGCATCGGCCAGCCGGTGTCGGTCGAACTCTGGTCGCAACGCGACAGACGCTTCGCCGGGCATATCCGCGAGCTCTCGCCCGCGGCCGATCCGCAATCGCGTACCTTCGCCGCCCGGGTGGCCTTCGACGACCGCGCGACTCCGGCCGAACTGGGCCAGAGCGCGCGGGTCTACGTCGCCGCCGCCGAGGCGGTGCCGTTATCGGTTCCCTTGTCGGCGCTGACCGCAGAGGCCGGCCAGGCGTTCGTCTGGGTGGTCGAGCCGGGCAGCTCGACCCTGCGCCGGCAGGCGGTGCGCACCGGTCCCTATGCCGAGGACCGGGTGCCGGTGCTCGAAGGCCTGAAGGCTGGCGACTGGGTGGTGGCCACCGGGGTCCAAGTGCTTCGCGAAGGGCAGCAGGTGCGTCCGATCGACCGGGCCAACCGCACGGTGAAACTGGCGGCCAAGGAGTAG	MYRHIPLVALSLLSSLFLAACGNGTPPPAAARPAIVVQPQPAGEVSQAFPGEIRARHEPELAFRIGGKVIRRLVEVGERVKKDQPLAELDPQDVRLQLEAARAQVSAAEANLQTVRAEYRRYRTLLDRNLVSHSQFENIQNSYRAGEARLKQIRAEFNVADNQAGYAVLRSPQDGVIASRRVEVGQVVAAGQTVFSLAADGEREVLIGLPEHSFERFRIGQPVSVELWSQRDRRFAGHIRELSPAADPQSRTFAARVAFDDRATPAELGQSARVYVAAAEAVPLSVPLSALTAEAGQAFVWVVEPGSSTLRRQAVRTGPYAEDRVPVLEGLKAGDWVVATGVQVLREGQQVRPIDRANRTVKLAAKE	MYRHIPLVALSLFSSLFLAACGNGTPPPAAARPAIVVQPQPAGEVSQAFPGEIRARHEPELAFRIGGKVIRRLVEVGERVKKDQPLAELDPQDVRLQLEAARAQVSAAEANLQTVRAEYRRYRTLLDRNLVSHSQFENIQNSYRAGEARLKQIRAEFNVADNQAGYAVLRSPQDGVIASRRVEVGQVVAAGQTVFSLAADGEREVLIGLPEHSFERFRIGQPVSVELWSQRDRRFAGHIRELSPAADPQSRTFAARVAFDDRATPAELGQSARVYVAAAEAVPLSVPLSALTAEAGQAFVWVVEPGSSTLRRQAVRTGPYAEDRVPVLEGLKAGDWVVATGVQVLREGQQVRPIDRANRTVKLAAKE	100	gnl|BL_ORD_ID|2015|hsp_num:0	2205			32	37	Broth microdilution	Pseudomonas aeruginosa	Pseudomonas	A	PT	5	PT_5	SINK						NODE_1_length_882385_cov_467.113511	S87_NODE_1_length_882385_cov_467.113511	5		No	No	63	2	6	6	14
S87	NODE_1_length_882385_cov_467.113511_145 # 153946 # 154584 # 1 # ID=1_145;partial=00;start_type=ATG;rbs_motif=None;rbs_spacer=None;gc_cont=0.667	NODE_1_length_882385_cov_467.113511_145	153946	154584	+	Strict	400	426.402	MexL				99.53	3003710	protein homolog model	n/a	n/a	macrolide antibiotic; tetracycline antibiotic; disinfecting agents and antiseptics	antibiotic efflux	resistance-nodulation-cell division (RND) antibiotic efflux pump	ATGTCAGAACCCACCTCCTCCGTCGGTCCCGGCCGGCCCAAGGACCCGGCCAAACGGGAAGCCATTCTCGAGGCGGCCAAGCGCCTGTTCCTCTGCAACGGCTACGACGGCAGCAGCATGGAAGCCATCGCCTCGGAAGCCGGCGTTTCCAAGCTCACCGTCTACAGCCACTTCACCGACAAGGAAACCCTGTTCAGCGAAGCGGTGAAGGCCAAGTGCGCCGAGCAGCTTCCCGCCCTGTACTTCCAGCTGGCCGAAGGCGCGCCGCTGGAAAAGGTCCTGCTGAATATCGCCCGCGGCTTCCACCGGCTGATCAACAGCCACGAGGCGATCGCCCTGACCCGCCTGATGGCCGCGCAGGCCGGGCAGAACCCCAAGCTTTCCGAGCTGTTCTTCGAGGCCGGGCCGAAGCAGGTGATCGACGAGATGGAACGCCTCCTCGAGCAGGCCCGCCGCAGCGGCAAGCTGGCGTTCCCGGACGCGCGCCACGCCGCCGAACACTTCTTCATGCTGGTCAAGGGCTGCGCCAATTACCGTCTGTTGATCGGCTGCGCCGAACCGCTGGACGAGGCCGAAGGCGAGCGGCACGTGGAAGAGGTGGTGGCGCTGTTCCTGCGCGCCTTCGCCGCGGGCGGCTGA	MSEPTSSVGPGRPKDPAKREAILEAAKRLFLCNGYDGSSMEAIASEAGVSKLTVYSHFTDKETLFSEAVKAKCAEQLPALYFQLAEGAPLEKVLLNIARGFHRLINSHEAIALTRLMAAQAGQNPKLSELFFEAGPKQVIDEMERLLEQARRSGKLAFPDARHAAEHFFMLVKGCANYRLLIGCAEPLDEAEGERHVEEVVALFLRAFAAGG	MSESTSSVGPGRPKDPAKREAILEAAKRLFLCNGYDGSSMEAIASEAGVSKLTVYSHFTDKETLFSEAVKAKCAEQLPALYFQLAEGAPLEKVLLNIARGFHRLINSHEAIALTRLMAAQAGQNPKLSELFFEAGPKQVIDEMERLLEQARRSGKLAFPDARHAAEHFFMLVKGCANYRLLIGCAEPLDEAEGERHVEEVVALFLRAFAAGG	100	gnl|BL_ORD_ID|4690|hsp_num:0	2219			32	37	Broth microdilution	Pseudomonas aeruginosa	Pseudomonas	A	PT	5	PT_5	SINK						NODE_1_length_882385_cov_467.113511	S87_NODE_1_length_882385_cov_467.113511	5		No	No	63	2	6	6	14
S87	NODE_1_length_882385_cov_467.113511_186 # 199187 # 199348 # -1 # ID=1_186;partial=00;start_type=ATG;rbs_motif=None;rbs_spacer=None;gc_cont=0.679	NODE_1_length_882385_cov_467.113511_186	199187	199348	-	Perfect	100	109.768	ArmR	0	RI=0	Multidrug	100	3004056	protein homolog model	n/a	n/a	macrolide antibiotic; fluoroquinolone antibiotic; monobactam; carbapenem; cephalosporin; cephamycin; penam; tetracycline antibiotic; peptide antibiotic; aminocoumarin antibiotic; diaminopyrimidine antibiotic; sulfonamide antibiotic; phenicol antibiotic; penem	antibiotic efflux	resistance-nodulation-cell division (RND) antibiotic efflux pump	ATGTCCCTGAACACTCCGCGCAACAAACCGTCCCGCACCGAGACCGAAGCTGTCGCTGCCAGCTCGGGACGATCCGCCGTCGGCCGGCGGGATTACACCGAGCAGCTGCGCCGGGCAGCCCGGCGCAATGCCTGGGACCTCTACGGCGAGCACTTCTACTGA	MSLNTPRNKPSRTETEAVAASSGRSAVGRRDYTEQLRRAARRNAWDLYGEHFY	MSLNTPRNKPSRTETEAVAASSGRSAVGRRDYTEQLRRAARRNAWDLYGEHFY	100	gnl|BL_ORD_ID|2338|hsp_num:0	2688			32	37	Broth microdilution	Pseudomonas aeruginosa	Pseudomonas	A	PT	5	PT_5	SINK						NODE_1_length_882385_cov_467.113511	S87_NODE_1_length_882385_cov_467.113511	5		No	No	63	2	6	6	14
S87	NODE_1_length_882385_cov_467.113511_188 # 199986 # 200627 # 1 # ID=1_188;partial=00;start_type=ATG;rbs_motif=None;rbs_spacer=None;gc_cont=0.657	NODE_1_length_882385_cov_467.113511_188	199986	200627	+	Strict	400	427.557	nalC				99.06	3000818	protein overexpression model	S209R, G71E	n/a	macrolide antibiotic; fluoroquinolone antibiotic; monobactam; carbapenem; cephalosporin; cephamycin; penam; tetracycline antibiotic; peptide antibiotic; aminocoumarin antibiotic; diaminopyrimidine antibiotic; sulfonamide antibiotic; phenicol antibiotic; penem	antibiotic efflux	resistance-nodulation-cell division (RND) antibiotic efflux pump	ATGAACGATGCTTCTCCCCGTCTGACCGAACGCGGCAGGCAACGCCGCCGCGCCATGCTCGACGCCGCTACCCAGGCCTTTCTCGAACACGGTTTCGAAGGCACCACCCTGGACATGGTGATAGAACGGGCCGGTGGTTCACGGGGGACCCTGTACAGCTCCTTCGGCGGCAAGGAGGGCCTGTTCGCCGCGGTGATCGCCCACATGATCGAGGAAATCTTCGACGACAGCGCCGATCAGCCGCGCCCCGCCGCCACGCTGAGCGCCACCCTCGAGCATTTCGGCCGGCGCTTTCTCACCAGCCTGCTCGATCCCCGCTGCCAGAGCCTCTATCGCCTGGTGGTGGCGGAATCCCCGCGGTTTCCGGCGATCGGCAAGTCCTTCTACGAGCAGGGGCCGCAGCAGAGCTATCTGCTGCTCAGCGAGCGACTGGCCGCGGTCGCTCCTCACATGGACGAGGAAACGCTCTACGCGGTGGCCTGCCAGTTTCTCGAGATGCTCAAGGCCGACCTGTTCCTCAAGGCCCTCAGCGTGGCCGACTTCCAGCCGACCATGGCGCTGCTGGAAACCCGCCTCAAGCTGTCGGTGGACATCATCGCCTGCTACCTGGAACACCTGTCGCAGCGCCCCGCGCAGGGCTGA	MNDASPRLTERGRQRRRAMLDAATQAFLEHGFEGTTLDMVIERAGGSRGTLYSSFGGKEGLFAAVIAHMIEEIFDDSADQPRPAATLSATLEHFGRRFLTSLLDPRCQSLYRLVVAESPRFPAIGKSFYEQGPQQSYLLLSERLAAVAPHMDEETLYAVACQFLEMLKADLFLKALSVADFQPTMALLETRLKLSVDIIACYLEHLSQRPAQG	MNDASPRLTERGRQRRRAMLDAATQAFLEHGFEGTTLDMVIERAGGSRGTLYSSFGGKEGLFAAVIAHMIGEIFDDSADQPRPAATLSATLEHFGRRFLTSLLDPRCQSLYRLVVAESPRFPAIGKSFYEQGPQQSYLLLSERLAAVAPHMDEETLYAVACQFLEMLKADLFLKALSVADFQPTMALLETRLKLSVDIIACYLEHLSQSPAQG	100	gnl|BL_ORD_ID|2127|hsp_num:0	1670			32	37	Broth microdilution	Pseudomonas aeruginosa	Pseudomonas	A	PT	5	PT_5	SINK						NODE_1_length_882385_cov_467.113511	S87_NODE_1_length_882385_cov_467.113511	5		No	No	63	2	6	6	14
S87	NODE_1_length_882385_cov_467.113511_251 # 267742 # 268074 # 1 # ID=1_251;partial=00;start_type=GTG;rbs_motif=AGGAG;rbs_spacer=5-10bp;gc_cont=0.502	NODE_1_length_882385_cov_467.113511_251	267742	268074	+	Strict	180	207.608	qacL				98.18	3005098	protein homolog model	n/a	n/a	disinfecting agents and antiseptics	antibiotic efflux	small multidrug resistance (SMR) antibiotic efflux pump	GTGAAGAACTGGATATTTCTGGCTGTTTCAATCTTTGGCGAGGTCATCGCAACTTCCGCACTGAAGTCTAGCCATGGATTCACTAGGTTAGTTCCTTCCGTTGTAGTTGTGGCTGGCTACGGGCTTGCGTTCTATTTCTTGTCTCTCGCGCTCAAGTCCATTCCGGTCGGTATTGCTTACGCTGTATGGGCTGGGCTTGGCATCGTGCTTGTGGCAGCTATTGCTTGGATTTTCCATGGCCAAAAACTAGACTTCTGGGCGTTCATTGGCATGGGACTTATTGTCAGTGGCGTCGCCGTTCTAAACCTGCTATCCAAGGTCAGCGCACATTGA	MKNWIFLAVSIFGEVIATSALKSSHGFTRLVPSVVVVAGYGLAFYFLSLALKSIPVGIAYAVWAGLGIVLVAAIAWIFHGQKLDFWAFIGMGLIVSGVAVLNLLSKVSAH	MKNWIFMAVAIFGEVIATSALKSSHGFTRLVPSVVVVAGYGLAFYFLSLALKSIPVGIAYAVWAGLGIVLVAAIAWIFHGQKLDFWAFIGMGLIVSGVAVLNLLSKVSAH	100	gnl|BL_ORD_ID|2814|hsp_num:0	3830			32	37	Broth microdilution	Pseudomonas aeruginosa	Pseudomonas	A	PT	5	PT_5	SINK						NODE_1_length_882385_cov_467.113511	S87_NODE_1_length_882385_cov_467.113511	5	Genomic island; Integron	Yes	Yes	63	2	6	6	14
S87	NODE_1_length_882385_cov_467.113511_252 # 268148 # 268681 # 1 # ID=1_252;partial=00;start_type=ATG;rbs_motif=GGA/GAG/AGG;rbs_spacer=11-12bp;gc_cont=0.577	NODE_1_length_882385_cov_467.113511_252	268148	268681	+	Perfect	300	358.992	ANT(2'')-Ia	36997.4	Q1	aminoglycoside antibiotic	100	3000230	protein homolog model	n/a	n/a	aminoglycoside antibiotic	antibiotic inactivation	ANT(2'')	ATGGACACAACGCAGGTCACATTGATACACAAAATTCTAGCTGCGGCAGATGAGCGAAATCTGCCGCTCTGGATCGGTGGGGGCTGGGCGATCGATGCACGGCTAGGGCGTGTAACACGCAAGCACGATGATATTGATCTGACGTTTCCCGGCGAGAGGCGCGGCGAGCTCGAGGCAATAGTTGAAATGCTCGGCGGGCGCGTCATGGAGGAGTTGGACTATGGATTCTTAGCGGAGATCGGGGATGAGTTACTTGACTGCGAACCTGCTTGGTGGGCAGACGAAGCGTATGAAATCGCGGAGGCTCCGCAGGGCTCGTGCCCAGAGGCGGCTGAGGGCGTCATCGCCGGGCGGCCAGTCCGTTGTAACAGCTGGGAGGCGATCATCTGGGATTACTTTTACTATGCCGATGAAGTACCACCAGTGGACTGGCCTACAAAGCACATAGAGTCCTACAGGCTCGCATGCACCTCACTCGGGGCGGAAAAGGTTGAGGTCTTGCGTGCCGCTTTCAGGTCGCGATATGCGGCCTAA	MDTTQVTLIHKILAAADERNLPLWIGGGWAIDARLGRVTRKHDDIDLTFPGERRGELEAIVEMLGGRVMEELDYGFLAEIGDELLDCEPAWWADEAYEIAEAPQGSCPEAAEGVIAGRPVRCNSWEAIIWDYFYYADEVPPVDWPTKHIESYRLACTSLGAEKVEVLRAAFRSRYAA	MDTTQVTLIHKILAAADERNLPLWIGGGWAIDARLGRVTRKHDDIDLTFPGERRGELEAIVEMLGGRVMEELDYGFLAEIGDELLDCEPAWWADEAYEIAEAPQGSCPEAAEGVIAGRPVRCNSWEAIIWDYFYYADEVPPVDWPTKHIESYRLACTSLGAEKVEVLRAAFRSRYAA	100	gnl|BL_ORD_ID|1258|hsp_num:0	1372			32	37	Broth microdilution	Pseudomonas aeruginosa	Pseudomonas	A	PT	5	PT_5	SINK						NODE_1_length_882385_cov_467.113511	S87_NODE_1_length_882385_cov_467.113511	5	Genomic island; Integron	Yes	Yes	63	2	6	6	14
S87	NODE_1_length_882385_cov_467.113511_253 # 268710 # 269510 # 1 # ID=1_253;partial=00;start_type=ATG;rbs_motif=AGxAGG/AGGxGG;rbs_spacer=3-4bp;gc_cont=0.421	NODE_1_length_882385_cov_467.113511_253	268710	269510	+	Perfect	500	545.814	OXA-17	7.651	Q3	Beta-lactams	100	3001412	protein homolog model	n/a	n/a	carbapenem; cephalosporin; penam	antibiotic inactivation	OXA beta-lactamase	ATGAAAACATTTGCCGCATATGTAATTATCGCGTGTCTTTCGAGTACGGCATTAGCTGGTTCAATTACAGAAAATACGTCTTGGAACAAAGAGTTCTCTGCCGAAGCCGTCAATGGTGTCTTCGTGCTTTGTAAAAGTAGCAGTAAATCCTGCGCTACCAATGACTTAGCTCGTGCATCAAAGGAATATCTTCCAGCATCAACATTTAAGATCCCCAGCGCAATTATCGGCCTAGAAACTGGTGTCATAAAGAATGAGCATCAGGTTTTCAAATGGGACGGAAAGCCAAGAGCCATGAAGCAATGGGAAAGAGACTTGACCTTAAGAGGGGCAATACAAGTTTCAGCTGTTCCCGTATTTCAACAAATCGCCAGAGAAGTTGGCGAAGTAAGAATGCAGAAATACCTTAAAAAATTTTCCTATGGCAACCAGAATATCAGTGGTGGCATTGACAAATTCTGGTTGGAAGGCCAGCTTAGAATTTCCGCAGTTAATCAAGTGGAGTTTCTAGAGTCTCTATATTTAAATAAATTGTCAGCATCTAAAGAAAACCAGCTAATAGTAAAAGAGGCTTTGGTAACGGAGGCGGCACCTGAATATCTAGTGCATTCAAAAACTGGTTTTTCTGGTGTGGGAACTGAGTCAAATCCTGGTGTCGCATGGTGGGTTGGGTGGGTTGAGAAGGAGACAGAGGTTTACTTTTTCGCCTTTAACATGGATATAGACAACGAAAGTAAGTTGCCGCTAAGAAAATCCATTCCCACCAAAATCATGGAAAGTGAGGGCATCATTGGTGGCTAA	MKTFAAYVIIACLSSTALAGSITENTSWNKEFSAEAVNGVFVLCKSSSKSCATNDLARASKEYLPASTFKIPSAIIGLETGVIKNEHQVFKWDGKPRAMKQWERDLTLRGAIQVSAVPVFQQIAREVGEVRMQKYLKKFSYGNQNISGGIDKFWLEGQLRISAVNQVEFLESLYLNKLSASKENQLIVKEALVTEAAPEYLVHSKTGFSGVGTESNPGVAWWVGWVEKETEVYFFAFNMDIDNESKLPLRKSIPTKIMESEGIIGG	MKTFAAYVIIACLSSTALAGSITENTSWNKEFSAEAVNGVFVLCKSSSKSCATNDLARASKEYLPASTFKIPSAIIGLETGVIKNEHQVFKWDGKPRAMKQWERDLTLRGAIQVSAVPVFQQIAREVGEVRMQKYLKKFSYGNQNISGGIDKFWLEGQLRISAVNQVEFLESLYLNKLSASKENQLIVKEALVTEAAPEYLVHSKTGFSGVGTESNPGVAWWVGWVEKETEVYFFAFNMDIDNESKLPLRKSIPTKIMESEGIIGG	100	gnl|BL_ORD_ID|1442|hsp_num:0	1576			32	37	Broth microdilution	Pseudomonas aeruginosa	Pseudomonas	A	PT	5	PT_5	SINK						NODE_1_length_882385_cov_467.113511	S87_NODE_1_length_882385_cov_467.113511	5	Genomic island; Insertion sequence or Transposon; Integron	Yes	Yes	63	2	6	6	14
S87	NODE_1_length_882385_cov_467.113511_254 # 270181 # 270981 # 1 # ID=1_254;partial=00;start_type=ATG;rbs_motif=AGxAGG/AGGxGG;rbs_spacer=3-4bp;gc_cont=0.421	NODE_1_length_882385_cov_467.113511_254	270181	270981	+	Perfect	500	545.814	OXA-17	7.651	Q3	Beta-lactams	100	3001412	protein homolog model	n/a	n/a	carbapenem; cephalosporin; penam	antibiotic inactivation	OXA beta-lactamase	ATGAAAACATTTGCCGCATATGTAATTATCGCGTGTCTTTCGAGTACGGCATTAGCTGGTTCAATTACAGAAAATACGTCTTGGAACAAAGAGTTCTCTGCCGAAGCCGTCAATGGTGTCTTCGTGCTTTGTAAAAGTAGCAGTAAATCCTGCGCTACCAATGACTTAGCTCGTGCATCAAAGGAATATCTTCCAGCATCAACATTTAAGATCCCCAGCGCAATTATCGGCCTAGAAACTGGTGTCATAAAGAATGAGCATCAGGTTTTCAAATGGGACGGAAAGCCAAGAGCCATGAAGCAATGGGAAAGAGACTTGACCTTAAGAGGGGCAATACAAGTTTCAGCTGTTCCCGTATTTCAACAAATCGCCAGAGAAGTTGGCGAAGTAAGAATGCAGAAATACCTTAAAAAATTTTCCTATGGCAACCAGAATATCAGTGGTGGCATTGACAAATTCTGGTTGGAAGGCCAGCTTAGAATTTCCGCAGTTAATCAAGTGGAGTTTCTAGAGTCTCTATATTTAAATAAATTGTCAGCATCTAAAGAAAACCAGCTAATAGTAAAAGAGGCTTTGGTAACGGAGGCGGCACCTGAATATCTAGTGCATTCAAAAACTGGTTTTTCTGGTGTGGGAACTGAGTCAAATCCTGGTGTCGCATGGTGGGTTGGGTGGGTTGAGAAGGAGACAGAGGTTTACTTTTTCGCCTTTAACATGGATATAGACAACGAAAGTAAGTTGCCGCTAAGAAAATCCATTCCCACCAAAATCATGGAAAGTGAGGGCATCATTGGTGGCTAA	MKTFAAYVIIACLSSTALAGSITENTSWNKEFSAEAVNGVFVLCKSSSKSCATNDLARASKEYLPASTFKIPSAIIGLETGVIKNEHQVFKWDGKPRAMKQWERDLTLRGAIQVSAVPVFQQIAREVGEVRMQKYLKKFSYGNQNISGGIDKFWLEGQLRISAVNQVEFLESLYLNKLSASKENQLIVKEALVTEAAPEYLVHSKTGFSGVGTESNPGVAWWVGWVEKETEVYFFAFNMDIDNESKLPLRKSIPTKIMESEGIIGG	MKTFAAYVIIACLSSTALAGSITENTSWNKEFSAEAVNGVFVLCKSSSKSCATNDLARASKEYLPASTFKIPSAIIGLETGVIKNEHQVFKWDGKPRAMKQWERDLTLRGAIQVSAVPVFQQIAREVGEVRMQKYLKKFSYGNQNISGGIDKFWLEGQLRISAVNQVEFLESLYLNKLSASKENQLIVKEALVTEAAPEYLVHSKTGFSGVGTESNPGVAWWVGWVEKETEVYFFAFNMDIDNESKLPLRKSIPTKIMESEGIIGG	100	gnl|BL_ORD_ID|1442|hsp_num:0	1576			32	37	Broth microdilution	Pseudomonas aeruginosa	Pseudomonas	A	PT	5	PT_5	SINK						NODE_1_length_882385_cov_467.113511	S87_NODE_1_length_882385_cov_467.113511	5	Genomic island; Insertion sequence or Transposon; Integron	Yes	Yes	63	2	6	6	14
S87	NODE_1_length_882385_cov_467.113511_255 # 271530 # 272369 # 1 # ID=1_255;partial=00;start_type=ATG;rbs_motif=GGAGG;rbs_spacer=5-10bp;gc_cont=0.617	NODE_1_length_882385_cov_467.113511_255	271530	272369	+	Perfect	500	553.132	sul1	2331.23	Q1	sulfonamide antibiotic	100	3000410	protein homolog model	n/a	n/a	sulfonamide antibiotic	antibiotic target replacement	sulfonamide resistant sul	ATGGTGACGGTGTTCGGCATTCTGAATCTCACCGAGGACTCCTTCTTCGATGAGAGCCGGCGGCTAGACCCCGCCGGCGCTGTCACCGCGGCGATCGAAATGCTGCGAGTCGGATCAGACGTCGTGGATGTCGGACCGGCCGCCAGCCATCCGGACGCGAGGCCTGTATCGCCGGCCGATGAGATCAGACGTATTGCGCCGCTCTTAGACGCCCTGTCCGATCAGATGCACCGTGTTTCAATCGACAGCTTCCAACCGGAAACCCAGCGCTATGCGCTCAAGCGCGGCGTGGGCTACCTGAACGATATCCAAGGATTTCCTGACCCTGCGCTCTATCCCGATATTGCTGAGGCGGACTGCAGGCTGGTGGTTATGCACTCAGCGCAGCGGGATGGCATCGCCACCCGCACCGGTCACCTTCGACCCGAAGACGCGCTCGACGAGATTGTGCGGTTCTTCGAGGCGCGGGTTTCCGCCTTGCGACGGAGCGGGGTCGCTGCCGACCGGCTCATCCTCGATCCGGGGATGGGATTTTTCTTGAGCCCCGCACCGGAAACATCGCTGCACGTGCTGTCGAACCTTCAAAAGCTGAAGTCGGCGTTGGGGCTTCCGCTATTGGTCTCGGTGTCGCGGAAATCCTTCTTGGGCGCCACCGTTGGCCTTCCTGTAAAGGATCTGGGTCCAGCGAGCCTTGCGGCGGAACTTCACGCGATCGGCAATGGCGCTGACTACGTCCGCACCCACGCGCCTGGAGATCTGCGAAGCGCAATCACCTTCTCGGAAACCCTCGCGAAATTTCGCAGTCGCGACGCCAGAGACCGAGGGTTAGATCATGCCTAG	MVTVFGILNLTEDSFFDESRRLDPAGAVTAAIEMLRVGSDVVDVGPAASHPDARPVSPADEIRRIAPLLDALSDQMHRVSIDSFQPETQRYALKRGVGYLNDIQGFPDPALYPDIAEADCRLVVMHSAQRDGIATRTGHLRPEDALDEIVRFFEARVSALRRSGVAADRLILDPGMGFFLSPAPETSLHVLSNLQKLKSALGLPLLVSVSRKSFLGATVGLPVKDLGPASLAAELHAIGNGADYVRTHAPGDLRSAITFSETLAKFRSRDARDRGLDHA	MVTVFGILNLTEDSFFDESRRLDPAGAVTAAIEMLRVGSDVVDVGPAASHPDARPVSPADEIRRIAPLLDALSDQMHRVSIDSFQPETQRYALKRGVGYLNDIQGFPDPALYPDIAEADCRLVVMHSAQRDGIATRTGHLRPEDALDEIVRFFEARVSALRRSGVAADRLILDPGMGFFLSPAPETSLHVLSNLQKLKSALGLPLLVSVSRKSFLGATVGLPVKDLGPASLAAELHAIGNGADYVRTHAPGDLRSAITFSETLAKFRSRDARDRGLDHA	100	gnl|BL_ORD_ID|979|hsp_num:0	1070			32	37	Broth microdilution	Pseudomonas aeruginosa	Pseudomonas	A	PT	5	PT_5	SINK						NODE_1_length_882385_cov_467.113511	S87_NODE_1_length_882385_cov_467.113511	5	Genomic island; Insertion sequence or Transposon	Yes	Yes	63	2	6	6	14
S87	NODE_1_length_882385_cov_467.113511_332 # 341477 # 341815 # -1 # ID=1_332;partial=00;start_type=ATG;rbs_motif=AGGAG;rbs_spacer=5-10bp;gc_cont=0.611	NODE_1_length_882385_cov_467.113511_332	341477	341815	-	Perfect	200	223.787	YajC				100	3005040	protein homolog model	n/a	n/a	fluoroquinolone antibiotic; cephalosporin; glycylcycline; penam; tetracycline antibiotic; oxazolidinone antibiotic; glycopeptide antibiotic; rifamycin antibiotic; phenicol antibiotic; disinfecting agents and antiseptics	antibiotic efflux	resistance-nodulation-cell division (RND) antibiotic efflux pump	ATGAGCTTTCTAATTCCCGCTGCCTACGCCGACGCAGCCGCTCCGGCAGCCGCTGGCCCGGCCGGCACCGGTTTCGAGTGGGTCTTCCTGGTTGGTTTCCTGGTCATCTTCTACCTGATGATCTGGCGTCCCCAGGCCAAGCGCGCCAAGGAACACAAGAACCTGCTGGGCAACCTGCAAAAAGGTGACGAAGTCGTCACTTCCGGCGGTATCGCCGGCAAGGTGACCAAGGTCGCCGACGATTTCGTCGTCGTCGAGGTTTCCGACAACGTCGAGCTGAAGTTCCAGAAGGCCGCGATTGCCGCGACCCTGCCGAAAGGCACCCTGAAAGCGATCTGA	MSFLIPAAYADAAAPAAAGPAGTGFEWVFLVGFLVIFYLMIWRPQAKRAKEHKNLLGNLQKGDEVVTSGGIAGKVTKVADDFVVVEVSDNVELKFQKAAIAATLPKGTLKAI	MSFLIPAAYADAAAPAAAGPAGTGFEWVFLVGFLVIFYLMIWRPQAKRAKEHKNLLGNLQKGDEVVTSGGIAGKVTKVADDFVVVEVSDNVELKFQKAAIAATLPKGTLKAI	100	gnl|BL_ORD_ID|2771|hsp_num:0	3783			32	37	Broth microdilution	Pseudomonas aeruginosa	Pseudomonas	A	PT	5	PT_5	SINK						NODE_1_length_882385_cov_467.113511	S87_NODE_1_length_882385_cov_467.113511	5		No	No	63	2	6	6	14
S87	NODE_1_length_882385_cov_467.113511_676 # 721956 # 723149 # 1 # ID=1_676;partial=00;start_type=ATG;rbs_motif=AGGA/GGAG/GAGG;rbs_spacer=11-12bp;gc_cont=0.681	NODE_1_length_882385_cov_467.113511_676	721956	723149	+	Perfect	750	806.979	PDC-1	0	RI=0	Beta-lactams	100	3002497	protein homolog model	n/a	n/a	monobactam; carbapenem; cephalosporin	antibiotic inactivation	PDC beta-lactamase	ATGCGCGATACCAGATTCCCCTGCCTGTGCGGCATCGCCGCTTCCACACTGCTGTTCGCCACCACCCCGGCCATTGCCGGCGAGGCCCCGGCGGATCGCCTGAAGGCACTGGTCGACGCCGCCGTACAACCGGTGATGAAGGCCAATGACATTCCGGGCCTGGCCGTAGCCATCAGCCTGAAAGGAGAACCGCATTACTTCAGCTATGGGCTGGCCTCGAAAGAGGACGGCCGCCGGGTGACGCCGGAGACCCTGTTCGAGATCGGCTCGGTGAGCAAGACCTTCACCGCCACCCTCGCCGGCTATGCCCTGACCCAGGACAAGATGCGCCTCGACGACCGCGCCAGCCAGCACTGGCCGGCACTGCAGGGCAGCCGCTTCGACGGCATCAGCCTGCTCGACCTCGCGACCTATACCGCCGGCGGCTTGCCGCTGCAGTTCCCCGACTCGGTGCAGAAGGACCAGGCACAGATCCGCGACTACTACCGCCAGTGGCAGCCGACCTACGCGCCGGGCAGCCAGCGCCTCTATTCCAACCCGAGCATCGGCCTGTTCGGCTATCTCGCCGCGCGCAGCCTGGGCCAGCCGTTCGAACGGCTCATGGAGCAGCAAGTGTTCCCGGCACTGGGCCTCGAACAGACCCACCTCGACGTGCCCGAGGCGGCGCTGGCGCAGTACGCCCAGGGCTACGGCAAGGACGACCGCCCGCTACGGGTCGGTCCCGGCCCGCTGGATGCCGAAGGCTACGGGGTGAAGACCAGCGCGGCCGACCTGCTGCGCTTCGTCGATGCCAACCTGCATCCGGAGCGCCTGGACAGGCCCTGGGCGCAGGCGCTCGATGCCACCCATCGCGGTTACTACAAGGTCGGCGACATGACCCAGGGCCTGGGCTGGGAAGCCTACGACTGGCCGATCTCCCTGAAGCGCCTGCAGGCCGGCAACTCGACGCCGATGGCGCTGCAACCGCACAGGATCGCCAGGCTGCCCGCGCCACAGGCGCTGGAGGGCCAGCGCCTGCTGAACAAGACCGGTTCCACCAACGGCTTCGGCGCCTACGTGGCGTTCGTCCCGGGCCGCGACCTGGGACTGGTGATCCTGGCCAACCGCAACTATCCCAATGCCGAGCGGGTGAAGATCGCCTACGCCATCCTCAGCGGCCTGGAGCAGCAGGGCAAGGTGCCGCTGAAGCGCTGA	MRDTRFPCLCGIAASTLLFATTPAIAGEAPADRLKALVDAAVQPVMKANDIPGLAVAISLKGEPHYFSYGLASKEDGRRVTPETLFEIGSVSKTFTATLAGYALTQDKMRLDDRASQHWPALQGSRFDGISLLDLATYTAGGLPLQFPDSVQKDQAQIRDYYRQWQPTYAPGSQRLYSNPSIGLFGYLAARSLGQPFERLMEQQVFPALGLEQTHLDVPEAALAQYAQGYGKDDRPLRVGPGPLDAEGYGVKTSAADLLRFVDANLHPERLDRPWAQALDATHRGYYKVGDMTQGLGWEAYDWPISLKRLQAGNSTPMALQPHRIARLPAPQALEGQRLLNKTGSTNGFGAYVAFVPGRDLGLVILANRNYPNAERVKIAYAILSGLEQQGKVPLKR	MRDTRFPCLCGIAASTLLFATTPAIAGEAPADRLKALVDAAVQPVMKANDIPGLAVAISLKGEPHYFSYGLASKEDGRRVTPETLFEIGSVSKTFTATLAGYALTQDKMRLDDRASQHWPALQGSRFDGISLLDLATYTAGGLPLQFPDSVQKDQAQIRDYYRQWQPTYAPGSQRLYSNPSIGLFGYLAARSLGQPFERLMEQQVFPALGLEQTHLDVPEAALAQYAQGYGKDDRPLRVGPGPLDAEGYGVKTSAADLLRFVDANLHPERLDRPWAQALDATHRGYYKVGDMTQGLGWEAYDWPISLKRLQAGNSTPMALQPHRIARLPAPQALEGQRLLNKTGSTNGFGAYVAFVPGRDLGLVILANRNYPNAERVKIAYAILSGLEQQGKVPLKR	100	gnl|BL_ORD_ID|362|hsp_num:0	400			32	37	Broth microdilution	Pseudomonas aeruginosa	Pseudomonas	A	PT	5	PT_5	SINK						NODE_1_length_882385_cov_467.113511	S87_NODE_1_length_882385_cov_467.113511	5		No	No	63	2	6	6	14
S87	NODE_1_length_882385_cov_467.113511_685 # 735491 # 736297 # -1 # ID=1_685;partial=00;start_type=ATG;rbs_motif=AGGA/GGAG/GAGG;rbs_spacer=11-12bp;gc_cont=0.710	NODE_1_length_882385_cov_467.113511_685	735491	736297	-	Strict	500	526.554	APH(3')-IIb	0.610813	Q4	aminoglycoside antibiotic	98.88	3002645	protein homolog model	n/a	n/a	aminoglycoside antibiotic	antibiotic inactivation	APH(3')	ATGCATGATGCAGCCACCTCCATGCCGCCGCAGGCTCCCTCCACGTGGGCCGACTACCTTGCCGGCTACCGCTGGCGAGGGCAGGGCGAAGGATGTTCCGCGGCCACTGTCCACCGCCTGGAGGTTGCGCGGCGGCCGACCCTGTTCGTCAAGCAGGAAGTGCTGTCCGCACATGCCGAGCTGCCCGCCGAAATCGCCCGCCTGCGCTGGCTGCACGGTGCCGGCATCGATTGCCCGCAGGTGCTGAACGAAACCCAGAGCGACGGCCGGCAATGGCTGCTGATGAGCGCCGTGCCGGGGGACACGCTGTCCGCGCTGGCGCAGCGCGGCGAGCTGGAGCCCGAGCGCCTGGTGCGCCTGGTGGCCGCCGCCCTGCGCCGGCTGCACGATCTCGATCCGGCCGCCTGTCCCTTCGACCATCGCCTGGAACGGCGCCTGGACACCGTGCGCCAGCGGGTCGAGGCCGGGCTGGTGGACGAGGCGGACTTCGACGACGACCATCGCGGTCGCAGCGCCACGGAGCTGTACCGCCTGCTGCTCGACCGGCGTCCGGCGGTCGAAGACCTGGTGGTCGCCCATGGCGACGCCTGCCTGCCAAATCTGCTGGCGGAGGGGCGGCGCTTCAGCGGCTTCATCGATTGCGGCCGGCTCGGCGTCGCCGACCGGCACCAGGACCTGGCCTTGGCCGCGCGGGACATCGAGGCCGAACTCGGCGCGGCCTGGGCCGAGGCCTTCCTCGTCGAATACGGCGGCGATATCGACGGCGAACGGCTGGCGTACTTCAGGCTATTGGACGAGTTCTTCTAG	MHDAATSMPPQAPSTWADYLAGYRWRGQGEGCSAATVHRLEVARRPTLFVKQEVLSAHAELPAEIARLRWLHGAGIDCPQVLNETQSDGRQWLLMSAVPGDTLSALAQRGELEPERLVRLVAAALRRLHDLDPAACPFDHRLERRLDTVRQRVEAGLVDEADFDDDHRGRSATELYRLLLDRRPAVEDLVVAHGDACLPNLLAEGRRFSGFIDCGRLGVADRHQDLALAARDIEAELGAAWAEAFLVEYGGDIDGERLAYFRLLDEFF	MHDAATSMPPQAPSTWADYLAGYRWRGQGEGCSAATVHRLEAARRPTLFVKQEVLSAHAELPAEIARLRWLHGAGIDCPQVLNETQSDGRQWLLMSAMPGDTLSALAQRDELEPERLVRLVAAALRRLHDLDPAACPFDHRLERRLDTVRQRVEAGLVDEADFDDDHRGRSATELYRLLLDRRPAVEDLVVAHGDACLPNLLAEGRRFSGFIDCGRLGVADRHQDLALAARDIEAELGAAWAEAFLVEYGGDIDGERLAYFRLLDEFF	100	gnl|BL_ORD_ID|875|hsp_num:0	954			32	37	Broth microdilution	Pseudomonas aeruginosa	Pseudomonas	A	PT	5	PT_5	SINK						NODE_1_length_882385_cov_467.113511	S87_NODE_1_length_882385_cov_467.113511	5		No	No	63	2	6	6	14
S87	NODE_1_length_882385_cov_467.113511_703 # 753002 # 754210 # -1 # ID=1_703;partial=00;start_type=GTG;rbs_motif=AGGAG;rbs_spacer=5-10bp;gc_cont=0.721	NODE_1_length_882385_cov_467.113511_703	753002	754210	-	Perfect	500	755.747	bcr-1	0.0407323	Q4	bicyclomycin	100	3003801	protein homolog model	n/a	n/a	bicyclomycin-like antibiotic	antibiotic efflux	major facilitator superfamily (MFS) antibiotic efflux pump	GTGCCTGCGAGTGCATCGAGGATTCAGGTCGGAAGCGGCGAACGACGCCTGTTGCTGCTGTTGTCGGCGCTGGTGGCGTTCGGCCCGCTGTCGATCGACATGTACCTGCCGAGCCTGCCGGCGATCGCCGCCGATCTCGGCGCCAGCGATGCCCAGGTGCAGCGGAGCATCAGCGGCTTCCTGGTCGGCTTCTGCGTCGGCATGCTGTTCTACGGTCCCTTGTCCGACCGTTTCGGCCGGCGCCCGGTGCTGCTGGCCGGTATCGCCTTGTACCTGTTCAGCAGCCTGGCCTGCGCGCTGGCCGACAGCGCGGGGCAACTGGTCCTGCTGAGGGTGCTCCAGGCCCTCGGCGGCGGCGCCGCGTCGGTGCTGGCGCGGGCCATGGTGCGCGACCTCTATCCGTTGGGCGAGGCCGCCCGGATGCTGGCATTGATGCACATGGTGACCATGCTGGCACCGCTGGCCGCGCCGCTGCTCGGCGGCTACCTGATGCTCTGGGCCGGCTGGCGCGCGTTGTTCGTGGTCCTGGCGCTGTTCGCCGGGCTCTGCCTGCTGGCGGTCTGGCGGGTCGCCGAAAGCCACCCGCCGGAGCGCCGCGGCGGCAGCCTGGCCCAGGCCTTTCTCGCCTATGGGCGGCTGCTCGGCGACCGTCGCGCGCTGGGCTACGTGCTGTGCATGGGGCTGGCGTTCGCCGGGATGTTCGCCTACATCAGCGCCGCGCCCTTCGTGTTCATCGAGCATTTCGGCGTGCGCGCGGAGCGCTTCGGCTGGTTCTTCGGCCTGAACATCCTCGGCGTGATGCTCGCCACCTGGTGCAGCGCGCGCCTGGTGCGCCGCCACGGTCCGCGGCCGCTGCTGCGGGCCGGCAGCCTGCTGGCCTGCGTGTCCGGGCTGTTCCTCCTCGGCTATGCGGCGCTCGGCGAGCGGGGCGGGTTGTGGGCGCTGGTGCCCGGGCTGCTGTGCTTCGTCAGCGTCACCGGCCTGCTCGGCGCCAACTGCATCGCCAGCCTGCTGGCGTTGTATCCCGGACAGGCCGGGGCGGCTTCGGCGGTGGCGGTGTCCGGGCAGTTCGGCCTCGGCTGCCTGGCCAGCCTGGCGGTCGGCTGGCTGGCGCTGCCCGGCGTGCTGCCGATGGCGCTGGTGATGGCCGTCTGCGGCGTCGGCAGCCTGCTCGCGCTGGGCTTGGCCCTGCACGGCGGAAACCGTTGA	MPASASRIQVGSGERRLLLLLSALVAFGPLSIDMYLPSLPAIAADLGASDAQVQRSISGFLVGFCVGMLFYGPLSDRFGRRPVLLAGIALYLFSSLACALADSAGQLVLLRVLQALGGGAASVLARAMVRDLYPLGEAARMLALMHMVTMLAPLAAPLLGGYLMLWAGWRALFVVLALFAGLCLLAVWRVAESHPPERRGGSLAQAFLAYGRLLGDRRALGYVLCMGLAFAGMFAYISAAPFVFIEHFGVRAERFGWFFGLNILGVMLATWCSARLVRRHGPRPLLRAGSLLACVSGLFLLGYAALGERGGLWALVPGLLCFVSVTGLLGANCIASLLALYPGQAGAASAVAVSGQFGLGCLASLAVGWLALPGVLPMALVMAVCGVGSLLALGLALHGGNR	MPASASRIQVGSGERRLLLLLSALVAFGPLSIDMYLPSLPAIAADLGASDAQVQRSISGFLVGFCVGMLFYGPLSDRFGRRPVLLAGIALYLFSSLACALADSAGQLVLLRVLQALGGGAASVLARAMVRDLYPLGEAARMLALMHMVTMLAPLAAPLLGGYLMLWAGWRALFVVLALFAGLCLLAVWRVAESHPPERRGGSLAQAFLAYGRLLGDRRALGYVLCMGLAFAGMFAYISAAPFVFIEHFGVRAERFGWFFGLNILGVMLATWCSARLVRRHGPRPLLRAGSLLACVSGLFLLGYAALGERGGLWALVPGLLCFVSVTGLLGANCIASLLALYPGQAGAASAVAVSGQFGLGCLASLAVGWLALPGVLPMALVMAVCGVGSLLALGLALHGGNR	100	gnl|BL_ORD_ID|2332|hsp_num:0	2303			32	37	Broth microdilution	Pseudomonas aeruginosa	Pseudomonas	A	PT	5	PT_5	SINK						NODE_1_length_882385_cov_467.113511	S87_NODE_1_length_882385_cov_467.113511	5		No	Yes	63	2	6	6	14
S87	NODE_1_length_882385_cov_467.113511_832 # 873427 # 873873 # 1 # ID=1_832;partial=00;start_type=ATG;rbs_motif=AGGA;rbs_spacer=5-10bp;gc_cont=0.671	NODE_1_length_882385_cov_467.113511_832	873427	873873	+	Perfect	260	291.197	MexG				100	3000806	protein homolog model	n/a	n/a	fluoroquinolone antibiotic; tetracycline antibiotic; disinfecting agents and antiseptics	antibiotic efflux	resistance-nodulation-cell division (RND) antibiotic efflux pump	ATGCAGCGCTTCATCGATAACTCGCTCGAAAGCAACTGGCTCTGGCTGACCGCCCGGATCTGCCTGGCCCTGATGTTCGTCGCCTCGGGACTGGCGAAGCTGTTCGACTATCAGGCCAGCCTGGAGGAAATGCGCGCCGCCGGCCTGGAGCCGGCCTGGCTGTTCAACATCGCCACCGCCGTGACCCTGCTGGCCGGCTCCGCGCTGGTCCTGCTGGACCGCAAGCTATGGCTCGGCGCCGGGGCGCTGGCGGTGTTCCTGCTGCTGACCATCCTCATCGTCCACACCTTCTGGAGCAAGACCGGCGTCGAAGCCAAGCTGGCGATGTTCTTCGCCCTCGAGCACATCGCGGTGATCGGCGGCCTGATCGCCACGGCCATCGCCAGCGCGCAACGCCAGCGGCTGCGCCAGGACGTCTCCGTGGCCGCCACCTACCAGAAGGCCTGA	MQRFIDNSLESNWLWLTARICLALMFVASGLAKLFDYQASLEEMRAAGLEPAWLFNIATAVTLLAGSALVLLDRKLWLGAGALAVFLLLTILIVHTFWSKTGVEAKLAMFFALEHIAVIGGLIATAIASAQRQRLRQDVSVAATYQKA	MQRFIDNSLESNWLWLTARICLALMFVASGLAKLFDYQASLEEMRAAGLEPAWLFNIATAVTLLAGSALVLLDRKLWLGAGALAVFLLLTILIVHTFWSKTGVEAKLAMFFALEHIAVIGGLIATAIASAQRQRLRQDVSVAATYQKA	100	gnl|BL_ORD_ID|4677|hsp_num:0	995			32	37	Broth microdilution	Pseudomonas aeruginosa	Pseudomonas	A	PT	5	PT_5	SINK						NODE_1_length_882385_cov_467.113511	S87_NODE_1_length_882385_cov_467.113511	5		No	No	63	2	6	6	14
S87	NODE_1_length_882385_cov_467.113511_833 # 873881 # 874993 # 1 # ID=1_833;partial=00;start_type=ATG;rbs_motif=GGAG/GAGG;rbs_spacer=5-10bp;gc_cont=0.699	NODE_1_length_882385_cov_467.113511_833	873881	874993	+	Perfect	650	730.709	MexH				100	3000807	protein homolog model	n/a	n/a	fluoroquinolone antibiotic; tetracycline antibiotic; disinfecting agents and antiseptics	antibiotic efflux	resistance-nodulation-cell division (RND) antibiotic efflux pump	ATGCAGAAACCCGTCCTGATCGCCAGTGCCGCGCTCATCTGCGCGGCGGTTATCGGCATCGCCGTCTACGCCACCGGCTCGGCGAAGAAAGACGCCGGCGGTTTCGCCGGCTACCCGCCGGTGAAGGTCGCCCTCGCCTCGGTGGAGCGGCGGGTGGTGCCGCGCGTCTTCGATGGCGTCGGCGAGCTGGAGGCCGGTCGCCAGGTCCAGGTGGCCGCCGAAGCGGCAGGACGGATCACCCGCATCGCCTTCGAATCGGGCCAGCAGGTGCAGCAAGGGCAGTTGCTGGTGCAACTCAACGACGCGGTGGAACAGGCCGAGCTGATCCGTCTCAAGGCGCAGTTGCGCAATGCCGAGATCCTCCATGCCCGTGCGCGCAAGCTGGTAGAGCGCAACGTCGCCTCGCAGGAACAGCTGGACAACGCCGTCGCCGCCCGCGACATGGCGCTCGGCGCGGTGCGCCAGACCCAGGCGCTGATCGACCAGAAGGCGATCCGCGCGCCCTTCTCCGGCCAGCTCGGCATCCGCCGCGTGCACCTCGGCCAGTACCTCGGCGTCGCCGAGCCGGTGGCCAGCCTGGTGGATGCGCGGACCCTGAAAAGCAATTTCTCCCTGGACGAAAGCACCAGCCCCGAGCTGAAGCTCGGCCAGCCCCTCGAGGTCCTGGTCGACGCCTATCCGGGGCGCAGCTTCCCGGCGCGCATCAGCGCCATCGACCCGCTGATCGGCAAGTCGCGCACGGTGCAGGTCCAGGCCTTGCTGGACAACCCCGAAGGCCTGCTCGCCGCCGGCATGTTCGCCAGCATCCGGGTCTCGCGCAAAGCCGACGCGCCGTCGCTGAGCGTGCCGGAAACCGCGGTCACCTACACCGCCTACGGCGACACCGTGTTCGTCGCCCACCAGGACGGCGACCGGCCGCTCAGCGCCAAGCGCGTCTCGGTGCGGATCGGCGAGCGCTGGGACGGTCGCGTGGAAATCCTCCAGGGCCTCGCCGAGGGCGACCGGGTAGTGACTTCCGGACAGATCAACCTGAGCGACGGGATGGCCGTGGAACCGGTCAAGGAAGACACCCTGAGCAGTGCCGCGCCCCCCGTGCCGGTCGCCGGCCGCTGA	MQKPVLIASAALICAAVIGIAVYATGSAKKDAGGFAGYPPVKVALASVERRVVPRVFDGVGELEAGRQVQVAAEAAGRITRIAFESGQQVQQGQLLVQLNDAVEQAELIRLKAQLRNAEILHARARKLVERNVASQEQLDNAVAARDMALGAVRQTQALIDQKAIRAPFSGQLGIRRVHLGQYLGVAEPVASLVDARTLKSNFSLDESTSPELKLGQPLEVLVDAYPGRSFPARISAIDPLIGKSRTVQVQALLDNPEGLLAAGMFASIRVSRKADAPSLSVPETAVTYTAYGDTVFVAHQDGDRPLSAKRVSVRIGERWDGRVEILQGLAEGDRVVTSGQINLSDGMAVEPVKEDTLSSAAPPVPVAGR	MQKPVLIASAALICAAVIGIAVYATGSAKKDAGGFAGYPPVKVALASVERRVVPRVFDGVGELEAGRQVQVAAEAAGRITRIAFESGQQVQQGQLLVQLNDAVEQAELIRLKAQLRNAEILHARARKLVERNVASQEQLDNAVAARDMALGAVRQTQALIDQKAIRAPFSGQLGIRRVHLGQYLGVAEPVASLVDARTLKSNFSLDESTSPELKLGQPLEVLVDAYPGRSFPARISAIDPLIGKSRTVQVQALLDNPEGLLAAGMFASIRVSRKADAPSLSVPETAVTYTAYGDTVFVAHQDGDRPLSAKRVSVRIGERWDGRVEILQGLAEGDRVVTSGQINLSDGMAVEPVKEDTLSSAAPPVPVAGR	100	gnl|BL_ORD_ID|1350|hsp_num:0	1344			32	37	Broth microdilution	Pseudomonas aeruginosa	Pseudomonas	A	PT	5	PT_5	SINK						NODE_1_length_882385_cov_467.113511	S87_NODE_1_length_882385_cov_467.113511	5		No	No	63	2	6	6	14
S87	NODE_1_length_882385_cov_467.113511_834 # 875006 # 878095 # 1 # ID=1_834;partial=00;start_type=ATG;rbs_motif=AGGA;rbs_spacer=5-10bp;gc_cont=0.678	NODE_1_length_882385_cov_467.113511_834	875006	878095	+	Strict	1900	2058.49	MexI				99.9	3000808	protein homolog model	n/a	n/a	fluoroquinolone antibiotic; tetracycline antibiotic; disinfecting agents and antiseptics	antibiotic efflux	resistance-nodulation-cell division (RND) antibiotic efflux pump	ATGACCTTTACCGACCTGTTCGTCCGCCGGCCGGTGCTGGCGCTGGTGGTCAGCACGCTGATCCTGCTGCTCGGCCTGTTCTCCCTGGGCAAGCTGCCGATCCGCCAGTACCCGCTGCTGGAAAGCTCGACCATCACCGTCACCACCGAGTACCCCGGCGCCTCCGCCGATCTCATGCAAGGCTTCGTCACCCAGCCGATCGCCCAGGCGGTGTCGTCGGTGGAGGGCATCGACTACCTTTCCTCGACCTCGGTGCAGGGGCGTAGCGTGGTGACCATCCGCATGCTGCTCAACCGCGATTCGACCCAGGCGATGACCGAGACCATGGCCAAGGTCAACTCGGTGCGCTACAAGCTGCCCGAGCGTGCCTACGACTCGGTGATCGAACGCTCTTCCGGCGAGACCACCGCGGTAGCCTACGTCGGCTTTTCCAGCAAGACCCTGCCGATCCCGGCGTTGACCGACTACCTGTCGCGGGTGGTCGAGCCGATGTTCTCTTCCATCGACGGCGTGGCCAAGGTCCAGACCTTTGGCGGCCAGCGCCTGGCCATGCGCCTCTGGCTCGACGCCGACCGCCTCGCCGGGCGCGGCCTGACCGCCTCCGACGTGGCCGAGGCGATCCGCCGCAACAACTACCAGGCGGCGCCGGGGATGGTGAAGGGGCAGTACGTGCTGTCCAACGTGCGGGTCAACACCGACCTGACCAACGTCGACGACTTCCGCGAGATGGTCATCCGCAACGATGGCAACGGCCTGGTGCGCCTGCGCGACGTCGGTACCGTCGAACTGGGCGCCGCGGCCACCGAGACCAGCGCACTGATGGACGGCGATCCGGCGGTGCACCTGGGGTTGTTCCCGACGCCCACCGGCAACCCGCTGGTGATCGTCGACGGCATCCGCAAGCTGCTGCCGGAGATCCAGAAGACCCTGCCGCCGGATGTCCGCGTCGACCTCGCCTACGAGACTTCGCGCTTCATCCAGGCCTCCATCGACGAGGTGGTGCGGACCCTGGTGGAAGCGCTGCTGATCGTGGTGCTGGTGATCTACCTCTGCCTCGGCTCGCTGCGCAGCGTGCTGATCCCGGTGGCGACCATTCCCCTGTCGATGCTCGGCGCCGCCGCGCTGATGCTGGCCTTCGGCTTCAGCGTCAACCTGCTGACCCTGCTGGCGATGGTGCTGGCCATCGGGCTGGTGGTGGACGACGCCATCGTGGTGGTGGAGAACGTCCACCGCCACATCGAGGAAGGCAAGTCGCCGGTGGCGGCGGCGCTGATCGGCGCCCGCGAAGTGGCCGGCCCGGTGATCGCCATGACCATCACCCTGGCCGCCGTGTACACCCCCATCGGCCTGATGGGCGGCCTCACCGGCGCGCTGTTCCGCGAGTTCGCCCTGACCCTGGCGGGCGCGGTGATCGTGTCCGGGGTGGTGGCGCTGACCCTGTCGCCGGTGATGAGTTCGCTGCTGCTCCAGGCGCACCAGAACGAGGGGCGCATGGGCCGCGCCGCCGAGTGGTTCTTCGGCGGCCTGACGCGGCGCTACGGGCAGGTCCTGGAGTTCTCCCTGGGCCACCGCTGGCTGACCGGCGGCCTGGCATTGCTGGTGTGCATCAGCCTGCCGCTGCTGTATTCGATGCCCAAGCGCGAACTGGCGCCGACCGAGGACCAGGCCGCGGTGCTCACCGCGATCAAGGCGCCGCAGCACGCCAACCTCGACTATGTCGAACTGTTCGCGCGCAAGCTCGACCAGGTCTACACCAGCATCCCGGAAACCGTGAGCACCTGGATCATCAACGGCACCGACGGACCGTCGGCGAGCTTCGGCGGGATCAACCTGGCGGCCTGGGAAAAACGCGAGCGCGACGCCTCGGCGATCCAGTCCGAGCTGCAAGGCAAGGTCGGCGATGTCGAGGGCAGCAGCATCTTCGCCTTCCAGTTGGCCGCCCTGCCCGGCTCCACCGGCGGCCTGCCGGTGCAGATGGTGCTGCGCAGCCCGCAGGACTATCCGGTGCTCTACCGGACCATGGAAGAGATCAAGCAGAAGGCCCGACAGAGCGGGCTGTTCGTGGTGGTCGACAGCGACCTCGACTACAACAACCCGGTGGTCCAGGTCCGCATCGACCGCGCCAAGGCCAACAGCCTGGGCATCCGCATGCAGGACATCGGCGAGTCGCTGGCGGTGCTGGTGGGCGAGAACTACGTCAACCGCTTCGGCATGGAGGGCCGCTCCTACGACGTGATCCCACAGAGCCTGCGCGACCAGCGTTTCACTCCGCAAGCGCTGGCACGACAGTTCGTGCGCACCCAGGACGGCAACCTGGTGCCGCTGTCGACGGTGGTCCGGGTGGCGCTTCAGGTCGAACCGAACAAGCTGATCCAGTTCGACCAGCAGAACGCCGCGACCCTCCAGGCGATCCCCGCGCCCGGCGTCTCCATGGGCCAGGCGGTGGCCTTCCTCGACGACGTGGCGCGCGGCCTGCCGGCCGGCTTCAGCCACGACTGGCAATCCGACTCGCGGCAATACACCCAGGAAGGCAACACCCTGGTGTTCGCCTTCCTCGCCGCCCTGGTGGTGATCTACCTGGTGCTCGCCGCGCAGTACGAGAGCCTGGCCGACCCGCTGATCATCCTGATCACCGTGCCGCTGTCGATCTGCGGCGCGCTGCTGCCGCTGGCGCTGGGCTACGCGACGATGAACATCTATACGCAGATCGGCCTGGTCACCCTGATCGGCCTGATCAGCAAGCACGGCATCCTCATGGTCGAGTTCGCCAACGAACTGCAACTCCACGAGCGCCTCGACCGCCGCGCGGCGATCCTGCGCGCCGCGCAGATCCGCCTGCGGCCGGTGCTGATGACCACCGCGGCAATGGTCTTCGGCCTGGTGCCGCTGCTCTTCGCCAGCGGCGCCGGCGCCGCCAGCCGCTTCGGCCTGGGCGTGGTGATCGTCTCCGGAATGCTGGTCGGCACCCTCTTCACCCTGTTCGTGCTGCCCACCGTCTATACCCTGCTGGCGCGCAACCACGCGGAAGTCGACAAGAGCCCGCGCAGCCGGCAACTGGCCGAGGCCGATCTGCTGGTGAACAAGGCATGA	MTFTDLFVRRPVLALVVSTLILLLGLFSLGKLPIRQYPLLESSTITVTTEYPGASADLMQGFVTQPIAQAVSSVEGIDYLSSTSVQGRSVVTIRMLLNRDSTQAMTETMAKVNSVRYKLPERAYDSVIERSSGETTAVAYVGFSSKTLPIPALTDYLSRVVEPMFSSIDGVAKVQTFGGQRLAMRLWLDADRLAGRGLTASDVAEAIRRNNYQAAPGMVKGQYVLSNVRVNTDLTNVDDFREMVIRNDGNGLVRLRDVGTVELGAAATETSALMDGDPAVHLGLFPTPTGNPLVIVDGIRKLLPEIQKTLPPDVRVDLAYETSRFIQASIDEVVRTLVEALLIVVLVIYLCLGSLRSVLIPVATIPLSMLGAAALMLAFGFSVNLLTLLAMVLAIGLVVDDAIVVVENVHRHIEEGKSPVAAALIGAREVAGPVIAMTITLAAVYTPIGLMGGLTGALFREFALTLAGAVIVSGVVALTLSPVMSSLLLQAHQNEGRMGRAAEWFFGGLTRRYGQVLEFSLGHRWLTGGLALLVCISLPLLYSMPKRELAPTEDQAAVLTAIKAPQHANLDYVELFARKLDQVYTSIPETVSTWIINGTDGPSASFGGINLAAWEKRERDASAIQSELQGKVGDVEGSSIFAFQLAALPGSTGGLPVQMVLRSPQDYPVLYRTMEEIKQKARQSGLFVVVDSDLDYNNPVVQVRIDRAKANSLGIRMQDIGESLAVLVGENYVNRFGMEGRSYDVIPQSLRDQRFTPQALARQFVRTQDGNLVPLSTVVRVALQVEPNKLIQFDQQNAATLQAIPAPGVSMGQAVAFLDDVARGLPAGFSHDWQSDSRQYTQEGNTLVFAFLAALVVIYLVLAAQYESLADPLIILITVPLSICGALLPLALGYATMNIYTQIGLVTLIGLISKHGILMVEFANELQLHERLDRRAAILRAAQIRLRPVLMTTAAMVFGLVPLLFASGAGAASRFGLGVVIVSGMLVGTLFTLFVLPTVYTLLARNHAEVDKSPRSRQLAEADLLVNKA	MTFTDLFVRRPVLALVVSTLILLLGLFSLGKLPIRQYPLLESSTITVTTEYPGASADLMQGFVTQPIAQAVSSVEGIDYLSSTSVQGRSVVTIRMLLNRDSTQAMTETMAKVNSVRYKLPERAYDSVIERSSGETTAVAYVGFSSKTLPIPALTDYLSRVVEPMFSSIDGVAKVQTFGGQRLAMRLWLDADRLAGRGLTASDVAEAIRRNNYQAAPGMVKGQYVLSNVRVNTDLTNVDDFREMVIRNDGNGLVRLRDVGTVELGAAATETSALMDGDPAVHLGLFPTPTGNPLVIVDGIRKLLPEIQKTLPPDVRVDLAYETSRFIQASIDEVVRTLVEALLIVVLVIYLCLGSLRSVLIPVATIPLSMLGAAALMLAFGFSVNLLTLLAMVLAIGLVVDDAIVVVENVHRHIEEGKSPVAAALIGAREVAGPVIAMTITLAAVYTPIGLMGGLTGALFREFALTLAGAVIVSGVVALTLSPVMSSLLLQAHQNEGRMGRAAEWFFGGLTRRYGQVLEFSLGHRWLTGGLALLVCISLPLLYSMPKRELAPTEDQAAVLTAIKAPQHANLDYVELFARKLDQVYTSIPETVSTWIINGTDGPAASFGGINLAAWEKRERDASAIQSELQGKVGDVEGSSIFAFQLAALPGSTGGLPVQMVLRSPQDYPVLYRTMEEIKQKARQSGLFVVVDSDLDYNNPVVQVRIDRAKANSLGIRMQDIGESLAVLVGENYVNRFGMEGRSYDVIPQSLRDQRFTPQALARQFVRTQDGNLVPLSTVVRVALQVEPNKLIQFDQQNAATLQAIPAPGVSMGQAVAFLDDVARGLPAGFSHDWQSDSRQYTQEGNTLVFAFLAALVVIYLVLAAQYESLADPLIILITVPLSICGALLPLALGYATMNIYTQIGLVTLIGLISKHGILMVEFANELQLHERLDRRAAILRAAQIRLRPVLMTTAAMVFGLVPLLFASGAGAASRFGLGVVIVSGMLVGTLFTLFVLPTVYTLLARNHAEVDKSPRSRQLAEADLLVNKA	100	gnl|BL_ORD_ID|4683|hsp_num:0	1647			32	37	Broth microdilution	Pseudomonas aeruginosa	Pseudomonas	A	PT	5	PT_5	SINK						NODE_1_length_882385_cov_467.113511	S87_NODE_1_length_882385_cov_467.113511	5		No	No	63	2	6	6	14
S87	NODE_1_length_882385_cov_467.113511_835 # 878092 # 879555 # 1 # ID=1_835;partial=00;start_type=ATG;rbs_motif=None;rbs_spacer=None;gc_cont=0.730	NODE_1_length_882385_cov_467.113511_835	878092	879555	+	Perfect	920	951.814	OpmD				100	3000809	protein homolog model	n/a	n/a	fluoroquinolone antibiotic; tetracycline antibiotic; disinfecting agents and antiseptics	antibiotic efflux	resistance-nodulation-cell division (RND) antibiotic efflux pump	ATGAAGCGCTCCTACCCGAACCTTTCGCGCCTGGCGCTGGCCCTGGCGGTCGGCACCGGCCTGGCCGCCTGCAGCGTCGGCCCCGACTACCAGCGTCCGCAGTCGCCGCCGCCACGCGTCGCCAGCGAGCACCTCGGCGAGTTCTCCGGCGAGCGGCGGGAAGCGCCCTGGTGGAGTTTCTTCGACGATCCGCAACTGGTGCGCCTGGTCGACCAGGCGCTGGCGCGCAACCACGACATCCGCGAGGCCCGCGCCAACCTGCGCAGCGCCCGCGCGCTGTTCGACGACCGCTGGCTCGACCAGTTGCCGCAGGTCACCAGCCAGGCCGGCTACAGCCGCAGCATCGAACAACAGCTGGACTACGACGGCGAGCCGCGCCGGCGCCTGGCGGAGAGCTACCGCGCCGGCTTCGACGCGCAGTGGGAAATCGACCTGTTCGGCCGCCTCGGCCGACTTTCCGACGCCGCCCTGGCCCGCGCCGAAGCGGCCGACGCCGACCTCCGGCTGGTACGCCTGAGCATCGCCGCCGACACCGCCCGCGCCTACTTCGAGATCCAGGGCTACCAGCGCCGGCTGGACGTGGCGCGCGCCCAGGTGCGCAGTTGGCGCGACACCCTGGAGCTGACCCGCAGCAGCCTGCAACTGGGCAGCGGCCTGCCGGAGGACGTGGAGAACGCCCAGGCCAACCTGCTGCGCAGCGAAGCGGCGATTCCGCCACTGACGACCGCGCTGGAGAGCGCCCGCTATCGCCTCGACGTGCTGCGCGGCGAGGCACCCGGCAGCGGCGCGCCGATCCTCGACGGCGGCGCCGCCGCGCCATTGGCGAAGAACCTGCCGCTGGGCGACGTCGACCGCCTGATCCTCCAGCGCCCCGACGTAGTCAGCGCCGAGCGGCAACTGGCAGCGAGCACCGAAGACGTCGGCGCGGCCACCGCCGAACTCTATCCGCGCCTCGACCTGGGCGGCTTCATCGGTTTCTTCGCCCTGCGCAGCGGCGACCTCGGCAGCGCCTCGCGCGCCTTCGAACTGGCGCCCAGCGTCAGTTGGCCGGCGTTCCGCCTGGGCAACGTGCGGGCCCGCCTGCGCGCCGTCGAGGCGCAGTCCGACGCCGCGCTGGCGCGCTACCAGCGCTCCCTGCTGCTGGCCCAGGAGGACGTCGGCAACGCGCTCAACCAACTGGCCGAACACCAGCGTCGGCTGGTCGCCCTGTTCCAGTCCGCGACCCATGGCGCGAACGCCCTGGAGATCGCCAACGAACGCTACCGCGCCGGCGCCGGCAGCTACCTGGCGGTGCTGGAGAACCAGCGCGCGCTGTACCAGATCCGCGAGGAACTGGCGCAGGCGGAGACCGCCTCGTTCGTCAACGTCATCGCGCTCTACAAGGCGCTCGGCTGGGGCAGCGGCGACCTGGCGCCGGGCGCCGGCCAACTGGCCGCCGGCGAAACCGCCGGGGCCAACCGTTGA	MKRSYPNLSRLALALAVGTGLAACSVGPDYQRPQSPPPRVASEHLGEFSGERREAPWWSFFDDPQLVRLVDQALARNHDIREARANLRSARALFDDRWLDQLPQVTSQAGYSRSIEQQLDYDGEPRRRLAESYRAGFDAQWEIDLFGRLGRLSDAALARAEAADADLRLVRLSIAADTARAYFEIQGYQRRLDVARAQVRSWRDTLELTRSSLQLGSGLPEDVENAQANLLRSEAAIPPLTTALESARYRLDVLRGEAPGSGAPILDGGAAAPLAKNLPLGDVDRLILQRPDVVSAERQLAASTEDVGAATAELYPRLDLGGFIGFFALRSGDLGSASRAFELAPSVSWPAFRLGNVRARLRAVEAQSDAALARYQRSLLLAQEDVGNALNQLAEHQRRLVALFQSATHGANALEIANERYRAGAGSYLAVLENQRALYQIREELAQAETASFVNVIALYKALGWGSGDLAPGAGQLAAGETAGANR	MKRSYPNLSRLALALAVGTGLAACSVGPDYQRPQSPPPRVASEHLGEFSGERREAPWWSFFDDPQLVRLVDQALARNHDIREARANLRSARALFDDRWLDQLPQVTSQAGYSRSIEQQLDYDGEPRRRLAESYRAGFDAQWEIDLFGRLGRLSDAALARAEAADADLRLVRLSIAADTARAYFEIQGYQRRLDVARAQVRSWRDTLELTRSSLQLGSGLPEDVENAQANLLRSEAAIPPLTTALESARYRLDVLRGEAPGSGAPILDGGAAAPLAKNLPLGDVDRLILQRPDVVSAERQLAASTEDVGAATAELYPRLDLGGFIGFFALRSGDLGSASRAFELAPSVSWPAFRLGNVRARLRAVEAQSDAALARYQRSLLLAQEDVGNALNQLAEHQRRLVALFQSATHGANALEIANERYRAGAGSYLAVLENQRALYQIREELAQAETASFVNVIALYKALGWGSGDLAPGAGQLAAGETAGANR	100	gnl|BL_ORD_ID|450|hsp_num:0	442			32	37	Broth microdilution	Pseudomonas aeruginosa	Pseudomonas	A	PT	5	PT_5	SINK						NODE_1_length_882385_cov_467.113511	S87_NODE_1_length_882385_cov_467.113511	5		No	No	63	2	6	6	14
S87	NODE_2_length_511497_cov_434.441721_80 # 77065 # 78498 # -1 # ID=1_80;partial=00;start_type=GTG;rbs_motif=AGGA;rbs_spacer=5-10bp;gc_cont=0.696	NODE_2_length_511497_cov_434.441721_80	77065	78498	-	Strict	900	941.799	PmpM	1617.21	Q1	Multidrug	99.79	3004077	protein homolog model	n/a	n/a	fluoroquinolone antibiotic; aminoglycoside antibiotic; disinfecting agents and antiseptics	antibiotic efflux	multidrug and toxic compound extrusion (MATE) transporter	GTGAACAGCCCCGCCCTGCCCCTTTCCCGTGGCTTGCGCATCCGCGCCGAACTCAAGGAACTGCTGACCCTCGCCGCGCCGATCATGATCGCGCAACTGGCGACCACCGCCATGGGCTTCGTCGATGCGGTGATGGCCGGGCGCGCCAGTCCGCACGACCTGGCAGCGGTGGCGCTGGGCAACTCCATCTGGATCCCGATGTTCCTGCTGATGACCGGCACCCTGCTCGCCACCACGGCCAAGGTCGCCCAGCGCCATGGCGCCGGCGACCAGCCCGGCACCGGGCCGCTGGTGCGCCAGGCGCTGTGGCTGGCGCTGCTGATCGGACCGCTGTCGGGGGCGGTGCTGTGGTGGTTGTCGGAGCCGATCCTCGGCTTGATGAAAGTGCGCCCGGAACTGATCGGGCCGAGCCTGCTGTACCTCAAGGGCATCGCCCTGGGCTTCCCGGCGGCGGCGCTGTACCACGTACTGCGCTGCTACACCAACGGCCTGGGACGGACCCGGCCGAGCATGGTGCTGGGGATCGGCGGGCTGCTGCTGAACATCCCGATCAACTACGCGCTGATCTACGGCCACTTCGGCATGCCGAAGATGGGTGGCCCCGGCTGCGGCTGGGCCACCGGCTCGGTGATGTGGTTCATGTTCCTCGGCATGCTGTTCTGGGTGAACAAGGCCTCGATCTACCGCGCCAGCCAGTTGTTCTCGCGCTGGGAGTGGCCGGATCGCGCGACCATCGGCCCGCTGGTGGCGGTCGGCCTGCCGATCGGCATCGCGGTGTTCGCCGAGTCGAGCATCTTCTCGGTGATCGCCCTGCTGATCGGCGGGCTCGACGAGAACGTGGTGGCCGGCCACCAGATCGCCCTGAACTTCAGCGCGCTGGTGTTCATGATTCCCTATTCGCTGGGGATGGCGGTGACCGTGCGGGTCGGCCACAACCTCGGCGCCGGCCTGCCGCGCGACGCGCGCTTCGCCGCCGGCGTGGGGATGGCCGCGGCGCTGGGCTACGCCTGCGTCTCGGCGAGCCTGATGTTGTTGCTGCGCGAGCAGATCGCCGCGATGTATTCGCCGGACCCGGCGGTGATCGCCATCGCCGCCTCGCTGATCGTGTTCTCCGCGCTGTTCCAGTTCTCCGACGCCCTGCAGGTCACCGCCGCCGGGGCCCTGCGTGGCTACCAGGACACCCGGGTGACGATGATCATGACCCTGTTCGCCTACTGGGGCATCGGCCTGCCGGTGGGCTACAGCCTCGGCCTCACCGACTGGTTCCAGGAACCCACCGGACCGCGCGGCCTGTGGCAAGGCCTGGTGGTGGGCCTGACCGGCGCGGCGATCATGCTCTGCATCCGCCTGGCGCGCAGCGCGCGGCGCTTCATCCGCCAGCACGAGCGCCTGCAGCGGGAGGACGCGGAGGCCACCTCAGTCCTTGGCCGGTAG	MNSPALPLSRGLRIRAELKELLTLAAPIMIAQLATTAMGFVDAVMAGRASPHDLAAVALGNSIWIPMFLLMTGTLLATTAKVAQRHGAGDQPGTGPLVRQALWLALLIGPLSGAVLWWLSEPILGLMKVRPELIGPSLLYLKGIALGFPAAALYHVLRCYTNGLGRTRPSMVLGIGGLLLNIPINYALIYGHFGMPKMGGPGCGWATGSVMWFMFLGMLFWVNKASIYRASQLFSRWEWPDRATIGPLVAVGLPIGIAVFAESSIFSVIALLIGGLDENVVAGHQIALNFSALVFMIPYSLGMAVTVRVGHNLGAGLPRDARFAAGVGMAAALGYACVSASLMLLLREQIAAMYSPDPAVIAIAASLIVFSALFQFSDALQVTAAGALRGYQDTRVTMIMTLFAYWGIGLPVGYSLGLTDWFQEPTGPRGLWQGLVVGLTGAAIMLCIRLARSARRFIRQHERLQREDAEATSVLGR	MNSPALPLSRGLRIRAELKELLTLAAPIMIAQLATTAMGFVDAVMAGRASPHDLAAVALGNSIWIPMFLLMTGTLLATTAKVAQRHGAGDQPGTGPLVRQALWLALLIGPLSGAVLWWLSEPILGLMKVRPELIGPSLLYLKGIALGFPAAALYHVLRCYTNGLGRTRPSMVLGIGGLLLNIPINYALIYGHFGMPKMGGPGCGWATGSVMWFMFLGMLFWVNKASIYRASQLFSRWEWPDRATIGPLVAVGLPIGIAVFAESSIFSVIALLIGGLDENVVAGHQIALNFSALVFMIPYSLGMAVTVRVGHNLGAGLPRDARFAAGVGMAAALGYACVSASLMLLLREQIAAMYSPDPAVIAIAASLIVFSALFQFSDALQVTAAGALRGYQDTRVTMIMTLFAYWGIGLPVGYSLGLTDWFQEPTGPRGLWQGLVVGLTGAAIMLCIRLARSARRFIRQHERLQREDAEAASVLGR	100	gnl|BL_ORD_ID|2378|hsp_num:0	2734			32	37	Broth microdilution	Pseudomonas aeruginosa	Pseudomonas	A	PT	5	PT_5	SINK						NODE_2_length_511497_cov_434.441721	S87_NODE_2_length_511497_cov_434.441721	5		No	No	63	2	6	6	14
S87	NODE_2_length_511497_cov_434.441721_382 # 391854 # 393140 # -1 # ID=1_382;partial=00;start_type=ATG;rbs_motif=GGAG/GAGG;rbs_spacer=5-10bp;gc_cont=0.659	NODE_2_length_511497_cov_434.441721_382	391854	393140	-	Strict	800	857.055	ParS				99.53	3005067	protein homolog model	n/a	n/a	macrolide antibiotic; fluoroquinolone antibiotic; monobactam; aminoglycoside antibiotic; carbapenem; cephalosporin; cephamycin; penam; tetracycline antibiotic; phenicol antibiotic; penem; disinfecting agents and antiseptics	antibiotic efflux; reduced permeability to antibiotic	resistance-nodulation-cell division (RND) antibiotic efflux pump; Outer Membrane Porin (Opr)	ATGCTGCGCCTGTTCCTGCGCCTCTACCTGCTGCTGGCCCTGGGGTTCGCCGCCGCGATCTTCGTGGTCGACCATGTCATCGACGCGTTCTACGACAGCATCGTCGAGAACTATCACCGCGACGCCGTTCGCGGCCAGGCCTATTCGCTGGTGGAAAAGCTGGCCCCGCTGGACCAGGCCGGACGCCAGCGACAGCTCGAAGACTGGCGTCCCCACTACGGGCTCGAGCTGAGCCCGACGGATGCCAGGCAGGCGAAGCTGACGCAGGAAGAGCAGGCCCTCCTCGACAAGAACCTGCTGGTGGTACGCGAGGACTTCACGGAATTCATCAGCCGCATCGACGCGGGCCCGCAACTGCTCGACATCAAGCTGCCGCCGGAACCCTCGCTGACCCCACTATTCACCGTGCTGGCCTACATCCTGCTCGGCGTGCTGGTCGGCATCGCCCTGCTGGTATGGGTCCGCCCGCACTGGCGCGACCTCGAGACCCTGCGCCTGGCCGCGCAACGCTTCGGCGACGGCGACCTGTCATCGCGCACGCGCATTTTCCGACGCTCCGACATCCGCACCCTGGCCCAGCACTTCAACCAGATGGCCGACCGCATCGAAAGCCTGATCAGCAACCAGCGTGAACTGACCAACGCGGTATCCCACGAATTGCGCACGCCGATCTCCCGCCTGTCCTTCGAACTCGAGCAATTGAACAAGCAGGTCGACGCCGAAGTACGCCACGACCTGATAGAGGACATGCGCGCCGATCTCGGCGAACTGGAGGAAATGGTCTCCGAACTGCTGACCTACGCCCGCCTGGAGCACGGCAACGTCGGGAGCCACCGGGAAATCGTCGACGCCGCGAGCTGGCTGGATAGCGTCGTCGCCGACGTCGCCCTGGAAGCCGAAGCCGCCGGAGTCACCTGCGAGATCAGCGCCTGCCAGGTCGAACAGATCCGCATCGAGCCTCGCTTCATGGCGCGCGCAGTGATCAACCTGCTGCGCAACGCCATTCGCCACGCACACTCGCGCGTCGAAATCGCCCTCCTCGATCAAGGCGACAGCTGTCAGATACGGGTCAACGACGACGGCCCCGGGATACCGGCGGACGCCCGGCAGAAGATCTTCGAACCCTTTTCGCGCCTGGACGACAGCCGCGATCGCAGCACCGGCGGCTTCGGCCTGGGCCTGGCGATCGTCCGCCGGGTCGCGCAATGGCACGGCGGCTATGCGGAAGCGCTGGAAACGCCGCAGGGAGGCGCCTCCTTCCGCCTGACCTGGGAGCGACCCCGTTGA	MLRLFLRLYLLLALGFAAAIFVVDHVIDAFYDSIVENYHRDAVRGQAYSLVEKLAPLDQAGRQRQLEDWRPHYGLELSPTDARQAKLTQEEQALLDKNLLVVREDFTEFISRIDAGPQLLDIKLPPEPSLTPLFTVLAYILLGVLVGIALLVWVRPHWRDLETLRLAAQRFGDGDLSSRTRIFRRSDIRTLAQHFNQMADRIESLISNQRELTNAVSHELRTPISRLSFELEQLNKQVDAEVRHDLIEDMRADLGELEEMVSELLTYARLEHGNVGSHREIVDAASWLDSVVADVALEAEAAGVTCEISACQVEQIRIEPRFMARAVINLLRNAIRHAHSRVEIALLDQGDSCQIRVNDDGPGIPADARQKIFEPFSRLDDSRDRSTGGFGLGLAIVRRVAQWHGGYAEALETPQGGASFRLTWERPR	MLRLFLRLYLLLALGFAAAIFVVDHVIDAFYDSIVENYHRDAVRGQAYSLVEKLAPLDQAGRQRQLEDWRPHYGLELSLTDARQAKLTQEEQALLDKNLLVVREDFTEFISRIDAGPQLLDIKLPPEPSLTPLFTVLAYILLGVLVGIALLVWVRPHWRDLETLRLAAQRFGDGDLSSRTRIFRRSDIRTLAQHFNQMADRIESLISNQRELTNAVSHELRTPISRLSFELEQLNKQVDAEVRHDLIEDMRADLGELEEMVSELLTYARLEHGNVGSHREIVDAASWLDSVVADVALEAEAAGVTCEISACQVEQIRIEPRFMARAVINLLRNAIRHAHSRVEIALLDQGDSCQIRVNDDGPGIPADARQKIFEPFSRLDDSRDRSTGGFGLGLAIVHRVAQWHGGYAEALETPQGGASFRLTWERPR	100	gnl|BL_ORD_ID|2790|hsp_num:0	3805			32	37	Broth microdilution	Pseudomonas aeruginosa	Pseudomonas	A	PT	5	PT_5	SINK						NODE_2_length_511497_cov_434.441721	S87_NODE_2_length_511497_cov_434.441721	5		No	No	63	2	6	6	14
S87	NODE_3_length_467939_cov_455.643356_391 # 430264 # 431703 # -1 # ID=1_391;partial=00;start_type=ATG;rbs_motif=GGAG/GAGG;rbs_spacer=5-10bp;gc_cont=0.697	NODE_3_length_467939_cov_455.643356_391	430264	431703	-	Strict	850	934.48	OprJ	473.116	Q2	Multidrug	99.37	3000802	protein homolog model	n/a	n/a	macrolide antibiotic; fluoroquinolone antibiotic; aminoglycoside antibiotic; cephalosporin; penam; tetracycline antibiotic; aminocoumarin antibiotic; diaminopyrimidine antibiotic; phenicol antibiotic	antibiotic efflux	resistance-nodulation-cell division (RND) antibiotic efflux pump	ATGCGCAAACCTGCATTCGGCGTATCGGCGCTGCTGATCGCCCTGACCCTCGGCGCCTGCTCCATGGCGCCGACCTACGAACGTCCCGCCGCGCCGGTGGCCGACAGCTGGAGCGGCGCCGCCGCCCAGCGCCAGGGCGCGGCGATCGACACGCTGGATTGGAAGAGTTTCATCGTCGATGCCGAACTACGCCGCCTGGTGGACGTGGCCCTGGATAACAACCGCTCGTTGCGCCAGACCCTCCTGGATATCGAGGCGGCCCGCGCGCAGTATCGAATCCAGCGCGCCGACCGGGTTCCGGGCCTGAACGCCGCTGCCACCGGCAACCGCCAGCGGCAGCCGGCCGACCTGTCCGCCGGCAATCGCTCGGAAGTGGCCAGCAGCTACCAGGTCGGGCTGGCCCTGCCGGAGTACGAACTGGACCTCTTCGGTCGGGTCAAGAGCCTGACCGACGCAGCCCTGCAACAGTACCTGGCCAGCGAGGAGGCAGCGCGCGCGGCACGGATCGCCCTGGTCGCCGAGGTCAGCCAGGCCTACCTGAGCTATGACGGCGCCCTGCGGCGCCTGGCGCTGACCCGTCAGACCCTGGTCAGCCGCGAGTATTCCTTCGCCCTGATCGACCAGCGCCGCGCGGCCGGCGCCGCCACCGCGCTGGACTACCAGGAAGCCCTTGGCCTGGTGGAGCAGGCGCGCGCCGAGCAGGAGCGCAACCTGCGGCAGAAACAGCAGGCATTCAACGCGCTGGTGTTGCTGCTGGGTAGCGACGATGCCGCGCAGGCGATTCCGCGGAGTCCGGGGCAGCGGCCGAAGCTGCTGCAGGACATCGCTCCCGGCACGCCGTCCGAGCTGATCGAGCGACGCCCGGACATCCTTGCCGCCGAACATCGTTTGCGGGCGCGCAACGCGGATATCGGCGCGGCGCGCGCGGCGTTCTTCCCGCGCATCAGCCTGACCGGCAGCTTCGGCACCTCCAGCGCGGAAATGTCCGGCCTGTTCGATGGCGGCTCGCGCTCCTGGAGCTTCCTGCCGACGCTGACGCTGCCGATCTTCGATGGCGGGCGCAACCGTGCCAACCTGAGCCTGGCCGAGGCGCGCAAGGATTCGGCGGTGGCCGCCTACGAGGGGACCATCCAGACCGCTTTCCGCGAGGTCGCCGACGCCCTGGCGGCCAGCGATACCCTGCGTCGCGAAGAGAAGGCCCTGCGCGCCCTGGCGAACAGCAGCAACGAAGCCCTGAAGCTGGCCAAGGCACGCTACGAGAGTGGCGTCGACAACCACCTGCGCTACCTCGATGCGCAGCGCAGCAGCTTCCTCAACGAGATCGCCTTCATCGACGGCAGCACCCAGCGGCAGATCGCCCTGGTCGACCTGTTCCGCGCGCTCGGCGGAGGCTGGGACGAGGGACGGAGCCTGGTGGTACATCGAGGCGGCAGGAGTTGA	MRKPAFGVSALLIALTLGACSMAPTYERPAAPVADSWSGAAAQRQGAAIDTLDWKSFIVDAELRRLVDVALDNNRSLRQTLLDIEAARAQYRIQRADRVPGLNAAATGNRQRQPADLSAGNRSEVASSYQVGLALPEYELDLFGRVKSLTDAALQQYLASEEAARAARIALVAEVSQAYLSYDGALRRLALTRQTLVSREYSFALIDQRRAAGAATALDYQEALGLVEQARAEQERNLRQKQQAFNALVLLLGSDDAAQAIPRSPGQRPKLLQDIAPGTPSELIERRPDILAAEHRLRARNADIGAARAAFFPRISLTGSFGTSSAEMSGLFDGGSRSWSFLPTLTLPIFDGGRNRANLSLAEARKDSAVAAYEGTIQTAFREVADALAASDTLRREEKALRALANSSNEALKLAKARYESGVDNHLRYLDAQRSSFLNEIAFIDGSTQRQIALVDLFRALGGGWDEGRSLVVHRGGRS	MRKPAFGVSALLIALTLGACSMAPTYERPAAPVADSWSGAAAQRQGAAIDTLDWKSFIVDAELRRLVDMALDNIRSLRQTLLDIEAARAQYRIQRADRVPGLNAAATGNRQRQPADLSAGNRSEVASSYQVGLALPEYELDLFGRVKSLTDAALQQYLASEEAARAARIALVAEVSQAYLSYDGALRRLALTRQTLVSREYSFALIDQRRAAGAATALDYQEALGLVEQARAEQERNLRQKQQAFNALVLLLGSDDAAQAIPRSPGQRPKLLQDIAPGTPSELIERRPDILAAEHRLRARNADIGAARAAFFPRISLTGSFGTSSAEMSGLFDGGSRSCSFLPTLTLPIFDGGRNRANLSLAEARKDSAVAAYEGTIQTAFREVADALAASDTLRREEKALRALANSSNEALKLAKARYESGVDNHLRYLDAQRSSFLNEIAFIDGSTQRQIALVDLFRALGGGWDEGRSLVVHRGGRS	100	gnl|BL_ORD_ID|745|hsp_num:0	704			32	37	Broth microdilution	Pseudomonas aeruginosa	Pseudomonas	A	PT	5	PT_5	SINK						NODE_3_length_467939_cov_455.643356	S87_NODE_3_length_467939_cov_455.643356	5		No	No	63	2	6	6	14
S87	NODE_3_length_467939_cov_455.643356_392 # 431709 # 434840 # -1 # ID=1_392;partial=00;start_type=ATG;rbs_motif=GGAG/GAGG;rbs_spacer=5-10bp;gc_cont=0.656	NODE_3_length_467939_cov_455.643356_392	431709	434840	-	Strict	1800	1930.22	MexD	19547.5	Q1	Multidrug	95.43	3000801	protein homolog model	n/a	n/a	macrolide antibiotic; fluoroquinolone antibiotic; aminoglycoside antibiotic; cephalosporin; penam; tetracycline antibiotic; aminocoumarin antibiotic; diaminopyrimidine antibiotic; phenicol antibiotic	antibiotic efflux	resistance-nodulation-cell division (RND) antibiotic efflux pump	ATGTCCGAATTCTTCATCAAGCGGCCGAACTTCGCCTGGGTGGTGGCCCTGTTCATCTCCCTGGCCGGCCTGCTGGTCATTTCCAAATTGCCGGTAGCGCAGTACCCCAATGTCGCGCCGCCACAGATCACCATCACCGCCACCTATCCCGGCGCCTCGGCGAAGGTGCTGGTGGACTCCGTCACCAGTGTGCTCGAGGAGTCGCTGAACGGCGCCAAGGGCCTGCTCTACTTCGAGTCGACCAACAACTCCAACGGCACCGCCGAGATCGTCGTCACCTTCGAGCCGGGCACCGATCCGGACCTGGCCCAGGTGGACGTGCAGAACCGCCTGAAGAAAGCCGAGGCGCGCATGCCGCAGGCGGTGCTGACCCAGGGCCTGCAGGTCGAGCAGACCAGCGCCGGTTTCCTGCTGATCTATGCGCTCAGCTACAAGGAAGGCGCTCAGCGCAGCGACACCACCGCCCTCGGCGACTACGCCGCGCGCAATATCAACAACGAGCTGCGGCGCCTGCCGGGCGTCGGCAAGCTGCAATTCTTCTCTTCCGAGGCGGCCATGCGGGTCTGGATCGATCCGCAGAAGCTGGTGGGCTTCGGCCTCTCCATCGACGACGTGAGCAATGCCATCCGCGGGCAGAACGTGCAGGTGCCGGCCGGCGCCTTCGGCAGCGCACCGGGCAGTTCCGCGCAGGAGCTGACGGCGACCCTGGCGGTGAAGGGCACCCTGGACGATCCGCAGGAGTTCGGCCAGGTAGTGCTGCGCGCCAACCAGGACGGCTCGCTGGTCCGGCTCGCCGATGTCGCGCGCCTGGAACTCGGCAAGGAGAGCTACAACATTTCCTCGCGACTGAACGGCACGCCCACCGTGGGCGGGGCGATCCAGCTGTCGCCCGGGGCCAACGCGATCCAGACCGCTACCCTGGTGAAACAGCGTCTCGCCGAACTGTCGGCGTTCTTCCCCGAGGACATGCAGTACAGCGTGCCCTACGACACCTCGCGCTTCGTCGACGTGGCCATCGAGAAGGTGATCCACACCCTGATCGAAGCGATGGTCCTGGTGTTCCTGGTGATGTTCCTGTTCCTGCAGAACGTCCGCTACACCCTGATCCCGTCCATCGTGGTGCCGGTGTGCCTGCTGGGTACGCTGATGGTGATGTACCTGCTGGGGTTCTCGGTGAACATGATGACCATGTTCGGCATGGTCCTGGCGATCGGCATCCTGGTGGACGACGCCATCGTGGTGGTGGAGAACGTCGAGAGGATCATGGCGGAGGAGGGGATTTCCCCGGCCGAGGCCACGGTCAAGGCGATGAAGCAGGTGTCCGGCGCCATCGTCGGCATCACCCTGGTGCTCTCGGCGGTGTTCCTGCCGCTGGCTTTCATGGCCGGTTCGGTGGGGGTGATCTACCAGCAGTTCTCGGTGTCGCTGGCGGTCTCGATCCTGTTCTCCGGCTTCCTCGCCCTGACCTTCACCCCGGCGCTGTGCGCCACGCTGCTCAAGCCCATTCCCGAAGGGCACCACGAGAAGCGCGGCTTCTTCGGCGCCTTCAACCGTGGCTTCGCCCGCGTCACCGAGCGCTATTCGCTGCTCAACTCGAAGCTGGTGGCGCGCGCCGGACGCTTCATGCTGGTGTACGCCGGCCTGGTGGCCATGCTCGGCTACTTCTACCTGCGCCTGCCGGAAGCCTTCGTGCCGGCGGAAGACCTCGGCTACATGGTGGTCGACGTGCAACTGCCGCCTGGCGCTTCGCGCGTGCGCACCGATGCCACCGGCGAGGAGCTCGAGCGCTTCCTCAAGTCCCGCGAGGCGGTGGCTTCGGTGTTCCTGATCTCGGGCTTCAGCTTCTCCGGCCAGGGCGACAATGCCGCGCTGGCCTTCCCGACCTTCAAGGACTGGTCCGAGCGAGGCGCCGAGCAGTCGGCCGCCGCCGAGATCGCCGCGCTGAACGAGCATTTCGCGCTGCCCGACGATGGCACGGTCATGGCCGTGTCGCCGCCACCGATCAACGGTCTGGGTAACTCCGGCGGCTTCGCATTGCGCCTGATGGACCGTAGCGGGGTCGGCCGCGAAGCGCTGCTGCAGGCTCGCGATACTCTTCTTGGCGAGATCCAGACCAACCCGAAATTCCTTTACGCGATGATGGAAGGACTGGCCGAAGCGCCGCAACTGCGCCTGTTGATCGACCGGGAGAAGGCCCGCGCCCTGGGGGTGAGCTTCGAGACCATCAGCGGCACGCTGTCCGCTGCCTTCGGCTCGGAGGTGATCAACGACTTCACCAATGCGGGGCGCCAACAGCGGGTGGTGATCCAGGCCGAACAGGGCAACCGGATGACCCCGGAAAGCGTGCTCGAGCTATACGTGCCTAACGCTGCTGGCAACCTGGTACCGCTCAGCGCCTTCGTCAGCGTGAAATGGGAAGAGGGACCGGTGCAATTGGTGCGCTATAACGGCTACCCGTCGATCCGCATCGTCGGTGACGCCGCGCCCGGCTTCAGCACCGGCGAAGCCATGGCGGAAATGGAGCGCCTGGCCGCGCAACTGCCGGCCGGCATCGGCTACGAGTGGACCGGCCTGTCCTATCAGGAGAAGGTCTCCGCCGGGCAGGCCACCAGCCTGTTCGCCCTCGCCATCCTGGTGGTGTTCCTGTTGCTGGTGGCGCTCTACGAGAGCTGGTCGATCCCGCTGTCGGTGATGCTGATCGTGCCGATCGGCGCCATCGGCGCGGTGCTCGCGGTGATGGTCAGCGGTATGTCCAACGACGTGTATTTCAAGGTCGGCCTGATCACCATCATCGGTCTTTCGGCGAAGAACGCGATCCTCATCGTCGAGTTCGCCAAGGAACTCTGGGAGCAGGGGCATAGCCTGCGCGACGCCGCCATCGAGGCCGCGCGCCTGCGCTTCCGGCCGATCATCATGACTTCCATGGCGTTCATCCTCGGCGTGATACCCCTGGCCCTGGCCAGCGGTGCCGGCGCGGCGAGCCAGCGTGCCATCGGCACCGGAGTGATCGGCGGGATGCTCAGCGCCACCTTCCTCGGCGTGCTGTTCGTACCTATCTGTTTCGTCTGGCTGCTGTCGCTGCTGCGCAGCAAGCCGGCACCCATCGAACAGGCCGCTTCGGCCGGGGAGTGA	MSEFFIKRPNFAWVVALFISLAGLLVISKLPVAQYPNVAPPQITITATYPGASAKVLVDSVTSVLEESLNGAKGLLYFESTNNSNGTAEIVVTFEPGTDPDLAQVDVQNRLKKAEARMPQAVLTQGLQVEQTSAGFLLIYALSYKEGAQRSDTTALGDYAARNINNELRRLPGVGKLQFFSSEAAMRVWIDPQKLVGFGLSIDDVSNAIRGQNVQVPAGAFGSAPGSSAQELTATLAVKGTLDDPQEFGQVVLRANQDGSLVRLADVARLELGKESYNISSRLNGTPTVGGAIQLSPGANAIQTATLVKQRLAELSAFFPEDMQYSVPYDTSRFVDVAIEKVIHTLIEAMVLVFLVMFLFLQNVRYTLIPSIVVPVCLLGTLMVMYLLGFSVNMMTMFGMVLAIGILVDDAIVVVENVERIMAEEGISPAEATVKAMKQVSGAIVGITLVLSAVFLPLAFMAGSVGVIYQQFSVSLAVSILFSGFLALTFTPALCATLLKPIPEGHHEKRGFFGAFNRGFARVTERYSLLNSKLVARAGRFMLVYAGLVAMLGYFYLRLPEAFVPAEDLGYMVVDVQLPPGASRVRTDATGEELERFLKSREAVASVFLISGFSFSGQGDNAALAFPTFKDWSERGAEQSAAAEIAALNEHFALPDDGTVMAVSPPPINGLGNSGGFALRLMDRSGVGREALLQARDTLLGEIQTNPKFLYAMMEGLAEAPQLRLLIDREKARALGVSFETISGTLSAAFGSEVINDFTNAGRQQRVVIQAEQGNRMTPESVLELYVPNAAGNLVPLSAFVSVKWEEGPVQLVRYNGYPSIRIVGDAAPGFSTGEAMAEMERLAAQLPAGIGYEWTGLSYQEKVSAGQATSLFALAILVVFLLLVALYESWSIPLSVMLIVPIGAIGAVLAVMVSGMSNDVYFKVGLITIIGLSAKNAILIVEFAKELWEQGHSLRDAAIEAARLRFRPIIMTSMAFILGVIPLALASGAGAASQRAIGTGVIGGMLSATFLGVLFVPICFVWLLSLLRSKPAPIEQAASAGE	MSEFFIKRPNFAWVVALFISLGGLLVISKLPVAQYPNVAPPQITITATYPGASAKVLVDSVTSVLEESLNGAKGLLYFESTNNSNGTAEIVVTFEPGTDPDLAQVDVQNRLKKAEARMPQAVLTQGLQVEQTSAGFLLIYALSYKEGAQRSDTTALGDYAARNINNELRRLPGVGKLQFFSSEAAMRVWIDPQKLVGFGLSIDDVSNAIRGQNVQVPAGAFGSAPGSSAQELTATLAVKGTLDDPQEFGQVVLRANEDGSLVPARRCRAPGTRQGELQHFLATERHAHRGRGYPAVARGQRDPDPTLVKQRLAELSAFFPEDMQYSVPYDTSRFVDVAIEKVIHTLIEAMVLVFLVMFLFLENVRYTLIPSIVVPVCLLGTLMVMYLLGFSVNMMTMFGMVLAIGILVDDAIVVVENVERIMAEEGISPAEATVKAMKQVSGAIVGITLVLSAVFLPLAFMAGSVGVIYQQFSVSLAVSILFSGFLALTFTPALCATLFKPIPEGHHEKRGFFGAFNRGFARVTERYSLLNSKLVARAGRFMLVYAGLVAMLGYFYLRLPEAFVPAEDLGYMVVDVQLPPGASRVRTDATGEELERFLKSREAVASVFLISGFSFSGQGDNAALAFPTFKDWSERGAEQSSAAEIAALNEHFALPDDGTVMAVSPPPINGLGNSGGFALRLMDRSGVGREALLQARDTLLGEIQTNPKFLYAMMEGLAEAPQLRLLIDREKARALGVSFETISGTLSAAFGSEVINDFTNAGRQQRVVIQAEQGNRMTPESVLELYVPNAAGNLVPLSAFVSVKWEEGPVQLVRYNGYPSIRIVGDAAPGFSTGEAMAEMERLASQLPAGIGYEWTGLSYQEKVSAGQATSLFALAILVVFLLLVALYESWSIPLSVMLIVPIGAIGAVLAVMVSGMSNDVYFKVGLITIIGLSAKNAILIVEFAKELWEQGHSLRDAAIEAARLRFRPIIMTSMAFILGVIPLALASGAGAASQRAIGTGVIGGMLSATFLGVLFVPICFVWLLSLLRSKPAPIEQAASAGE	100	gnl|BL_ORD_ID|1485|hsp_num:0	1523			32	37	Broth microdilution	Pseudomonas aeruginosa	Pseudomonas	A	PT	5	PT_5	SINK						NODE_3_length_467939_cov_455.643356	S87_NODE_3_length_467939_cov_455.643356	5		No	No	63	2	6	6	14
S87	NODE_3_length_467939_cov_455.643356_393 # 434868 # 435932 # -1 # ID=1_393;partial=00;start_type=ATG;rbs_motif=AGGAG;rbs_spacer=5-10bp;gc_cont=0.718	NODE_3_length_467939_cov_455.643356_393	434868	435932	-	Strict	600	682.559	MexC	1911.33	Q1	Multidrug	99.15	3000800	protein homolog model	n/a	n/a	macrolide antibiotic; fluoroquinolone antibiotic; aminoglycoside antibiotic; cephalosporin; penam; tetracycline antibiotic; aminocoumarin antibiotic; diaminopyrimidine antibiotic; phenicol antibiotic	antibiotic efflux	resistance-nodulation-cell division (RND) antibiotic efflux pump	ATGGTGTTGCCGGTGGAGGTCCTTACGGTGCAGGCCGAGCCCCTGGCGCTGAGTTCGGAACTGCCTGGGCGGATCGAACCGGTGCGTGTCGCCGAGGTGCGCGCGCGGGTGGCCGGCATCGTCGTGCGGAAGCGCTTCGAGGAGGGCGCCGACGTCAAGGCTGGCGACCTGCTGTTCCAGATCGATCCGGCACCGCTGAAGGCTGCGGTGTCGCGCGCCGAGGGTGAGCTGGCGCGGAACCGCGCGGTGCTGTTCGAGGCGCAGGCGCGGGTGCGTCGCTACGAGCCGCTGGTGAAGATCCAGGCGGTCAGCCAGCAGGACTTCGATACCGCCACCGCCGACCTGCGCAGCGCCGAGGCGGCGACCCGCTCGGCCCAGGCCGACCTGGAGACCGCGCGCCTGAACCTCGGCTACGCCTCGGTCACTGCGCCGATCTCCGGGCGCATCGGCCGCGCGCTGGTGACCGAGGGCGCGCTGGTCGGGCAGGGCGAGGCGACGCTGATGGCGCGCATCCAGCAGCTCGATCCGATCTATGCGGATTTCACCCAGACCGCGGCCGAGGCCCTGCGCCTGCGCGACGCCCTGAAGAAAGGCACCTTGGCCGCCGGCGACAGCCAGGCGCTGACCCTGCGCGTCGAAGGGACGCCCTACGAGCGCCAGGGCGCGTTGCAGTTCGCCGACGTGGCGGTGGATCGCGGCACCGGCCAGATCGCCCTGCGCGGCAAGTTCGCCAACCCCGACGGGGTCCTGCTGCCGGGCATGTACGTGCGCGTACGTACGCCCCAGGGCATCGACAACCAGGCGATCCTGGTGCCGCAACGGGCCGTGCGCCGCTCCAGCGACGGCAGCGCCCAGGTGATGGTGGTGGGCGCCGACGAGCGCGCCGAGGCGCGCAGCGTCGGTACCGGCGTCATGCAGGGTTCGCGCTGGCAGATCACCGAGGGCCTGGAGCCGGGTGACCGGGTCATAGTCGGCGGCCTGGCTGCGGTGCAGCCGGGGGTGAAGATCGTGCCGAAGCCGGATGGTGCCCAGGCGCAAGCCCAGTCATCTGCGCCGCAACAGTAA	MVLPVEVLTVQAEPLALSSELPGRIEPVRVAEVRARVAGIVVRKRFEEGADVKAGDLLFQIDPAPLKAAVSRAEGELARNRAVLFEAQARVRRYEPLVKIQAVSQQDFDTATADLRSAEAATRSAQADLETARLNLGYASVTAPISGRIGRALVTEGALVGQGEATLMARIQQLDPIYADFTQTAAEALRLRDALKKGTLAAGDSQALTLRVEGTPYERQGALQFADVAVDRGTGQIALRGKFANPDGVLLPGMYVRVRTPQGIDNQAILVPQRAVRRSSDGSAQVMVVGADERAEARSVGTGVMQGSRWQITEGLEPGDRVIVGGLAAVQPGVKIVPKPDGAQAQAQSSAPQQ	MADLRAIGRIGALAMAIALAGCGPAEERQEAAEMVLPVEVLTVQAEPLALSSELPGRIEPVRVAEVRARVAGIVVRKRFEEGADVKAGDLLFQIDPAPLKAAVSRAEGELARNRAVLFEAQARVRRYEPLVKIQAVSQQDFDTATADLRSAEAATRSAQADLETARLNLGYASVTAPISGRIGRALVTEGALVGQGEATLMARIQQLDPIYADFTQTAAEALRLRDALKKGTLAAGDSQALTLRVEGTPYERQGALQFADVAVDRGTGQIALRGKFANPDGVLLPGMYVRVRTPQGIDNQAILVPQRAVHRSSDGSAQVMVVGADERAESRSVGTGVMQGSRWQITEGLEPGDRVIVGGLAAVQPGVKIVPKPDGAQAQAQSPAPQQ	91.47	gnl|BL_ORD_ID|744|hsp_num:0	805			32	37	Broth microdilution	Pseudomonas aeruginosa	Pseudomonas	A	PT	5	PT_5	SINK						NODE_3_length_467939_cov_455.643356	S87_NODE_3_length_467939_cov_455.643356	5		No	No	63	2	6	6	14
S87	NODE_3_length_467939_cov_455.643356_394 # 436192 # 436755 # 1 # ID=1_394;partial=00;start_type=ATG;rbs_motif=GGA/GAG/AGG;rbs_spacer=5-10bp;gc_cont=0.638	NODE_3_length_467939_cov_455.643356_394	436192	436755	+	Strict	310	384.03	Type B NfxB				100	3004060	protein overexpression model	n/a	n/a	macrolide antibiotic; fluoroquinolone antibiotic; aminoglycoside antibiotic; cephalosporin; penam; tetracycline antibiotic; aminocoumarin antibiotic; diaminopyrimidine antibiotic; phenicol antibiotic	antibiotic efflux	resistance-nodulation-cell division (RND) antibiotic efflux pump	ATGACCCTGATTTCCCATGACGAGCGACTCATCAAGGCGCTGGCAGTCGCTATCGTCGACCGCCCGCGAGCGACGCTGAAGGAACTGGCCGAGGCGGCCGGCGTAAGCAAGGCCACCCTGCACCGCTTCTGCGGCACGCGGGACAACCTGGTGCAGATGCTCGAGGACCACGGAGAGACCGTACTGAACCAGATCATCCAGGCCTGCGACCTGGAGCATGCCGAGCCTCTGGAGGCGTTGCAGCGCCTGATCAAGGAACACCTCACCCACCGCGAGCTGCTGGTATTCCTGGTATTCCAGTACCGCCCGGACTTCCTCGACCCGCACGGTGAAGGCGCACGCTGGCAGTCCTACCTGGAAGCGCTGGACGCCTTCTTCCTGCGCGGACAGCAGAAAGGCGTGTTTCGCATCGACATCACGGCGGCCGTGTTCACCGAACTGTTCATCACCCTGGTCTACGGCATGGTCGATGCGGAACGTCGCGGACGGGCGGCCAGCTCCAATTCCGCGCATACCCTGGAGCAGATGTTCCTCCATGGCGCCTCCAATCCGGCGCGCTCCTGA	MTLISHDERLIKALAVAIVDRPRATLKELAEAAGVSKATLHRFCGTRDNLVQMLEDHGETVLNQIIQACDLEHAEPLEALQRLIKEHLTHRELLVFLVFQYRPDFLDPHGEGARWQSYLEALDAFFLRGQQKGVFRIDITAAVFTELFITLVYGMVDAERRGRAASSNSAHTLEQMFLHGASNPARS	MTLISHDERLIKALAVAIVDRPRATLKELAEAAGVSKATLHRFCGTRDNLVQMLEDHGETVLNQIIQACDLEHAEPLEALQRLIKEHLTHRELLVFLVFQYRPDFLDPHGEGARWQSYLEALDAFFLRGQQKGVFRIDITAAVFTELFITLVYGMVDAERRGRAASSNSAHTLEQMFLHGASNPARS	100	gnl|BL_ORD_ID|2342|hsp_num:0	2693			32	37	Broth microdilution	Pseudomonas aeruginosa	Pseudomonas	A	PT	5	PT_5	SINK						NODE_3_length_467939_cov_455.643356	S87_NODE_3_length_467939_cov_455.643356	5		No	No	63	2	6	6	14
S87	NODE_4_length_449288_cov_431.330635_28 # 26800 # 28449 # -1 # ID=1_28;partial=00;start_type=ATG;rbs_motif=GGAG/GAGG;rbs_spacer=5-10bp;gc_cont=0.700	NODE_4_length_449288_cov_431.330635_28	26800	28449	-	Strict	400	443.736	ArnT				43.48	3005053	protein homolog model	n/a	n/a	peptide antibiotic	antibiotic target alteration	pmr phosphoethanolamine transferase	ATGAGCCGCCGCCAGACCTGTTCGCTGCTGCTGATCGCCTTCGGCCTGTTCTACCTGGTTCCATTGAGCAACCATGGCCTGTGGATTCCCGACGAGACCCGCTACGCGCAGATCAGCCAGGCGATGCTGCTGGGCGGCGACTGGGTGTCGCCGCACTTCCTCGGCCTGCGCTACTTCGAGAAGCCGGTCGCCGGCTACTGGATGATCGCCCTCGGCCAGGCGGTCTTCGGCGAAAACCTGTTCGGCGTGCGCATCGCCTCGGTCGTCGCCACCGCCCTCAGCGTCCTGCTCGCCTACCTGCTGGCCCGCCGCCTGTGGCGCGACCCACGCACCAGCCTGGCGTGCGCGCTGCTCTACGCCAGCTTCGGCTTGATCGCCGGGCAGTCCGGCTATGCCAACCTCGACCCGCAATTCACCTTCTGGGTCAACCTGAGCCTGGTGGCGCTGTGGCATGCCCTCGACGCGGGGAGCCGCCGCGCGCGCCTGCTCGGCTGGACCCTGCTCGGCCTCGCCTGCGGCATGGGCTTCCTGACCAAGGGCTTCCTCGCCTGGCTGCTGCCGGTGCTGGTCGCCCTGCCCTACATGCTCTGGCAGCGGCGCTGGCGTGAGCTGCTTGGCTACGGCGCGCTGGCGGTGCTGGCGGCGCTGCTCGTCTGTTTGCCCTGGGCGCTCGCCGTGCATGCGCGGGAAGCGGACTACTGGCGGTTCTTCTTCTGGCACGAACACATCCGCCGCTTCGCCGGCGAAGACGCCCAGCACTCTCGCCCGTGGTGGTTCTACCTGCCGTTGCTGGCGGTCGCCTGCCTGCCCTGGAGCGGCCTGCTGCCGAGCGCGCTGCGCCAGGCCTGGCACGAGCGGCGCCAAGCGCCGGTGGTCTTCCTGGCGCTATGGCTGCTGTTGCCGCTGGCGTTCTTCAGCCTGAGCCGGGGCAAGCTGCCGACCTACATCATGCCCTGCCTGCTGCCGCTGGCACTGCTCATGGGCCACGCCCTGGTGCAGCGGCTACGCCTGGGGAACAGCGTCGCGCTGCGCGGCAACGGGCTGCTCAACCTGGGCCTGGCGCTCCTCGCGCTGGCGGCCCTGGCCTACCTGCAACTGCGCAAGCCGGTGTACCAGGAAGAACCCTTCGAGCTGTTCCTGGTCCTGCTGGTGATCGGCGCCTGGGCCGCCGCCGGCCTCGCCCAGTGGCGCTACCCGCTACGCGCCTGGGCCGCGCCGCTGCTGGCGAGCTGGGTGCTGATCGCGCTGCTGCCGGCAGCGATGCCCAACCATGTGGTGCAGAACAAGACCCCCGACCTGTTCGTCGCCGAACACCTCGACGAACTGACCGGCGCCCACCATCTGCTGAGCAACGACCTCGGCGCCGCCTCGGCCCTCGCCTGGCGCCTGCGTCGTAGCGACGTGACGCTCTACGACACGCGCGGCGAGCTGAAGTACGGCCTCTCCTACCCCGAGCACAGCCAGCGCAGCGTGCCCTTGGCAGACATCCGCCAGTGGCTCTGGCAGGCACGCCAGGACGGCTCGGTTGCCGTGCTGCTGCGGATCAACAGCGCCAGCGACCGCTACCAGCTGGCGCTGTTGCCGGGCGACGGCGAACGCTACCGGAACGGCAACCTGGTCCTGGCGATCCTGCCGCAGGTGCGCCCATGA	MSRRQTCSLLLIAFGLFYLVPLSNHGLWIPDETRYAQISQAMLLGGDWVSPHFLGLRYFEKPVAGYWMIALGQAVFGENLFGVRIASVVATALSVLLAYLLARRLWRDPRTSLACALLYASFGLIAGQSGYANLDPQFTFWVNLSLVALWHALDAGSRRARLLGWTLLGLACGMGFLTKGFLAWLLPVLVALPYMLWQRRWRELLGYGALAVLAALLVCLPWALAVHAREADYWRFFFWHEHIRRFAGEDAQHSRPWWFYLPLLAVACLPWSGLLPSALRQAWHERRQAPVVFLALWLLLPLAFFSLSRGKLPTYIMPCLLPLALLMGHALVQRLRLGNSVALRGNGLLNLGLALLALAALAYLQLRKPVYQEEPFELFLVLLVIGAWAAAGLAQWRYPLRAWAAPLLASWVLIALLPAAMPNHVVQNKTPDLFVAEHLDELTGAHHLLSNDLGAASALAWRLRRSDVTLYDTRGELKYGLSYPEHSQRSVPLADIRQWLWQARQDGSVAVLLRINSASDRYQLALLPGDGERYRNGNLVLAILPQVRP	MKSIRYGVSLIALFALYYLLPLNFRLLWQPDETRYAEISREMLATGDWVVPHFLGLRYFEKPIAGYWINSIGQWLFGHNNFGVRFGSVFAITMTALLVAWLAWRIFRDKRVAILSLIIFLTAMLVYAIGTYAVLDPMITLWLALAMCSFWGAVQAHSRSGKILGYVLLGVACGMGVMTKGFLALAVPVVGVLPWVIARKRWREVLTYGWLAVIVCTLVVLPWGLAIAQREPDFWRYFFWVEHIQRFAEKDAQHKAPFWYYIPFLIAGSLPWLALLPGALKRGWLERDEARGALYLLGWVAMPFLFFSIAKGKLPTYILPCFAPLSILMARYALEAAKTGAKALRINGMINLGVGLLGLIAVLVVSPWGFMHKPVWTKIELYKCLLAAIAFAVWALMGWLAMKDSGRRWSLAALCPLGLALLVGFAIPDRVIDSKQPQFLVDIVSESLQPSRYVLTNNVGIAGGLAWELKRSDIIMFDKQGELKYGLDWPDAQGSFVSQAGFADWLAAHRQQGPVSLVLLMDKGESMLDLPLPKPDNAYELGRVVFLQYLPQ	99.64	gnl|BL_ORD_ID|2783|hsp_num:0	3795			32	37	Broth microdilution	Pseudomonas aeruginosa	Pseudomonas	A	PT	5	PT_5	SINK						NODE_4_length_449288_cov_431.330635	S87_NODE_4_length_449288_cov_431.330635	5		No	No	63	2	6	6	14
S87	NODE_4_length_449288_cov_431.330635_30 # 29330 # 31318 # -1 # ID=1_30;partial=00;start_type=ATG;rbs_motif=GGA/GAG/AGG;rbs_spacer=11-12bp;gc_cont=0.687	NODE_4_length_449288_cov_431.330635_30	29330	31318	-	Strict	1200	1343.95	arnA	46.7554	Q2	peptide antibiotic	99.4	3002985	protein homolog model	n/a	n/a	peptide antibiotic	antibiotic target alteration	pmr phosphoethanolamine transferase	ATGACCTCGAAAGCCGTCGTCTTCGCCTACCACGACATCGGTTGCACCGGTATCGAAGCCCTGCTCAATGCCGGCTACGAGATCGCCGCCGTCTTCACCCATGCCGACGACCCACGGGAAAACACCTTCTACGCCTCGGTCGCGCGCCTCTGCGCCGAGCGCGGCATTCCGCTGCACGCGCCCGAGGACGTGAACCATCCGCTGTGGCTGGAGCGCATCCGCCAACTGCGCCCGGACTATCTGTTCTCCTTCTACTACCGCCGCCTGCTTGGCGCCGAACTGCTCGCCTGCGCCGCACGCGGCGCCTACAACCTGCACGGTTCGCTGCTGCCGCGCTACCGCGGACGCGCCCCGGCGAACTGGGTGCTGGTCAACGGCGAAACGCAGACCGGGGTGACCCTGCATCGCATGATCGAGCGCGCCGACGCCGGGCCGATCCTCGCCCAGCAGGCCGTCGCCATCGACCCCGAGGACACCGCCCTGAGCCTGCACGGCAAGCTGCGCAAGGCCGCCGGCGCCCTGCTGCGCGACAGCCTGCCGCTGCTCGCCCTCGGCGTGCTGCCGGAAGTCGAGCAGGACGAGAGCCAGGCCAGCCACTTCGGCCGGCGCACCCCGGCGGACGGCCTGCTCGACTGGCACAGGCCGGCACGGCAGTTGTACGACCTGGTGCGCGCAGTGACCCAGCCCTACCCTGGCGCCTTCTGCCAGGTCGGCGAACAGAAGCTGATCGTCTGGAGCGCCGAGGTGGTCGCCGGCAACCACGGTCGCGAGCCGGGCAGCGTACTGTCCTGCGACCCGCTGCGGATCGCCTGCGGCGAGGACTCGCTGGTGCTGCGCTTCGGCCAGCGCGGCGAGCGCGGCCTGTACCTGGCCGGCACGCAACTGGCCACCGAGCTGGGCCTGGTCGAGGGCGCGCGCCTGCGTGGCGCGGCGTCCGGCCCGCAGCGCCGCACGCGGGTGCTGATCCTCGGGGTCAACGGCTTCATCGGCAACCACCTGTCCGAACGCCTGCTGCGCGACGGTCGCTACGAGGTCCACGGCATGGACATCGGCTCCGACGCCATCGAACGGCTCAAGGCCGACCCGCATTTCCACTTCGTCGAAGGCGACATCGGCATCCATTCGGAGTGGCTCGAATATCATGTGAAGAAATGCGACGTGGTCCTGCCGCTGGTGGCCATCGCCACGCCCATCGAGTACACGCGCAACCCGCTGCGGGTGTTCGAACTGGACTTCGAGGAAAACCTGCGGATCGTCCGCTACTGCGTGAAATACGGCAAACGCGTGGTGTTCCCTTCCACCTCCGAGGTCTACGGCATGTGCCAGGACCCGGACTTCGACGAAGACCGCTCGAACCTGGTGGTCGGGCCGATCAACAAGCAGCGCTGGATCTACTCGGTGTCCAAGCAGTTGCTCGACCGGGTGATCTGGGCCTACGGCCAGCAGGGCCTGCGCTTCACCCTGTTCCGTCCGTTCAACTGGATGGGCCCGCGCCTGGACCGCCTGGATTCGGCGCGGATCGGCAGCTCGCGGGCGATCACCCAGCTCATCCTGCACCTGGTCGAAGGCACGCCGATCCGCCTGGTCGACGGCGGCGCGCAGAAGCGCTGCTTCACCGACGTCGACGACGGCATCGAGGCCCTCGCGCGGATCATCGACAACCGCGACGGCCGCTGCGACGGGCAGATCGTCAACATCGGCAACCCGGACAACGAGGCGAGCATCCGCCAGCTCGGCGAGGAACTGCTGCGCCAGTTCGAGGCCCACCCGCTGCGCGCGCAGTTCCCGCCCTTCGCCGGCTTCCGCGAGGTGGAGAGCCGCAGCTTCTACGGCGACGGCTACCAGGACGTGGCCCACCGCAAGCCGAGCATCGACAACGCCCGGCGCCTGCTCGACTGGCAGCCCACCATCGAACTGCGCGAGACCATCGGCAAGACCCTCGACTTCTTCCTCCACGAAGCGCTCCGCGAGCGCGAGGCACAGGCGTGA	MTSKAVVFAYHDIGCTGIEALLNAGYEIAAVFTHADDPRENTFYASVARLCAERGIPLHAPEDVNHPLWLERIRQLRPDYLFSFYYRRLLGAELLACAARGAYNLHGSLLPRYRGRAPANWVLVNGETQTGVTLHRMIERADAGPILAQQAVAIDPEDTALSLHGKLRKAAGALLRDSLPLLALGVLPEVEQDESQASHFGRRTPADGLLDWHRPARQLYDLVRAVTQPYPGAFCQVGEQKLIVWSAEVVAGNHGREPGSVLSCDPLRIACGEDSLVLRFGQRGERGLYLAGTQLATELGLVEGARLRGAASGPQRRTRVLILGVNGFIGNHLSERLLRDGRYEVHGMDIGSDAIERLKADPHFHFVEGDIGIHSEWLEYHVKKCDVVLPLVAIATPIEYTRNPLRVFELDFEENLRIVRYCVKYGKRVVFPSTSEVYGMCQDPDFDEDRSNLVVGPINKQRWIYSVSKQLLDRVIWAYGQQGLRFTLFRPFNWMGPRLDRLDSARIGSSRAITQLILHLVEGTPIRLVDGGAQKRCFTDVDDGIEALARIIDNRDGRCDGQIVNIGNPDNEASIRQLGEELLRQFEAHPLRAQFPPFAGFREVESRSFYGDGYQDVAHRKPSIDNARRLLDWQPTIELRETIGKTLDFFLHEALREREAQA	MTSKAVVFAYHDIGCTGIEALLNAGYEIAAVFTHADDPRENTFYASVARLCAERGIPLHAPEDVNHPLWLERIRQLRPDFLFSFYYRRLLGAELLACAARGAYNLHGSLLPRYRGRAPANWVLVNGETQTGVTLHRMIERADAGPILAQQAVAIDPEDTALSLHGKLRKAAGALLRDSLPLLALGVLPEVEQDESQASHFGRRTPADGLLDWHRPARQLYDLVRAVTQPYPGAFCQVGEQKLIVWSAEVVAGNHGREPGSVLSCDPLRIACGEDSLVLRFGQRGERGLYLAGTQLATELGLVEGARLRGAACSPQRRTRVLILGVNGFIGNHLSERLLRDGRYEVHGMDIGSDAIERLKADPHFHFVEGDIGIHSEWLEYHVKKCDVILPLVAIATPIEYTRNPLRVFELDFEENLRIVRYCVKYGKRVVFPSTSEVYGMCQDPDFDEDRSNLVVGPINKQRWIYSVSKQLLDRVIWAYGQQGLRFTLFRPFNWMGPRLDRLDSARIGSSRAITQLILHLVEGTPIRLVDGGAQKRCFTDVDDGIEALARIIDNRDGRCDGQIVNIGNPDNEASIRQLGEELLRQFEAHPLRAQFPPFAGFREVESRSFYGDGYQDVAHRKPSIDNARRLLDWQPTIELRETIGKTLDFFLHEALREREAQA	100	gnl|BL_ORD_ID|1513|hsp_num:0	1643			32	37	Broth microdilution	Pseudomonas aeruginosa	Pseudomonas	A	PT	5	PT_5	SINK						NODE_4_length_449288_cov_431.330635	S87_NODE_4_length_449288_cov_431.330635	5		No	No	63	2	6	6	14
S87	NODE_4_length_449288_cov_431.330635_61 # 69526 # 70683 # 1 # ID=1_61;partial=00;start_type=ATG;rbs_motif=AGGA;rbs_spacer=5-10bp;gc_cont=0.693	NODE_4_length_449288_cov_431.330635_61	69526	70683	+	Perfect	650	758.444	mexP	16.9177	Q3	Multidrug	100	3003698	protein homolog model	n/a	n/a	macrolide antibiotic; carbapenem; tetracycline antibiotic; diaminopyrimidine antibiotic; phenicol antibiotic; disinfecting agents and antiseptics	antibiotic efflux	resistance-nodulation-cell division (RND) antibiotic efflux pump	ATGAATCTCAGACACTTCATCCGCATCACCGCGACGCTAGGTGTCGCGGCCCTTATCGCTGGCTGCGGGGAATCGGCGCCGCCGGGGGCGGCGAGCGCCCCGCCAAGCGTTCCCGTCGCCGAGGTGGTGGTTCGCCCGGTGACACCCTACGCCGAGTTCACCGGCTCGCTGACCGCTGTCGAGCAGGTAGAACTGCGGCCGCGCGTCGCCGGCTACATCCAGGACGTTACGGTGCCGGAAGGCCGCCTGGTAGAGAAGGGCCAGCAACTGTTCCTCATCGACCCGCGCGTGTTCAAGGCGGCGCAGGATGCCGCCAGGGCACGCCTGCGCGAGGCCGAGGCCGCGGCGTTGCTGGCACGCACCGAACACGAGCGAGCCGAGCTGCTGTATGCGCGGAAGGTCGTCGCCCGGGAGCGGCTCGACAGCGCCATCGCCTCGCGCAATGCCAGCAAGGCCCAGGTCGATGCGGCCAGGGCCGCCCTCGACGCGGCGCAACTGGATCTCGGCTTCACGCGGGTGACGGCACCGATCGGCGGGCGTGTCGGGCATATCCAGGTCACCGAGGGCAACTACGTCACCAATGGCGTCACCGCGCTGACCAGCATCGTTTCGGTCGATCCGCTGTACGTGTACTTCGATGTCGACGAGCGCACCTACCTGCAGGCCCTGGCGCCGACCCGCGGCAGGGAAGGCGAGCAGGCCCCCAGGGTCAAGGTGGCGCTGCTCACCGACGAGTCCTATGGACGAAGCAGTCGCCTCGATTTCCTCGCCAACGCCGCCGACCGCGGGACCGGCACGGTCCGGGTTCGGGCGGTGGTCGACAACCCGGACGGGCAACTGACGCCGGGGCTGTTCGCCAAGGTCAGGCTGGAGACCGGCAAGCCTCGCGCGCAGGTGCTGGTCGCCGACCATTCCATCGGCACCGACCAGGGCAGGCGCTATGTGCTGGTCGTCGACGAAGGCAACAAGACCCAGTACCGGCCGGTGGAACTCGGCCCGATGGTCGACGGCCTGCGGGTCGTCCGCCAGGGCCTGCAGCCGGGCGAGCGCATCGTCGTCAAGGGCCTGGTCCGGCCGGACATGCAGATCACACCGCGCCTTGCGGAAATCGATGGCACGCCCGTCGACCTGTCGAAGACCGTGGGGGCCGCACAATGA	MNLRHFIRITATLGVAALIAGCGESAPPGAASAPPSVPVAEVVVRPVTPYAEFTGSLTAVEQVELRPRVAGYIQDVTVPEGRLVEKGQQLFLIDPRVFKAAQDAARARLREAEAAALLARTEHERAELLYARKVVARERLDSAIASRNASKAQVDAARAALDAAQLDLGFTRVTAPIGGRVGHIQVTEGNYVTNGVTALTSIVSVDPLYVYFDVDERTYLQALAPTRGREGEQAPRVKVALLTDESYGRSSRLDFLANAADRGTGTVRVRAVVDNPDGQLTPGLFAKVRLETGKPRAQVLVADHSIGTDQGRRYVLVVDEGNKTQYRPVELGPMVDGLRVVRQGLQPGERIVVKGLVRPDMQITPRLAEIDGTPVDLSKTVGAAQ	MNLRHFIRITATLGVAALIAGCGESAPPGAASAPPSVPVAEVVVRPVTPYAEFTGSLTAVEQVELRPRVAGYIQDVTVPEGRLVEKGQQLFLIDPRVFKAAQDAARARLREAEAAALLARTEHERAELLYARKVVARERLDSAIASRNASKAQVDAARAALDAAQLDLGFTRVTAPIGGRVGHIQVTEGNYVTNGVTALTSIVSVDPLYVYFDVDERTYLQALAPTRGREGEQAPRVKVALLTDESYGRSSRLDFLANAADRGTGTVRVRAVVDNPDGQLTPGLFAKVRLETGKPRAQVLVADHSIGTDQGRRYVLVVDEGNKTQYRPVELGPMVDGLRVVRQGLQPGERIVVKGLVRPDMQITPRLAEIDGTPVDLSKTVGAAQ	100	gnl|BL_ORD_ID|2009|hsp_num:0	2211			32	37	Broth microdilution	Pseudomonas aeruginosa	Pseudomonas	A	PT	5	PT_5	SINK						NODE_4_length_449288_cov_431.330635	S87_NODE_4_length_449288_cov_431.330635	5		No	No	63	2	6	6	14
S87	NODE_4_length_449288_cov_431.330635_62 # 70680 # 73841 # 1 # ID=1_62;partial=00;start_type=ATG;rbs_motif=GGxGG;rbs_spacer=5-10bp;gc_cont=0.678	NODE_4_length_449288_cov_431.330635_62	70680	73841	+	Strict	1900	2080.45	mexQ	1817.02	Q1	Multidrug	99.72	3003699	protein homolog model	n/a	n/a	macrolide antibiotic; carbapenem; tetracycline antibiotic; diaminopyrimidine antibiotic; phenicol antibiotic; disinfecting agents and antiseptics	antibiotic efflux	resistance-nodulation-cell division (RND) antibiotic efflux pump	ATGACATTCCCACGCTTCTTCATCGATAGGCCGATCTTCGCCATCGTTCTTTCGGTGCTGATGATGATCGGAGGCATCGTTTCGTTCTTCCAGTTGCCGCTGAGCGAATACCCGGCGGTGACGCCGCCGACCGTGCAGGTGACTACCGCCTATCCCGGCGCCAACCCCGACGTGATCGCGCAGACGGTGGCGACACCGCTGGAGCAGGCGATCACCGGGGTCGAGGGGATGCTGTACATGTCCTCGCAGTCGGCCACCGACGGGCGAATGATCCTGACCATCACCTTCGACCAGCACATCGATCCCGACATGGCCCAGATCCAGGTGCAGAACCGGGTCTCGCGGGTGCTCTCGCGCCTGCCCGACGAGGTGCAGCGGCAGGGCGTGGTCACCCAGAAGACCTCGCCGGACATCCTCATGGTGGTGCACCTGCTGTCGCCGGAGCAACGCTACGACCCGCTGTACATCTCGAACTACGCCTACCTCCAGGTGCGCGACGAACTGCTGCGCCTGCCGGGGATCAGCGATGTGGTGGTGTGGGGCGCCGGCGAGTACAGCATGCGCCTGTGGCTCGACCCCGACCTGATCGCCGCGCGCGGGCTGACGGCGGGCGAAGTGATCGCCGCGGTACGCGAACAGAACGTCCAGGTGGCGGCCGGCGCCGTCGGCCAGGCGCCGGACTCCACCGCGGCCTTCCAGGTCACGGTGAATACCCTCGGGCGGCTGAGCGACGAAGAGCAGTTCGGCGACATCATCGTCCGCACCGGCGCCGACGGCCAGGTGACGCGCCTGCGCGACGTCGCGCGGATCGAGATGGGCGGCGATGCCTATGCGCTGCGCAGCCTGCTGGACGGCGAGCCGGCGGTGGCCTTGCAGATCATCCAGAGCCCCGGAGCCAACGCGCTGGATACCGCCGAGGCGGTGCGTGCCACCGTGGCGAGGCTCGAAGGCAACTTCCCGGCCGGCCTGAGCGCGCGCATCGCCTACGACCCGACGGTGTTCGTCCGCGCTTCGTTGCAGACCGTGGCCACCACCCTGCTGGAGGCGATCCTGCTGGTCGTGGTGGTGGTGGTGCTGTTCCTGCGTAGCTGGCGTGCTTCGCTGATTCCGCTGATGGCCGTGCCGGTCTCGCTGGTCGGCACCTTCGCCGTCATGCACCTGATGGGTTTCTCGCTGAATACCCTGTCGTTGTTCGGCCTGGTGTTGTCGATCGGCATCGTCGTCGATGACGCCATCGTGGTGGTGGAAAACGTCGAGCGCCACATCGAGAACGGCGAGCCGCCGCTCCAGGCCGCGCGGCGTGCGATGGACGAGGTCACCGGGCCGATCATGGCGATCACCTCGGTGCTGGCGGCGGTGTTCATCCCCACGGCCTTTCTCAGTGGCCTGCAGGGCGAGTTCTATCGTCAGTTCGCCCTGACCATCGCCATCTCCACCATCCTGTCGGCGCTCAACTCGCTGACCCTCAGCCCGGCCCTGGCGGGCCTGCTGTTGCGTCCGCGGCCGGCCGGAGGTGCGGTGGCGGGGCGCTTCCAGCGACTGCTCCAGGCCCTCGGCCGACCGTTGCGAAATGCCCCCGAGGCCTACGGCAACGCGGTGCGCAAGGTGGTGCGGGTGAGCGGCCTGGCCCTGGTGGTGTATGGGGGCCTGCTTGGCCTGACCTGGGTCGGTTTCCAGGCGGTGCCACCGGGCTTCGTGCCAATGCAGGACAAGTACTATCTGGTCGGCATCGCCCAGTTGCCGAACGGAGCGTCGCTGGAGCGTACCGATGCGGTGGTCAGGCAGATGTCCCGGATCGGCCTCGAGGAGCCGGGGGTGGAGAGCGTCGTGGCCTTCCCGGGCCTGTCGGTGAACGGTTTCGTCAACGTGCCGAACGCCGCGGTCATGTTCTTCATGCTCGATCCGTTCGAATCGCGCACCTCCGCCGATCTCGGCGCGCTGGCCATCGCCGGGCGCCTGCAAGCCAGGTTCGCCAGCATTCCCGACGGCTTCCTCGGGGTCTTCCCGCCGCCGCCGGTACCGGGGCTGGGAACCATCGGCGGCTTCAAGATGCAGGTCGAGGATCGCGGCGGCGCCGGGCTGGAAGCCCTGGCCAGGCAGACCCAGGTGCTGATGATGAAGGCCACTGAGTCCGGCCAGCTCGGGGGCTTGATGACCAGCTTCGATATCAATGCCCCGCAGCTCGAGGTGGTGGTCGACCGCACCAAGGTGAAGAGCCAGGGCGTTCGCCTGGCCGATGTGTTCGAGGCATTGCAGGTCTACCTCGGCTCGCTGTACATCAACGACTTCAACCGCTTCGGTCGCACCTACAAGGTCACTGCCCAGGCCGATGCGCCGCACCGCATGCAGGCCGAAGCCATCGGGCGCCTGCAGGTACGCAATGCCGCCGGGGCGATGTTGCCGCTGTCCTCGTTCGTCACCGTGACGCCCAGCTCCGGTCCCGACCGGGTGATCCACTACAACGGCTATCCGTCGGCGGATATCAGCGGCGGCGCGCTTCCCGGCGTCAGTTCGGGACAGGCGGTGGCGTTGATGGAGCGCCTGGCCGGCGAAGTGCTGCCCGAGGGCATGACCTTCGAATGGACCGACCTGACCTACCAGCAGAAGCTGGCCGGCAACAGCGCGCTGTTCATCTTCCCGCTGTGCGTGCTGCTGGCCTACCTGATCCTCGCCGCGCAGTACAACAGCTGGCTGTTGCCGCTGGCGGTCCTGCTGATCGTGCCGATGTGCCTGCTCAGCGCGATCGCCGGGGTGTGGCTGGTGGGCGGCGACAACAACGTGTTCGTCCAGATCGGGCTGGTGGTGCTGGTCGGCCTGGCGGCGAAGAACGCGATCCTGATCGTCGAGTTCGCCCGCACGCTGGAGGCCGAGGGCGCCCGTGCGCTGGAGGCGGTGGTCGAGGCTTGCCGCCTGCGCCTGCGGCCGATCCTGATGACCTCGCTGGCGTTCATCGCCGGCGTGGTGCCGTTGGTCATGGCCAGCGGCGCCGGAGCGGAAATGCGCCAGGCGATGGGCGTCGCGGTATTCGCCGGGATGCTCGGGGTGACGCTGTTCGGCCTGTTCCTCACGCCGGTGTTCTACGTACTGGTACGGGCACTGGCGGCGCGCCTGGAGCGACGCGCCGGCGGCAGCCTGGCGCATCTGGAGGGAGGCCGTCCATGA	MTFPRFFIDRPIFAIVLSVLMMIGGIVSFFQLPLSEYPAVTPPTVQVTTAYPGANPDVIAQTVATPLEQAITGVEGMLYMSSQSATDGRMILTITFDQHIDPDMAQIQVQNRVSRVLSRLPDEVQRQGVVTQKTSPDILMVVHLLSPEQRYDPLYISNYAYLQVRDELLRLPGISDVVVWGAGEYSMRLWLDPDLIAARGLTAGEVIAAVREQNVQVAAGAVGQAPDSTAAFQVTVNTLGRLSDEEQFGDIIVRTGADGQVTRLRDVARIEMGGDAYALRSLLDGEPAVALQIIQSPGANALDTAEAVRATVARLEGNFPAGLSARIAYDPTVFVRASLQTVATTLLEAILLVVVVVVLFLRSWRASLIPLMAVPVSLVGTFAVMHLMGFSLNTLSLFGLVLSIGIVVDDAIVVVENVERHIENGEPPLQAARRAMDEVTGPIMAITSVLAAVFIPTAFLSGLQGEFYRQFALTIAISTILSALNSLTLSPALAGLLLRPRPAGGAVAGRFQRLLQALGRPLRNAPEAYGNAVRKVVRVSGLALVVYGGLLGLTWVGFQAVPPGFVPMQDKYYLVGIAQLPNGASLERTDAVVRQMSRIGLEEPGVESVVAFPGLSVNGFVNVPNAAVMFFMLDPFESRTSADLGALAIAGRLQARFASIPDGFLGVFPPPPVPGLGTIGGFKMQVEDRGGAGLEALARQTQVLMMKATESGQLGGLMTSFDINAPQLEVVVDRTKVKSQGVRLADVFEALQVYLGSLYINDFNRFGRTYKVTAQADAPHRMQAEAIGRLQVRNAAGAMLPLSSFVTVTPSSGPDRVIHYNGYPSADISGGALPGVSSGQAVALMERLAGEVLPEGMTFEWTDLTYQQKLAGNSALFIFPLCVLLAYLILAAQYNSWLLPLAVLLIVPMCLLSAIAGVWLVGGDNNVFVQIGLVVLVGLAAKNAILIVEFARTLEAEGARALEAVVEACRLRLRPILMTSLAFIAGVVPLVMASGAGAEMRQAMGVAVFAGMLGVTLFGLFLTPVFYVLVRALAARLERRAGGSLAHLEGGRP	MTFPRFFIDRPIFAIVLSVLMMIGGIVSFFQLPLSEYPAVTPPTVQVTTAYPGANPDVIAQTVATPLEQAITGVEGMLYMSSQSATDGRMILTITFDQHIDPDMAQIQVQNRVSRVLSRLPDEVQRQGVVTQKTSPDILMVVHLLSPEQRYDPLYISNYAYLQVRDELLRLPGISDVVVWGAGEYSMRLWLDPDLIAARGLTAGEVIAAVREQNVQVAAGAVGQAPDSTAAFQVTVNTLGRLSDEEQFGDIIVRTGADGQVTRLRDVARIEMGGDAYALRSLLDGEPAVALQIIQSPGANALDTAEAVRATVARLEGNFPAGLSARIAYDPTVFVRASLQTVATTLLEAILLVVVVVVLFLRSWRASLIPLMAVPVSLVGTFAVMHLMGFSLNTLSLFGLVLSIGIVVDDAIVVVENVERHIENGEPPLQAARRAMDEVTGPIMAITSVLAAVFIPTAFLSGLQGEFYRQFALTIAISTILSALNSLTLSPALAGLLLRPRPAGGAVAGRFQRLLQVLGRPLRNAPEAYGNAVRKVVRVSGLALVVYGGLLGLTWVGFQAVPPGFVPMQDKYYLIGIAQLPNGASLERTDAVVRQMSRIGLDEPGVESVVAFPGLSVNGFVNVPNAAVMFFMLDPFESRTSADLGALAIAGRLQARFASIPDGFLGVFPPPPVPGLGTIGGFKMQVEDRGGAGLEALARQTQVLMMKATESGQLGGLMTSFDINAPQLEVVVDRTKVKSQGVRLADVFEALQVYLGSLYINDFNRFGRTYKVTAQADAPHRMQAEAIGRLQVRNAAGAMLPLSSFVTVTPSSGPDRVIHYNGYPSADISGGALPGVSSGQAVALMERLAGEVLPEGMTFEWTDLTYQQKLAGNSALFIFPLCVLLAYLILAAQYNSWLLPLAVLLIVPMCLLSAIAGVWLVGGDNNVFVQIGLVVLVGLAAKNAILIVEFARTLEAEGARALEAVVEACRLRLRPILMTSLAFIAGVVPLVMASGAGAEMRQAMGVAVFAGMLGVTLFGLFLTPVFYVLVRALAARLERRAGGSLAHLEGGRP	100	gnl|BL_ORD_ID|2010|hsp_num:0	2212			32	37	Broth microdilution	Pseudomonas aeruginosa	Pseudomonas	A	PT	5	PT_5	SINK						NODE_4_length_449288_cov_431.330635	S87_NODE_4_length_449288_cov_431.330635	5		No	No	63	2	6	6	14
S87	NODE_4_length_449288_cov_431.330635_63 # 73838 # 75313 # 1 # ID=1_63;partial=00;start_type=ATG;rbs_motif=GGAGG;rbs_spacer=5-10bp;gc_cont=0.707	NODE_4_length_449288_cov_431.330635_63	73838	75313	+	Strict	850	944.495	opmE	84.4737	Q2	Multidrug	98.98	3003700	protein homolog model	n/a	n/a	macrolide antibiotic; carbapenem; tetracycline antibiotic; diaminopyrimidine antibiotic; phenicol antibiotic; disinfecting agents and antiseptics	antibiotic efflux	resistance-nodulation-cell division (RND) antibiotic efflux pump	ATGAAGCCATACCTGCGGTCTTCGTTGAGCGCGCTGATCCTGCTGGGCGGCTGTGCCGCGGTGGGGCCCGACTATGCGCCGCCGAGCGCGTCCGCACCGGCCAGCTTCGGCGCGATGCCGGCGGGTATCGATGGCGGTGGCGTGGAGATCGAGTGGTGGCGCGGGTTCGACGAGCCAGCCCTGGAGTCTCTGATCCAGCGGGCGCTCGCGGCGAACCTCGACATCGCCCTTGCCGGCGCGCGCCTGGACGAAGCGAAGGCGCTGCTGCGCGAGAACCGCGAGGAGTTCCTGCCGCGCGGCGGGCCGGCGTTCGATTACCAGGCCCGGCGGCGCGGCGAGGTGGAAACACCGGCCGGCCAGCAGCGCGACATCGAAACCTATCGCGGCGCGCTGGATGCTTCCTGGGAAATCGACCTGTTCGGCCGGGTGCGGCGCTCGGTGGAGGCCGCCGAGGCGCAGGCGGGCTCGCGCGAGGCCCTGCTGCGCAACGTGCAGGCGAGCGTCGCGGCTACGGTTGCCATGACCTGGTTCCAGCTACAGGGCATCGAGGCCGAACTTGCGGTGGTCCATGACATCGCCGGCAACCAGCGCGACAGCCTGGAGATGGTCGAACGCCTGGTCAGCGCCGGCTCCGCCCACGAGTTCGACCGGTTACGCGCCGAAGCGTTATTGCACAACGTCGAGGCGGCCGTGCCCGACCTCGAACGGCGCCGCGCCGCCACCCGCAATGCGCTGGCCGTTCTCCTCGCGGAAGCCCCGCAGGCCTTCAGCCCGCCGGTCACCCGTGCCTCCGGGGAAAGGCTGACGCTCCGCACCCTCGGGGTCGGCGATCCGTCGGGACTGTTGGCGCGTCGCGCCGACATCGCCGCGGCCGAACGCAACCTGGCGGCCGCGACCGCACGTATCGGCGTCGAGACCGCGGGGCTGTATCCGCAGGTCGAGGTACGCGGCTCGATCGGCCTGGTCGCCGGCAATCTCGATGCTTTGGACGAGAGTGGTACGTCCTTCAACGTCCTGAACCCGGTGATTCGCTGGGCGTTACTCGACCGCGGTCGCGTGCGGGCGCGGATCGCCGCCAGCGAAGCCCGTGCGCAGGAGGCATTGATCCTCTACGACCGGACGGTACTGCGCGCCCTGCAGGAGACCGATGATGCCTTCAACGGCTATGGCGCTGCCGCTGACAGGCTCCGCCTGCGCCTGCTCGAGGCGACGGCCAATCGCGAGGCGGCGCGCCTGGCCCGGGAACGCTTCGTCCAGGGGGACGGCGAGTACCTGGACGTGCTCGAGGCGGAACGCTCGGACTACCTCAGCCGGCGCGCATTGAGCATCGCGCGCACCGAGCAGCGCCTTGCCGTCGTGGGTATCTACAAGGCGCTGGGTGGTGGCTGGGAAGCCTGCGCGGGGGCGCGGCGCTGTGGCGTGGCTACCGACGATACCTCTCCAGGCGTGGCACGGCAGCGCGACAGTCGCTCCTGA	MKPYLRSSLSALILLGGCAAVGPDYAPPSASAPASFGAMPAGIDGGGVEIEWWRGFDEPALESLIQRALAANLDIALAGARLDEAKALLRENREEFLPRGGPAFDYQARRRGEVETPAGQQRDIETYRGALDASWEIDLFGRVRRSVEAAEAQAGSREALLRNVQASVAATVAMTWFQLQGIEAELAVVHDIAGNQRDSLEMVERLVSAGSAHEFDRLRAEALLHNVEAAVPDLERRRAATRNALAVLLAEAPQAFSPPVTRASGERLTLRTLGVGDPSGLLARRADIAAAERNLAAATARIGVETAGLYPQVEVRGSIGLVAGNLDALDESGTSFNVLNPVIRWALLDRGRVRARIAASEARAQEALILYDRTVLRALQETDDAFNGYGAAADRLRLRLLEATANREAARLARERFVQGDGEYLDVLEAERSDYLSRRALSIARTEQRLAVVGIYKALGGGWEACAGARRCGVATDDTSPGVARQRDSRS	MKPYLRSSLSALILLGGCAAVGPDYAPPSASAPASFGAMPAGIDGSGVEIEWWRGFDEPALESLIQRALAANLDIALAGARLDEAKALLRENREEFLPRGGPAFDYQARRRGEVETPAGQQRDIETYRGALDASWEIDLFGRVRRSVEAAEAQAGSREALLRNVQASVAATVAMSWFQLQGIEAELAVVHDIAGNQRDSLEMVERLVSAGSAHEFDRLRAEALLHNVEAAVPDLERRRAATRNALAVLLAEAPQAFSPPVARASGERLTLRTLGVGDPAGLLARRADIAAAERNLAAATARIGVETAGLYPQVEVRGSIGLVAGNLDALDESGTSFNVLNPVIRWALLDRGRVWARIAASEARAQEALILYDRTVLRALQETDDAFNGYGAAADRLRLRLLEATANREAARLARERFVQGDGEYLDVLEAERSDYLSRRALSIARTEQRLAVVGIYKALGGGWEACAGARRCGVATDDTSPGVARQRDSRS	100	gnl|BL_ORD_ID|2019|hsp_num:0	2213			32	37	Broth microdilution	Pseudomonas aeruginosa	Pseudomonas	A	PT	5	PT_5	SINK						NODE_4_length_449288_cov_431.330635	S87_NODE_4_length_449288_cov_431.330635	5		No	No	63	2	6	6	14
S87	NODE_4_length_449288_cov_431.330635_369 # 398475 # 399152 # -1 # ID=1_369;partial=00;start_type=ATG;rbs_motif=GGA/GAG/AGG;rbs_spacer=5-10bp;gc_cont=0.698	NODE_4_length_449288_cov_431.330635_369	398475	399152	-	Perfect	400	441.039	Pseudomonas aeruginosa CpxR	0	RI=0	Multidrug	100	3004054	protein homolog model	n/a	n/a	macrolide antibiotic; fluoroquinolone antibiotic; monobactam; aminoglycoside antibiotic; carbapenem; cephalosporin; cephamycin; penam; tetracycline antibiotic; peptide antibiotic; aminocoumarin antibiotic; diaminopyrimidine antibiotic; sulfonamide antibiotic; phenicol antibiotic; penem	antibiotic efflux	resistance-nodulation-cell division (RND) antibiotic efflux pump	ATGAGCGAACTGCTGTTGATCGACGATGACCGGGAGCTCTGCGAGCTGCTCGGTACCTGGCTGGTCCAGGAAGGTTTCTCCGTGCGTGCCAGCCACGACGGCGCCCAGGCCCGTCGCGCCCTCGCCGAGCAGACACCGGATGCCGTGGTGCTCGACGTGATGCTGCCGGACGGTAGCGGCCTGGAACTGCTCAAGCAACTGCGCGGCGACCATCCCGACCTGCCGGTGCTGATGCTGTCCGCCCGCGGCGAGCCGCTGGACCGCATCCTCGGTCTGGAACTGGGCGCCGACGACTACCTGGCCAAGCCCTGCGACCCGCGCGAACTCACCGCACGGCTGCGCGCCGTGCTGCGGCGAACCCACCCGGCGCAACCCAGCGCGCAGATGCAACTGGGCGACCTGTCGCTGAACCTGACGCGCGGCGTGGCGCAGATCGACGGCCAGGAGATCAGCCTGACCCTTTCCGAAAGCCGCATCCTCGAAGCGCTCCTGCGCCAGCCCGGCGAGCCGCTGGACAAGCAGGCCCTGGCGCAACTGGCGCTGGGCCGCAAGCTGACCCTCTACGACCGCAGCCTGGACATGCACGTCAGCAACCTGCGCAAGAAGCTCGGCAGCCACCCCGACGGCAGCCCGCGCATCCTCGCCCTGCGCGGCCGCGGCTACTACTACAGCCACTGA	MSELLLIDDDRELCELLGTWLVQEGFSVRASHDGAQARRALAEQTPDAVVLDVMLPDGSGLELLKQLRGDHPDLPVLMLSARGEPLDRILGLELGADDYLAKPCDPRELTARLRAVLRRTHPAQPSAQMQLGDLSLNLTRGVAQIDGQEISLTLSESRILEALLRQPGEPLDKQALAQLALGRKLTLYDRSLDMHVSNLRKKLGSHPDGSPRILALRGRGYYYSH	MSELLLIDDDRELCELLGTWLVQEGFSVRASHDGAQARRALAEQTPDAVVLDVMLPDGSGLELLKQLRGDHPDLPVLMLSARGEPLDRILGLELGADDYLAKPCDPRELTARLRAVLRRTHPAQPSAQMQLGDLSLNLTRGVAQIDGQEISLTLSESRILEALLRQPGEPLDKQALAQLALGRKLTLYDRSLDMHVSNLRKKLGSHPDGSPRILALRGRGYYYSH	100	gnl|BL_ORD_ID|2300|hsp_num:0	2685			32	37	Broth microdilution	Pseudomonas aeruginosa	Pseudomonas	A	PT	5	PT_5	SINK						NODE_4_length_449288_cov_431.330635	S87_NODE_4_length_449288_cov_431.330635	5		No	No	63	2	6	6	14
S87	NODE_4_length_449288_cov_431.330635_405 # 434540 # 437311 # 1 # ID=1_405;partial=00;start_type=ATG;rbs_motif=GGA/GAG/AGG;rbs_spacer=5-10bp;gc_cont=0.656	NODE_4_length_449288_cov_431.330635_405	434540	437311	+	Strict	1500	1851.64	Pseudomonas aeruginosa gyrA conferring resistance to fluoroquinolones				99.89	3003684	protein variant model	T83I	n/a	fluoroquinolone antibiotic	antibiotic target alteration	fluoroquinolone resistant gyrA	ATGGGCGAACTGGCCAAAGAAATTCTCCCGGTCAATATCGAAGACGAGCTGAAACAGTCCTATCTCGACTACGCGATGAGCGTGATCGTCGGGCGGGCCCTGCCGGATGCACGTGACGGCCTGAAGCCGGTGCACCGCCGTGTGCTTTATGCCATGAGCGAGCTGGGCAACGACTGGAACAAGCCCTACAAGAAATCCGCCCGTGTGGTCGGCGACGTGATCGGTAAGTACCACCCGCACGGCGACATCGCGGTCTACGACACCATCGTGCGCATGGCGCAGCCGTTCTCGCTGCGCTACATGCTGGTAGACGGCCAGGGCAACTTCGGTTCGGTGGACGGCGACAACGCCGCAGCCATGCGATACACCGAAGTGCGCATGGCCAAGCTGGCCCATGAACTGCTGGCGGACCTGGAAAAGGAAACCGTCGACTGGGTGCCCAACTACGATGGCACCGAGCAGATCCCGGCGGTCATGCCGACCAAGATTCCCAACCTGCTGGTCAACGGTTCCAGCGGTATCGCCGTGGGTATGGCGACCAATATCCCGCCGCACAACCTCGGCGAAGTGATCGACGGCTGCCTGGCGCTGATGGACAACCCCGACCTGACCGTCGATGAGCTGATGCAGTACATCCCCGGTCCGGACTTCCCCACCGCCGGCATCATCAACGGCCGCGCCGGGATCATCGAGGCCTACCGCACCGGTCGCGGGCGCATCTACATCCGTGCCCGCGCCGTCGTCGAGGAGATGGAGAAGGGCGGCGGTCGCGAGCAGATCATCATCACCGAGCTGCCGTACCAGTTGAACAAGGCGCGGTTGATCGAGAAGATCGCCGAGCTGGTGAAAGAGAAGAAGATCGAGGGTATTTCCGAGCTGCGCGACGAGTCCGACAAGGACGGCATGCGCGTGGTCATCGAGCTGCGTCGCGGCGAGGTGGGCGAGGTGGTCCTCAACAACCTCTATGCCCAGACCCAGCTGCAGAGCGTGTTCGGCATCAACGTGGTGGCCCTGGTCGACGGCCAGCCGCGCACGCTGAACCTGAAGGACATGCTCGAGGTGTTCGTCCGCCACCGCCGCGAAGTGGTGACCCGGCGTACCGTCTACGAGCTGCGCAAGGCCCGCGAGCGCGGGCACATCCTGGAAGGCCAGGCGGTCGCCCTGTCGAACATCGACCCGGTGATCGAGCTGATCAAGAGTTCGCCGACCCCGGCCGAGGCCAAGGAACGCCTGATCGCCACTGCCTGGGAGTCCAGCGCGGTGGAAGCGATGGTCGAGCGTGCCGGCGCCGACGCCTGTCGCCCGGAAGACCTGGATCCGCAGTACGGCCTGCGCGACGGCAAGTACTACCTGTCGCCGGAACAGGCCCAGGCGATCCTCGAGCTGCGCCTGCATCGCCTGACCGGCCTGGAGCACGAGAAGCTGCTCTCCGAATACCAGGAAATCCTCAACCTGATCGGCGAGTTGATCCGCATCCTGACCAACCCGGCGCGCCTGATGGAGGTGATCCGTGAGGAGCTGGAAGCGGTCAAGGCCGAATTCGGCGATGCTCGCCGCACCGAGATCGTGGCTTCCCAGGTCGACCTGACCATCGCCGACCTGATCACCGAGGAAGACCGCGTGGTGACCATCTCCCACGGCGGCTACGCCAAGTCCCAGCCGCTGGCCGCCTACCAGGCGCAGCGTCGCGGCGGCAAAGGCAAGTCCGCCACCGGGATGAAGGACGAGGACTACATCGAACACCTGCTGGTGGCCAACAGCCATGCGACCCTCCTGCTGTTCTCCAGCAAGGGCAAGGTCTACTGGCTGCGTACCTTCGAGATTCCGGAAGCCTCGCGTACCGCGCGTGGCCGGCCGTTGGTGAACCTGCTGCCGCTGGACGAGGGCGAGCGGATCACCGCGATGTTGCAGATCGACCTGGAGGCGCTGCAGCAGAACGGCGGCGCCGATGACGACCTCGACGAAGCCGAAGGAGCGGTGCTCGAGGGCGAGGTGGTCGAGGCCGCCGAGGTCGAGGAAGTCGAGGGCGAGACCGCCGAGCTGGTGGCCGAGCCGACCGGCGCCTACATCTTCATGGCCACCGCCTTCGGTACCGTGAAGAAGACCCCGCTGGTGCAGTTCAGCCGTCCGCGCAGCAGCGGCCTGATCGCGCTCAAGCTGGAAGAGGGCGACACCCTGATCGCCGCCGCGATCACCGATGGCGCCAAGGAAGTCATGCTGTTCTCCAGCGCCGGCAAGGTGATCCGCTTCGCCGAGAGCGTGGTGCGCATCATGGGCCGCAACGCCCGCGGCGTACGTGGCATGCGCCTGGGCAAGGGGCAGCAGCTGATCTCCATGCTGATTCCGGAGTCCGGGGCGCAGATCCTCACCGCCTCCGAGCGCGGCTTCGGCAAGCGTACCCCGCTGAGCAAGTTCCCGCGTCGCGGCCGTGGCGGCCAGGGGGTGATCGCCATGGTCACCAACGAGCGCAACGGCGCGCTGATCGCCGCGGTACAGGTCCAGGAAGGCGAGGAGATCATGCTGATTTCCGACCAGGGCACCCTGGTGCGGACGCGTGTCGACGAAGTCTCCCTGTCCGGCCGCAATACCCAGGGCGTAACCCTGATCAAGCTCGCCAGCGACGAGGTACTGGTCGGTCTGGAGCGTGTCCAGGAGCCGTCGGGCGGAGATGACGAGGACCTGCCCGAGGGCGAGGAAGCTGCCGAATCTCTGGGCGAGTCGGCCGAGTCCGAGTCCGAGCCCGCGGCGGAAGCGGAAGGCAACGAAGAGTAA	MGELAKEILPVNIEDELKQSYLDYAMSVIVGRALPDARDGLKPVHRRVLYAMSELGNDWNKPYKKSARVVGDVIGKYHPHGDIAVYDTIVRMAQPFSLRYMLVDGQGNFGSVDGDNAAAMRYTEVRMAKLAHELLADLEKETVDWVPNYDGTEQIPAVMPTKIPNLLVNGSSGIAVGMATNIPPHNLGEVIDGCLALMDNPDLTVDELMQYIPGPDFPTAGIINGRAGIIEAYRTGRGRIYIRARAVVEEMEKGGGREQIIITELPYQLNKARLIEKIAELVKEKKIEGISELRDESDKDGMRVVIELRRGEVGEVVLNNLYAQTQLQSVFGINVVALVDGQPRTLNLKDMLEVFVRHRREVVTRRTVYELRKARERGHILEGQAVALSNIDPVIELIKSSPTPAEAKERLIATAWESSAVEAMVERAGADACRPEDLDPQYGLRDGKYYLSPEQAQAILELRLHRLTGLEHEKLLSEYQEILNLIGELIRILTNPARLMEVIREELEAVKAEFGDARRTEIVASQVDLTIADLITEEDRVVTISHGGYAKSQPLAAYQAQRRGGKGKSATGMKDEDYIEHLLVANSHATLLLFSSKGKVYWLRTFEIPEASRTARGRPLVNLLPLDEGERITAMLQIDLEALQQNGGADDDLDEAEGAVLEGEVVEAAEVEEVEGETAELVAEPTGAYIFMATAFGTVKKTPLVQFSRPRSSGLIALKLEEGDTLIAAAITDGAKEVMLFSSAGKVIRFAESVVRIMGRNARGVRGMRLGKGQQLISMLIPESGAQILTASERGFGKRTPLSKFPRRGRGGQGVIAMVTNERNGALIAAVQVQEGEEIMLISDQGTLVRTRVDEVSLSGRNTQGVTLIKLASDEVLVGLERVQEPSGGDDEDLPEGEEAAESLGESAESESEPAAEAEGNEE	MGELAKEILPVNIEDELKQSYLDYAMSVIVGRALPDARDGLKPVHRRVLYAMSELGNDWNKPYKKSARVVGDVIGKYHPHGDTAVYDTIVRMAQPFSLRYMLVDGQGNFGSVDGDNAAAMRYTEVRMAKLAHELLADLEKETVDWVPNYDGTEQIPAVMPTKIPNLLVNGSSGIAVGMATNIPPHNLGEVIDGCLALMDNPDLTVDELMQYIPGPDFPTAGIINGRAGIIEAYRTGRGRIYIRARAVVEEMEKGGGREQIIITELPYQLNKARLIEKIAELVKEKKIEGISELRDESDKDGMRVVIELRRGEVGEVVLNNLYAQTQLQSVFGINVVALVDGQPRTLNLKDMLEVFVRHRREVVTRRTVYELRKARERGHILEGQAVALSNIDPVIELIKSSPTPAEAKERLIATAWESSAVEAMVERAGADACRPEDLDPQYGLRDGKYYLSPEQAQAILELRLHRLTGLEHEKLLSEYQEILNLIGELIRILTNPARLMEVIREELEAVKAEFGDARRTEIVASQVDLTIADLITEEDRVVTISHGGYAKSQPLAAYQAQRRGGKGKSATGMKDEDYIEHLLVANSHATLLLFSSKGKVYWLRTFEIPEASRTARGRPLVNLLPLDEGERITAMLQIDLEALQQNGGADDDLDEAEGAVLEGEVVEAAEVEEVEGETAELVAEPTGAYIFMATAFGTVKKTPLVQFSRPRSSGLIALKLEEGDTLIAAAITDGAKEVMLFSSAGKVIRFAESVVRIMGRNARGVRGMRLGKGQQLISMLIPESGAQILTASERGFGKRTPLSKFPRRGRGGQGVIAMVTNERNGALIAAVQVQEGEEIMLISDQGTLVRTRVDEVSLSGRNTQGVTLIKLASDEVLVGLERVQEPSGGDDEDLPEGEEAAESLGESAESESEPAAEAEGNEE	100	gnl|BL_ORD_ID|2008|hsp_num:0	2196			32	37	Broth microdilution	Pseudomonas aeruginosa	Pseudomonas	A	PT	5	PT_5	SINK						NODE_4_length_449288_cov_431.330635	S87_NODE_4_length_449288_cov_431.330635	5		No	No	63	2	6	6	14
S87	NODE_6_length_403065_cov_443.390215_87 # 95451 # 96884 # 1 # ID=1_87;partial=00;start_type=ATG;rbs_motif=GGAG/GAGG;rbs_spacer=5-10bp;gc_cont=0.684	NODE_6_length_403065_cov_443.390215_87	95451	96884	+	Perfect	900	946.806	basS	0.3732	Q4	peptide antibiotic	100	3003583	protein homolog model	n/a	n/a	peptide antibiotic	antibiotic target alteration; antibiotic efflux	pmr phosphoethanolamine transferase	ATGTCCCGTGCCGCCGTCCCCTCCGTCCGCCGGCGCCTGCTGGTCAACCTGCTGGTCGGCTTCGTGCTGTGCTGGCTGAGCGTGGCGGCGCTGACCTACCACCTCTCGCTGAAGCAGGTGAACCGCCTGTTCGACGACGACATGGTGGACTTCGGCGAAGCCGCCCTGCGCCTGCTCGACCTTGCCACCGAAGACCAGGCCGGCGAGGACGGCTCCATCACCGAGATCATCGAACGCAGCCGCGAAGCGATCCAGGGTCTGCCCCTGCTGCGCCGCGAAAGCGCCCTCGGCTACGCCCTGTGGCGCGACGGCCAGCCGCTGCTGTCGAGCCTCAACCTGCCGCCGGAGATCACGGCCCAGGGCCCCGGCTTCAGCACCGTGGAAGCCCAGGGCACCCACTGGCGGGTGCTCCAGCTGAACATCGACGGCTTCCAGATCTGGATCAGCGAAAACCTGATCTACCGCCAGCACACCATGAACCTGCTGCTGTTCTACTCGCTGTTCCCACTGCTGCTGGCGCTACCGTTGCTCGGCGGCCTGGTCTGGTTCGGCGTTGCCCGCGGCCTGGCGCCGCTACGCGAAGTGCAGGCCGAGGTCCAGCAGCGCTCCGCGCGACACCTGCAGCCGATCGCCGTGGAAGCGGTGCCGCTGGAGATCCGCGGCCTCATCGACGAACTCAACCTCCTGCTGGAGCGTCTGCGCACCGCCCTCGAGGCCGAACGCCGACTGACCAGCGACGCCGCCCATGAAATCCGCACGCCACTGGCCAGCCTGCGCACCCATGCCCAGGTCGCGCTGCGTTCGGAAGACCCCAAGGCCCACGCCCGCGGCCTGCTGCAAGTCAGTCGCAGCGTCGAGCGGATCAGCACCTTGATGGAGCAGATTCTGCTCCTCGCCCGCCTCGACGGCGACGCCCTGCTGGAGCAATTCCACCCGGTCAACCTCGCCACCCTGGCCGAAGACGTACTCTCCGAACTGGCGCGCCAGGCCATCGACAAGGACATCGAGCTGTCGTTGCACCAGGAGACCGTGCACGTGATGGGCATCGACCTGTGGCTGAAGGCGATGGTCGGCAACCTGGTGGGCAACGCCCTGCGCTACACACCGGCCGGGGGCCAGGTCGAGATCCGCGTCGAGAATCGCGCCCAGCACGCCGTGCTGCGGGTGCGCGACAACGGCCCCGGGGTCGCCCTGGAAGAGCAGCAGGCGATCTTCACCCGCTTCTACCGCAGCCCCGCCACCAGCAGCGGCGAGGGCAGCGGCCTGGGCCTACCGATCGTCAAGCGCATCGTCGAACTGCACTTCGGCAGTATCGGCCTGGGCAAGGGACTGGAGGGCAAAGGGCTGGAAGTGCAGGTGTTCCTGCCGAAGACCCAGCCGGACGCGACGCGGCCGCCGGCCAGAGGTCCGGACAGCGGGCGGTCACATATCTGA	MSRAAVPSVRRRLLVNLLVGFVLCWLSVAALTYHLSLKQVNRLFDDDMVDFGEAALRLLDLATEDQAGEDGSITEIIERSREAIQGLPLLRRESALGYALWRDGQPLLSSLNLPPEITAQGPGFSTVEAQGTHWRVLQLNIDGFQIWISENLIYRQHTMNLLLFYSLFPLLLALPLLGGLVWFGVARGLAPLREVQAEVQQRSARHLQPIAVEAVPLEIRGLIDELNLLLERLRTALEAERRLTSDAAHEIRTPLASLRTHAQVALRSEDPKAHARGLLQVSRSVERISTLMEQILLLARLDGDALLEQFHPVNLATLAEDVLSELARQAIDKDIELSLHQETVHVMGIDLWLKAMVGNLVGNALRYTPAGGQVEIRVENRAQHAVLRVRDNGPGVALEEQQAIFTRFYRSPATSSGEGSGLGLPIVKRIVELHFGSIGLGKGLEGKGLEVQVFLPKTQPDATRPPARGPDSGRSHI	MSRAAVPSVRRRLLVNLLVGFVLCWLSVAALTYHLSLKQVNRLFDDDMVDFGEAALRLLDLATEDQAGEDGSITEIIERSREAIQGLPLLRRESALGYALWRDGQPLLSSLNLPPEITAQGPGFSTVEAQGTHWRVLQLNIDGFQIWISENLIYRQHTMNLLLFYSLFPLLLALPLLGGLVWFGVARGLAPLREVQAEVQQRSARHLQPIAVEAVPLEIRGLIDELNLLLERLRTALEAERRLTSDAAHEIRTPLASLRTHAQVALRSEDPKAHARGLLQVSRSVERISTLMEQILLLARLDGDALLEQFHPVNLATLAEDVLSELARQAIDKDIELSLHQETVHVMGIDLWLKAMVGNLVGNALRYTPAGGQVEIRVENRAQHAVLRVRDNGPGVALEEQQAIFTRFYRSPATSSGEGSGLGLPIVKRIVELHFGSIGLGKGLEGKGLEVQVFLPKTQPDATRPPARGPDSGRSHI	100	gnl|BL_ORD_ID|2350|hsp_num:0	249			32	37	Broth microdilution	Pseudomonas aeruginosa	Pseudomonas	A	PT	5	PT_5	SINK						NODE_6_length_403065_cov_443.390215	S87_NODE_6_length_403065_cov_443.390215	5		No	No	63	2	6	6	14
S87	NODE_6_length_403065_cov_443.390215_288 # 313274 # 314722 # 1 # ID=1_288;partial=00;start_type=ATG;rbs_motif=AGGA;rbs_spacer=5-10bp;gc_cont=0.687	NODE_6_length_403065_cov_443.390215_288	313274	314722	+	Perfect	850	967.222	OpmH	0.684612	Q4	triclosan	100	3003682	protein homolog model	n/a	n/a	disinfecting agents and antiseptics	antibiotic efflux	resistance-nodulation-cell division (RND) antibiotic efflux pump	ATGCTGCGCAGACTCTCCCTGGCGGCCGCCGTGGCCGCTGCTACCGGTGTCGCCTGGGCCGCCCAGCCGACCCCGCTGCCGACCAAGACCGACCTGATCAGCGTCTACAAGGAAGCCGTCGACAACAACGCCGACCTCGCCGCCGCCCAGGCCGACTACCTGGCGCGCAAGGAAGTGGTGCCCCAGGCCCGCGCCGGCCTGCTGCCGCAGCTCGGCGCCGGCGCCCGCGTCGGAGACACCCGGATCGCATTCGACGAGCGTCCGGCGACCGTCAAGCGCAACAGCCAGGTCGTCCAGGCCACCCTCAGCCAGCCGTTGTTCCGCGCCGACCGCTGGTTCCAGTGGCAGGCCGCCAAGGAAACCAGCGACCAGGCCCGGCTGGAATTCTCCGCGACCCAGCAGGACCTGATCCTGCGCAGCGCCGAGACCTACTTCACGGTGCTCCGCGCCCAGGACAACCTGGCCACCAGCAAGGCCGAGGAAGCCGCCTTCAAGCGCCAGCTGGACCAGGCCAACGAGCGCTTCGACGTGGGCCTTTCCGACAAGACCGACGTGCTCGAGGCCCAGGCCAGCTACGACACCGCCCGCGCCAACCGGTTGATCGCCGAACAGCGCGTGGACGATGCCTTCCAGGCCCTGGTGACCCTGACCAACCGCGACTACAGCGCCATCGAGGGCATGCGCCACACCCTGCCGGTGGTGCCGCCGGCGCCGAACGACGCCAAGGCCTGGGTCGACACCGCGGTGCAGCAGAACCTGCGCCTGCTGGCCAGCAACTACGCGGTCAACGCCGCCGAGGAAACCCTCCGCCAGCGCAAGGCCGGGCACCTGCCGACCCTCGATGCCGTGGCCCAGTACCAGAAGGGCGACAACGACGCCCTCGGCTTCGCCAACAGCGCCGCCAATCCGCTGGTGCACTATGGCAAGTATGTCGACGAGCGCAGCATTGGCCTGGAACTGAACATCCCGATCTACAGCGGCGGCCTGACCTCCTCCCAGGTCCGCGAGTCCTACCAGCGCCTCAACCAGAGCGAGCAATCCCGCGAAGGCCAGCGCCGCCAGGTGGTGCAGGATACCCGCAACCTGCACCGCGCGGTGAATACCGACGTCGAGCAGGTCCAGGCGCGGCGCCAGGCGATCATCTCCAACCAGAGTTCGCTGGAAGCCACCGAGATCGGCTACCAGGTCGGCACCCGTAACATCGTCGACGTGCTCAACGCCCAGCGCCAGCTGTACGCCGCCGTGCGCGACTACAACAACAGCCGCTACGACTACATCCTCGATACCCTGCGCCTGAAGCAGGCGGCCGGCACCCTCAGCCCGGCCGACCTGGAGGCGCTCAGCGCCTACCTGAAGCAGGACTACGATCCGGACAAGGACTTCCTCCCGCCGGACCTGGCCAAGGCCGCCGCCGAGCAGTTACAGAGCAAGCCGCGCCAGCAGTACTAG	MLRRLSLAAAVAAATGVAWAAQPTPLPTKTDLISVYKEAVDNNADLAAAQADYLARKEVVPQARAGLLPQLGAGARVGDTRIAFDERPATVKRNSQVVQATLSQPLFRADRWFQWQAAKETSDQARLEFSATQQDLILRSAETYFTVLRAQDNLATSKAEEAAFKRQLDQANERFDVGLSDKTDVLEAQASYDTARANRLIAEQRVDDAFQALVTLTNRDYSAIEGMRHTLPVVPPAPNDAKAWVDTAVQQNLRLLASNYAVNAAEETLRQRKAGHLPTLDAVAQYQKGDNDALGFANSAANPLVHYGKYVDERSIGLELNIPIYSGGLTSSQVRESYQRLNQSEQSREGQRRQVVQDTRNLHRAVNTDVEQVQARRQAIISNQSSLEATEIGYQVGTRNIVDVLNAQRQLYAAVRDYNNSRYDYILDTLRLKQAAGTLSPADLEALSAYLKQDYDPDKDFLPPDLAKAAAEQLQSKPRQQY	MLRRLSLAAAVAAATGVAWAAQPTPLPTKTDLISVYKEAVDNNADLAAAQADYLARKEVVPQARAGLLPQLGAGARVGDTRIAFDERPATVKRNSQVVQATLSQPLFRADRWFQWQAAKETSDQARLEFSATQQDLILRSAETYFTVLRAQDNLATSKAEEAAFKRQLDQANERFDVGLSDKTDVLEAQASYDTARANRLIAEQRVDDAFQALVTLTNRDYSAIEGMRHTLPVVPPAPNDAKAWVDTAVQQNLRLLASNYAVNAAEETLRQRKAGHLPTLDAVAQYQKGDNDALGFANSAANPLVHYGKYVDERSIGLELNIPIYSGGLTSSQVRESYQRLNQSEQSREGQRRQVVQDTRNLHRAVNTDVEQVQARRQAIISNQSSLEATEIGYQVGTRNIVDVLNAQRQLYAAVRDYNNSRYDYILDTLRLKQAAGTLSPADLEALSAYLKQDYDPDKDFLPPDLAKAAAEQLQSKPRQQY	100	gnl|BL_ORD_ID|2005|hsp_num:0	2195			32	37	Broth microdilution	Pseudomonas aeruginosa	Pseudomonas	A	PT	5	PT_5	SINK						NODE_6_length_403065_cov_443.390215	S87_NODE_6_length_403065_cov_443.390215	5		No	No	63	2	6	6	14
S87	NODE_6_length_403065_cov_443.390215_305 # 335277 # 335609 # 1 # ID=1_305;partial=00;start_type=ATG;rbs_motif=GGAGG;rbs_spacer=5-10bp;gc_cont=0.664	NODE_6_length_403065_cov_443.390215_305	335277	335609	+	Perfect	170	206.838	Pseudomonas aeruginosa emrE	0	RI=0	aminoglycoside antibiotic	100	3004038	protein homolog model	n/a	n/a	aminoglycoside antibiotic	antibiotic efflux	small multidrug resistance (SMR) antibiotic efflux pump	ATGACCAACTATCTCTACCTCGCCATCGCCATCGCCGCCGAAGTGGTCGCCACCACCTCGCTGAAAGCCGTCGCCGGATTCAGCAAGCCACTGCCGCTGCTGCTGGTGGTGGGCGGCTACGTGCTCGCCTTCAGCATGCTCGTGCTGGTCATGCGCACCCTGCCGGTCGGCGTGGTCTACGCCATCTGGTCCGGACTGGGCATCGTCCTGGTCAGCCTGGTGGCGATGTTCGTCTACGGCCAGCGCCTGGACCCCGCCGCCCTCCTCGGCATCGGCCTGATCATCGCCGGCGTGCTGGTGATCCAGTTGTTCTCCCGCGCTTCGGGGCACTGA	MTNYLYLAIAIAAEVVATTSLKAVAGFSKPLPLLLVVGGYVLAFSMLVLVMRTLPVGVVYAIWSGLGIVLVSLVAMFVYGQRLDPAALLGIGLIIAGVLVIQLFSRASGH	MTNYLYLAIAIAAEVVATTSLKAVAGFSKPLPLLLVVGGYVLAFSMLVLVMRTLPVGVVYAIWSGLGIVLVSLVAMFVYGQRLDPAALLGIGLIIAGVLVIQLFSRASGH	100	gnl|BL_ORD_ID|2316|hsp_num:0	2655			32	37	Broth microdilution	Pseudomonas aeruginosa	Pseudomonas	A	PT	5	PT_5	SINK						NODE_6_length_403065_cov_443.390215	S87_NODE_6_length_403065_cov_443.390215	5		No	No	63	2	6	6	14
S87	NODE_7_length_362916_cov_432.590554_248 # 286093 # 287373 # 1 # ID=1_248;partial=00;start_type=ATG;rbs_motif=None;rbs_spacer=None;gc_cont=0.678	NODE_7_length_362916_cov_432.590554_248	286093	287373	+	Strict	800	846.269	MuxA	0	RI=0	Multidrug	99.77	3004073	protein homolog model	n/a	n/a	macrolide antibiotic; monobactam; tetracycline antibiotic; aminocoumarin antibiotic	antibiotic efflux	resistance-nodulation-cell division (RND) antibiotic efflux pump	ATGACTCCAACGACCGGTAAATCCAAGTTCCGTACCCTGCGCCCGTGGCTGATCACCGCCCTGGCCTTCGCCGCCGTGATCGGCCTGGTGATGTGGCTGGCGGCGCCCGCCTCGGCACCGTCCTCCGACGGGCGACCCGGTCGCGGCGGCAAGCCGGGCGCCGCGCTGCCCAAGGCCAACGCGCTCACCGTCGGCGTGGCCAGGGTGGAGCAGGGCGACCTGGCGCTGCATTTCAACGCGCTTGGCACCGTCACCGCCTTCAACACGGTGAACGTCAAGCCGCGGGTCAACGGCGAGCTGGTCAAGGTGCTGTTCCAGGAGGGGCAGGAGGTCAAGGCCGGCGACCTGCTGGCGGTGGTCGACCCGCGCACCTACAAGGCGGCGCTGGCCCAGGCCGAGGGCACGCTGATGCAGAACCAGGCGCAACTGAAGAACGCCGAGATCGACCTGCAGCGCTACAAGGGGCTGTATGCCGAGGACTCGATAGCCAAGCAGACCCTGGATACCCAGGAAGCCCAGGTCCGCCAGTTGCAGGGCACCATCCGTACCAACCAGGGCCAGGTCGACGACGCCCGACTCAACCTGACCTTCACCGAGGTCCGCGCACCGATTTCCGGGCGGCTCGGCCTACGCCAGGTGGACATCGGCAACCTGGTCACCAGCGGCGATACCACGCCGCTGGTGGTGATTACCCAGGTCAAGCCGATCTCGGTGGTGTTCAGCCTGCCGCAGCAGCAGATCGGCACCGTCGTCGAGCAGATGAACGGCCCCGGCAAGCTGGCGGTCACCGCGCTGGACCGCAACCAGGACAAGGTTCTCGCCGAAGGCACCCTGACCACCCTGGACAACCAGATCGACACCACCACCGGCACGGTCAAGCTCAAGGCGCGCTTCGAGAACGCCGACGGCAAGCTGTTCCCCAACCAGTTCGTCAACGTGCGCCTGCTGGCGCAGACCCTCAAGGGCGTGCTGACCATTCCGGCCAACGCCGTGCAGCGCGGCACCAACGGTATCTATGTCTACGTGGTCGGCGCCGACAACAAGGTCAGCCAGCGCAGCGTCGCCATCGGCACCAGCGAGAACGAGCGGGTGGTGGTGGAAAGCGGCCTGAAGGCCGGCGAGCAGGTGGTGGTGGAAGGCACCGACCGCCTGCGCGACGGTATGGAAGTGCGTGTCGCCGAGGCCTCCCCGCAGGTCCTCGAGGGCGAGCCGCAGAAACCGCAGACTGGCCGCCCCAGCGGCCTCCAGGGCGACTCGGTGGGTAGCGGGAGCGCTGAATGA	MTPTTGKSKFRTLRPWLITALAFAAVIGLVMWLAAPASAPSSDGRPGRGGKPGAALPKANALTVGVARVEQGDLALHFNALGTVTAFNTVNVKPRVNGELVKVLFQEGQEVKAGDLLAVVDPRTYKAALAQAEGTLMQNQAQLKNAEIDLQRYKGLYAEDSIAKQTLDTQEAQVRQLQGTIRTNQGQVDDARLNLTFTEVRAPISGRLGLRQVDIGNLVTSGDTTPLVVITQVKPISVVFSLPQQQIGTVVEQMNGPGKLAVTALDRNQDKVLAEGTLTTLDNQIDTTTGTVKLKARFENADGKLFPNQFVNVRLLAQTLKGVLTIPANAVQRGTNGIYVYVVGADNKVSQRSVAIGTSENERVVVESGLKAGEQVVVEGTDRLRDGMEVRVAEASPQVLEGEPQKPQTGRPSGLQGDSVGSGSAE	MTPTTGKSKFRTLRPWLITALAFAAVIGLVMWLAAPASAPSSDGRPGRGGKPGAALPKANALTVGVARVEQGDLALHFNALGTVTAFNTVNVKPRVNGELVKVLFQEGQEVKAGDLLAVVDPRTYKAALAQAEGTLMQNQAQLKNAEIDLQRYKGLYAEDSIAKQTLDTQEAQVRQLQGTIRTNQGQVDDARLNLTFTEVRAPISGRLGLRQVDIGNLVTSGDTTPLVVITQVKPISVVFSLPQQQIGTVVEQMNGPGKLTVTALDRNQDKVLAEGTLTTLDNQIDTTTGTVKLKARFENADGKLFPNQFVNVRLLAQTLKGVLTIPANAVQRGTNGIYVYVVGADNKVSQRSVAIGTSENERVVVESGLKAGEQVVVEGTDRLRDGMEVRVAEASPQVLEGEPQKPQTGRPSGLQGDSVGSGSAE	100	gnl|BL_ORD_ID|2242|hsp_num:0	2717			32	37	Broth microdilution	Pseudomonas aeruginosa	Pseudomonas	A	PT	5	PT_5	SINK						NODE_7_length_362916_cov_432.590554	S87_NODE_7_length_362916_cov_432.590554	5		No	No	63	2	6	6	14
S87	NODE_7_length_362916_cov_432.590554_249 # 287370 # 290501 # 1 # ID=1_249;partial=00;start_type=ATG;rbs_motif=GGAG/GAGG;rbs_spacer=5-10bp;gc_cont=0.679	NODE_7_length_362916_cov_432.590554_249	287370	290501	+	Perfect	1900	2073.52	MuxB	0	RI=0	Multidrug	100	3004074	protein homolog model	n/a	n/a	macrolide antibiotic; monobactam; tetracycline antibiotic; aminocoumarin antibiotic	antibiotic efflux	resistance-nodulation-cell division (RND) antibiotic efflux pump	ATGAACCCGTCCCGCCCGTTCATCCTGCGGCCGGTCGCGACCACCCTGCTGATGGTGGCGATCCTGCTCTCGGGCCTGATCGCCTACCGCTTCCTGCCGATCTCGGCGTTGCCGGAAGTGGACTACCCGACCATCCAGGTGGTCACCCTGTACCCCGGCGCCAGCCCGGAGATCATGACCTCGTCGATCACCGCGCCGCTGGAGAACCAGCTCGGGCAGATTCCGGGGCTCAACGAGATGTCTTCCAGCAGTTCCGGCGGCGCCTCGGTGATCACCCTGCAATTCAGCCTGCAGAGCAACCTCGATGTCGCCGAGCAGGAGGTCCAGGCGGCGATCAACGCCGCGCAGAGCCTGCTGCCCAACGACCTGCCGAACCAGCCGGTGTTCAGCAAGGTGAACCCGGCGGACGCGCCGATCCTGACCCTGGCGGTGATGTCCGACGGCATGCCGCTGCCGCAGATCCAGGACCTGGTGGATACCCGCCTGGCACAGAAGATCTCGCAGATCTCCGGGGTCGGCCTGGTCAGCATCAGCGGCGGCCAGCGCCCGGCGGTGCGGGTGCGCGCCAACCCGACGGCGCTGGCGGCGGCCGGGCTGAGCCTGGAGGACCTGCGCAGCACGGTGACCAGCAACAACCTCAACGGCCCCAAGGGCAGCTTCGACGGCCCGACCCGTGCCTCGACCCTGGACGCCAACGACCAGTTGCGCTCGGCCGACGCCTACCGCGACCTGATCATCGCCTACAAGAACGGCTCGCCGCTGCGCATCCGCGACGTCGCCAGCGTCGAGGACGACGCCGAGAACGTGCGCCTGGCCGCCTGGGCCAATAACCTGCCGGCGGTGGTGCTGAACATCCAGCGCCAGCCGGGGGCCAACGTGATCGAGGTGGTCGACCGGATCAAGGCGCTGCTGCCGCAGCTGCAATCGACCCTGCCGGGCAATCTCGACGTGCAGGTGCTGACCGACCGCACCACCACCATCCGCGCCTCGGTCAAGGACGTGCAGTTCGAGCTGGCGCTGGCGGTGGCGCTGGTGGTGATGGTCACCTTCCTGTTCCTGCGCAACGTCTACGCCACCCTGATTCCCAGCTTCGCCGTGCCGCTGTCGCTGATCGGCACCTTCGGCGTGATGTACCTGTCCGGCTTCTCGATCAACAACCTGACCCTGATGGCGCTGACCATCGCCACCGGCTTCGTGGTCGACGACGCGATCGTCATGGTGGAGAACATCGCCCGCTACCTGGAGCAGGGCGACTCGCCGCTGGAAGCGGCGCTCAAGGGCTCGAAGCAGATCGGCTTCACCATCATCTCGCTGACCTTCTCGCTGATCGCCGTGCTGATCCCGCTGCTGTTCATGGGCGACGTCGCCGGGCGGCTGTTCCGCGAGTTCGCCATCACCCTGGCGGTGGCGATCCTGATTTCCGGCTTCGTCTCCCTGACCCTTACGCCGATGCTCAGCGCCAAGCTGCTGCGCCACATCGACGAGGACCAGCAGGGCCGCTTCGCGCGCGCCGCGGGGCGGGTCATCGATGGCCTGATCGCACAATACGCCAAGGCCCTGCGGGTGGTCCTGCGGCACCAGCCGCTGACCCTGCTGGTGGCCATCGCCACCCTGGCGCTGACCGCGCTGCTCTACTTGGCCATGCCCAAGGGCTTCTTCCCGGTGCAGGACACCGGGGTGATCCAGGGCGTCGCCGAAGCGCCGCAGTCGATCTCCTTCCAGGCCATGTCCGAGCGCCAGCGCGCCCTTGCCGAGGTGGTGCTGAAGGACCCGGCGGTGGCCAGCCTGTCCTCCTACATCGGCGTCGACGGCAGCAACCCGACCCTCAACACCGGCCGCCTGCTGATCAACCTCAAGCCGCACAGCGAGCGCGACGTCACCGCCAGCGAAGTGATCCAGCGCCTGCAGCCCGAACTCGACCACCTGCCCGGGATCAAGCTGTACATGCAGCCGGTGCAGGACCTGACCATCGAGGACCGGGTCGCCCGCACCCAGTACCAGTTCACCTTGCAGGACGCCGACCCGGACGTGCTCGCCGAGTGGGTGCCGAAGCTGGTGGCGCGGCTGCAGGAGTTGCCGCAGCTCGCCGACGTCGCCAGCGACTGGCAGGACAAGGGCTTGCAGGCCTACCTGAACATCGACCGCGACACCGCCTCGCGCCTCGGCGTGAAGCTCTCCGACATCGACAGCGTGCTCTACAACGCCTTCGGCCAGCGGCTGATCTCGACCATCTTCACCCAGGCCACCCAGTACCGCGTGGTGCTGGAGGTGGCGCCGCAGTTCCAGCTCGGCCCGCAGGCCCTGGAGCAGCTCTACGTGCCGTCCAGCGACGGCACCCAGGTGCGCCTGTCGAGCCTGGCGAAGGTGGAGGAGCGGCATACCCTGCTGGCGATCAACCATATCGCCCAGTTCCCCTCGGCGACCCTGTCGTTCAACCTGGCCAAGGGTTACTCCCTAGGCGAGGCGGTCGAGGCGATCCGTGGCGTCGAGGCCAGCCTGGAGCTGCCGTTGAGCATGCAGGGCAGCTTCCGCGGCGCGGCGCTGGCCTTCGAGGCCTCGCTGTCGAACACGCTGCTGCTGATCCTCGCCTCGGTGGTGACCATGTACATCGTCCTGGGCATCCTCTACGAGAGCTTCATCCATCCGGTGACCATCCTCTCGACCCTGCCCTCGGCCGGGGTCGGCGCGCTGCTGGCGCTGATGCTGGCGGGGCAGGAGATCGGCATCGTGGCGATCATCGGCATCATCCTGCTGATCGGCATCGTCAAGAAGAACGCGATCATGATGATCGACTTCGCCCTCGACGCCGAGCGCAACGAAGGCAAGCCGCCCCATGAGGCGATCTACCAGGCCTGCCTGCTGCGCTTCCGGCCGATCCTGATGACCACCATGGCCGCGCTGCTCGGCGCGCTGCCGCTGATGCTCGCCGGCGGCGCCGGCGCCGAGCTGCGCCAGCCGCTGGGCATCACCATGGTCGGTGGCCTGCTGCTGAGCCAGGTCCTGACCCTGTTCACCACCCCGGTGATCTATCTCTACTTCGACCGCCTGGCCCGTCGCTGGGCGGCTTGGCGCAAGCAGCGCGGGCTGGACCTGAACACCGAGGCCGGGTTCGACGGGGACGCCGGGCGATGA	MNPSRPFILRPVATTLLMVAILLSGLIAYRFLPISALPEVDYPTIQVVTLYPGASPEIMTSSITAPLENQLGQIPGLNEMSSSSSGGASVITLQFSLQSNLDVAEQEVQAAINAAQSLLPNDLPNQPVFSKVNPADAPILTLAVMSDGMPLPQIQDLVDTRLAQKISQISGVGLVSISGGQRPAVRVRANPTALAAAGLSLEDLRSTVTSNNLNGPKGSFDGPTRASTLDANDQLRSADAYRDLIIAYKNGSPLRIRDVASVEDDAENVRLAAWANNLPAVVLNIQRQPGANVIEVVDRIKALLPQLQSTLPGNLDVQVLTDRTTTIRASVKDVQFELALAVALVVMVTFLFLRNVYATLIPSFAVPLSLIGTFGVMYLSGFSINNLTLMALTIATGFVVDDAIVMVENIARYLEQGDSPLEAALKGSKQIGFTIISLTFSLIAVLIPLLFMGDVAGRLFREFAITLAVAILISGFVSLTLTPMLSAKLLRHIDEDQQGRFARAAGRVIDGLIAQYAKALRVVLRHQPLTLLVAIATLALTALLYLAMPKGFFPVQDTGVIQGVAEAPQSISFQAMSERQRALAEVVLKDPAVASLSSYIGVDGSNPTLNTGRLLINLKPHSERDVTASEVIQRLQPELDHLPGIKLYMQPVQDLTIEDRVARTQYQFTLQDADPDVLAEWVPKLVARLQELPQLADVASDWQDKGLQAYLNIDRDTASRLGVKLSDIDSVLYNAFGQRLISTIFTQATQYRVVLEVAPQFQLGPQALEQLYVPSSDGTQVRLSSLAKVEERHTLLAINHIAQFPSATLSFNLAKGYSLGEAVEAIRGVEASLELPLSMQGSFRGAALAFEASLSNTLLLILASVVTMYIVLGILYESFIHPVTILSTLPSAGVGALLALMLAGQEIGIVAIIGIILLIGIVKKNAIMMIDFALDAERNEGKPPHEAIYQACLLRFRPILMTTMAALLGALPLMLAGGAGAELRQPLGITMVGGLLLSQVLTLFTTPVIYLYFDRLARRWAAWRKQRGLDLNTEAGFDGDAGR	MNPSRPFILRPVATTLLMVAILLSGLIAYRFLPISALPEVDYPTIQVVTLYPGASPEIMTSSITAPLENQLGQIPGLNEMSSSSSGGASVITLQFSLQSNLDVAEQEVQAAINAAQSLLPNDLPNQPVFSKVNPADAPILTLAVMSDGMPLPQIQDLVDTRLAQKISQISGVGLVSISGGQRPAVRVRANPTALAAAGLSLEDLRSTVTSNNLNGPKGSFDGPTRASTLDANDQLRSADAYRDLIIAYKNGSPLRIRDVASVEDDAENVRLAAWANNLPAVVLNIQRQPGANVIEVVDRIKALLPQLQSTLPGNLDVQVLTDRTTTIRASVKDVQFELALAVALVVMVTFLFLRNVYATLIPSFAVPLSLIGTFGVMYLSGFSINNLTLMALTIATGFVVDDAIVMVENIARYLEQGDSPLEAALKGSKQIGFTIISLTFSLIAVLIPLLFMGDVAGRLFREFAITLAVAILISGFVSLTLTPMLSAKLLRHIDEDQQGRFARAAGRVIDGLIAQYAKALRVVLRHQPLTLLVAIATLALTALLYLAMPKGFFPVQDTGVIQGVAEAPQSISFQAMSERQRALAEVVLKDPAVASLSSYIGVDGSNPTLNTGRLLINLKPHSERDVTASEVIQRLQPELDHLPGIKLYMQPVQDLTIEDRVARTQYQFTLQDADPDVLAEWVPKLVARLQELPQLADVASDWQDKGLQAYLNIDRDTASRLGVKLSDIDSVLYNAFGQRLISTIFTQATQYRVVLEVAPQFQLGPQALEQLYVPSSDGTQVRLSSLAKVEERHTLLAINHIAQFPSATLSFNLAKGYSLGEAVEAIRGVEASLELPLSMQGSFRGAALAFEASLSNTLLLILASVVTMYIVLGILYESFIHPVTILSTLPSAGVGALLALMLAGQEIGIVAIIGIILLIGIVKKNAIMMIDFALDAERNEGKPPHEAIYQACLLRFRPILMTTMAALLGALPLMLAGGAGAELRQPLGITMVGGLLLSQVLTLFTTPVIYLYFDRLARRWAAWRKQRGLDLNTEAGFDGDAGR	100	gnl|BL_ORD_ID|2364|hsp_num:0	2718			32	37	Broth microdilution	Pseudomonas aeruginosa	Pseudomonas	A	PT	5	PT_5	SINK						NODE_7_length_362916_cov_432.590554	S87_NODE_7_length_362916_cov_432.590554	5		No	No	63	2	6	6	14
S87	NODE_7_length_362916_cov_432.590554_250 # 290498 # 293608 # 1 # ID=1_250;partial=00;start_type=ATG;rbs_motif=GGA/GAG/AGG;rbs_spacer=5-10bp;gc_cont=0.677	NODE_7_length_362916_cov_432.590554_250	290498	293608	+	Perfect	1900	2078.91	MuxC	0	RI=0	Multidrug	100	3004075	protein homolog model	n/a	n/a	macrolide antibiotic; monobactam; tetracycline antibiotic; aminocoumarin antibiotic	antibiotic efflux	resistance-nodulation-cell division (RND) antibiotic efflux pump	ATGAGTCTGTCCACGCCCTTCATCCGCCGCCCGGTCGCCACCACGCTGCTGACCCTGGCGTTGCTGCTGGCCGGCACCCTGTCGTTCGGCCTGCTGCCGGTGGCGCCGCTGCCCAACGTCGATTTTCCGGCCATCGTGGTCAGCGCCAGCCTGCCGGGCGCCAGCCCGGAAACCATGGCCTCGTCGGTGGCCACGCCGCTGGAGCGCTCGCTGGGACGGATCGCCGGGATCAGCGAGATGACCTCCAGCAGTTCGCTGGGCTCGACCACCGTGGTGCTCGTGTTCGACCTGGAGAAGGACATCGACGGCGCCGCCCGCGAGGTGCAGGCGGCGATCAACGGCGCGATGAGCCTGCTGCCCAGCGGTATGCCGAACAATCCCAGCTACCGCAAGGCCAACCCCTCGGACATGCCGATCATGGTCCTCACCCTGACCTCGGAGACCCAGAGTCGCGGCGAGATGTACGACCTCGCCTCGACCGTGCTGGCGCCCAAGCTGTCGCAGGTGCAGGGGGTAGGGCAGGTGAGCATCGGCGGCAGCTCGCTGCCGGCGGTGCGGGTCGACCTCAACCCGGATGCCATGAGCCAGTACGGGCTGTCCCTGGACAGCGTGCGCACGGCCATCGCCGCGGCCAACAGCAACGGCCCCAAGGGCGCCGTCGAGAAGGACGACAAGCACTGGCAGGTGGACGCCAACGACCAGTTGCGCAAGGCCCGCGAGTACGAGCCGCTGGTGATCCACTACAACGCCGACAACGGCGCCGCGGTGCGCCTCGGCGACGTGGCCAAGGTCAGCGACTCGGTGGAGGACGTGCGCAACGCCGGCTTTTCCGACGATCTGCCGGCGGTGCTGCTGATCGTCACCCGCCAGCCCGGCGCCAACATCATCGAGGCCACCGACGCCATCCACGCGCAACTGCCGGTGTTGCAGGAACTGCTCGGGCCGCAGGTCAAGCTGAACGTGATGGACGATCGCAGCCCGTCGATCCGTGCGTCGCTGGAAGAGGCCGAGCTGACCCTGCTGATCTCGGTGGCGCTGGTGATCCTGGTGGTCTTCCTGTTCCTGCGCAACGGCCGCGCCACGCTGATCCCCAGCCTGGCGGTGCCGGTCTCGCTGATCGGCACCTTCGCGGTCATGTACCTGTGCGACTTCAGCCTGAACAACCTGTCGCTGATGGCGCTGATCATCGCCACCGGCTTCGTGGTGGACGACGCCATCGTGGTGGTGGAGAACATCGCCCGACGCATCGAGGAGGGCGATCCGCCGATCCAGGCGGCGATCACCGGCGCCCGCCAGGTCGGTTTCACCGTGCTGTCGATGACGCTCTCGCTGGTCGCGGTGTTTATCCCGCTGCTGCTCATGGGCGGCCTCACCGGACGGCTGTTCCGCGAGTTCGCGGTGACTCTCTCGGCGGCGATCCTGGTGTCCCTGGTGGTATCCCTGACCCTCACGCCGATGCTCTGCGCGCGTCTGCTGCGTCCGCTGAAACGGCCCGAAGGCGCTTCCCTGGCGCGGCGCAGCGATCGCTTCTTCGCCGCCTTCATGCTGCGCTACCGCGCCAGCCTGGGCTGGGCGCTGGAGCACTCGCGGCTGATGGTGGTGATCATGCTGGCCTGCATCGCCATGAACCTCTGGTTGTTCGTGGTGGTGCCCAAGGGCTTCCTCCCGCAGCAGGACTCCGGGCGCCTGCGCGGCTACGCGGTGGCCGACCAGAGCATCTCGTTCCAGTCCCTGAGCGCGAAGATGGGCGAGTACCGCAAGATCCTCTCTTCCGATCCGGCGGTGGAAAACGTGGTCGGCTTCATCGGTGGCGGCCGTTGGCAGTCGAGCAACACCGGTTCGTTCTTCGTCACTCTCAAGCCGATCGGCGAGCGCGACCCGGTGGAGAAGGTCCTCACCCGGCTGCGCGAGCGGATCGCCAAGGTGCCCGGCGCGGCGCTCTATCTCAACGCCGGCCAGGACGTGCGCCTGGGCGGCCGCGACAGCAACGCGCAGTACGAATTCACCCTGCGCAGCGACGACCTGACCCTGCTCCGCGAATGGGCGCCGAAGGTCGAGGCGGCGATGCGCAAGCTGCCGCAGCTGGTGGACGTCAACAGCGACTCCCAGGACAAGGGCGTGCAGACCCGCCTGGTGATCGACCGCGACCGCGCGGCGACCCTGGGGATCAACGTGGAAATGGTCGACGCGGTGCTCAACGACTCTTTCGGCCAGCGCCAGGTGTCGACCATCTTCAACCCGCTGAACCAGTACCGGGTGGTGATGGAGGTCGACCAGCAGTACCAGCAGAGCCCGGAGATCCTCCGCCAGGTCCAGGTGATCGGCAACGACGGCCAGCGCGTGCCGCTGTCCGCGTTCAGCCACTACGAACCGAGCCGGGCACCGCTGGAGGTCAACCACCAGGGCCAGTTCGCCGCCACCACGCTGTCCTTCAACCTGGCACCGGGCGCGCAGATCGGCCCGACCCGCGAGGCCATCATGCAGGCCCTGGAGCCGCTGCACATCCCGGTGGACGTGCAGACCAGCTTCGAGGGCAACGCCGGCGCGGTGCAGGACACGCAGAACCAGATGCCCTGGCTGATCCTCCTGGCGCTGCTGGCGGTGTACATCGTCCTCGGCATCCTCTACGAGAGCTATGTGCACCCGCTGACCATCCTCTCGACCCTGCCTTCGGCCGGGGTCGGCGCGCTGCTCGCGCTGATCCTCTGCCGCAGCGAGCTGAGCCTGATCGCGCTGATCGGCATCATCCTGCTGATCGGCATCGTCAAGAAGAACGCGATCATGATGATCGACTTCGCCCTGGAGGCCGAGCGCAACCACGGCCTGAGCCCGCGCGAGGCGATCCTCGAGGCCTGCATGATGCGCTTCCGGCCGATCATGATGACCACCCTGGCCGCCTTGCTCGGCGCCTTGCCGCTGATCTTCGGCATCGGCGGCGACGCCGCGCTGCGCCGGCCGCTGGGCATCACCATTGTCGGTGGGCTGATCGGCAGCCAGTTGCTGACCCTGTACACCACCCCGGTGGTCTACCTCTATCTCGACCGCCTGCGCCACTGGGTCAACCAGAAACGCGGCGTACGCACGGACGGTGCGCTGGAGACACCCCTATGA	MSLSTPFIRRPVATTLLTLALLLAGTLSFGLLPVAPLPNVDFPAIVVSASLPGASPETMASSVATPLERSLGRIAGISEMTSSSSLGSTTVVLVFDLEKDIDGAAREVQAAINGAMSLLPSGMPNNPSYRKANPSDMPIMVLTLTSETQSRGEMYDLASTVLAPKLSQVQGVGQVSIGGSSLPAVRVDLNPDAMSQYGLSLDSVRTAIAAANSNGPKGAVEKDDKHWQVDANDQLRKAREYEPLVIHYNADNGAAVRLGDVAKVSDSVEDVRNAGFSDDLPAVLLIVTRQPGANIIEATDAIHAQLPVLQELLGPQVKLNVMDDRSPSIRASLEEAELTLLISVALVILVVFLFLRNGRATLIPSLAVPVSLIGTFAVMYLCDFSLNNLSLMALIIATGFVVDDAIVVVENIARRIEEGDPPIQAAITGARQVGFTVLSMTLSLVAVFIPLLLMGGLTGRLFREFAVTLSAAILVSLVVSLTLTPMLCARLLRPLKRPEGASLARRSDRFFAAFMLRYRASLGWALEHSRLMVVIMLACIAMNLWLFVVVPKGFLPQQDSGRLRGYAVADQSISFQSLSAKMGEYRKILSSDPAVENVVGFIGGGRWQSSNTGSFFVTLKPIGERDPVEKVLTRLRERIAKVPGAALYLNAGQDVRLGGRDSNAQYEFTLRSDDLTLLREWAPKVEAAMRKLPQLVDVNSDSQDKGVQTRLVIDRDRAATLGINVEMVDAVLNDSFGQRQVSTIFNPLNQYRVVMEVDQQYQQSPEILRQVQVIGNDGQRVPLSAFSHYEPSRAPLEVNHQGQFAATTLSFNLAPGAQIGPTREAIMQALEPLHIPVDVQTSFEGNAGAVQDTQNQMPWLILLALLAVYIVLGILYESYVHPLTILSTLPSAGVGALLALILCRSELSLIALIGIILLIGIVKKNAIMMIDFALEAERNHGLSPREAILEACMMRFRPIMMTTLAALLGALPLIFGIGGDAALRRPLGITIVGGLIGSQLLTLYTTPVVYLYLDRLRHWVNQKRGVRTDGALETPL	MSLSTPFIRRPVATTLLTLALLLAGTLSFGLLPVAPLPNVDFPAIVVSASLPGASPETMASSVATPLERSLGRIAGISEMTSSSSLGSTTVVLVFDLEKDIDGAAREVQAAINGAMSLLPSGMPNNPSYRKANPSDMPIMVLTLTSETQSRGEMYDLASTVLAPKLSQVQGVGQVSIGGSSLPAVRVDLNPDAMSQYGLSLDSVRTAIAAANSNGPKGAVEKDDKHWQVDANDQLRKAREYEPLVIHYNADNGAAVRLGDVAKVSDSVEDVRNAGFSDDLPAVLLIVTRQPGANIIEATDAIHAQLPVLQELLGPQVKLNVMDDRSPSIRASLEEAELTLLISVALVILVVFLFLRNGRATLIPSLAVPVSLIGTFAVMYLCDFSLNNLSLMALIIATGFVVDDAIVVVENIARRIEEGDPPIQAAITGARQVGFTVLSMTLSLVAVFIPLLLMGGLTGRLFREFAVTLSAAILVSLVVSLTLTPMLCARLLRPLKRPEGASLARRSDRFFAAFMLRYRASLGWALEHSRLMVVIMLACIAMNLWLFVVVPKGFLPQQDSGRLRGYAVADQSISFQSLSAKMGEYRKILSSDPAVENVVGFIGGGRWQSSNTGSFFVTLKPIGERDPVEKVLTRLRERIAKVPGAALYLNAGQDVRLGGRDSNAQYEFTLRSDDLTLLREWAPKVEAAMRKLPQLVDVNSDSQDKGVQTRLVIDRDRAATLGINVEMVDAVLNDSFGQRQVSTIFNPLNQYRVVMEVDQQYQQSPEILRQVQVIGNDGQRVPLSAFSHYEPSRAPLEVNHQGQFAATTLSFNLAPGAQIGPTREAIMQALEPLHIPVDVQTSFEGNAGAVQDTQNQMPWLILLALLAVYIVLGILYESYVHPLTILSTLPSAGVGALLALILCRSELSLIALIGIILLIGIVKKNAIMMIDFALEAERNHGLSPREAILEACMMRFRPIMMTTLAALLGALPLIFGIGGDAALRRPLGITIVGGLIGSQLLTLYTTPVVYLYLDRLRHWVNQKRGVRTDGALETPL	100	gnl|BL_ORD_ID|2367|hsp_num:0	2720			32	37	Broth microdilution	Pseudomonas aeruginosa	Pseudomonas	A	PT	5	PT_5	SINK						NODE_7_length_362916_cov_432.590554	S87_NODE_7_length_362916_cov_432.590554	5		No	No	63	2	6	6	14
S87	NODE_7_length_362916_cov_432.590554_251 # 293605 # 295101 # 1 # ID=1_251;partial=00;start_type=ATG;rbs_motif=GGAG/GAGG;rbs_spacer=5-10bp;gc_cont=0.695	NODE_7_length_362916_cov_432.590554_251	293605	295101	+	Perfect	850	1004.2	OpmB	6117.84	Q1	Multidrug	100	3004072	protein homolog model	n/a	n/a	macrolide antibiotic; monobactam; tetracycline antibiotic; aminocoumarin antibiotic	antibiotic efflux	resistance-nodulation-cell division (RND) antibiotic efflux pump	ATGAAACACACCCCCTCGTTGCTCGCCCTGGCCCTGGTCGCCGCCCTCGGCGGCTGCGCCATCGGCCCCGACTACCAGCGACCGGACCTGGCGGTGCCCGCCGAATTCAAGGAAGCCGAAGGCTGGCGCCGCGCCGAGCCGCGCGACGTGTTCCAGCGCGGCGCCTGGTGGGAGCTGTACGGCGACCAGACCCTGAACGACCTGCAGATGCACCTGGAACGTTCCAACCAGACCCTGGCCCAGTCGGTGGCGCAGTTCCGCCAGGCCGAGGCGCTGGTGCGCGGCGCGCGGGCGGCGTTCTTCCCGTCGATCACCGGCAACGTGGGCAAGACCCGCAGCGGCCAGGGCGGCGGCGATAGCACCGTGTTGCTGCCGGGAGGCTCGACGGTGAGCAGCGGCGGCTCTGGCGCGATCAGTACCAGCTACTCGACCAACCTCAGTGTCAGCTGGGAGGTCGACCTCTGGGGCAAGCTGCGCCGGCAACTGGAGGCCAACCAGGCGAGCCTGCATGCCAGCGCCGCCGACCTCGCCGCGGTGCGCCTCAGCCAGCAGTCGCAACTGGCGCAGAACTACCTGCAACTGCGGGTGATGGACGAACAGATCCGCCTGCTCAACGACACGGTGACGGCCTACGAGCGTTCGCTGAAGGTGGCCGAGAACAAATACCGCGCCGGCATCGTCACCAGGGCCGACGTGGCCCAGGCCCGCACCCAGCTGAAAAGCACCCAGGCCCAGGCCATCGACCTGAAGTACCAGCGTGCCCAGCTGGAGCACGCCATCGCCGTGCTGGTCGGCCTGCCGCCGGCGCAATTCAACCTGCCGCCGGTGGCGAGCGTGCCGAAGCTGCCGGACCTGCCGGCAGTGGTGCCGTCGCAATTGCTCGAACGACGGCCGGACATCGCCTCGGCGGAACGCAAGGTGATTTCCGCCAATGCCCAGATCGGCGTGGCCAAGGCCGCCTATTTCCCCGACCTCACCCTGAGCGCCGCCGGCGGCTACCGCAGCGGCAGCCTGAGCAACTGGATCAGCACGCCGAACCGCTTCTGGTCGATCGGCCCGCAGTTCGCCATGACCCTGTTCGACGGCGGCCTGATCGGCTCCCAGGTGGACCAGGCCGAGGCGACCTACGACCAGACCGTGGCGACCTACCGGCAGACCGTGCTCGACGGTTTCCGCGAGGTGGAGGACTACCTGGTGCAATTGAGCGTCCTCGACGAGGAGAGCGGGGTGCAGCGCGAAGCCCTGGAGTCGGCCCGCGAGGCACTGCGCCTGGCCGAGAACCAGTACAAGGCCGGCACCGTCGACTACACCGACGTGGTCACCAACCAGGCCACCGCGCTGAGCAACGAACGCACCGTGCTGACCCTGCTCGGCAGCCGCCTGACCGCCAGCGTCCAGTTGATCGCGGCAATGGGCGGCGGCTGGGACAGCGCCGACATCGAGCGGACCGACGAGCGGCTCGGCCGGGTCGAGGAGGGCCTGCCGCCTTCGCCCTGA	MKHTPSLLALALVAALGGCAIGPDYQRPDLAVPAEFKEAEGWRRAEPRDVFQRGAWWELYGDQTLNDLQMHLERSNQTLAQSVAQFRQAEALVRGARAAFFPSITGNVGKTRSGQGGGDSTVLLPGGSTVSSGGSGAISTSYSTNLSVSWEVDLWGKLRRQLEANQASLHASAADLAAVRLSQQSQLAQNYLQLRVMDEQIRLLNDTVTAYERSLKVAENKYRAGIVTRADVAQARTQLKSTQAQAIDLKYQRAQLEHAIAVLVGLPPAQFNLPPVASVPKLPDLPAVVPSQLLERRPDIASAERKVISANAQIGVAKAAYFPDLTLSAAGGYRSGSLSNWISTPNRFWSIGPQFAMTLFDGGLIGSQVDQAEATYDQTVATYRQTVLDGFREVEDYLVQLSVLDEESGVQREALESAREALRLAENQYKAGTVDYTDVVTNQATALSNERTVLTLLGSRLTASVQLIAAMGGGWDSADIERTDERLGRVEEGLPPSP	MKHTPSLLALALVAALGGCAIGPDYQRPDLAVPAEFKEAEGWRRAEPRDVFQRGAWWELYGDQTLNDLQMHLERSNQTLAQSVAQFRQAEALVRGARAAFFPSITGNVGKTRSGQGGGDSTVLLPGGSTVSSGGSGAISTSYSTNLSVSWEVDLWGKLRRQLEANQASLHASAADLAAVRLSQQSQLAQNYLQLRVMDEQIRLLNDTVTAYERSLKVAENKYRAGIVTRADVAQARTQLKSTQAQAIDLKYQRAQLEHAIAVLVGLPPAQFNLPPVASVPKLPDLPAVVPSQLLERRPDIASAERKVISANAQIGVAKAAYFPDLTLSAAGGYRSGSLSNWISTPNRFWSIGPQFAMTLFDGGLIGSQVDQAEATYDQTVATYRQTVLDGFREVEDYLVQLSVLDEESGVQREALESAREALRLAENQYKAGTVDYTDVVTNQATALSNERTVLTLLGSRLTASVQLIAAMGGGWDSADIERTDERLGRVEEGLPPSP	100	gnl|BL_ORD_ID|2312|hsp_num:0	2716			32	37	Broth microdilution	Pseudomonas aeruginosa	Pseudomonas	A	PT	5	PT_5	SINK						NODE_7_length_362916_cov_432.590554	S87_NODE_7_length_362916_cov_432.590554	5		No	No	63	2	6	6	14
S87	NODE_7_length_362916_cov_432.590554_282 # 326773 # 328191 # -1 # ID=1_282;partial=00;start_type=ATG;rbs_motif=GGAG/GAGG;rbs_spacer=5-10bp;gc_cont=0.711	NODE_7_length_362916_cov_432.590554_282	326773	328191	-	Perfect	800	920.998	OprN	363.384	Q2	Multidrug	100	3000805	protein homolog model	n/a	n/a	fluoroquinolone antibiotic; diaminopyrimidine antibiotic; phenicol antibiotic	antibiotic efflux	resistance-nodulation-cell division (RND) antibiotic efflux pump	ATGATTCACGCGCAGTCGATCCGGAGCGGGCTCGCGTCCGCCCTGGGTCTGTTCAGTCTGCTGGCGCTCAGCGCCTGCACGGTGGGTCCGGACTACCGGACCCCCGACACCGCGGCGGCGAAGATCGACGCCACGGCGAGCAAGCCCTACGACCGCAGCCGCTTCGAAAGCCTGTGGTGGAAACAGTTCGACGATCCGACCCTGAACCAGTTGGTCGAACAGTCGCTGAGCGGCAACCGCGACCTGCGCGTGGCCTTCGCCCGCCTGCGCGCCGCCCGCGCCCTGCGCGACGACGTGGCCAACGATCGCTTCCCGGTGGTCACCAGCCGCGCCAGCGCCGACATCGGCAAGGGCCAGCAACCGGGAGTGACCGAGGACCGGGTCAACAGCGAGCGCTACGACCTTGGCCTGGATAGCGCCTGGGAGCTTGACCTATTCGGGCGCATCCGCCGTCAGCTGGAGTCCAGCGACGCCCTCAGCGAAGCGGCCGAGGCCGACCTGCAACAACTGCAGGTCAGCCTGATCGCCGAGCTGGTGGACGCCTACGGCCAGCTGCGCGGCGCGCAACTGCGCGAGAAGATTGCCCTGAGCAACCTGGAGAACCAGAAGGAGTCGCGCCAGCTCACCGAGCAACTGCGCGACGCCGGGGTCGGTGCCGAACTCGACGTACTGCGCGCCGATGCGCGCCTGGCGGCCACCGCCGCCAGCGTGCCGCAACTGCAGGCGGAAGCCGAGCGCGCCAGGCACCGTATCGCCACCCTCCTCGGCCAACGGCCGGAAGAGTTGACAGTGGACCTTTCGCCGCGCGACCTGCCGGCGATCACCAAGGCCCTGCCGATCGGCGATCCCGGCGAGCTGCTGCGCCGCCGACCGGACATCCGCGCCGCCGAACGGCGCCTGGCCGCCAGCACCGCCGACGTCGGCGTGGCCACCGCCGACCTGTTCCCGCGGGTCAGCCTCAGCGGCTTCCTCGGCTTCACCGCCGGGCGGGGCTCGCAGATCGGCTCGAGCGCCGCCCGCGCCTGGAGCGTCGGCCCGAGCATCAGCTGGGCCGCCTTCGACCTCGGCAGCGTGCGTGCCCGCCTGCGCGGCGCCAAGGCCGACGCCGACGCCGCGCTGGCCAGCTACGAACAGCAGGTGCTGCTGGCCCTGGAAGAATCGGCGAATGCCTTCAGCGACTATGGCAAGCGCCAGGAGCGCCTGGTCTCGCTGGTCCGCCAGTCGGAAGCCAGCCGCGCCGCCGCGCAACAGGCGGCGATCCGCTACCGCGAAGGCACCACCGATTTCCTGGTGCTGCTGGACGCCGAACGCGAGCAACTCTCCGCCGAAGATGCCCAGGCCCAGGCCGAGGTCGAGCTGTACCGCGGCATCGTGGCGATCTACCGCTCCCTCGGCGGTGGCTGGCAACCCAGCGCCTGA	MIHAQSIRSGLASALGLFSLLALSACTVGPDYRTPDTAAAKIDATASKPYDRSRFESLWWKQFDDPTLNQLVEQSLSGNRDLRVAFARLRAARALRDDVANDRFPVVTSRASADIGKGQQPGVTEDRVNSERYDLGLDSAWELDLFGRIRRQLESSDALSEAAEADLQQLQVSLIAELVDAYGQLRGAQLREKIALSNLENQKESRQLTEQLRDAGVGAELDVLRADARLAATAASVPQLQAEAERARHRIATLLGQRPEELTVDLSPRDLPAITKALPIGDPGELLRRRPDIRAAERRLAASTADVGVATADLFPRVSLSGFLGFTAGRGSQIGSSAARAWSVGPSISWAAFDLGSVRARLRGAKADADAALASYEQQVLLALEESANAFSDYGKRQERLVSLVRQSEASRAAAQQAAIRYREGTTDFLVLLDAEREQLSAEDAQAQAEVELYRGIVAIYRSLGGGWQPSA	MIHAQSIRSGLASALGLFSLLALSACTVGPDYRTPDTAAAKIDATASKPYDRSRFESLWWKQFDDPTLNQLVEQSLSGNRDLRVAFARLRAARALRDDVANDRFPVVTSRASADIGKGQQPGVTEDRVNSERYDLGLDSAWELDLFGRIRRQLESSDALSEAAEADLQQLQVSLIAELVDAYGQLRGAQLREKIALSNLENQKESRQLTEQLRDAGVGAELDVLRADARLAATAASVPQLQAEAERARHRIATLLGQRPEELTVDLSPRDLPAITKALPIGDPGELLRRRPDIRAAERRLAASTADVGVATADLFPRVSLSGFLGFTAGRGSQIGSSAARAWSVGPSISWAAFDLGSVRARLRGAKADADAALASYEQQVLLALEESANAFSDYGKRQERLVSLVRQSEASRAAAQQAAIRYREGTTDFLVLLDAEREQLSAEDAQAQAEVELYRGIVAIYRSLGGGWQPSA	100	gnl|BL_ORD_ID|293|hsp_num:0	172			32	37	Broth microdilution	Pseudomonas aeruginosa	Pseudomonas	A	PT	5	PT_5	SINK						NODE_7_length_362916_cov_432.590554	S87_NODE_7_length_362916_cov_432.590554	5		No	No	63	2	6	6	14
S87	NODE_7_length_362916_cov_432.590554_283 # 328188 # 331376 # -1 # ID=1_283;partial=00;start_type=ATG;rbs_motif=AGGA;rbs_spacer=5-10bp;gc_cont=0.655	NODE_7_length_362916_cov_432.590554_283	328188	331376	-	Perfect	2110	2147.09	MexF	5511.99	Q1	Multidrug	100	3000804	protein homolog model	n/a	n/a	fluoroquinolone antibiotic; diaminopyrimidine antibiotic; phenicol antibiotic	antibiotic efflux	resistance-nodulation-cell division (RND) antibiotic efflux pump	ATGAATTTCTCCCAATTCTTCATCCAGCGGCCGATCTTCGCCGCGGTGCTGTCGCTGCTGATCCTGATTGGCGGCGCCATCTCCCTGTTCCAGCTACCCATCAGCGAATACCCGGAAGTGGTGCCGCCGACCGTCGTGGTCCGCGCCAACTTCCCCGGCGCCAACCCGAAAGTCATCGGCGAGACCGTCGCCTCTCCCCTTGAACAGGCGATCACCGGGGTGGAGAACATGCTCTACATGTCCTCCCAGTCGACCTCCGACGGCAAGCTGACCCTGACCATCACCTTCGCCCTCGGCACCGACCTGGACAACGCCCAGGTGCAGGTGCAGAATCGCGTCACCCGGACCGAGCCGAAGCTCCCGGAAGAAGTGACCCGGCTCGGCATCACCGTCGACAAGGCCTCGCCCGACCTGACCATGGTCGTGCACCTGACCTCGCCGGATAACCGCTACGACATGCTCTACCTGTCGAACTACGCGGTGCTCAACGTGAAGGACGAACTGGCCCGCCTCGACGGCGTCGGCGACGTCCAGTTGTTCGGCCTCGGCGACTATTCGCTGCGCGTCTGGCTGGACCCGAACAAGGTCGCCTCGCGCAACCTCACCGCCACCGACGTGGTCAACGCCATCCGCGAGCAGAACCGCCAGGTCGCCGCCGGCACCCTGGGCGCGCCGCCGGCGCCGAGCGATACCAGCTTCCAGTTGTCGATCAACACCCAGGGTCGCCTGGTCACCGAGGAAGAGTTCGAGAACATCATCATCCGCGCCGGCGCCAACGGCGAGATCACCCGTCTGCGCGACATCGCCCGGGTCGAGCTGGGCTCCAACCAGTACGCCCTGCGTTCGCTGCTGAACAACAAGCCGGCGGTGGCGATCCCGATCTTCCAGCGTCCCGGCTCGAACGCCATCGAGATCTCCAACCTGGTGCGGGAGAAGATGGCCGAGCTGAAGCACAGCTTCCCGCAAGGCATGGACTACTCCATCGTCTACGACCCGACCATCTTCGTCCGCGGCTCCATCGAGGCGGTGGTGCACACCCTGTTCGAAGCCCTGGTGCTGGTGGTGCTGGTGGTGATCCTGTTCCTGCAGACCTGGCGCGCCTCGATCATCCCGCTGGCCGCGGTGCCGGTGTCGCTGATCGGCACCTTCGCGGTGATGCACATGCTCGGCTTCTCGCTCAACGCGCTGTCGCTGTTCGGCCTGGTACTGGCCATCGGCATCGTGGTGGACGACGCCATCGTGGTGGTGGAGAACGTCGAGCGCAACATCGGCCTCGGCCTCAAGCCGGTGGAAGCCACCAAGCGTGCCATGCGCGAGGTGACCGGGCCGATCATCGCCACGGCGCTGGTGCTCTGCGCGGTGTTCATCCCGACCGCGTTCATCTCCGGCCTCACCGGGCAGTTCTACCGCCAGTTCGCCCTGACCATCGCGATCTCCACGGTGATCTCGGCGTTCAACTCGCTGACCCTGTCGCCAGCGCTGGCGGCGGTCCTGCTCAAGGGCCACCACGAGCCGAAGGACCGCTTCTCGGTGTTCCTCGACAAGCTCCTCGGCAGTTGGCTGTTCCGTCCGTTCAACCGTTTCTTCGACCGCGCCAGCCATGGCTACGTCGGCACGGTGAACCGGGTCCTGCGCGGCAGTTCGATCGCCCTGCTGGTCTACGGCGGACTGATGGTGCTGACCTACTTCGGCTTCTCCAGCACGCCGACCGGTTTCGTCCCGCAGCAGGACAAGCAGTACCTGGTGGCCTTCGCCCAGTTGCCCGACGCGGCCAGCCTGGACCGTACCGAGGCGGTGATCAAGCAGATGTCCGAGATCGCCCTGGCGCAGCCCGGCGTGGCAGACTCGGTGGCCTTCCCCGGCCTGTCGATCAACGGCTTCACCAACAGCCCGAACAGCGGCATCGTGTTCACCCCGCTGAAGCCGTTCGACGAGCGCAAGGACCCGAGCCAGTCGGCCGGGGCCATCGCCGCCGCGCTGAACGCCAAGTACGCCGACATCCAGGACGCCTACATCGCGATCTTCCCGCCGCCGCCGGTACAGGGGCTGGGGACCATCGGCGGCTTCCGCCTGCAGATCGAGGACCGTGGCAACCAGGGCTACGAGGAGCTGTTCAAGCAGACCCAGAACATCATCACCAAGGCCCGTGCGCTGCCTGAGCTGGAACCCAGCTCGGTGTTCTCCAGCTACCAGGTCAACGTGCCGCAGATCGACGCCGACATCGACCGCGAGAAGGCCAAGACCCACGGCGTGGCGATCAGCGACATCTTCGACACCCTGCAGGTCTACCTCGGCTCGCTGTACGCGAACGACTTCAACCGCTTCGGCCGTACCTATCAGGTCAACGTCCAGGCCGAGCAGCAGTTCCGCCTCGAACCCGAGCAGATCGGCCAGTTGAAGGTGCGCAACAACCTCGGCGAGATGGTCCCGCTGGCGTCCTTCATCAAGGTCAGCGACACCTCCGGTCCGGACCGTGTGATGCACTACAACGGCTTCATCACCGCCGAACTCAACGGCGCCCCGGCCGCGGGCTACAGCTCCGGCCAGGCGCAGGCGGCGATCGAGAAGCTGCTGAAGGAGGAACTGCCCAACGGCATGACCTACGAGTGGACCGAGCTGACCTACCAGCAGATCCTCGCCGGCAATACCGCGCTGTTCGTCTTCCCGCTCTGCGTGCTGCTGGCCTTCCTCGTGCTGGCCGCCCAGTACGAGAGCTGGAGCCTGCCGCTGGCGGTGATCCTGATCGTGCCGATGACCCTGCTGTCGGCGATCACCGGGGTGATCCTGGCCGGCAGCGACAACAACATCTTTACCCAGATCGGCCTGATCGTTCTGGTGGGGCTGGCGTGCAAGAACGCGATCCTGATCGTCGAGTTCGCCAAGGACAAGCAGGAGGAAGGCATGGACCGCGTCGCCGCGGTGCTGGAAGCCTGCCGCCTGCGCCTGCGGCCGATCCTGATGACGTCCATCGCCTTCATCATGGGCGTGGTGCCGCTGGTGATCTCCACCGGCGCCGGCGCCGAGATGCGCCATGCGATGGGCGTGGCGGTGTTCTCCGGGATGATCGGGGTGACCTTCTTCGGCCTGCTGCTGACGCCGGTGTTCTACGTCCTCATCCGCCGCTTCGTGGAGAACCGCGAAGCGCGCCGCGCCGCCAACGACAAAGGCCTGCCAGAGGTGCATGCATGA	MNFSQFFIQRPIFAAVLSLLILIGGAISLFQLPISEYPEVVPPTVVVRANFPGANPKVIGETVASPLEQAITGVENMLYMSSQSTSDGKLTLTITFALGTDLDNAQVQVQNRVTRTEPKLPEEVTRLGITVDKASPDLTMVVHLTSPDNRYDMLYLSNYAVLNVKDELARLDGVGDVQLFGLGDYSLRVWLDPNKVASRNLTATDVVNAIREQNRQVAAGTLGAPPAPSDTSFQLSINTQGRLVTEEEFENIIIRAGANGEITRLRDIARVELGSNQYALRSLLNNKPAVAIPIFQRPGSNAIEISNLVREKMAELKHSFPQGMDYSIVYDPTIFVRGSIEAVVHTLFEALVLVVLVVILFLQTWRASIIPLAAVPVSLIGTFAVMHMLGFSLNALSLFGLVLAIGIVVDDAIVVVENVERNIGLGLKPVEATKRAMREVTGPIIATALVLCAVFIPTAFISGLTGQFYRQFALTIAISTVISAFNSLTLSPALAAVLLKGHHEPKDRFSVFLDKLLGSWLFRPFNRFFDRASHGYVGTVNRVLRGSSIALLVYGGLMVLTYFGFSSTPTGFVPQQDKQYLVAFAQLPDAASLDRTEAVIKQMSEIALAQPGVADSVAFPGLSINGFTNSPNSGIVFTPLKPFDERKDPSQSAGAIAAALNAKYADIQDAYIAIFPPPPVQGLGTIGGFRLQIEDRGNQGYEELFKQTQNIITKARALPELEPSSVFSSYQVNVPQIDADIDREKAKTHGVAISDIFDTLQVYLGSLYANDFNRFGRTYQVNVQAEQQFRLEPEQIGQLKVRNNLGEMVPLASFIKVSDTSGPDRVMHYNGFITAELNGAPAAGYSSGQAQAAIEKLLKEELPNGMTYEWTELTYQQILAGNTALFVFPLCVLLAFLVLAAQYESWSLPLAVILIVPMTLLSAITGVILAGSDNNIFTQIGLIVLVGLACKNAILIVEFAKDKQEEGMDRVAAVLEACRLRLRPILMTSIAFIMGVVPLVISTGAGAEMRHAMGVAVFSGMIGVTFFGLLLTPVFYVLIRRFVENREARRAANDKGLPEVHA	MNFSQFFIQRPIFAAVLSLLILIGGAISLFQLPISEYPEVVPPTVVVRANFPGANPKVIGETVASPLEQAITGVENMLYMSSQSTSDGKLTLTITFALGTDLDNAQVQVQNRVTRTEPKLPEEVTRLGITVDKASPDLTMVVHLTSPDNRYDMLYLSNYAVLNVKDELARLDGVGDVQLFGLGDYSLRVWLDPNKVASRNLTATDVVNAIREQNRQVAAGTLGAPPAPSDTSFQLSINTQGRLVTEEEFENIIIRAGANGEITRLRDIARVELGSNQYALRSLLNNKPAVAIPIFQRPGSNAIEISNLVREKMAELKHSFPQGMDYSIVYDPTIFVRGSIEAVVHTLFEALVLVVLVVILFLQTWRASIIPLAAVPVSLIGTFAVMHMLGFSLNALSLFGLVLAIGIVVDDAIVVVENVERNIGLGLKPVEATKRAMREVTGPIIATALVLCAVFIPTAFISGLTGQFYRQFALTIAISTVISAFNSLTLSPALAAVLLKGHHEPKDRFSVFLDKLLGSWLFRPFNRFFDRASHGYVGTVNRVLRGSSIALLVYGGLMVLTYFGFSSTPTGFVPQQDKQYLVAFAQLPDAASLDRTEAVIKQMSEIALAQPGVADSVAFPGLSINGFTNSPNSGIVFTPLKPFDERKDPSQSAGAIAAALNAKYADIQDAYIAIFPPPPVQGLGTIGGFRLQIEDRGNQGYEELFKQTQNIITKARALPELEPSSVFSSYQVNVPQIDADIDREKAKTHGVAISDIFDTLQVYLGSLYANDFNRFGRTYQVNVQAEQQFRLEPEQIGQLKVRNNLGEMVPLASFIKVSDTSGPDRVMHYNGFITAELNGAPAAGYSSGQAQAAIEKLLKEELPNGMTYEWTELTYQQILAGNTALFVFPLCVLLAFLVLAAQYESWSLPLAVILIVPMTLLSAITGVILAGSDNNIFTQIGLIVLVGLACKNAILIVEFAKDKQEEGMDRVAAVLEACRLRLRPILMTSIAFIMGVVPLVISTGAGAEMRHAMGVAVFSGMIGVTFFGLLLTPVFYVLIRRFVENREARRAANDKGLPEVHA	100	gnl|BL_ORD_ID|2353|hsp_num:0	1300			32	37	Broth microdilution	Pseudomonas aeruginosa	Pseudomonas	A	PT	5	PT_5	SINK						NODE_7_length_362916_cov_432.590554	S87_NODE_7_length_362916_cov_432.590554	5		No	No	63	2	6	6	14
S87	NODE_7_length_362916_cov_432.590554_284 # 331398 # 332642 # -1 # ID=1_284;partial=00;start_type=ATG;rbs_motif=GGAG/GAGG;rbs_spacer=5-10bp;gc_cont=0.694	NODE_7_length_362916_cov_432.590554_284	331398	332642	-	Perfect	750	836.639	MexE	2996.35	Q1	Multidrug	100	3000803	protein homolog model	n/a	n/a	fluoroquinolone antibiotic; diaminopyrimidine antibiotic; phenicol antibiotic	antibiotic efflux	resistance-nodulation-cell division (RND) antibiotic efflux pump	ATGGAACAGTCATCCCACTTCTCCTGGCGCTACCCCCTCGCACTCGCGGCCGTACTGGTCCTGAGCGCCTGCGGCAAGGCCCCGGAAACCACCCAAGGCATGGCGGCGCCCAAGGTCAGCGTCGCCGAAGTCATCGAACAACCGCTGAACGAGTGGGACGAATTCACCGGCCGCCTGGAGGCCCCGGAGTCGGTGGAGCTGCGCCCGCGGGTGTCGGGCTACATCGACCGCGTGGCCTTCCATGAAGGCGCACTGGTGAAGAAAGGCGACCTGCTGTTCCAGATCGACCCGCGCCCGTTCGAGGCCGAGGTCAAGCGCCTCGAAGCCCAGCTGCAACAGGCCCGCGCGGCCCAGGCGCGGAGCGTCAACGAAGCCCAGCGCGGCGAACGCCTGCGCGCCAGCAACGCGATCTCCGCGGAACTCGCCGACGCCCGCACCACCGCCGCCCAGGAAGCCAAGGCGGCGGTCGCCGCGACCCAGGCGCAACTGGACGCGGCGCGCCTGAACCTGAGCTTCACCCGGATCACCGCGCCGATCGACGGTCGCGTCAGCCGCGCCGAGGTCACCGCCGGCAACCTGGTCAACTCCGGGGAGACCCTGCTCACCACCCTGGTCAGCACCGACAAGGTCTACGCCTACTTCGACGCCGACGAGCGCGTGTTCCTCAAGTACGTCGAGCTGGCCCGCCAGGCCGGTCGCGACACGCGCAGCGAGAGCCCGGTGTACCTCGGCCTGAGCAGCGAGGACGGCAACCCGCACCTGGGCCGGCTGGACTTCCTCGACAACCAGGTCAACCCGCGTACCGGCACCATCCGCGGCCGCGCCGTGTTCGACAACGCCAAGGGCGAGTTCACCCCGGGCCTCTACGTGCGCCTGAAGCTGGTCGGCAGCAAGACCTACGCCGCCACCCTGATCAAGGACGAAGCGGTCGGCACCGACCTGGGCAAGAAGTTCGTGCTGGTCCTGGATGGCGACAACAAGACCGTCTACCGCACCGTCGAGATGGGACCGAAGCTGGAGGGCCTGCGCATCGTCCGCAGCGGCCTGAGCAAGGGCGACCGGATCGTCGTGAATGGCCTGCAGCGGGTCCGCCCGGGCATGCAGGTGGATCCGCAGAAGGTCGAGATGGCCAGCGCCGACACCCTGGCCACCCTCGCGCGCCTGCGGCAGTCGGTCGGCGACAGCGAACCACCGAAGGTGGCGGCGTCCAAGGACAACGCCACTCGCAACGAGCCGCGCGGCTGA	MEQSSHFSWRYPLALAAVLVLSACGKAPETTQGMAAPKVSVAEVIEQPLNEWDEFTGRLEAPESVELRPRVSGYIDRVAFHEGALVKKGDLLFQIDPRPFEAEVKRLEAQLQQARAAQARSVNEAQRGERLRASNAISAELADARTTAAQEAKAAVAATQAQLDAARLNLSFTRITAPIDGRVSRAEVTAGNLVNSGETLLTTLVSTDKVYAYFDADERVFLKYVELARQAGRDTRSESPVYLGLSSEDGNPHLGRLDFLDNQVNPRTGTIRGRAVFDNAKGEFTPGLYVRLKLVGSKTYAATLIKDEAVGTDLGKKFVLVLDGDNKTVYRTVEMGPKLEGLRIVRSGLSKGDRIVVNGLQRVRPGMQVDPQKVEMASADTLATLARLRQSVGDSEPPKVAASKDNATRNEPRG	MEQSSHFSWRYPLALAAVLVLSACGKAPETTQGMAAPKVSVAEVIEQPLNEWDEFTGRLEAPESVELRPRVSGYIDRVAFHEGALVKKGDLLFQIDPRPFEAEVKRLEAQLQQARAAQARSVNEAQRGERLRASNAISAELADARTTAAQEAKAAVAATQAQLDAARLNLSFTRITAPIDGRVSRAEVTAGNLVNSGETLLTTLVSTDKVYAYFDADERVFLKYVELARQAGRDTRSESPVYLGLSSEDGNPHLGRLDFLDNQVNPRTGTIRGRAVFDNAKGEFTPGLYVRLKLVGSKTYAATLIKDEAVGTDLGKKFVLVLDGDNKTVYRTVEMGPKLEGLRIVRSGLSKGDRIVVNGLQRVRPGMQVDPQKVEMASADTLATLARLRQSVGDSEPPKVAASKDNATRNEPRG	100	gnl|BL_ORD_ID|1038|hsp_num:0	1067			32	37	Broth microdilution	Pseudomonas aeruginosa	Pseudomonas	A	PT	5	PT_5	SINK						NODE_7_length_362916_cov_432.590554	S87_NODE_7_length_362916_cov_432.590554	5		No	No	63	2	6	6	14
S87	NODE_7_length_362916_cov_432.590554_285 # 332873 # 333787 # -1 # ID=1_285;partial=00;start_type=ATG;rbs_motif=GGAG/GAGG;rbs_spacer=5-10bp;gc_cont=0.685	NODE_7_length_362916_cov_432.590554_285	332873	333787	-	Strict	500	534.258	MexT				99.63	3000814	protein overexpression model	n/a	n/a	fluoroquinolone antibiotic; diaminopyrimidine antibiotic; phenicol antibiotic	antibiotic efflux	resistance-nodulation-cell division (RND) antibiotic efflux pump	ATGAACCGAAACGACCTGCGCCGCGTCGATCTGAACCTGCTGATCGTGTTCGAGACTCTGATGCACGAACGCAGCGTGACCCGCGCCGCAGAGAAACTGTTCCTCGGCCAGCCGGCCATCAGCGCCGCGCTGTCGCGCCTGCGCACGCTGTTCGACGACCCGCTGTTCGTCCGTACCGGACGCAGCATGGAACCCACCGCGCGAGCCCAGGAAATCTTCGCCCACCTGTCGCCGGCGCTGGATTCCATCTCCACCGCCATGAGTCGCGCCAGCGAGTTCGATCCGGCGACCAGCACCGCGGTGTTCCGCATCGGCCTTTCCGACGACGTCGAGTTCGGCCTGTTGCCGCCCCTGCTCCGCCGCCTGCGCGCGGAGGCGCCGGGGATCGTCCTCGTCGTGCGCCGCGCCAACTATCTATTGATGCCGAACCTGCTGGCCTCGGGGGAGATCTCGGTGGGCGTCAGCTACACCGACGAACTGCCGGCCAACGCCAAGCGCAAGACCGTGCGCCGCAGCAAGCCGAAGATCCTCCGCGCCGACTCCGCGCCCGGCCAGCTGACCCTCGACGACTATTGCGCGCGACCGCACGCGCTGGTGTCCTTCGCCGGCGACCTCAGCGGCTTCGTCGACGAGGAGCTGGAAAAATTCGGCCGCAAGCGCAAGGTGGTCCTGGCGGTGCCGCAGTTCAACGGCCTCGGCACCCTCCTGGCCGGCACCGACATCATCGCCACCGTGCCCGACTACGCCGCCCAGGCGCTGATCGCCGCCGGCGGCCTACGCGCCGAGGACCCACCGTTCGAGACCCGGGCCTTCGAACTGTCGATGGCTTGGCGCGGCGCCCAGGACAACGATCCGGCCGAACGCTGGCTGCGCTCGCGGATCAGCATGTTCATCGGCGATCCGGACAGTCTCTGA	MNRNDLRRVDLNLLIVFETLMHERSVTRAAEKLFLGQPAISAALSRLRTLFDDPLFVRTGRSMEPTARAQEIFAHLSPALDSISTAMSRASEFDPATSTAVFRIGLSDDVEFGLLPPLLRRLRAEAPGIVLVVRRANYLLMPNLLASGEISVGVSYTDELPANAKRKTVRRSKPKILRADSAPGQLTLDDYCARPHALVSFAGDLSGFVDEELEKFGRKRKVVLAVPQFNGLGTLLAGTDIIATVPDYAAQALIAAGGLRAEDPPFETRAFELSMAWRGAQDNDPAERWLRSRISMFIGDPDSL	MPVSDPMPLRHLARPRPVSHARLDGEPPRLQPLAPGNEERHEPKRPAPRRSEPADRVRDPDARTQRDPRRRETVPRPAGQPAISAALSRLRTLFDDPLFVRTGRSMEPTARAQEIFAHLSPALDSISTAMSRASEFDPATSTAVFRIGLSDDVEFGLLPPLLRRLRAEAPGFVLVVRRANYLLMPNLLASGEISVGVSYTDELPANAKRKTVRRSKPKILRADSAPGQLTLDDYCARPHALVSFAGDLSGFVDEELEKFGRKRKVVLAVPQFNGLGTLLAGTDIIATVPDYAAQALIAAGGLRAEDPPFETRAFELSMAWRGAQDNDPAERWLRSRISMFIGDPDSL	87.61	gnl|BL_ORD_ID|1484|hsp_num:0	1608			32	37	Broth microdilution	Pseudomonas aeruginosa	Pseudomonas	A	PT	5	PT_5	SINK						NODE_7_length_362916_cov_432.590554	S87_NODE_7_length_362916_cov_432.590554	5		No	No	63	2	6	6	14
S87	NODE_7_length_362916_cov_432.590554_286 # 334008 # 335027 # 1 # ID=1_286;partial=00;start_type=ATG;rbs_motif=GGAG/GAGG;rbs_spacer=5-10bp;gc_cont=0.670	NODE_7_length_362916_cov_432.590554_286	334008	335027	+	Strict	660	689.493	MexS				100	3000813	protein overexpression model	n/a	n/a	fluoroquinolone antibiotic; diaminopyrimidine antibiotic; phenicol antibiotic	antibiotic efflux	resistance-nodulation-cell division (RND) antibiotic efflux pump	ATGTCCCGAGTGATCCGTTTTCATCAGTTTGGCCCGCCAGAGGTCCTCAAATGCGAAGAGCTGCCGACCCCGGCGCCGGCCGCAGGGGAAGTCCTGGTGCGTGTCCAGGCGATCGGCGTGAGCTGGAAGGATGTGCTCTGGCGTCAGAACCTGGCCCCGGAGCAGGCTGCGCTGCCGTCCGGTCTCGGCTTCGAACTGGCCGGCGAGGTGCTGGCGGTCGGCGCCGGCGTCGGCGACCTGCCGCTGGGTTCCCGCGTGGCCAGTTTCCCCGCCCATACCCCCGATCATTATCCGGCCTATGGCGACGTGGTGCTGATGCCGCGCGCGGCCCTGGCGGTCTACCCCGAGGTACTCACCCCGGTGGAGGCCAGCGTCTACTACACCGGCCTGCTGGTGGCCTATTTCGGCCTGGTCGACCTGGCCGGGTTGAAGGCCGGGCAGACCGTGCTGATCACCGAGGCGGCGCGCATGTACGGGCCGGTCTCGATCCAGTTGGCCAAGGCTCTCGGCGCGCGGGTGATCGCTTCCACCAAGTCCGCCGAGGAGCGCGAGTTCCTCCGCGAGCAGGGCGCCGACAAGGTGGTGGTGACCGACGAGCAGGACCTGGTCCTGGAAGTCGAGCGCTTCACCGAGGGCAAGGGCGTCAATGTCATCCTCGACGAATTGGGCGGCCCGCAGATGACCCTGCTCGGCGATGTCTCCGCCACCCGCGGCAAGCTGGTGCTGTATGGCTGCAACGGCGGCAACGAGTCGGCGTTCCCGGCCTGCGCTGCGTTCAAGAAGCACCTGCAGTTCTACCGCCACTGCCTGATGGATTTCACCGGTCATCCGGAGATGGGCCTGGAACGCAACGACGAGTCGGTGAGCAAGGCCCTCGCGCACATCGAGCAACTGACCCGCGATCGCCTGCTCAAGCCGGTGGTCGACCGGGTATTCGAGTTCGACCAGGTGGTCGAGGCGCACCGCTACATGGAAACCTGTCCGAAGCGTGGCCGGGTGGTGATCCACGTCGCCGATTGA	MSRVIRFHQFGPPEVLKCEELPTPAPAAGEVLVRVQAIGVSWKDVLWRQNLAPEQAALPSGLGFELAGEVLAVGAGVGDLPLGSRVASFPAHTPDHYPAYGDVVLMPRAALAVYPEVLTPVEASVYYTGLLVAYFGLVDLAGLKAGQTVLITEAARMYGPVSIQLAKALGARVIASTKSAEEREFLREQGADKVVVTDEQDLVLEVERFTEGKGVNVILDELGGPQMTLLGDVSATRGKLVLYGCNGGNESAFPACAAFKKHLQFYRHCLMDFTGHPEMGLERNDESVSKALAHIEQLTRDRLLKPVVDRVFEFDQVVEAHRYMETCPKRGRVVIHVAD	MSRVIRFHQFGPPEVLKCEELPTPAPAAGEVLVRVQAIGVSWKDVLWRQNLAPEQAALPSGLGFELAGEVLAVGAGVGDLPLGSRVASFPAHTPDHYPAYGDVVLMPRAALAVYPEVLTPVEASVYYTGLLVAYFGLVDLAGLKAGQTVLITEAARMYGPVSIQLAKALGARVIASTKSAEEREFLREQGADKVVVTDEQDLVLEVERFTEGKGVNVILDELGGPQMTLLGDVSATRGKLVLYGCNGGNESAFPACAAFKKHLQFYRHCLMDFTGHPEMGLERNDESVSKALAHIEQLTRDRLLKPVVDRVFEFDQVVEAHRYMETCPKRGRVVIHVAD	100	gnl|BL_ORD_ID|1039|hsp_num:0	1041			32	37	Broth microdilution	Pseudomonas aeruginosa	Pseudomonas	A	PT	5	PT_5	SINK						NODE_7_length_362916_cov_432.590554	S87_NODE_7_length_362916_cov_432.590554	5		No	No	63	2	6	6	14
S87	NODE_8_length_332926_cov_452.321762_172 # 185307 # 186764 # -1 # ID=1_172;partial=00;start_type=ATG;rbs_motif=GGA/GAG/AGG;rbs_spacer=5-10bp;gc_cont=0.685	NODE_8_length_332926_cov_452.321762_172	185307	186764	-	Perfect	850	963.37	OprM	13921.8	Q1	Multidrug	100	3000379	protein homolog model	n/a	n/a	macrolide antibiotic; fluoroquinolone antibiotic; monobactam; aminoglycoside antibiotic; carbapenem; cephalosporin; cephamycin; penam; tetracycline antibiotic; peptide antibiotic; aminocoumarin antibiotic; diaminopyrimidine antibiotic; sulfonamide antibiotic; phenicol antibiotic; penem; disinfecting agents and antiseptics	antibiotic efflux	resistance-nodulation-cell division (RND) antibiotic efflux pump	ATGAAACGGTCCTTCCTTTCCCTGGCGGTAGCCGCTGTCGTTCTGTCCGGCTGCTCGCTGATCCCCGACTACCAGCGCCCCGAGGCGCCGGTAGCCGCGGCCTACCCGCAAGGGCAGGCCTACGGGCAGAACACCGGCGCGGCGGCCGTTCCGGCCGCCGACATCGGCTGGCGCGAGTTCTTCCGCGACCCGCAGTTGCAGCAACTGATCGGCGTGGCGCTGGAAAACAACCGCGACCTGCGGGTCGCCGCGCTGAACGTCGAGGCCTTCCGGGCGCAGTACCGCATCCAGCGGGCCGACCTGTTCCCGCGGATCGGCGTGGACGGTAGCGGCACCCGCCAGCGTTTGCCGGGCGACCTGTCGACCACCGGCAGTCCGGCGATTTCCAGCCAGTACGGGGTGACCCTGGGCACTACCGCCTGGGAACTCGATCTCTTCGGCCGCCTGCGCAGCCTGCGCGACCAGGCCCTGGAGCAGTACCTGGCGACCGAACAGGCGCAGCGCAGCGCGCAGACCACCCTGGTGGCCAGCGTGGCGACCGCCTACCTGACGCTGAAGGCCGACCAGGCGCAGTTGCAGCTGACCAAGGACACCCTGGGCACCTACCAGAAGAGTTTCGACCTGACCCAGCGCAGCTACGACGTCGGCGTCGCCTCCGCGCTCGACCTGCGCCAGGCGCAGACCGCCGTGGAAGGCGCCCGCGCGACCCTGGCGCAGTACACCCGCCTGGTAGCCCAGGACCAGAATGCGCTGGTCCTGCTGCTGGGCTCCGGGATCCCGGCGAACCTGCCGCAAGGCCTGGGCCTGGACCAGACCCTGCTGACCGAAGTGCCGGCGGGTCTGCCGTCGGACCTGCTGCAACGGCGCCCGGACATCCTCGAGGCCGAGCACCAGCTCATGGCTGCCAACGCCAGCATCGGCGCCGCGCGCGCGGCGTTCTTCCCGAGCATCAGCCTGACCGCCAACGCCGGCACCATGAGCCGCCAACTGTCCGGCCTGTTCGACGCCGGTTCGGGTTCCTGGTTGTTCCAGCCGTCGATCAACCTGCCGATCTTCACCGCCGGCAGCCTGCGTGCCAGCCTGGACTACGCGAAGATCCAGAAGGACATCAACGTCGCGCAGTACGAGAAGGCGATCCAGACGGCGTTCCAGGAAGTCGCCGACGGCCTGGCCGCGCGCGGTACCTTCACCGAGCAGTTGCAGGCGCAGCGCGATCTGGTCAAGGCCAGCGACGAGTACTACCAGCTCGCCGACAAGCGCTATCGCACGGGGGTGGACAACTACCTGACCCTGCTCGACGCGCAACGCTCGCTGTTCACCGCGCAGCAGCAACTGATCACCGACCGCCTCAATCAGCTGACCAGCGAGGTCAACCTGTACAAGGCCCTCGGCGGCGGCTGGAACCAGCAGACCGTGACCCAGCAGCAGACCGCGAAGAAGGAAGATCCCCAGGCTTGA	MKRSFLSLAVAAVVLSGCSLIPDYQRPEAPVAAAYPQGQAYGQNTGAAAVPAADIGWREFFRDPQLQQLIGVALENNRDLRVAALNVEAFRAQYRIQRADLFPRIGVDGSGTRQRLPGDLSTTGSPAISSQYGVTLGTTAWELDLFGRLRSLRDQALEQYLATEQAQRSAQTTLVASVATAYLTLKADQAQLQLTKDTLGTYQKSFDLTQRSYDVGVASALDLRQAQTAVEGARATLAQYTRLVAQDQNALVLLLGSGIPANLPQGLGLDQTLLTEVPAGLPSDLLQRRPDILEAEHQLMAANASIGAARAAFFPSISLTANAGTMSRQLSGLFDAGSGSWLFQPSINLPIFTAGSLRASLDYAKIQKDINVAQYEKAIQTAFQEVADGLAARGTFTEQLQAQRDLVKASDEYYQLADKRYRTGVDNYLTLLDAQRSLFTAQQQLITDRLNQLTSEVNLYKALGGGWNQQTVTQQQTAKKEDPQA	MKRSFLSLAVAAVVLSGCSLIPDYQRPEAPVAAAYPQGQAYGQNTGAAAVPAADIGWREFFRDPQLQQLIGVALENNRDLRVAALNVEAFRAQYRIQRADLFPRIGVDGSGTRQRLPGDLSTTGSPAISSQYGVTLGTTAWELDLFGRLRSLRDQALEQYLATEQAQRSAQTTLVASVATAYLTLKADQAQLQLTKDTLGTYQKSFDLTQRSYDVGVASALDLRQAQTAVEGARATLAQYTRLVAQDQNALVLLLGSGIPANLPQGLGLDQTLLTEVPAGLPSDLLQRRPDILEAEHQLMAANASIGAARAAFFPSISLTANAGTMSRQLSGLFDAGSGSWLFQPSINLPIFTAGSLRASLDYAKIQKDINVAQYEKAIQTAFQEVADGLAARGTFTEQLQAQRDLVKASDEYYQLADKRYRTGVDNYLTLLDAQRSLFTAQQQLITDRLNQLTSEVNLYKALGGGWNQQTVTQQQTAKKEDPQA	100	gnl|BL_ORD_ID|2355|hsp_num:0	1305			32	37	Broth microdilution	Pseudomonas aeruginosa	Pseudomonas	A	PT	5	PT_5	SINK						NODE_8_length_332926_cov_452.321762	S87_NODE_8_length_332926_cov_452.321762	5		No	No	63	2	6	6	14
S87	NODE_8_length_332926_cov_452.321762_173 # 186766 # 189906 # -1 # ID=1_173;partial=00;start_type=ATG;rbs_motif=GGA/GAG/AGG;rbs_spacer=5-10bp;gc_cont=0.645	NODE_8_length_332926_cov_452.321762_173	186766	189906	-	Strict	1950	2120.12	MexB	38360.6	Q1	Multidrug	99.9	3000378	protein homolog model	n/a	n/a	macrolide antibiotic; fluoroquinolone antibiotic; monobactam; carbapenem; cephalosporin; cephamycin; penam; tetracycline antibiotic; peptide antibiotic; aminocoumarin antibiotic; diaminopyrimidine antibiotic; sulfonamide antibiotic; phenicol antibiotic; penem	antibiotic efflux	resistance-nodulation-cell division (RND) antibiotic efflux pump	ATGTCGAAGTTTTTCATTGATAGGCCCATTTTCGCGTGGGTGATCGCCTTGGTGATCATGCTCGCGGGCGGCCTGTCGATCCTCAGTCTGCCGGTCAACCAGTACCCGGCCATCGCCCCGCCGGCCATCGCCGTGCAGGTGAGCTACCCGGGCGCCTCGGCCGAGACGGTGCAGGACACCGTGGTCCAGGTGATCGAGCAGCAGATGAACGGGATCGACAATCTGCGCTACATCTCCTCGGAGAGTAACTCCGACGGCAGCATGACCATCACCGTGACCTTCGAACAGGGCACCGACCCCGACATCGCCCAGGTCCAGGTGCAGAACAAGCTGCAACTGGCCACCCCGCTACTGCCGCAGGAAGTGCAGCGCCAGGGGATCCGGGTGACCAAGGCGGTGAAGAACTTCCTCATGGTGGTCGGTGTGGTTTCCACCGACGGCAGCATGACCAAGGAAGACCTGTCGAACTACATCGTTTCCAACATCCAGGACCCGCTCTCGCGGACCAAGGGCGTCGGTGACTTCCAGGTGTTCGGCTCGCAGTACTCGATGCGCATCTGGCTCGACCCGGCCAAGCTGAACAGCTACCAGCTGACCCCCGGCGACGTGAGCAGCGCGATCCAGGCGCAGAACGTGCAGATTTCCTCCGGCCAGCTCGGCGGCTTGCCGGCGGTCAAGGGCCAGCAGCTCAACGCCACCATCATCGGCAAGACCCGCCTGCAGACCGCGGAGCAATTCGAGAACATCCTGCTCAAGGTCAATCCCGACGGTTCCCAGGTGCGCCTGAAGGACGTCGCCGATGTAGGCCTGGGCGGCCAGGACTACAGCATCAACGCGCAGTTCAACGGCAGCCCGGCGTCCGGTATCGCGATCAAGCTGGCCACCGGCGCCAACGCGCTGGATACCGCCAAGGCGATCCGCCAGACCATCGCCAACCTGGAACCGTTCATGCCGCAGGGCATGAAGGTGGTCTACCCGTACGACACCACCCCGGTGGTCTCGGCCTCGATCCATGAGGTAGTGAAGACCCTCGGCGAGGCGATCCTCCTCGTGTTCCTGGTGATGTACCTGTTCCTGCAGAACTTCCGCGCCACGCTGATCCCGACCATCGCCGTACCGGTGGTGCTGCTGGGGACCTTCGGCGTGCTCGCCGCGTTCGGCTTCTCGATCAACACCCTGACCATGTTCGGCATGGTGCTGGCCATCGGCTTGCTGGTGGACGACGCCATCGTGGTGGTGGAGAACGTCGAGCGGGTGATGGCCGAGGAAGGCCTGTCGCCAAGGGAGGCGGCGCGCAAGTCCATGGGCCAGATCCAGGGCGCGCTGGTCGGTATCGCCATGGTGCTCTCGGCGGTATTCCTGCCGATGGCGTTCTTCGGCGGCTCCACCGGGGTGATCTACCGGCAGTTCTCCATCACCATCGTGTCGGCCATGGCCCTCTCGGTGATCGTGGCGCTGATCCTCACCCCGGCGCTCTGCGCGACCATGCTCAAGCCGATCGAGAAAGGCGACCATGGCGAGCACAAGGGCGGCTTCTTCGGCTGGTTCAACCGGATGTTCCTTTCCACCACCCACGGCTACGAGCGGGGCGTGGCGTCGATCCTCAAGCATCGCGCGCCGTACCTGCTGATCTACGTGGTGATCGTGGCCGGGATGATCTGGATGTTCACCCGCATTCCCACCGCGTTCCTTCCCGACGAGGACCAGGGCGTACTGTTCGCCCAGGTACAGACCCCGCCGGGCTCCAGTGCCGAGCGTACCCAGGTGGTGGTGGACTCGATGCGCGAATACCTGCTGGAGAAGGAAAGCTCTTCGGTCAGCTCGGTGTTCACCGTGACCGGCTTCAACTTCGCCGGCCGCGGCCAGAGTTCGGGCATGGCGTTCATCATGCTCAAGCCCTGGGAAGAGCGTCCCGGTGGCGAGAACAGCGTGTTCGAACTGGCCAAGCGCGCGCAGATGCACTTCTTCAGCTTCAAGGACGCGATGGTGTTCGCCTTCGCGCCGCCGTCGGTACTGGAACTGGGTAACGCCACCGGCTTCGACCTGTTCCTCCAGGACCAGGCGGGCGTCGGCCACGAAGTCCTGCTCCAGGCGCGCAACAAGTTCCTCATGCTCGCCGCGCAGAACCCGGCGCTGCAACGCGTGCGCCCCAACGGCATGAGCGACGAACCGCAGTACAAGCTGGAGATCGACGACGAGAAGGCCAGCGCCCTCGGCGTGTCCCTTGCCGACATCAACAGCACCGTGTCCATCGCCTGGGGTTCCAGCTACGTCAACGACTTCATCGACCGTGGCCGGGTCAAGCGGGTCTACCTGCAGGGCAGGCCGGACGCGCGGATGAACCCGGACGACCTGAGCAAGTGGTACGTGCGCAACGACAAGGGCGAGATGGTGCCGTTCAACGCCTTCGCCACCGGCAAGTGGGAATACGGTTCGCCGAAGCTGGAGCGCTACAATGGCGTGCCGGCGATGGAGATCCTCGGCGAGCCGGCGCCCGGCCTGAGTTCCGGTGACGCCATGGCGGCGGTCGAGGAGATCGTCAAGCAATTGCCGAAAGGCGTTGGCTACTCCTGGACCGGCCTGTCCTACGAGGAGCGCTTGTCCGGCTCGCAGGCGCCGGCGCTGTATGCGCTGTCGCTGCTGGTGGTGTTCCTCTGCCTGGCGGCCCTGTACGAAAGCTGGTCGATTCCGTTCTCGGTGATGCTGGTGGTGCCGTTGGGCGTGATCGGCGCGCTGCTGGCGACGTCCATGCGCGGCCTGTCCAACGACGTGTTCTTCCAGGTGGGCCTGTTGACGACCATCGGCCTGTCGGCGAAGAACGCCATTCTCATCGTGGAGTTCGCCAAGGAGCTGCACGAGCAGGGCAAGGGCATCGTCGAGGCGGCCATCGAAGCCTGCCGCATGCGTCTGCGGCCGATCGTGATGACCTCCCTGGCGTTCATCCTCGGCGTGGTCCCGCTGGCGATCTCCACCGGCGCCGGCTCGGGCAGCCAGCATGCGATCGGTACCGGCGTGATCGGCGGCATGGTCACTGCGACCGTCCTGGCGATCTTCTGGGTACCGCTGTTCTACGTGGCGGTCAGCACGCTGTTCAAGGACGAGGCGTCCAAGCAGCAAGCGTCCGTCGAAAAGGGGCAATGA	MSKFFIDRPIFAWVIALVIMLAGGLSILSLPVNQYPAIAPPAIAVQVSYPGASAETVQDTVVQVIEQQMNGIDNLRYISSESNSDGSMTITVTFEQGTDPDIAQVQVQNKLQLATPLLPQEVQRQGIRVTKAVKNFLMVVGVVSTDGSMTKEDLSNYIVSNIQDPLSRTKGVGDFQVFGSQYSMRIWLDPAKLNSYQLTPGDVSSAIQAQNVQISSGQLGGLPAVKGQQLNATIIGKTRLQTAEQFENILLKVNPDGSQVRLKDVADVGLGGQDYSINAQFNGSPASGIAIKLATGANALDTAKAIRQTIANLEPFMPQGMKVVYPYDTTPVVSASIHEVVKTLGEAILLVFLVMYLFLQNFRATLIPTIAVPVVLLGTFGVLAAFGFSINTLTMFGMVLAIGLLVDDAIVVVENVERVMAEEGLSPREAARKSMGQIQGALVGIAMVLSAVFLPMAFFGGSTGVIYRQFSITIVSAMALSVIVALILTPALCATMLKPIEKGDHGEHKGGFFGWFNRMFLSTTHGYERGVASILKHRAPYLLIYVVIVAGMIWMFTRIPTAFLPDEDQGVLFAQVQTPPGSSAERTQVVVDSMREYLLEKESSSVSSVFTVTGFNFAGRGQSSGMAFIMLKPWEERPGGENSVFELAKRAQMHFFSFKDAMVFAFAPPSVLELGNATGFDLFLQDQAGVGHEVLLQARNKFLMLAAQNPALQRVRPNGMSDEPQYKLEIDDEKASALGVSLADINSTVSIAWGSSYVNDFIDRGRVKRVYLQGRPDARMNPDDLSKWYVRNDKGEMVPFNAFATGKWEYGSPKLERYNGVPAMEILGEPAPGLSSGDAMAAVEEIVKQLPKGVGYSWTGLSYEERLSGSQAPALYALSLLVVFLCLAALYESWSIPFSVMLVVPLGVIGALLATSMRGLSNDVFFQVGLLTTIGLSAKNAILIVEFAKELHEQGKGIVEAAIEACRMRLRPIVMTSLAFILGVVPLAISTGAGSGSQHAIGTGVIGGMVTATVLAIFWVPLFYVAVSTLFKDEASKQQASVEKGQ	MSKFFIDRPIFAWVIALVIMLAGGLSILSLPVNQYPAIAPPAIAVQVSYPGASAETVQDTVVQVIEQQMNGIDNLRYISSESNSDGSMTTTVTFEQGTDPDIAQVQVQNKLQLATPLLPQEVQRQGIRVTKAVKNFLMVVGVVSTDGSMTKEDLSNYIVSNIQDPLSRTKGVGDFQVFGSQYSMRIWLDPAKLNSYQLTPGDVSSAIQAQNVQISSGQLGGLPAVKGQQLNATIIGKTRLQTAEQFENILLKVNPDGSQVRLKDVADVGLGGQDYSINAQFNGSPASGIAIKLATGANALDTAKAIRQTIANLEPFMPQGMKVVYPYDTTPVVSASIHEVVKTLGEAILLVFLVMYLFLQNFRATLIPTIAVPVVLLGTFGVLAAFGFSINTLTMFGMVLAIGLLVDDAIVVVENVERVMAEEGLSPREAARKSMGQIQGALVGIAMVLSAVFLPMAFFGGSTGVIYRQFSITIVSAMALSVIVALILTPALCATMLKPIEKGDHGEHKGGFFGWFNRMFLSTTHGYERGVASILKHRAPYLLIYVVIVAGMIWMFTRIPTAFLPDEDQGVLFAQVQTPPGSSAERTQVVVDSMREYLLEKESSSVSSVFTVTGFNFAGRGQSSGMAFIMLKPWEERPGGENSVFELAKRAQMHFFSFKDAMVFAFAPPSVLELGNATGFDLFLQDQAGVGHEVLLQARNKFLMLAAQNPALQRVRPNGMSDEPQYKLEIDDEKASALGVSLADINSTVSIAWGSSYVNDFIDRGRVKRVYLQGRPDARMNPDDLSKWYVRNDKGEMVPFNAFATGKWEYGSPKLERYNGVPAMEILGEPAPGLSSGDAMAAVEEIVKQLPKGVGYSWTGLSYEERLSGSQAPALYALSLLVVFLCLAALYESWSIPFSVMLVVPLGVIGALLATSMRGLSNDVFFQVGLLTTIGLSAKNAILIVEFAKELHEQGKGIVEAAIEACRMRLRPIVMTSLAFILGVVPLAISTGAGSGSQHAIGTGVIGGMVTATVLAIFWVPLFYVAVSTLFKDEASKQQASVEKGQ	100	gnl|BL_ORD_ID|1789|hsp_num:0	1925			32	37	Broth microdilution	Pseudomonas aeruginosa	Pseudomonas	A	PT	5	PT_5	SINK						NODE_8_length_332926_cov_452.321762	S87_NODE_8_length_332926_cov_452.321762	5		No	No	63	2	6	6	14
S87	NODE_8_length_332926_cov_452.321762_174 # 189922 # 191073 # -1 # ID=1_174;partial=00;start_type=ATG;rbs_motif=GGAG/GAGG;rbs_spacer=5-10bp;gc_cont=0.664	NODE_8_length_332926_cov_452.321762_174	189922	191073	-	Perfect	650	768.074	MexA	7732.72	Q1	Multidrug	100	3000377	protein homolog model	n/a	n/a	macrolide antibiotic; fluoroquinolone antibiotic; monobactam; carbapenem; cephalosporin; cephamycin; penam; tetracycline antibiotic; peptide antibiotic; aminocoumarin antibiotic; diaminopyrimidine antibiotic; sulfonamide antibiotic; phenicol antibiotic; penem	antibiotic efflux	resistance-nodulation-cell division (RND) antibiotic efflux pump	ATGCAACGAACGCCAGCCATGCGTGTACTGGTTCCGGCCCTGCTGGTCGCGATTTCGGCCCTTTCCGGGTGCGGAAAAAGCGAGGCGCCGCCGCCGGCGCAAACGCCGGAGGTCGGGATCGTGACCCTGGAAGCGCAGACGGTGACCCTGAATACCGAGCTGCCGGGCCGGACCAATGCGTTCCGCATCGCCGAGGTGCGTCCCCAGGTGAACGGCATCATCCTCAAGCGCCTGTTCAAGGAAGGCAGCGACGTCAAGGCCGGGCAGCAGCTCTACCAGATCGACCCCGCCACCTACGAGGCCGACTACCAGAGCGCCCAGGCCAACCTGGCTTCGACCCAGGAACAGGCCCAGCGCTACAAGCTGCTGGTCGCCGACCAGGCCGTGAGCAAGCAGCAGTACGCCGACGCCAATGCCGCCTACCTGCAGTCCAAGGCGGCGGTGGAGCAGGCGCGGATCAACCTGCGCTACACCAAGGTGCTGTCGCCGATCTCCGGCCGCATCGGCCGTTCCGCGGTGACCGAAGGCGCCCTGGTGACCAACGGCCAGGCCAACGCGATGGCCACCGTGCAACAGCTCGACCCGATCTACGTCGACGTCACCCAGCCGTCCACCGCCCTGCTGCGCCTGCGCCGCGAACTGGCCAGCGGCCAGTTGGAGCGCGCCGGCGACAACGCGGCGAAGGTCTCCCTGAAGCTGGAGGACGGTAGCCAATACCCGCTGGAAGGTCGCCTCGAATTCTCCGAGGTTTCCGTCGACGAAGGCACCGGCTCGGTCACCATCCGCGCCGTGTTCCCCAACCCGAACAACGAGCTGCTGCCCGGCATGTTCGTTCACGCGCAGTTGCAGGAAGGCGTCAAGCAGAAGGCCATCCTCGCTCCGCAGCAAGGCGTGACCCGCGACCTCAAGGGCCAGGCTACCGCGCTGGTGGTGAACGCGCAGAACAAGGTCGAGCTGCGGGTGATCAAGGCCGACCGGGTGATCGGCGACAAATGGCTGGTTACCGAAGGCCTGAACGCCGGCGACAAGATCATTACCGAAGGCCTGCAGTTCGTGCAGCCGGGTGTCGAGGTGAAGACCGTGCCGGCGAAGAATGTCGCGTCCGCGCAGAAGGCCGACGCCGCTCCGGCGAAAACCGACAGCAAGGGCTGA	MQRTPAMRVLVPALLVAISALSGCGKSEAPPPAQTPEVGIVTLEAQTVTLNTELPGRTNAFRIAEVRPQVNGIILKRLFKEGSDVKAGQQLYQIDPATYEADYQSAQANLASTQEQAQRYKLLVADQAVSKQQYADANAAYLQSKAAVEQARINLRYTKVLSPISGRIGRSAVTEGALVTNGQANAMATVQQLDPIYVDVTQPSTALLRLRRELASGQLERAGDNAAKVSLKLEDGSQYPLEGRLEFSEVSVDEGTGSVTIRAVFPNPNNELLPGMFVHAQLQEGVKQKAILAPQQGVTRDLKGQATALVVNAQNKVELRVIKADRVIGDKWLVTEGLNAGDKIITEGLQFVQPGVEVKTVPAKNVASAQKADAAPAKTDSKG	MQRTPAMRVLVPALLVAISALSGCGKSEAPPPAQTPEVGIVTLEAQTVTLNTELPGRTNAFRIAEVRPQVNGIILKRLFKEGSDVKAGQQLYQIDPATYEADYQSAQANLASTQEQAQRYKLLVADQAVSKQQYADANAAYLQSKAAVEQARINLRYTKVLSPISGRIGRSAVTEGALVTNGQANAMATVQQLDPIYVDVTQPSTALLRLRRELASGQLERAGDNAAKVSLKLEDGSQYPLEGRLEFSEVSVDEGTGSVTIRAVFPNPNNELLPGMFVHAQLQEGVKQKAILAPQQGVTRDLKGQATALVVNAQNKVELRVIKADRVIGDKWLVTEGLNAGDKIITEGLQFVQPGVEVKTVPAKNVASAQKADAAPAKTDSKG	100	gnl|BL_ORD_ID|438|hsp_num:0	440			32	37	Broth microdilution	Pseudomonas aeruginosa	Pseudomonas	A	PT	5	PT_5	SINK						NODE_8_length_332926_cov_452.321762	S87_NODE_8_length_332926_cov_452.321762	5		No	No	63	2	6	6	14
S87	NODE_8_length_332926_cov_452.321762_175 # 191348 # 191791 # 1 # ID=1_175;partial=00;start_type=ATG;rbs_motif=None;rbs_spacer=None;gc_cont=0.631	NODE_8_length_332926_cov_452.321762_175	191348	191791	+	Strict	270	297.745	MexR				100	3000506	protein overexpression model	n/a	n/a	macrolide antibiotic; fluoroquinolone antibiotic; monobactam; carbapenem; cephalosporin; cephamycin; penam; tetracycline antibiotic; peptide antibiotic; aminocoumarin antibiotic; diaminopyrimidine antibiotic; sulfonamide antibiotic; phenicol antibiotic; penem	antibiotic target alteration; antibiotic efflux	resistance-nodulation-cell division (RND) antibiotic efflux pump	ATGAACTACCCCGTGAATCCCGACCTGATGCCCGCGCTGATGGCGGTCTTCCAGCATGTGCGGACGCGCATCCAGAGCGAGCTCGATTGCCAGCGACTCGACCTGACCCCGCCCGACGTCCATGTATTGAAGCTTATCGACGAACAACGCGGGCTGAACCTGCAGGACCTGGGACGCCAGATGTGCCGCGACAAGGCACTGATCACCCGGAAGATCCGCGAGCTGGAGGGAAGAAACCTGGTCCGCCGCGAGCGCAACCCCAGCGACCAGCGCAGCTTCCAGCTCTTCCTCACCGACGAGGGGCTGGCCATCCACCAGCATGCGGAGGCCATCATGTCACGCGTGCATGACGAGTTGTTTGCCCCGCTCACCCCGGTGGAACAGGCCACCCTGGTGCATCTCCTCGACCAGTGCCTGGCCGCGCAACCGCTTGAGGATATTTAA	MNYPVNPDLMPALMAVFQHVRTRIQSELDCQRLDLTPPDVHVLKLIDEQRGLNLQDLGRQMCRDKALITRKIRELEGRNLVRRERNPSDQRSFQLFLTDEGLAIHQHAEAIMSRVHDELFAPLTPVEQATLVHLLDQCLAAQPLEDI	MNYPVNPDLMPALMAVFQHVRTRIQSELDCQRLDLTPPDVHVLKLIDEQRGLNLQDLGRQMCRDKALITRKIRELEGRNLVRRERNPSDQRSFQLFLTDEGLAIHQHAEAIMSRVHDELFAPLTPVEQATLVHLLDQCLAAQPLEDI	100	gnl|BL_ORD_ID|2333|hsp_num:0	1474			32	37	Broth microdilution	Pseudomonas aeruginosa	Pseudomonas	A	PT	5	PT_5	SINK						NODE_8_length_332926_cov_452.321762	S87_NODE_8_length_332926_cov_452.321762	5		No	No	63	2	6	6	14
S87	NODE_9_length_292748_cov_447.874795_169 # 179017 # 182073 # -1 # ID=1_169;partial=00;start_type=ATG;rbs_motif=GGA/GAG/AGG;rbs_spacer=5-10bp;gc_cont=0.645	NODE_9_length_292748_cov_447.874795_169	179017	182073	-	Strict	1900	2048.09	MexW				99.9	3003031	protein homolog model	n/a	n/a	macrolide antibiotic; fluoroquinolone antibiotic; tetracycline antibiotic; phenicol antibiotic; disinfecting agents and antiseptics	antibiotic efflux	resistance-nodulation-cell division (RND) antibiotic efflux pump	ATGGCTTTTACCGATCCGTTCATCCGTCGTCCGGTCCTGGCGAGCGTGGTCAGCCTGCTGATCGTCCTGCTCGGCATGCAGGCCTTCAGCAAGCTGGTGATCCGCGAGTATCCGCAAATGGAGAACGCGCTGATCACGGTGACTACGCTCTACGCCGGCGCCAACGCGGAAACCATCCAGGGCTACATCACCCAGCCGCTGCAGCAGAGCCTGGCCAGCGCCGAAGGCATCGACTACATGACCTCGGTGAGCCGGCAGAACTATTCGACCATCTCCATCTACGCGCGGATCGGCGCCAATACCGATCGCCTGGTCACCGAGCTGCTGGCCAAGTCCAACGAAGTGAAGAGCCAGCTGCCGCCGGACGCCGAGGACCCGGTGCTGCAGAAGGAGGCCGCGGACGCCTCGGCGCTGATGTACATCAGCTTCTACAGCGAGCAGATGAACAACCCGCAGATCACCGACTACCTGTCGCGGGTGATCCAGCCCAAGCTGGCGACCCTGCCCGGTATCGCCGAGGCGGAGATCCTCGGCAACCAGGTGTTCGCCATGCGCCTGTGGCTGGACCCGGTGAAGATGGCCGCGTTCGGCGTCACCGCCGGCGAGATCAACCAGGCGGTGCAGCAGTACAACTTCCTCGCCGCCGCCGGCGAGGTGAAGGGCCAGTTGGTGGTCACCAGCGTCAATGCTTCCACCGACCTCAAGTCGCCCCAGGCCTTCGCCGCCATCCCGGTGAAGACCGACGGCGACCGCCGGGTGCTGATGGGTGATGTCGCACGGGTCGAGCTGGGCGCCGCCAGCTACGACGCGATCAGTTCGTTCAATGGGATTCCCTCGGTCTACATCGGCATCAAGGGCACGCCCAGCGCCAACCCGCTGGACGTGATCAAGGAAGTGCGGGCGAAGATGCCCGAACTGGAAGAGCAATTGCCGCCCAACCTCAAGGTGTCCATCGCCTACGACGCCACGCGCTTCATTCAGGCCTCCATCGATGAAGTGGTGAAGACCCTCGGCGAGGCGGTGCTGATCGTCATCGTGGTGGTGTTCCTGTTCCTCGGCGCGTTCCGTTCGGTACTGATCCCGGTGGTGACCATTCCGCTGTCGATGATCGGCGTATTGTTCTTCATGCAGGCCATGGGCTACTCGATCAACCTGCTGACCCTGCTGGCGATGGTCCTGGCCATCGGCCTGGTGGTGGACGACGCGATCGTGGTGGTGGAAAACATCCACCGCCACATCGAGGAGGGCAAGCCGCCCTTCGAGGCTGCCCTGGAGGGCGCGCGGGAGATCGCCGTACCGGTGGTCAGCATGACCATCACCCTCGCCGCGGTCTACGCGCCGATCGGCTTCCTCACCGGCCTCACCGGCGCCCTGTTCAAGGAGTTCGCCTTCACCCTGGCCGGCGCGGTGATAATTTCCGGGATCGTCGCCCTGACCCTGTCGCCGATGATGTGCTCGCGCCTGTTGCGCCACGAGGAGAATCCCTCGGGCCTGGCGCATCGCCTCGACCTGATCTTCGAGGGCCTGAAGCGACGCTACCAGCGCGCCCTCCACGGCACCCTGGACACCCGTCCGGTGGTTCTGGTGTTCGCCGTGCTGGTACTGGCGCTGATCCCGGTACTGCTGATGTTCACCAAGAAGGAGCTGGCGCCGGAAGAGGACCAGGGCATCGTGTTCCTCATGACCAACTCGCCGCAAACCGCCAACCTCGACTACCTGAATCGCTACACCGCCGAGTTCGAAGGCATCTTCCGCAGCTTCCCGGAGTATTACTCGGCGTTCCAGATCAACGGCTACAACGGCGTCCAGGCCGGCATCGGCGGCATGCTGCTCAAGCCCTGGGACGAACGCGAAAAGAGCCAGATGGAATTGCTCCATGCGGTGCAGGCGAAGCTCAACGAGATTCCCGGCGTGCAGATCTTCGCCTTCAACCTGCCGTCGCTACCGGGCACCGGCGAGGGCCTGCCATTCCAGTTCGTGCTCAACACCGCCAACGACTACGAGTCGCTGCTGCAAGTGGCGCAACGGGTGAAGCAGCGCGCCAGCGAGTCCGGCAAGTTCGCCTTCCTCGATCTCGACCTGGCGTTCGACAAACCCGAGCTGGTGGTCGACATCGACCGCGAGAAGGCCGCGCAGATGGGCGTCTCCATGCAGGACCTGGGGGTGGCGCTGGCCAGCCTGCTCGGCGAGGGCGAGATCAACCGCTTCACCATCGACGGGCGCAGCTACAAGGTCATCGCCCAGGTCGAACGCCCCTATCGCGACAATCCCGGCTGGCTCGGCAGCTACTACGTGAAGAGCCGCAACGGCCAACTGGTCGCCCTCTCGACCCTGATCGAGACCCACGAACGGGCACGGCCACGGCAACTGAACCAGTTCCAGCAGCTCAACTCGGCGATCATCTCCGGCTTCCCCATCGTCAGCATGGGCGAGGCCATCGAGACGGTTCAGCAGATCGCCCGCGAGGAAGCCCCGCGTGGCTTCGCCGTCGACTACGCCGGCGCTTCCCGGCAATACGTGCAGGAAGGCAGCGCATTGCTGGTCACCTTCGGACTGGCCCTGGCGATCATCTTCCTGGTCCTCGCCGCACAGTTCGAAAGCTTCCGCGATCCGCTGGTGATCATGGTCACCGTGCCGCTGTCGATCTGCGGTGCGCTGATACCGCTGTTCCTCGGCGTGTCGAGCCTGAACATCTATACCCAGGTCGGCCTGGTGACACTGATCGGCCTGATCAGCAAACACGGCATCCTGATCGTCGAGTTCGCCAACCAGTTGCGCCACGAACAGGGGCTGGGGCGTCGCGAGGCCATCGAGCAGGCCGCCGCGATCCGCCTGCGGCCAGTACTGATGACCACCGCGGCGATGGTGCTCGGGGTGATCCCGCTGATCCTCGCCACCGGCGCCGGGGCGGTCAGTCGCTTCGACATCGGCATCGTGATCGCGACCGGCATGTCGGTGGGCACCCTCTTCACCCTGTTCGTCCTGCCGTGCATCTACACCCTGGTGGCCAGGCCGGATGCCCCGCCAGGCGTGACGCAAGCGGCAAACGCACACTGA	MAFTDPFIRRPVLASVVSLLIVLLGMQAFSKLVIREYPQMENALITVTTLYAGANAETIQGYITQPLQQSLASAEGIDYMTSVSRQNYSTISIYARIGANTDRLVTELLAKSNEVKSQLPPDAEDPVLQKEAADASALMYISFYSEQMNNPQITDYLSRVIQPKLATLPGIAEAEILGNQVFAMRLWLDPVKMAAFGVTAGEINQAVQQYNFLAAAGEVKGQLVVTSVNASTDLKSPQAFAAIPVKTDGDRRVLMGDVARVELGAASYDAISSFNGIPSVYIGIKGTPSANPLDVIKEVRAKMPELEEQLPPNLKVSIAYDATRFIQASIDEVVKTLGEAVLIVIVVVFLFLGAFRSVLIPVVTIPLSMIGVLFFMQAMGYSINLLTLLAMVLAIGLVVDDAIVVVENIHRHIEEGKPPFEAALEGAREIAVPVVSMTITLAAVYAPIGFLTGLTGALFKEFAFTLAGAVIISGIVALTLSPMMCSRLLRHEENPSGLAHRLDLIFEGLKRRYQRALHGTLDTRPVVLVFAVLVLALIPVLLMFTKKELAPEEDQGIVFLMTNSPQTANLDYLNRYTAEFEGIFRSFPEYYSAFQINGYNGVQAGIGGMLLKPWDEREKSQMELLHAVQAKLNEIPGVQIFAFNLPSLPGTGEGLPFQFVLNTANDYESLLQVAQRVKQRASESGKFAFLDLDLAFDKPELVVDIDREKAAQMGVSMQDLGVALASLLGEGEINRFTIDGRSYKVIAQVERPYRDNPGWLGSYYVKSRNGQLVALSTLIETHERARPRQLNQFQQLNSAIISGFPIVSMGEAIETVQQIAREEAPRGFAVDYAGASRQYVQEGSALLVTFGLALAIIFLVLAAQFESFRDPLVIMVTVPLSICGALIPLFLGVSSLNIYTQVGLVTLIGLISKHGILIVEFANQLRHEQGLGRREAIEQAAAIRLRPVLMTTAAMVLGVIPLILATGAGAVSRFDIGIVIATGMSVGTLFTLFVLPCIYTLVARPDAPPGVTQAANAH	MAFTDPFIRRPVLASVVSLLIVLLGMQAFSKLVIREYPQMENALITVTTLYAGANAETIQGYITQPLQQSLASAEGIDYMTSVSRQNYSTISIYARIGANTDRLVTELLAKSNEVKSQLPPDAEDPVLQKEAADASALMYISFYSEQMNNPQITDYLSRVIQPKLATLPGIAEAEILGNQVFAMRLWLDPVKMAAFGVTAGEINQAVQQYNFLAAAGEVKGQLVVTSVNASTDLKSPQAFAAIPVKTDGDRRVLMGDVARVELGAASYDAISSFNGIPSVYIGIKGTPSANPLDVIKEVRAKMPELEEQLPPNLKVSIAYDATRFIQASIDEVVKTLGEAVLIVIVVVFLFLGAFRSVLIPVVTIPLSMIGVLFFMQAMGYSINLLTLLAMVLAIGLVVDDAIVVVENIHRHIEEGKPPFEAALEGAREIAVPVVSMTITLAAVYAPIGFLTGLTGALFKEFAFTLAGAVIISGIVALTLSPMMCSRLLRHEENPSGLAHRLDLIFEGLKQRYQRALHGTLDTRPVVLVFAVLVLALIPVLLMFTKKELAPEEDQGIVFLMTNSPQTANLDYLNRYTAEFEGIFRSFPEYYSAFQINGYNGVQAGIGGMLLKPWDEREKSQMELLHAVQAKLNEIPGVQIFAFNLPSLPGTGEGLPFQFVLNTANDYESLLQVAQRVKQRASESGKFAFLDLDLAFDKPELVVDIDREKAAQMGVSMQDLGVALASLLGEGEINRFTIDGRSYKVIAQVERPYRDNPGWLGSYYVKSRNGQLVALSTLIETHERARPRQLNQFQQLNSAIISGFPIVSMGEAIETVQQIAREEAPRGFAVDYAGASRQYVQEGSALLVTFGLALAIIFLVLAAQFESFRDPLVIMVTVPLSICGALIPLFLGVSSLNIYTQVGLVTLIGLISKHGILIVEFANQLRHEQGLGRREAIEQAAAIRLRPVLMTTAAMVLGVIPLILATGAGAVSRFDIGIVIATGMSVGTLFTLFVLPCIYTLVARPDAPPGVTQAANAH	100	gnl|BL_ORD_ID|2018|hsp_num:0	2208			32	37	Broth microdilution	Pseudomonas aeruginosa	Pseudomonas	A	PT	5	PT_5	SINK						NODE_9_length_292748_cov_447.874795	S87_NODE_9_length_292748_cov_447.874795	5		No	No	63	2	6	6	14
S87	NODE_9_length_292748_cov_447.874795_170 # 182124 # 183254 # -1 # ID=1_170;partial=00;start_type=ATG;rbs_motif=GGA/GAG/AGG;rbs_spacer=5-10bp;gc_cont=0.665	NODE_9_length_292748_cov_447.874795_170	182124	183254	-	Strict	650	744.191	MexV				99.47	3003030	protein homolog model	n/a	n/a	macrolide antibiotic; fluoroquinolone antibiotic; tetracycline antibiotic; phenicol antibiotic; disinfecting agents and antiseptics	antibiotic efflux	resistance-nodulation-cell division (RND) antibiotic efflux pump	ATGTTGCTCCGCCGCATGTTGATCATGCTCGCCGCGGTGATCGCCGTGGTGGCGATTCTCGCCGGCTACAAGGTCTACTCCATCCGTCAGCAGATCGCCCTTTTCAGCGCACCGAAACCGCCGATCAGCGTGACCGCCAGCCTGGCCGAAAAGCGTCCCTGGCAGAGCCGCCTGCCAGCCATCGGCAGCCTCAAGGCATTCCAGGGCGTGACCCTCACCGCTGAAGTCTCCGGCACGGTACGCGACGTACTGTTCCTTTCCGGCGACCAGGTGAAGCTGGACCAACCGCTGATCCAGTTGGAAAGCGACGTCGAGGAAGCCACCCTGCGCACTGCCGAGGCCGATCTCGGCCTGGCCAGGGCCGAGTACCAGCGCGGCCGCGAACTGATCGGCAGCAAGGCCATCTCGAAAAGCGAATTCGATCGTCTCGCCGCGCAGTGGGCCAAGACCAGCGCCACCGTCGCCGAGCTGAAGGCGGCGCTGGCGAAGAAGCGCGTGCTCGCGCCCTTCGCCGGGACCATCGGCATCCGCCAGGTGGACGTCGGCGACTACGTCTCGCCCGGGACGCCGATCGCCACCTTGCAGGACCTTTCCACCCTGCTCCTGGATTTCCACCTGCCCGAGCAGGACTTCCCCCTGCTCAGCCGCGGCCAACTGGTGAAGGTCCGGGTCGCCGCCTACCCCGGCCAGGTGTTCGACGCCGAGATCGCCGCCATCAACCCCAAGGTCGACAACGAGACCCGCAACCTGCAGGTCCGCGCTGCCCTGGAGAACCCGGACGGCAAGCTGCTGCCGGGCATGTTCGCCAACCTCGAGGTGATGTTGCCTGGCGAGGAACAACGCGTCGTGGTGCCGGAGACGGCGATCACCTTCACCCTCTACGGCGACTCGATCTACGTCGTCGGGCAGAAGAAGGACGAGCAGGGCCAGGTGTCGAAGGATGACAAGGGCCAGCCGCAACGGGTCGTCGAGCGCCGCTTCGTCAGGATCGGCGAACGCCGCGAAGGCCTGGCGGTGGTGCTCGAAGGCCTGGAGGGCGGCGAGCAGGTAGTGACTTCCGGGCAACTGAAGCTCGACAACGGCGCCGCGGTGGCCATCGTCGCCGAGCGGGACCTCCAGCAAGAGCACTGA	MLLRRMLIMLAAVIAVVAILAGYKVYSIRQQIALFSAPKPPISVTASLAEKRPWQSRLPAIGSLKAFQGVTLTAEVSGTVRDVLFLSGDQVKLDQPLIQLESDVEEATLRTAEADLGLARAEYQRGRELIGSKAISKSEFDRLAAQWAKTSATVAELKAALAKKRVLAPFAGTIGIRQVDVGDYVSPGTPIATLQDLSTLLLDFHLPEQDFPLLSRGQLVKVRVAAYPGQVFDAEIAAINPKVDNETRNLQVRAALENPDGKLLPGMFANLEVMLPGEEQRVVVPETAITFTLYGDSIYVVGQKKDEQGQVSKDDKGQPQRVVERRFVRIGERREGLAVVLEGLEGGEQVVTSGQLKLDNGAAVAIVAERDLQQEH	MLLRRMLIMLAAVIAVVAILAGYKVYSIRQQIALFSAPKPPISVTASLAEKRPWQSRLPAIGSLKAFQGVTLTAEVSGTVRDVLFLSGDQVKLDQPLIQLESDVEEATLRTAEADLGLARAEYQRGRELIGSKAISKSEFDRLAAQWAKTSATVAELKAALAKKRVLAPFAGTIGIRQVDVGDYVSPGTPIATLQDLSTLLLDFHLPEQDFPLLSRGQLVKVRVAAYPAQVFDAEIAAINPKVDNETRNLQVRAALENPDGKLLPGMFANLEVMLPGEEQRVVVPETAITFTLYGDSIYVVGQKKDEQGQVSKDDKGQPQQVVERRFVRIGERREGLAVVLEGLEGGEQVVTSGQLKLDNGAAVAIVAERDLQQEH	100	gnl|BL_ORD_ID|2017|hsp_num:0	2207			32	37	Broth microdilution	Pseudomonas aeruginosa	Pseudomonas	A	PT	5	PT_5	SINK						NODE_9_length_292748_cov_447.874795	S87_NODE_9_length_292748_cov_447.874795	5		No	No	63	2	6	6	14
S87	NODE_10_length_279005_cov_412.727313_181 # 199941 # 201098 # 1 # ID=1_181;partial=00;start_type=ATG;rbs_motif=AGxAGG/AGGxGG;rbs_spacer=3-4bp;gc_cont=0.703	NODE_10_length_279005_cov_412.727313_181	199941	201098	+	Strict	650	734.561	mexM	1.05833	Q4	phenicol antibiotic	98.44	3003704	protein homolog model	n/a	n/a	phenicol antibiotic	antibiotic efflux	resistance-nodulation-cell division (RND) antibiotic efflux pump	ATGCAGGCGTTGCGCAGTGGTGGGGGACGGGTCCTGGTGGGCATGCTGGCGGCGGGCCTGGTCGCCTTCGGCGGTTGGGCATGGCTCGGCGGCGACGCCGGGGCGAAGGCGGCGCCCGCGCCGGCCAGGGTCCCGGTGAACGTGGCGCGGGTGGAGCGGCGCGACGTCGAGCAACAGGTCAGCGGCATCGGCACGGTGACTTCGTTGCACAACGTGGTGATCCGCACCCAGATCGACGGCCAGTTGACCCGCCTGCTGGTGAGCGAAGGGCAGATGGTCGAGGCGGGCGAGTTGCTGGCGACCATCGATGACCGCGCCGTCGTCGCCGCGCTGGAGCAGGCGCAGGCCTCCAGGGCGAGCAACCAGGCCCAGCTGAAATCCGCCGAGCAGGACCTGCAACGCTACCGCAGCCTGTATGCCGAGCGTGCGGTGTCACGCCAACTGCTGGACCAGCAGCAGGCGACGGTCGACCAGTTGCGCGCGACCCTGAAGGCCAACGATGCCACCATCAACGCCGAGCGGGTGCGCCTGTCCTACACCCGGATCACCTCGCCGGTATCCGGCAAGGTCGGTATCCGCAACGTCGATGTCGGCAACCTGGTGCGGGTCGGCGACAGTCTCGGCCTGTTCAGCGTGACCCAGATCGCACCGATCTCCGTAGTCTTCTCCCTGCAACAGGAACAGTTGCCCCAGTTGCAGGCGCTGCTCGGCGGCGAGGCGGCGGTGCGCGCCTACAGCCGCGACGGCGGGAGCGCGCTGGGCGAGGGCCGGTTGCTGACCATCGACAACCAGATCGACAGTTCCACCGGTACCATCCGCGTGCGCGCCTCCTTCGATAACCGCCAGGCCCGGCTCTGGCCCGGGCAGTTCGTCGCGGTGAGCCTGCACACCGGGGTCCGGCGCGACCAGTTGGTGCTGTCGAGCAAGGCGGTGCGCCGCGGCCTGGAGGGTAATTTCGTCTACCGGGTCGCCGCCGACCGGGTCGAGGCGGTGCCGGTGCGGGTGCTCCAGGACATCGACGGCCTCAGTGTGGTGGAAGGCCTGGCCAGCGGTGACCAGGTGGTGGTGGACGGCCACTCGCGGCTGATGCCCGGCGCCCTGGTCGATATCCAGGAGCCGCGCCCGAGCCTGGCTCAGGCGGCGGAGCGGCAGCCGTGA	MQALRSGGGRVLVGMLAAGLVAFGGWAWLGGDAGAKAAPAPARVPVNVARVERRDVEQQVSGIGTVTSLHNVVIRTQIDGQLTRLLVSEGQMVEAGELLATIDDRAVVAALEQAQASRASNQAQLKSAEQDLQRYRSLYAERAVSRQLLDQQQATVDQLRATLKANDATINAERVRLSYTRITSPVSGKVGIRNVDVGNLVRVGDSLGLFSVTQIAPISVVFSLQQEQLPQLQALLGGEAAVRAYSRDGGSALGEGRLLTIDNQIDSSTGTIRVRASFDNRQARLWPGQFVAVSLHTGVRRDQLVLSSKAVRRGLEGNFVYRVAADRVEAVPVRVLQDIDGLSVVEGLASGDQVVVDGHSRLMPGALVDIQEPRPSLAQAAERQP	MQALRSGGGRVLVGVLAAGLVAFGGWAWLGGDAGAKAAPAPARVPVIVARVERRDVEQQVSGIGTVTSLHNVVIRTQIDGQLTRLLVSEGQMVEAGELLATIDDRAVVAALEQAQASRASNQAQLKSAEQDLQRYRSLYAERAVSRQLLDQQQATVDQLRATLKANDATINAERVRLSYTRITSPVSGKVGIRNVDVGNLVRVGDSLGLFSVTQIAPISVVFSLQQEQLLQLQALLGGEAAVRAYSRDGGSALGEGRLLTIDNQIDSSTGTIRVRASFDNRQARLWPGQFVAVSLHTGVRRDQLVLSSKAVRRGLEGNFVYRVADDRVEAVPVRVLQDIDGLSVVEGLASGDQVVVDGHSRLMPGALVDIQEPRPSLAQATERRP	100	gnl|BL_ORD_ID|2020|hsp_num:0	2216			32	37	Broth microdilution	Pseudomonas aeruginosa	Pseudomonas	A	PT	5	PT_5	SINK						NODE_10_length_279005_cov_412.727313	S87_NODE_10_length_279005_cov_412.727313	5		No	No	63	2	6	6	14
S87	NODE_10_length_279005_cov_412.727313_182 # 201095 # 204205 # 1 # ID=1_182;partial=00;start_type=GTG;rbs_motif=GGAG/GAGG;rbs_spacer=5-10bp;gc_cont=0.679	NODE_10_length_279005_cov_412.727313_182	201095	204205	+	Strict	1900	2059.26	mexN	12.5025	Q3	phenicol antibiotic	99.71	3003705	protein homolog model	n/a	n/a	phenicol antibiotic	antibiotic efflux	resistance-nodulation-cell division (RND) antibiotic efflux pump	GTGACGCCGCGCGCCGGGATTTCCGGCTGGTGCGTACGGCACCCGATCGCCACCGCGCTGCTGACCCTGGCCTCGCTGCTGCTGGGGCTGCTGGCGTTCCTCCGGCTCGGTGTGGCGCCGTTGCCGGAGGCGGACTTCCCGACCATCCAGATCAACGCCTTGCTGCCCGGCGGTAGCCCGGAAACCATGGCCTCGTCGGTGGCCACCCCCTTGGAAGTGCAGTTCAGCGCGATTCCCGGGATCACCGAGATGACTTCCAGCAGCGCCCTGGGCACCACCACCCTGACCCTGCAGTTCAGCCTCGACAAGAGCATCGACGTCGCCGCCCAGGAGGTCCAGGCGGCGATCAACGCCGCGGCGGGGCGGCTGCCGGTGGACATGCCGAACCTGCCGACCTGGCGCAAGGTCAACCCGGCGGACAGCCCGATCATGATCCTGCGGGTCAACTCGGAGATGATGCCGCTGATCGAACTCAGCGATTACGCCGAGACCATCCTCGCCCGCCAGCTCAGCCAGGTGAACGGCGTGGGGCAGATCTTCGTGGTCGGCCAGCAGCGCCCGGCGATCCGCATCCAGGCCCAGCCGGAAAAGCTCGCCGCCTACCAGCTGACCCTGGCCGACCTGCGCCAGTCGTTGCAGTCGGCCAGCGTCAACCTGGCCAAGGGCGCGCTCTACGGCGAGGGGCGGGTGTCGACCCTCGCGGCCAACGACCAGTTGTTCAACGCCAGCGACTATGACGACCTGGTGGTCGCCTACCGCCAGGGCGCGCCGGTGTTCCTCAAGGACGTGGCGCGGATCGTCTCGGCGCCCGAGGACGACTACGTGCAGGCCTGGCCGAACGGTGTGCCCGGGGTGGCACTGGTGATCCTCCGCCAGCCTGGGGCGAACATCGTCGATACCGCCGACGCGATCCAGGCCGCATTGCCGCGCCTGCGCGAGATGCTCCCGGCGACCATCGAGGTAGACGTGCTCAACGATCGCACCCGGACCATCCGCTCGTCGCTGCACGAGGTCGAACTGACCCTGCTGCTGACCATTGGCCTGGTGGTGCTGGTGATGGGCCTGTTCCTCCGCCAGCTGTCGGCGACCCTGATCGTCGCCACGGTGCTGGCGGTGTCCCTGAGCGCCAGCTTCGCGGCGATGTACGTGCTCGGCTTCACCCTCAACAACCTGACCCTGGTGGCGCTGATCATCGCCGTCGGCTTCATCGTCGACGACGCCATCGTGGTCGTGGAGAACATCCACCGACACCTGGAAGCGGGCGCCTCGAAGGTCGAGGCGGCGCTCAAGGGCGCGGCGGAGATCGGCTTTACCGTGATTTCCATCAGCTTCTCGCTGATCGCCGCGTTCATTCCCCTGCTGTTCATGGGCGGGATCGTCGGCCGGCTGTTCCGCGAATTCGCGGTCAGCGTGACGGTGGCGATCCTGATCTCGGTGCTCGCTTCGCTGACCCTGGCGCCGATGCTGGCTTCGCGCTTCATGCCGGCATTGCGGCATGCCGACGCGCCGAGAAAGGGCTTCGCCGAATGGCTGACCGGCGGATACGAGCGCGGCCTGCGCTGGGCGCTCGGGCACCAGCGGCTGATGCTGGTCGGCTTCGCCTTTACCGTGCTGGTGGCGGTGGCCGGCTACGTCGGGATTCCCAAGGGTTTCTTCCCCTTGCAGGACACCGCCTTCGTCTTCGGCACGAGCCAGGCTGCCGAGGATATCTCCTACGACGACATGGTCGCCAAGCACCGGCAACTGGCCGAGATCATCGCCAGCGACCCGGCGGTGCAGAGCTACAACCATGCGGTGGGCGTCACCGGCGGTAGCCAGAGCCTGGCCAACGGACGTTTCTGGATCGTCCTCAAGGACCGTGGCGAGCGCGATGTCTCGGTCGGCGAGTTCATCGACCGGCTGCGCCCGCAACTGGCGAAGGTGCCGGGAATCATGCTCTACCTGCGCGCGGCGCAGGACATCAACCTCAGTTCCGGACCCTCGCGGACCCAGTACCAGTACGCCCTGCGCAGCAGCGACAGCACCCAGCTGGCGCTCTGGGCGCAACGCCTCACCGAGCGCCTGAAGCAGGTGCCGGGGCTGATGGATGTGTCCAACGACCTGCAGGTCGGCGCCAGCGTCACCGCGCTGGACATCGACCGGGTGGCCGCGGCGCGTTTCGGCCTCAGCGCCGAGGATGTCAGCCAGACCCTCTACGACGCCTTCGGCCAGCGCCAGGTCGGCGAGTACCAGACCGAGGTCAACCAGTACAAGGTGGTCCTCGAACTCGATGCGCGCCAGCGCGGCCGCGCGGAAAGCCTGGACTGGTTCTACCTGCGCTCGCCGCTGAGCGGCGAGATGGTCCCGCTGTCGGCCATCGCCAAGGTCGCGGCGCCGCGCTCCGGGCCGCTGCAGATCAACCACAACGGCATGTTCCCGGCGGTCAACCTGTCCTTCAACCTGGCTGCCGGGGTGTCCCTCGGCGAGGCGGTGCAGGCGGTGCAGCGCGCCCAGGAGGAGATCGGCATGCCCTCGACCATTATCGGCGTGTTCCAGGGCGCGGCGCAGGCCTTCCAGAGCTCGCTGGCCTCGCAACCGCTGCTGATCCTCGCCGCGCTGATCGCGGTGTACATCATCCTCGGCGTGCTCTACGAGAGTTTCGTACATCCGCTGACGATCCTCTCGACCCTGCCCTCGGCGGGGATCGGCGCGGTGTTCCTGCTCTGGGCCTGGGGCCAGGACTTCTCGATCATGGCGCTGATCGGCATCGTGCTGCTGATCGGCATCGTCAAGAAGAACGGCATCCTCATGGTCGACTTCGCCATCGTCGCCCAGCGCGAGCAGGGCATGAGCGCGGAGCAGGCGATCTACCAGGCCTGCCTGACCCGTTTCCGGCCGATCATGATGACCACCCTGGCCGCGCTGCTGGGCGCGATACCCCTGATGATCGGCTTCGGCACCGGTTCCGAGCTGCGCCAGCCTCTGGGCATCGCGGTGGTCGGCGGGCTGCTGGTGAGCCAGGTGCTGACCCTGTTCAGCACGCCGGTGGTATACCTGGCCCTGGAGCGGCTGTTCCACCGGCGCGGGACGACGACCTCGGACGGCGGAACCGCTGGGGCGACGGCGACATGA	MTPRAGISGWCVRHPIATALLTLASLLLGLLAFLRLGVAPLPEADFPTIQINALLPGGSPETMASSVATPLEVQFSAIPGITEMTSSSALGTTTLTLQFSLDKSIDVAAQEVQAAINAAAGRLPVDMPNLPTWRKVNPADSPIMILRVNSEMMPLIELSDYAETILARQLSQVNGVGQIFVVGQQRPAIRIQAQPEKLAAYQLTLADLRQSLQSASVNLAKGALYGEGRVSTLAANDQLFNASDYDDLVVAYRQGAPVFLKDVARIVSAPEDDYVQAWPNGVPGVALVILRQPGANIVDTADAIQAALPRLREMLPATIEVDVLNDRTRTIRSSLHEVELTLLLTIGLVVLVMGLFLRQLSATLIVATVLAVSLSASFAAMYVLGFTLNNLTLVALIIAVGFIVDDAIVVVENIHRHLEAGASKVEAALKGAAEIGFTVISISFSLIAAFIPLLFMGGIVGRLFREFAVSVTVAILISVLASLTLAPMLASRFMPALRHADAPRKGFAEWLTGGYERGLRWALGHQRLMLVGFAFTVLVAVAGYVGIPKGFFPLQDTAFVFGTSQAAEDISYDDMVAKHRQLAEIIASDPAVQSYNHAVGVTGGSQSLANGRFWIVLKDRGERDVSVGEFIDRLRPQLAKVPGIMLYLRAAQDINLSSGPSRTQYQYALRSSDSTQLALWAQRLTERLKQVPGLMDVSNDLQVGASVTALDIDRVAAARFGLSAEDVSQTLYDAFGQRQVGEYQTEVNQYKVVLELDARQRGRAESLDWFYLRSPLSGEMVPLSAIAKVAAPRSGPLQINHNGMFPAVNLSFNLAAGVSLGEAVQAVQRAQEEIGMPSTIIGVFQGAAQAFQSSLASQPLLILAALIAVYIILGVLYESFVHPLTILSTLPSAGIGAVFLLWAWGQDFSIMALIGIVLLIGIVKKNGILMVDFAIVAQREQGMSAEQAIYQACLTRFRPIMMTTLAALLGAIPLMIGFGTGSELRQPLGIAVVGGLLVSQVLTLFSTPVVYLALERLFHRRGTTTSDGGTAGATAT	MTPRAGISGWCVRHPIATALLTLASLLLGLLAFLRLGVAPLPEADFPTIQINALLPGGSPETMASSVATPLEVQFSAIPGITEMTSSSALGTTTLTLQFSLDKSIDVAAQEVQAAINAAAGRLPVDMPNLPTWRKVNPADSPIMILRVNSEMMPLIELSDYAETILARQLSQVNGVGQIFVVGQQRPAIRIQAQPEKLAAYQLTLADLRQSLQSASVNLAKGALYGEGRVSTLAANDQLFNASDYDDLVVAYRQGAPVFLKDVARIVSAPEDDYVQAWPNGVPGVALVILRQPGANIVDTADAIQAALPRLREMLPATIEVDVLNDRTRTIRSSLHEVELTLLLTIGLVVLVMGLFLRQLSATLIVATVLAVSLSASFAAMYVLGFTLNNLTLVALIIAVGFIVDDAIVVVENIHRHLEAGASKVEAALKGAAEIGFTVISISFSLIAAFIPLLFMGGIVGRLFREFAVSVTVAILISVVASLTLAPMLASRFMPALRHAEAPRKGFAEWLTGGYERGLRWALGHQRLMLVGFAFTVLVAVAGYVGIPKGFFPLQDTAFVIGTSQAAEDISYDDMVAKHRQLAEIIASDPAVQSYNHAVGVTGGSQSLANGRFWIVLKDRGERDVSVGEFIDRLRPQLAKVPGIMLYLRAAQDINLSSGPSRTQYQYALRSSDSTQLALWAQRLTERLKQVPGLMDVSNDLQVGASVTALDIDRVAAARFGLSAEDVSQTLYDAFGQRQVGEYQTEVNQYKVVLELDARQRGRAESLDWFYLRSPLSGEMVPLSAIAKVAAPRSGPLQINHNGMFPAVNLSFNLAAGVSLGEAVQAVQRAQEEIGMPSTIIGVFQGAAQAFQSSLASQPLLILAALIAVYIILGVLYESFVHPLTILSTLPSAGIGAVFLLWAWGQDFSIMALIGIVLLIGIVKKNGILMVDFAIVAQREQGMSAEQAIYQACLTRFRPIMMTTLAALLGAIPLMIGFGTGSELRQPLGIAVVGGLLVSQVLTLFSTPVVYLALERLFHRRGTTTSDGGTAGATAT	100	gnl|BL_ORD_ID|2021|hsp_num:0	2217			32	37	Broth microdilution	Pseudomonas aeruginosa	Pseudomonas	A	PT	5	PT_5	SINK						NODE_10_length_279005_cov_412.727313	S87_NODE_10_length_279005_cov_412.727313	5		No	No	63	2	6	6	14
S45	NODE_41_length_37879_cov_137.946326_11 # 12429 # 15194 # -1 # ID=1_11;partial=00;start_type=ATG;rbs_motif=GGA/GAG/AGG;rbs_spacer=5-10bp;gc_cont=0.656	NODE_41_length_37879_cov_137.946326_11	12429	15194	-	Strict	1500	1841.24	Pseudomonas aeruginosa gyrA conferring resistance to fluoroquinolones				99.67	3003684	protein variant model	T83I	n/a	fluoroquinolone antibiotic	antibiotic target alteration	fluoroquinolone resistant gyrA	ATGGGCGAACTGGCCAAAGAAATTCTCCCGGTCAATATCGAAGACGAGCTGAAACAGTCCTATCTCGACTACGCGATGAGCGTGATCGTCGGGCGGGCCCTGCCGGATGCACGTGACGGCCTGAAGCCGGTGCACCGCCGTGTGCTTTATGCCATGAGCGAGCTGGGCAACGACTGGAACAAGCCCTACAAGAAATCCGCCCGTGTGGTCGGCGACGTGATCGGTAAGTACCACCCGCACGGCGACATCGCGGTCTACGACACCATCGTGCGCATGGCGCAGCCGTTCTCGCTGCGCTACATGCTGGTAGACGGCCAGGGCAACTTCGGTTCGGTGGACGGCGACAACGCCGCAGCCATGCGATACACCGAAGTGCGCATGGCCAAGCTGGCCCACGAACTGCTGGCGGACCTGGAAAAGGAAACCGTCGACTGGGTGCCCAACTACGATGGCACCGAGCAGATCCCGGCGGTCATGCCGACCAAGATTCCCAACCTGCTGGTCAACGGTTCCAGCGGTATCGCCGTGGGCATGGCGACCAACATCCCGCCGCACAACCTCGGCGAAGTGATCGACGGCTGCCTGGCGCTGATGGACAACCCCGACCTGACCGTCGATGAGCTGATGCAGTACATCCCCGGTCCGGACTTCCCCACCGCCGGCATCATCAACGGCCGCGCCGGGATCATCGAGGCCTACCGCACCGGTCGCGGGCGCATCTACATCCGTGCCCGCGCCGTCGTCGAGGAGATGGAGAAGGGCGGCGGTCGCGAGCAGATCATCATCACCGAGCTGCCGTACCAGTTGAACAAGGCGCGGTTGATCGAGAAGATCGCCGAGCTGGTGAAAGAGAAGAAGATCGAGGGTATTTCCGAGCTGCGCGACGAGTCCGACAAGGACGGCATGCGCGTGGTCATCGAGCTGCGTCGCGGCGAGGTGGGCGAGGTGGTCCTCAACAACCTCTATGCCCAGACCCAGCTGCAGAGCGTGTTCGGCATCAACGTGGTGGCCCTGGTCGACGGCCAGCCGCGCACGCTGAACCTGAAGGACATGCTCGAGGTGTTCGTCCGCCACCGCCGCGAAGTGGTGACCCGGCGTACCGTCTACGAGCTGCGCAAGGCCCGCGAGCGCGGGCACATCCTGGAAGGCCAGGCGGTCGCCCTGTCGAACATCGACCCGGTGATCGAGCTGATCAAGAGTTCGCCGACCCCGGCCGAGGCCAAGGAACGCCTGATCGCCACTGCCTGGGAGTCCAGCGCGGTGGAAGCGATGGTCGAGCGTGCCGGCGCCGACGCCTGTCGTCCGGAAGATCTGGATCCGCAGTACGGCCTGCGCGACGGCAAGTACTACCTGTCGCCGGAACAGGCCCAGGCGATCCTCGAGCTGCGCCTGCATCGCCTGACCGGCCTGGAGCACGAGAAGCTGCTCTCCGAATACCAGGAAATCCTCAACCTGATCGGCGAGTTGATCCGCATCCTGACCAACCCGGCGCGCCTGATGGAGGTGATCCGTGAGGAGCTGGAAGCGGTCAAGGCCGAATTCGGCGATGCTCGCCGCACCGAGATCGTGGCTTCCCAGGTCGACCTGACCATCGCCGACCTGATCACCGAGGAAGACCGCGTGGTGACCATCTCCCACGGCGGCTACGCCAAGTCCCAGCCGCTGGCCGCCTACCAGGCGCAGCGTCGCGGCGGCAAAGGCAAGTCCGCCACCGGGATGAAGGACGAGGACTACATCGAACACCTGCTGGTGGCCAACAGCCATGCGACCCTCCTGCTGTTCTCCAGCAAGGGCAAGGTCTACTGGCTGCGTACCTTCGAGATTCCGGAAGCCTCGCGTACCGCGCGTGGCCGGCCGCTGGTGAACCTGCTGCCGCTGGATGAGGGCGAGCGGATCACCGCGATGTTGCAGATCGACCTGGAGGCGCTGCAGCAGAACGGTGGCGCCGATGACGACCTCGACGAAGCCGAAGGCGCGGTGCTCGAGGGCGAGGTGGTCGAGGCCGCCGAGGTCGAGGAAGTCGAGGGCGAGACCGCCGAGCTGGTGGCCGAGCCGACCGGCGCCTACATCTTCATGGCCACCGCCTTCGGTACCGTGAAGAAGACCCCGCTGGTGCAGTTCAGCCGTCCGCGCAGCAGCGGCCTGATCGCGCTCAAGCTGGAAGAGGGCGACACCCTGATCGCCGCCGCGATCACCGATGGCGCCAAGGAAGTCATGCTGTTCTCCAGCGCCGGCAAGGTGATCCGCTTCGCCGAGAGCGTGGTGCGCATCATGGGCCGCAACGCCCGCGGCGTACGTGGCATGCGCCTGGGCAAGGGGCAGCAGCTGATCTCCATGCTGATTCCGGAGTCCGGGGCGCAGATCCTCACCGCCTCCGAGCGCGGCTTCGGCAAGCGTACCCCGCTGAGCAAGTTCCCGCGTCGCGGCCGCGGCGGCCAGGGGGTGATCGCCATGGTCACCAACGAGCGCAACGGCGCGCTGATCGCCGCGGTACAGGTCCAGGAAGGCGAGGAGATCATGCTGATTTCCGACCAGGGCACCCTGGTGCGGACGCGTGTCGACGAAGTCTCCCTGTCCGGCCGCAATACCCAGGGCGTAACCCTGATCAAGCTCGCCAGCGACGAGGTACTGGTCGGTCTGGAGCGTGTCCAGGAGCCGTCGGGCGGAGATGACGAGGACCTGCCCGAAGGGGAGGAAGCTGCCGAATCTCTGGGCGAGTCGGCCGAGTCCGAGCCCGCGGCGGAAGCGGAAGGCAACGAAGAGTAA	MGELAKEILPVNIEDELKQSYLDYAMSVIVGRALPDARDGLKPVHRRVLYAMSELGNDWNKPYKKSARVVGDVIGKYHPHGDIAVYDTIVRMAQPFSLRYMLVDGQGNFGSVDGDNAAAMRYTEVRMAKLAHELLADLEKETVDWVPNYDGTEQIPAVMPTKIPNLLVNGSSGIAVGMATNIPPHNLGEVIDGCLALMDNPDLTVDELMQYIPGPDFPTAGIINGRAGIIEAYRTGRGRIYIRARAVVEEMEKGGGREQIIITELPYQLNKARLIEKIAELVKEKKIEGISELRDESDKDGMRVVIELRRGEVGEVVLNNLYAQTQLQSVFGINVVALVDGQPRTLNLKDMLEVFVRHRREVVTRRTVYELRKARERGHILEGQAVALSNIDPVIELIKSSPTPAEAKERLIATAWESSAVEAMVERAGADACRPEDLDPQYGLRDGKYYLSPEQAQAILELRLHRLTGLEHEKLLSEYQEILNLIGELIRILTNPARLMEVIREELEAVKAEFGDARRTEIVASQVDLTIADLITEEDRVVTISHGGYAKSQPLAAYQAQRRGGKGKSATGMKDEDYIEHLLVANSHATLLLFSSKGKVYWLRTFEIPEASRTARGRPLVNLLPLDEGERITAMLQIDLEALQQNGGADDDLDEAEGAVLEGEVVEAAEVEEVEGETAELVAEPTGAYIFMATAFGTVKKTPLVQFSRPRSSGLIALKLEEGDTLIAAAITDGAKEVMLFSSAGKVIRFAESVVRIMGRNARGVRGMRLGKGQQLISMLIPESGAQILTASERGFGKRTPLSKFPRRGRGGQGVIAMVTNERNGALIAAVQVQEGEEIMLISDQGTLVRTRVDEVSLSGRNTQGVTLIKLASDEVLVGLERVQEPSGGDDEDLPEGEEAAESLGESAESEPAAEAEGNEE	MGELAKEILPVNIEDELKQSYLDYAMSVIVGRALPDARDGLKPVHRRVLYAMSELGNDWNKPYKKSARVVGDVIGKYHPHGDTAVYDTIVRMAQPFSLRYMLVDGQGNFGSVDGDNAAAMRYTEVRMAKLAHELLADLEKETVDWVPNYDGTEQIPAVMPTKIPNLLVNGSSGIAVGMATNIPPHNLGEVIDGCLALMDNPDLTVDELMQYIPGPDFPTAGIINGRAGIIEAYRTGRGRIYIRARAVVEEMEKGGGREQIIITELPYQLNKARLIEKIAELVKEKKIEGISELRDESDKDGMRVVIELRRGEVGEVVLNNLYAQTQLQSVFGINVVALVDGQPRTLNLKDMLEVFVRHRREVVTRRTVYELRKARERGHILEGQAVALSNIDPVIELIKSSPTPAEAKERLIATAWESSAVEAMVERAGADACRPEDLDPQYGLRDGKYYLSPEQAQAILELRLHRLTGLEHEKLLSEYQEILNLIGELIRILTNPARLMEVIREELEAVKAEFGDARRTEIVASQVDLTIADLITEEDRVVTISHGGYAKSQPLAAYQAQRRGGKGKSATGMKDEDYIEHLLVANSHATLLLFSSKGKVYWLRTFEIPEASRTARGRPLVNLLPLDEGERITAMLQIDLEALQQNGGADDDLDEAEGAVLEGEVVEAAEVEEVEGETAELVAEPTGAYIFMATAFGTVKKTPLVQFSRPRSSGLIALKLEEGDTLIAAAITDGAKEVMLFSSAGKVIRFAESVVRIMGRNARGVRGMRLGKGQQLISMLIPESGAQILTASERGFGKRTPLSKFPRRGRGGQGVIAMVTNERNGALIAAVQVQEGEEIMLISDQGTLVRTRVDEVSLSGRNTQGVTLIKLASDEVLVGLERVQEPSGGDDEDLPEGEEAAESLGESAESESEPAAEAEGNEE	99.78	gnl|BL_ORD_ID|2008|hsp_num:0	2196			32	37	Agar dilution	Pseudomonas aeruginosa	Pseudomonas	B	PT	4	PT_4	SINK	1				1	NODE_41_length_37879_cov_137.946326	S45_NODE_41_length_37879_cov_137.946326	5		No	No	62	2	1	1	4
S45	NODE_31_length_81520_cov_146.417519_68 # 73424 # 73870 # 1 # ID=1_68;partial=00;start_type=ATG;rbs_motif=AGGA;rbs_spacer=5-10bp;gc_cont=0.669	NODE_31_length_81520_cov_146.417519_68	73424	73870	+	Perfect	260	291.197	MexG				100	3000806	protein homolog model	n/a	n/a	fluoroquinolone antibiotic; tetracycline antibiotic; disinfecting agents and antiseptics	antibiotic efflux	resistance-nodulation-cell division (RND) antibiotic efflux pump	ATGCAGCGCTTCATCGATAACTCGCTCGAAAGCAACTGGCTCTGGCTGACCGCCCGGATCTGCCTGGCCCTGATGTTCGTCGCCTCGGGACTGGCGAAGCTGTTCGACTATCAGGCCAGCCTGGAGGAAATGCGCGCCGCCGGCCTGGAGCCGGCCTGGCTGTTCAACATCGCCACCGCCGTGACCCTGCTGGCCGGCTCCGCACTGGTCCTGCTGGACCGCAAGCTATGGCTCGGCGCCGGGGCGCTGGCGGTGTTCCTGCTGCTGACCATCCTCATCGTCCACACCTTCTGGAGCAAGACCGGCGTCGAAGCCAAGCTGGCGATGTTCTTCGCCCTCGAGCACATCGCGGTGATCGGCGGCCTGATCGCCACGGCCATCGCCAGCGCGCAACGCCAGCGGCTGCGCCAGGACGTCTCCGTGGCCGCCACCTACCAGAAGGCCTGA	MQRFIDNSLESNWLWLTARICLALMFVASGLAKLFDYQASLEEMRAAGLEPAWLFNIATAVTLLAGSALVLLDRKLWLGAGALAVFLLLTILIVHTFWSKTGVEAKLAMFFALEHIAVIGGLIATAIASAQRQRLRQDVSVAATYQKA	MQRFIDNSLESNWLWLTARICLALMFVASGLAKLFDYQASLEEMRAAGLEPAWLFNIATAVTLLAGSALVLLDRKLWLGAGALAVFLLLTILIVHTFWSKTGVEAKLAMFFALEHIAVIGGLIATAIASAQRQRLRQDVSVAATYQKA	100	gnl|BL_ORD_ID|4677|hsp_num:0	995			32	37	Agar dilution	Pseudomonas aeruginosa	Pseudomonas	B	PT	4	PT_4	SINK	1				1	NODE_31_length_81520_cov_146.417519	S45_NODE_31_length_81520_cov_146.417519	5		No	No	62	2	1	1	4
S45	NODE_31_length_81520_cov_146.417519_69 # 73878 # 74990 # 1 # ID=1_69;partial=00;start_type=ATG;rbs_motif=GGAG/GAGG;rbs_spacer=5-10bp;gc_cont=0.697	NODE_31_length_81520_cov_146.417519_69	73878	74990	+	Strict	650	726.857	MexH				99.46	3000807	protein homolog model	n/a	n/a	fluoroquinolone antibiotic; tetracycline antibiotic; disinfecting agents and antiseptics	antibiotic efflux	resistance-nodulation-cell division (RND) antibiotic efflux pump	ATGCAGAAACCCGTCCTGATCGCCAGTGCCGCGCTCATCTGCGCGGCGGTTATCGGCATCGCCGTCTACGCCACCGGCTCGGCGAAGAAAGACGCCGGCGGTTTCGCCGGCTACCCGCCGGTGAAGGTCGCCCTCGCCTCGGTGGAGCGGCGGGTGGTGCCGCGCGTCTTCGATGGCGTCGGCGAGCTGGAGGCCGGTCGCCAGGTCCAGGTGGCCGCCGAAGCGGCAGGACGGATCACCCGCATCGCCTTCGAATCGGGCCAGCAGGTGCAGCAAGGGCAGTTGCTGGTGCAACTCAACGACGCGGTGGAACAGGCCGAGCTGATCCGTCTCAAGGCGCAGTTGCGCAATGCCGAGATCCTCCATGCCCGTGCGCGCAAGCTGGTAGAGCGCAACGTCGCCTCGCAGGAACAGCTGGACAACGCCGTCGCCGCCCGCGACATGGCGCTCGGCGCGGTGCGCCAGACCCAGGCGCTGATCGACCAGAAGGCGATCCGCGCGCCCTTCTCCGGCCAGCTCGGCATCCGCCGCGTGCACCTCGGCCAGTACCTCGGCGTCGCCGAGCCGGTGGCCAGCCTGGTGGATGCGCGGACCCTGAAAAGCAATTTCTCCCTGGACGAAAGCACCAGCCCCGAGCTGAAGCTCGGCCAGACCCTCGAGGTCCTGGTCGACGCCTATCCGGGGCGCAGCTTCCCGGCGCGCATCAGCGCCATCGACCCGCTGATCGGCAAGTCGCGCACGGTGCAGGTCCAGGCCTTGCTGGACAACCCCGAAGGCCTCCTCGCCGCCGGCATGTTCGCCAGCATCCGGGTCTCGCGCAAAGCCGACGCGCCGTCGCTGAGCGTGCCGGAAACCGCGGTCACCTATACCGCCTACGGCGACACCGTGTTCGTCGCCCACCAGGAAGGCGACCGGCCGCTCAGCGCCAAGCGCGTCTCGGTGCGGATCGGCGAGCGCTGGGACGGTCGCGTGGAAATCCTCCAGGGCCTCGCCGAGGGCGACCGGGTAGTGACTTCCGGGCAGATCAACCTGAGCGACGGGATGGCCGTGGAACCGGTCAAGGAAGACACCCTGAGCAGTGCCGCGCCCCCCGTGCCGGTCGCCGGCCGCTGA	MQKPVLIASAALICAAVIGIAVYATGSAKKDAGGFAGYPPVKVALASVERRVVPRVFDGVGELEAGRQVQVAAEAAGRITRIAFESGQQVQQGQLLVQLNDAVEQAELIRLKAQLRNAEILHARARKLVERNVASQEQLDNAVAARDMALGAVRQTQALIDQKAIRAPFSGQLGIRRVHLGQYLGVAEPVASLVDARTLKSNFSLDESTSPELKLGQTLEVLVDAYPGRSFPARISAIDPLIGKSRTVQVQALLDNPEGLLAAGMFASIRVSRKADAPSLSVPETAVTYTAYGDTVFVAHQEGDRPLSAKRVSVRIGERWDGRVEILQGLAEGDRVVTSGQINLSDGMAVEPVKEDTLSSAAPPVPVAGR	MQKPVLIASAALICAAVIGIAVYATGSAKKDAGGFAGYPPVKVALASVERRVVPRVFDGVGELEAGRQVQVAAEAAGRITRIAFESGQQVQQGQLLVQLNDAVEQAELIRLKAQLRNAEILHARARKLVERNVASQEQLDNAVAARDMALGAVRQTQALIDQKAIRAPFSGQLGIRRVHLGQYLGVAEPVASLVDARTLKSNFSLDESTSPELKLGQPLEVLVDAYPGRSFPARISAIDPLIGKSRTVQVQALLDNPEGLLAAGMFASIRVSRKADAPSLSVPETAVTYTAYGDTVFVAHQDGDRPLSAKRVSVRIGERWDGRVEILQGLAEGDRVVTSGQINLSDGMAVEPVKEDTLSSAAPPVPVAGR	100	gnl|BL_ORD_ID|1350|hsp_num:0	1344			32	37	Agar dilution	Pseudomonas aeruginosa	Pseudomonas	B	PT	4	PT_4	SINK	1				1	NODE_31_length_81520_cov_146.417519	S45_NODE_31_length_81520_cov_146.417519	5		No	No	62	2	1	1	4
S45	NODE_31_length_81520_cov_146.417519_70 # 75003 # 78092 # 1 # ID=1_70;partial=00;start_type=ATG;rbs_motif=AGGA;rbs_spacer=5-10bp;gc_cont=0.677	NODE_31_length_81520_cov_146.417519_70	75003	78092	+	Strict	1900	2057.72	MexI				99.9	3000808	protein homolog model	n/a	n/a	fluoroquinolone antibiotic; tetracycline antibiotic; disinfecting agents and antiseptics	antibiotic efflux	resistance-nodulation-cell division (RND) antibiotic efflux pump	ATGACCTTTACCGACCTGTTCGTCCGCCGGCCGGTGCTGGCGCTGGTGGTCAGCACGCTGATCCTGCTGCTCGGCCTGTTCTCCCTGGGCAAGCTGCCGATCCGCCAGTACCCGCTGCTGGAAAGCTCGACCATCACCGTCACCACCGAGTACCCCGGCGCCTCCGCCGATCTCATGCAGGGCTTCGTCACCCAGCCGATCGCCCAGGCGGTGTCGTCAGTGGAGGGCATCGACTACCTTTCCTCGACCTCGGTGCAGGGGCGTAGCGTGGTGACCATCCGCATGCTGCTCAACCGCGATTCGACCCAGGCGATGACCGAGACCATGGCCAAGGTCAACTCGGTGCGCTACAAGCTGCCCGAGCGTGCCTACGACTCGGTGATCGAACGCTCTTCCGGCGAGACCACCGCGGTAGCCTACGTTGGCTTTTCCAGCAAAACCCTGCCGATCCCGGCGTTGACCGATTACCTGTCGCGGGTGGTCGAGCCGATGTTCTCTTCCATCGACGGCGTGGCCAAGGTCCAGACCTTTGGCGGCCAGCGCCTGGCCATGCGCCTCTGGCTCGACGCCGACCGCCTCGCCGGGCGCGGCCTGACCGCCTCCGACGTGGCCGAGGCGATCCGCCGCAACAACTACCAGGCGGCGCCGGGGATGGTGAAGGGGCAGTACGTGCTGTCCAACGTGCGGGTCAACACCGACCTGACCAACGTCGACGACTTCCGCGAGATGGTCATCCGCAACGATGGCAACGGCCTGGTGCGCCTGCGCGACGTCGGTACCGTCGAACTGGGCGCCGCGGCCACCGAGACCAGCGCACTGATGGACGGCGACCCGGCGGTGCACCTGGGGTTGTTCCCGACGCCCACCGGCAACCCGCTGGTGATCGTCGACGGCATCCGCAAGCTGCTGCCGGAGATCCAGAAGACCCTGCCGCCGGATGTCCGCGTCGACCTCGCCTACGAGACTTCGCGCTTCATCCAGGCCTCCATCGACGAGGTGGTGCGGACCCTGGTGGAAGCGCTGCTGATCGTGGTGCTGGTGATCTACCTCTGCCTCGGCTCGCTGCGCAGCGTGCTGATCCCGGTGGCGACCATTCCCCTGTCGATGCTCGGCGCCGCCGCGCTGATGCTGGCCTTCGGCTTCAGCGTCAACCTGCTGACCCTGCTGGCGATGGTGCTGGCCATCGGGCTGGTGGTGGACGACGCCATCGTGGTGGTGGAGAACGTCCACCGCCACATCGAGGAAGGCAAGTCGCCGGTGGCGGCGGCGCTGATCGGCGCCCGCGAAGTGGCCGGCCCGGTGATCGCCATGACCATCACCCTGGCCGCCGTGTACACCCCCATCGGCCTGATGGGCGGCCTCACCGGCGCGCTGTTCCGCGAGTTCGCCCTGACCCTGGCGGGCGCGGTGATCGTGTCCGGGGTGGTGGCGCTGACCCTGTCGCCGGTGATGAGTTCGCTGCTGCTCCAGGCACACCAGAACGAGGGGCGCATGGGCCGCGCCGCCGAGTGGTTCTTCGGCGGCCTGACGCGGCGCTACGGGCAGGTCCTGGAGTTCTCCCTGGGCCACCGCTGGCTGACCGGCGGCCTGGCATTGCTGGTGTGCATCAGCCTGCCGCTGCTGTATTCAATGCCCAAGCGCGAACTGGCGCCGACCGAGGACCAGGCCGCGGTGCTCACCGCGATCAAGGCGCCGCAGCACGCCAACCTCGACTACGTCGAACTGTTCGCGCGCAAGCTCGACCAGGTCTACACCAGCATCCCGGAAACCGTGAGCACCTGGATCATCAACGGCACCGACGGACCGGCGGCGAGCTTCGGCGGGATCAACCTGGCGGCCTGGGAAAAACGCGAGCGCGACGCCTCGGCGATCCAGTCCGAGCTGCAAGGCAAGGTCGGCGACGTCGAGGGCAGCAGCATCTTCGCCTTCCAGTTGGCCGCCCTGCCCGGCTCCACCGGCGGCCTGCCGGTGCAGATGGTGCTGCGCAGCCCGCAGGACTATCCGGTGCTCTACCGGACCATGGAAGAGATCAAGCAGAAGGCCCGACAGAGCGGGCTGTTCGTAGTGGTCGACAGCGACCTCGACTACAACAACCCGGTGGTCCAGGTCCGCATCGACCGCGCCAAGGCCAACAGCCTGGGCATCCGCATGCAGGACATCGGCGAGTCGCTGGCGGTGCTGGTGGGCGAGAACTACGTCAACCGCTTCGGCATGGAGGGCCGCTCCTACGACGTGATCCCACAGAGCCTGCGCGACCAGCGTTTCACTCCGCAAGCGCTGGCACGACAGTTCGTGCGCACCCAGGACGGCAACCTGGTGCCGCTGTCGACGGTGGTCCGGGTGGAGCTTCAGGTCGAACCGAACAAGCTGATCCAGTTCGACCAGCAGAACGCCGCGACCCTCCAGGCGATCCCCGCGCCCGGCGTCTCCATGGGCCAGGCGGTGGCCTTCCTCGACGACGTGGCGCGCGGCCTGCCGGCCGGCTTCAGCCACGACTGGCAATCCGACTCGCGGCAATACACCCAGGAAGGCAACACCCTGGTGTTCGCCTTCCTCGCCGCCCTGGTGGTGATCTACCTGGTGCTCGCCGCGCAGTACGAGAGCCTGGCCGACCCGCTGATCATCCTGATCACCGTGCCGCTGTCGATCTGCGGCGCGCTGCTGCCGCTGGCGCTGGGCTACGCGACGATGAACATCTATACGCAGATCGGCCTGGTCACCCTGATCGGCCTGATCAGCAAGCACGGCATCCTCATGGTCGAGTTCGCCAACGAACTGCAACTCCACGAGCGCCTCGACCGCCGCGCGGCGATCCTGCGCGCCGCGCAGATCCGCCTGCGGCCGGTGCTGATGACCACTGCGGCAATGGTCTTCGGCCTGGTGCCGCTGCTCTTCGCCAGCGGCGCCGGCGCCGCCAGCCGCTTCGGCCTGGGCGTGGTGATCGTCTCCGGGATGCTGGTCGGCACCCTCTTCACCCTGTTCGTGCTGCCCACCGTCTATACCCTGCTGGCGCGCAACCACGCGGAAGTCGACAAGAGCCCGCGCAGCCGGCAACTGGCCGAGGCCGATCTGCTGGTGAACAAGGCATGA	MTFTDLFVRRPVLALVVSTLILLLGLFSLGKLPIRQYPLLESSTITVTTEYPGASADLMQGFVTQPIAQAVSSVEGIDYLSSTSVQGRSVVTIRMLLNRDSTQAMTETMAKVNSVRYKLPERAYDSVIERSSGETTAVAYVGFSSKTLPIPALTDYLSRVVEPMFSSIDGVAKVQTFGGQRLAMRLWLDADRLAGRGLTASDVAEAIRRNNYQAAPGMVKGQYVLSNVRVNTDLTNVDDFREMVIRNDGNGLVRLRDVGTVELGAAATETSALMDGDPAVHLGLFPTPTGNPLVIVDGIRKLLPEIQKTLPPDVRVDLAYETSRFIQASIDEVVRTLVEALLIVVLVIYLCLGSLRSVLIPVATIPLSMLGAAALMLAFGFSVNLLTLLAMVLAIGLVVDDAIVVVENVHRHIEEGKSPVAAALIGAREVAGPVIAMTITLAAVYTPIGLMGGLTGALFREFALTLAGAVIVSGVVALTLSPVMSSLLLQAHQNEGRMGRAAEWFFGGLTRRYGQVLEFSLGHRWLTGGLALLVCISLPLLYSMPKRELAPTEDQAAVLTAIKAPQHANLDYVELFARKLDQVYTSIPETVSTWIINGTDGPAASFGGINLAAWEKRERDASAIQSELQGKVGDVEGSSIFAFQLAALPGSTGGLPVQMVLRSPQDYPVLYRTMEEIKQKARQSGLFVVVDSDLDYNNPVVQVRIDRAKANSLGIRMQDIGESLAVLVGENYVNRFGMEGRSYDVIPQSLRDQRFTPQALARQFVRTQDGNLVPLSTVVRVELQVEPNKLIQFDQQNAATLQAIPAPGVSMGQAVAFLDDVARGLPAGFSHDWQSDSRQYTQEGNTLVFAFLAALVVIYLVLAAQYESLADPLIILITVPLSICGALLPLALGYATMNIYTQIGLVTLIGLISKHGILMVEFANELQLHERLDRRAAILRAAQIRLRPVLMTTAAMVFGLVPLLFASGAGAASRFGLGVVIVSGMLVGTLFTLFVLPTVYTLLARNHAEVDKSPRSRQLAEADLLVNKA	MTFTDLFVRRPVLALVVSTLILLLGLFSLGKLPIRQYPLLESSTITVTTEYPGASADLMQGFVTQPIAQAVSSVEGIDYLSSTSVQGRSVVTIRMLLNRDSTQAMTETMAKVNSVRYKLPERAYDSVIERSSGETTAVAYVGFSSKTLPIPALTDYLSRVVEPMFSSIDGVAKVQTFGGQRLAMRLWLDADRLAGRGLTASDVAEAIRRNNYQAAPGMVKGQYVLSNVRVNTDLTNVDDFREMVIRNDGNGLVRLRDVGTVELGAAATETSALMDGDPAVHLGLFPTPTGNPLVIVDGIRKLLPEIQKTLPPDVRVDLAYETSRFIQASIDEVVRTLVEALLIVVLVIYLCLGSLRSVLIPVATIPLSMLGAAALMLAFGFSVNLLTLLAMVLAIGLVVDDAIVVVENVHRHIEEGKSPVAAALIGAREVAGPVIAMTITLAAVYTPIGLMGGLTGALFREFALTLAGAVIVSGVVALTLSPVMSSLLLQAHQNEGRMGRAAEWFFGGLTRRYGQVLEFSLGHRWLTGGLALLVCISLPLLYSMPKRELAPTEDQAAVLTAIKAPQHANLDYVELFARKLDQVYTSIPETVSTWIINGTDGPAASFGGINLAAWEKRERDASAIQSELQGKVGDVEGSSIFAFQLAALPGSTGGLPVQMVLRSPQDYPVLYRTMEEIKQKARQSGLFVVVDSDLDYNNPVVQVRIDRAKANSLGIRMQDIGESLAVLVGENYVNRFGMEGRSYDVIPQSLRDQRFTPQALARQFVRTQDGNLVPLSTVVRVALQVEPNKLIQFDQQNAATLQAIPAPGVSMGQAVAFLDDVARGLPAGFSHDWQSDSRQYTQEGNTLVFAFLAALVVIYLVLAAQYESLADPLIILITVPLSICGALLPLALGYATMNIYTQIGLVTLIGLISKHGILMVEFANELQLHERLDRRAAILRAAQIRLRPVLMTTAAMVFGLVPLLFASGAGAASRFGLGVVIVSGMLVGTLFTLFVLPTVYTLLARNHAEVDKSPRSRQLAEADLLVNKA	100	gnl|BL_ORD_ID|4683|hsp_num:0	1647			32	37	Agar dilution	Pseudomonas aeruginosa	Pseudomonas	B	PT	4	PT_4	SINK	1				1	NODE_31_length_81520_cov_146.417519	S45_NODE_31_length_81520_cov_146.417519	5		No	No	62	2	1	1	4
S45	NODE_31_length_81520_cov_146.417519_71 # 78089 # 79552 # 1 # ID=1_71;partial=00;start_type=ATG;rbs_motif=None;rbs_spacer=None;gc_cont=0.725	NODE_31_length_81520_cov_146.417519_71	78089	79552	+	Strict	920	946.036	OpmD				99.38	3000809	protein homolog model	n/a	n/a	fluoroquinolone antibiotic; tetracycline antibiotic; disinfecting agents and antiseptics	antibiotic efflux	resistance-nodulation-cell division (RND) antibiotic efflux pump	ATGAAGCGCTCCTACCCGAACCTTTCGCGCTTGGCGCTGGCCCTGGCGGTCGGCACCGGCCTGGCCGCCTGCAGCGTCGGCCCCGACTACCAGCGTCCGCAGTCGCCGCCGCCACGCGTCGCCAGCGAGCACCTCGGCGAATTCTCCGGCGAGCGGCGGGAAGCACCCTGGTGGAGCTTCTTCGACGATCCGCAACTGGTGCGCCTGGTCGACCAGGCACTGGCGCGCAACCACGACATCCGCGAGGCCCGCGCCAACCTGCGCAGCGCCCGCGCGCTGTTCGACGACCGCTGGCTCGACCAGTTGCCGCAGGTCACCAGCCAGGCCGGCTACAACCGCAGCATCGAACAACAGCTGGACTACGACGGCGAGCCGCGCCGGCGCCTGGCGGAGAGCTACCGCGCCGGCTTCGACGCGCAGTGGGAAATCGACCTGTTCGGCCGCCTCGGCCGACTTTCCGACGCCGCCCTGGCCCGCGCCGAAGCGGCCGACGCCGACCTCCGGCTGGTACGCCTGAGCATCGCCGCCGACACCGCCCGCGCCTACTTCGAGATCCAGGGCTACCAGCGCCGACTGGACGTGGCGCGCGCCCAGGTGCGCAGTTGGCGCGACACCCTGGAGCTGACCCGCAGCAGCCTGCAACTGGGCAGCGGGCTGCCGGAGGACGTGGAGAACGCCCAGGCCAACCTGCTGCGCAGCGAAGCGGCGATTCCGCCACTGACGACCGCGCTGGAGAGCGCCCGCTATCGCCTCGACGTGCTGCGCGGCGAGGCGCCGGGCAGCGGCGCGCCGATCCTCGACGGCAGCGGCGCCGCGCCATTGGCGAAGAACCTGCCGCTGGGCGACGTCGACCGCCTGATCCTCCAGCGCCCCGACGTAGTCAGCGCCGAGCGGCAACTGGCAGCGAGCACCGAAGACGTCGGCGCGGCCACCGCCGAACTCTATCCGCGCCTCGACCTGGGCGGCTTCATCGGTTTCTTCGCCCTGCGCAGCGGCGACCTCGGCAGTGCCTCGCGCGCCTTCGAACTGGCGCCCAGCGTCAGTTGGCCGGCGTTCCGCCTGGGCAACGTACGGGCCCGCCTGCGCGCCGTCGAGGCGCAGTCCGACGCCGCGCTGGCGCGCTACCAGCGCTCCCTGCTGCTGGCCCAGGAGGACGTCGGCAACGCGCTCAACCAACTGGCCGAACACCAGCGTCGGCTGGTCGCCCTGTTCCAGTCCGCGACCCATGGCGCGAACGCCCTGGAGATCGCCAACGAACGCTACCGCGCCGGCGCCGGCAGCTACCTGGCGGTGCTGGAGAACCAGCGCGCGCTGTACCAGATCCGCGAGGAACTGGCGCAGGCGGAGACCGCCTCGTTCGTCAACGTCATCGCCCTCTACAAGGCGCTCGGCTGGGGCAGCGGCGACCTGGCGCCGGGCGCCGGCCAACTGGCCGCCGGCGAAACCGCCGGGGCCAACCGTTGA	MKRSYPNLSRLALALAVGTGLAACSVGPDYQRPQSPPPRVASEHLGEFSGERREAPWWSFFDDPQLVRLVDQALARNHDIREARANLRSARALFDDRWLDQLPQVTSQAGYNRSIEQQLDYDGEPRRRLAESYRAGFDAQWEIDLFGRLGRLSDAALARAEAADADLRLVRLSIAADTARAYFEIQGYQRRLDVARAQVRSWRDTLELTRSSLQLGSGLPEDVENAQANLLRSEAAIPPLTTALESARYRLDVLRGEAPGSGAPILDGSGAAPLAKNLPLGDVDRLILQRPDVVSAERQLAASTEDVGAATAELYPRLDLGGFIGFFALRSGDLGSASRAFELAPSVSWPAFRLGNVRARLRAVEAQSDAALARYQRSLLLAQEDVGNALNQLAEHQRRLVALFQSATHGANALEIANERYRAGAGSYLAVLENQRALYQIREELAQAETASFVNVIALYKALGWGSGDLAPGAGQLAAGETAGANR	MKRSYPNLSRLALALAVGTGLAACSVGPDYQRPQSPPPRVASEHLGEFSGERREAPWWSFFDDPQLVRLVDQALARNHDIREARANLRSARALFDDRWLDQLPQVTSQAGYSRSIEQQLDYDGEPRRRLAESYRAGFDAQWEIDLFGRLGRLSDAALARAEAADADLRLVRLSIAADTARAYFEIQGYQRRLDVARAQVRSWRDTLELTRSSLQLGSGLPEDVENAQANLLRSEAAIPPLTTALESARYRLDVLRGEAPGSGAPILDGGAAAPLAKNLPLGDVDRLILQRPDVVSAERQLAASTEDVGAATAELYPRLDLGGFIGFFALRSGDLGSASRAFELAPSVSWPAFRLGNVRARLRAVEAQSDAALARYQRSLLLAQEDVGNALNQLAEHQRRLVALFQSATHGANALEIANERYRAGAGSYLAVLENQRALYQIREELAQAETASFVNVIALYKALGWGSGDLAPGAGQLAAGETAGANR	100	gnl|BL_ORD_ID|450|hsp_num:0	442			32	37	Agar dilution	Pseudomonas aeruginosa	Pseudomonas	B	PT	4	PT_4	SINK	1				1	NODE_31_length_81520_cov_146.417519	S45_NODE_31_length_81520_cov_146.417519	5		No	No	62	2	1	1	4
S45	NODE_35_length_60976_cov_134.969474_11 # 8517 # 9155 # 1 # ID=1_11;partial=00;start_type=ATG;rbs_motif=GGA/GAG/AGG;rbs_spacer=5-10bp;gc_cont=0.631	NODE_35_length_60976_cov_134.969474_11	8517	9155	+	Strict	400	437.958	Pseudomonas aeruginosa catB7	0	RI=0	phenicol antibiotic	98.11	3002679	protein homolog model	n/a	n/a	phenicol antibiotic	antibiotic inactivation	chloramphenicol acetyltransferase (CAT)	ATGGGCAACTATTTCGAGAGCCCCTTCAGGGGCAAGCTGCTCTCGGAACAGGTCAGCAACCCAAACATTCGGGTGGGGCGCTACAGCTACTACTCCGGCTACTATCACGGGCATTCCTTCGACGACTGCGCCCGCTACCTGATGCCGGACCGCGACGACGTGGACAAGCTGGTCATCGGCAGTTTCTGTTCGATCGGCAGTGGCGCCGCCTTCATCATGGCCGGCAACCAGGGACACCGCGCCGAATGGGCATCGACCTTCCCCTTCCACTTCATGCACGAAGAGCCGGCCTTCGCCGGCGCCGTGAACGGCTATCAGCCAGCGGGCGACACGCTGATCGGCCATGAAGTCTGGATCGGTACCGAGGCGATGTTCATGCCCGGCGTACGGGTCGGCCACGGAGCCATCATCGGCAGCCGCGCGCTGGTGACCGGCGATGTCGAGCCCTATGCCATCGTCGGCGGTAACCCGGCCCGGACCATTCGTAAGCGCTTTTCCGATGGCGATATCCAGAACCTGCTGGAAATGGCCTGGTGGGACTGGCCACTGGCCGATATCGAGGCAGCCATGCCACTGCTGTGTACTGGGGATATCCCCGCCTTGTACCAGCACTGGAAACAGCGCCAGGCCTCGGCCTGA	MGNYFESPFRGKLLSEQVSNPNIRVGRYSYYSGYYHGHSFDDCARYLMPDRDDVDKLVIGSFCSIGSGAAFIMAGNQGHRAEWASTFPFHFMHEEPAFAGAVNGYQPAGDTLIGHEVWIGTEAMFMPGVRVGHGAIIGSRALVTGDVEPYAIVGGNPARTIRKRFSDGDIQNLLEMAWWDWPLADIEAAMPLLCTGDIPALYQHWKQRQASA	MGNYFESPFRGKLLSEQVSNPNIRVGRYSYYSGYYHGHSFDDCARYLMPDRDDVDKLVIGSFCSIGSGAAFIMAGNQGHRAEWASTFPFHFMHEEPVFAGAVNGYQPAGDTLIGHDVWIGTEAMFMPGVRVGHGAIIGSRALVTGDVEPYAIVGGNPARTIRKRFSDGDIQNLLEMAWWDWPLADIEAAMPLLCTGDIPALYRHWKQRQATA	100	gnl|BL_ORD_ID|2507|hsp_num:0	1042			32	37	Agar dilution	Pseudomonas aeruginosa	Pseudomonas	B	PT	4	PT_4	SINK	1				1	NODE_35_length_60976_cov_134.969474	S45_NODE_35_length_60976_cov_134.969474	5		No	No	62	2	1	1	4
S45	NODE_22_length_124838_cov_107.811287_108 # 120128 # 120835 # 1 # ID=1_108;partial=00;start_type=ATG;rbs_motif=None;rbs_spacer=None;gc_cont=0.631	NODE_22_length_124838_cov_107.811287_108	120128	120835	+	Strict	400	466.463	ParR				98.72	3005068	protein homolog model	n/a	n/a	macrolide antibiotic; fluoroquinolone antibiotic; monobactam; aminoglycoside antibiotic; carbapenem; cephalosporin; cephamycin; penam; tetracycline antibiotic; phenicol antibiotic; penem; disinfecting agents and antiseptics	antibiotic efflux; reduced permeability to antibiotic	resistance-nodulation-cell division (RND) antibiotic efflux pump; Outer Membrane Porin (Opr)	ATGGACTGCCCTACCCTCAGCAAGGTATTGCTCGTCGAAGACGACCAGAAGCTCGCCCGCCTGATTGCCAGCTTCCTTTCCCAGCATGGTTTCGAAGTGCGCCAGGTGCATCGCGGTGATGCCGCGTTCGCCGCTTTCCTCGACTTCAAGCCGCAAGTGGTGGTTCTCGACCTCATGCTCCCCGGACAGAATGGTCTGCAGGTGTGCCGGGAGATCCGCCGGGTCGCGAACCTGCCGATCCTCATACTCACCGCCCAGGAGGACGATCTTGATCACATCCTCGGCCTGGAGTCCGGCGCCGACGACTACGTGATCAAGCCGATCGAGCCACCGGTGCTGCTCGCCCGCCTGCGCGCCCTGATGCGCCGGCACGCGCCCCTTCCCGCCTCCCCGGAAAGCCTGACATTCGGCAAGCTGAACATCGACCGACGGCGGCGCGAAGCGGAACTCGAAGGCCGCGGCATAGAACTGACCACGATGGAGTTCGAGCTGCTCTGGCTGCTGGCCAACCAGGCAGGGGAAATACTTTCCCGCGACGAGATCCTCAACCAGATCCGCGGCATCGGCTTCGACGGCCTGAACCGCAGCGTCGACGTCTGCATCAGCAAGCTGCGCAATAAACTGAAGGACAATCCGCGCGAGCCGGTCCGGATCAAGACCGTCTGGGGCAAGGGCTACCTGTTCAACCCGCTGGACTGGGAACTCTGA	MDCPTLSKVLLVEDDQKLARLIASFLSQHGFEVRQVHRGDAAFAAFLDFKPQVVVLDLMLPGQNGLQVCREIRRVANLPILILTAQEDDLDHILGLESGADDYVIKPIEPPVLLARLRALMRRHAPLPASPESLTFGKLNIDRRRREAELEGRGIELTTMEFELLWLLANQAGEILSRDEILNQIRGIGFDGLNRSVDVCISKLRNKLKDNPREPVRIKTVWGKGYLFNPLDWEL	MDCPTLSKVLLVEDDQKLARLIASFLSQHGFEVRQVHRGDAAFAAFLDFKPQVVVLDLMLPGQNGLQVCREIRRVANLPILILTAQEDDLDHILGLESGADDYVIKPIEPPVLLARLRALMRRHAPLPASPESLTFGKLNIDRRRREAELEGLGIELTTMEFELLWLLASQAGEILSRDEILNQIRGIGFDGLNRSVDVCISKLRNKLKDNPREPVRIKTVWGKGYLFNPLGWEL	100	gnl|BL_ORD_ID|2791|hsp_num:0	3806			32	37	Agar dilution	Pseudomonas aeruginosa	Pseudomonas	B	PT	4	PT_4	SINK	1				1	NODE_22_length_124838_cov_107.811287	S45_NODE_22_length_124838_cov_107.811287	5		No	No	62	2	1	1	4
S45	NODE_22_length_124838_cov_107.811287_109 # 120836 # 122122 # 1 # ID=1_109;partial=00;start_type=ATG;rbs_motif=GGA/GAG/AGG;rbs_spacer=5-10bp;gc_cont=0.660	NODE_22_length_124838_cov_107.811287_109	120836	122122	+	Strict	800	859.751	ParS				99.77	3005067	protein homolog model	n/a	n/a	macrolide antibiotic; fluoroquinolone antibiotic; monobactam; aminoglycoside antibiotic; carbapenem; cephalosporin; cephamycin; penam; tetracycline antibiotic; phenicol antibiotic; penem; disinfecting agents and antiseptics	antibiotic efflux; reduced permeability to antibiotic	resistance-nodulation-cell division (RND) antibiotic efflux pump; Outer Membrane Porin (Opr)	ATGCTGCGCCTGTTCCTGCGCCTCTACCTGCTGCTGGCCCTGGGGTTCGCTGCCGCGATCTTCGTGGTCGACCATGTCATCGACGCGTTCTACGACAGCATCGTCGAGAACTATCACCGCGACGCCGTTCGCGGCCAGGCCTATTCGCTGGTGGAAAAGCTGGCCCCGCTGGACCAGGCCGGACGCCAGCGACAGCTCGAAGACTGGCGTCCCCACTACGGGCTCGAGCTGAGCCTGACGGATGCCAGGCAGGCGAAGCTGACGCAGGAAGAGCAGGCCCTCCTCGACAAGAACCTGCTGGTGGTACGCGAGGACTTTACGGAATTCATCAGCCGCATCGACGCGGGTCCGCAGCTGCTCGACATCAAGCTGCCGCCGGAACCCTCGCTGACCCCACTGTTCACCGTGCTGGCCTACATCCTGCTCGGCGTGCTGGTCGGCATCGCCCTGCTGGTATGGGTCCGCCCGCACTGGCGCGACCTCGAGACCCTGCGCCTGGCCGCGCAACGCTTCGGCGATGGCGACCTGTCATCGCGCACGCGCATTTTCCGACGCTCCGATATCCGCACCCTGGCCCAGCACTTCAACCAGATGGCCGACCGCATCGAAAGCCTGATCAGCAACCAGCGCGAACTGACCAACGCGGTATCCCACGAATTGCGCACGCCGATCTCCCGCCTGTCCTTCGAACTCGAGCAATTGAACAAGCAGGTCGACGCCGAAGTACGCCACGACCTGATAGAGGACATGCGCGCCGACCTCGGCGAACTGGAGGAAATGGTCTCCGAACTGCTGACCTACGCCCGCCTGGAGCACGGCAACGTCGGGAGCCACCGGGAAATCGTCGACGCCGCGAGCTGGCTGGATAGCGTCGTCGCCGACGTCGCCCTGGAAGCCGAAGCCGCCGGAGTCACCTGCGAGATCAGCGCCTGCCAGGTCGAACAGATCCGCATCGAGCCTCGCTTCATGGCGCGCGCCGTGATCAACCTGCTGCGCAACGCCATCCGCCACGCACACTCGCGCGTCGAAATCGCCCTCCTCGATCAAGGCGACAGCTGTCAGATACGGGTCAACGACGACGGCCCGGGGATACCGGCGGACGCCCGGCAGAAGATCTTCGAACCCTTTTCGCGCCTGGACGACAGCCGCGATCGCAGCACCGGCGGCTTCGGCCTGGGCCTGGCGATCGTCCGCCGGGTCGCGCAATGGCACGGCGGCTATGCGGAAGCGCTGGAAACGCCGCAGGGAGGCGCCTCCTTCCGCCTGACCTGGGAGCGGCCCCGTTGA	MLRLFLRLYLLLALGFAAAIFVVDHVIDAFYDSIVENYHRDAVRGQAYSLVEKLAPLDQAGRQRQLEDWRPHYGLELSLTDARQAKLTQEEQALLDKNLLVVREDFTEFISRIDAGPQLLDIKLPPEPSLTPLFTVLAYILLGVLVGIALLVWVRPHWRDLETLRLAAQRFGDGDLSSRTRIFRRSDIRTLAQHFNQMADRIESLISNQRELTNAVSHELRTPISRLSFELEQLNKQVDAEVRHDLIEDMRADLGELEEMVSELLTYARLEHGNVGSHREIVDAASWLDSVVADVALEAEAAGVTCEISACQVEQIRIEPRFMARAVINLLRNAIRHAHSRVEIALLDQGDSCQIRVNDDGPGIPADARQKIFEPFSRLDDSRDRSTGGFGLGLAIVRRVAQWHGGYAEALETPQGGASFRLTWERPR	MLRLFLRLYLLLALGFAAAIFVVDHVIDAFYDSIVENYHRDAVRGQAYSLVEKLAPLDQAGRQRQLEDWRPHYGLELSLTDARQAKLTQEEQALLDKNLLVVREDFTEFISRIDAGPQLLDIKLPPEPSLTPLFTVLAYILLGVLVGIALLVWVRPHWRDLETLRLAAQRFGDGDLSSRTRIFRRSDIRTLAQHFNQMADRIESLISNQRELTNAVSHELRTPISRLSFELEQLNKQVDAEVRHDLIEDMRADLGELEEMVSELLTYARLEHGNVGSHREIVDAASWLDSVVADVALEAEAAGVTCEISACQVEQIRIEPRFMARAVINLLRNAIRHAHSRVEIALLDQGDSCQIRVNDDGPGIPADARQKIFEPFSRLDDSRDRSTGGFGLGLAIVHRVAQWHGGYAEALETPQGGASFRLTWERPR	100	gnl|BL_ORD_ID|2790|hsp_num:0	3805			32	37	Agar dilution	Pseudomonas aeruginosa	Pseudomonas	B	PT	4	PT_4	SINK	1				1	NODE_22_length_124838_cov_107.811287	S45_NODE_22_length_124838_cov_107.811287	5		No	No	62	2	1	1	4
S45	NODE_24_length_112809_cov_157.548362_21 # 16354 # 17787 # -1 # ID=1_21;partial=00;start_type=ATG;rbs_motif=GGAG/GAGG;rbs_spacer=5-10bp;gc_cont=0.684	NODE_24_length_112809_cov_157.548362_21	16354	17787	-	Perfect	900	946.806	basS	0.3732	Q4	peptide antibiotic	100	3003583	protein homolog model	n/a	n/a	peptide antibiotic	antibiotic target alteration; antibiotic efflux	pmr phosphoethanolamine transferase	ATGTCCCGTGCCGCCGTCCCCTCCGTCCGCCGGCGCCTGCTGGTCAACCTGCTGGTCGGCTTCGTGCTGTGCTGGCTGAGCGTGGCGGCGCTGACCTACCACCTCTCGCTGAAGCAGGTGAACCGCCTGTTCGACGATGACATGGTGGACTTCGGCGAAGCCGCCCTGCGCCTGCTCGACCTTGCCACCGAAGACCAGGCCGGCGAGGACGGCTCGATCACCGAGATCATCGAACGCAGCCGCGAAGCGATCCAGGGTCTGCCCCTGCTACGCCGCGAAAGCGCCCTCGGCTACGCCCTGTGGCGCGACGGCCAGCCGCTGCTGTCGAGCCTCAACCTGCCGCCGGAGATCACGGCCCAGGGCCCCGGCTTCAGCACCGTGGAAGCCCAGGGCACCCACTGGCGGGTGCTCCAGCTGAATATCGACGGCTTCCAGATCTGGATCAGCGAAAACCTGATCTACCGCCAGCACACCATGAACCTGCTGCTGTTCTACTCGCTGTTCCCGCTGCTGCTGGCGCTACCGTTGCTCGGCGGCCTGGTCTGGTTCGGCGTTGCCCGCGGCCTGGCGCCGCTACGCGAAGTGCAGGCCGAGGTCCAGCAGCGCTCCGCGCGCCACCTGCAGCCGATCGCCGTGGAAGCGGTGCCGCTGGAGATCCGCGGCCTCATCGACGAACTCAACCTCCTGCTGGAGCGCCTGCGCACCGCCCTCGAGGCCGAACGCCGACTGACCAGCGACGCCGCCCATGAAATCCGCACGCCACTGGCCAGCCTGCGCACCCATGCCCAGGTCGCGCTGCGTTCGGAAGACCCCAAGGCCCACGCCCGCGGCCTGCTGCAAGTCAGTCGCAGCGTCGAGCGGATCAGCACCTTGATGGAGCAGATCCTGCTTCTCGCCCGCCTCGACGGCGACGCCCTGCTGGAGCAATTCCACCCGGTCAACCTCGCCACCCTGGCCGAAGACGTACTCTCCGAACTGGCGCGCCAGGCCATCGACAAGGACATCGAGCTGTCGTTGCACCAGGAGACCGTGCACGTGATGGGCATCGACCTGTGGCTGAAGGCGATGGTCGGCAACCTGGTGGGCAACGCCCTGCGCTACACACCGGCCGGGGGCCAGGTCGAGATCCGCGTCGAGAATCGCGCCCAGCACGCTGTGCTGCGGGTGCGCGACAACGGCCCCGGGGTCGCCCTGGAAGAGCAGCAGGCGATCTTCACCCGCTTCTACCGCAGCCCCGCCACCAGCAGCGGCGAGGGCAGCGGCCTGGGCCTGCCGATCGTCAAGCGCATCGTCGAACTGCACTTCGGCAGTATCGGCCTGGGCAAGGGACTGGAGGGCAAAGGGCTGGAAGTACAGGTGTTCCTGCCGAAGACCCAGCCGGACGCGACGCGGCCGCCGGCCAGAGGTCCGGACAGCGGGCGGTCACATATCTGA	MSRAAVPSVRRRLLVNLLVGFVLCWLSVAALTYHLSLKQVNRLFDDDMVDFGEAALRLLDLATEDQAGEDGSITEIIERSREAIQGLPLLRRESALGYALWRDGQPLLSSLNLPPEITAQGPGFSTVEAQGTHWRVLQLNIDGFQIWISENLIYRQHTMNLLLFYSLFPLLLALPLLGGLVWFGVARGLAPLREVQAEVQQRSARHLQPIAVEAVPLEIRGLIDELNLLLERLRTALEAERRLTSDAAHEIRTPLASLRTHAQVALRSEDPKAHARGLLQVSRSVERISTLMEQILLLARLDGDALLEQFHPVNLATLAEDVLSELARQAIDKDIELSLHQETVHVMGIDLWLKAMVGNLVGNALRYTPAGGQVEIRVENRAQHAVLRVRDNGPGVALEEQQAIFTRFYRSPATSSGEGSGLGLPIVKRIVELHFGSIGLGKGLEGKGLEVQVFLPKTQPDATRPPARGPDSGRSHI	MSRAAVPSVRRRLLVNLLVGFVLCWLSVAALTYHLSLKQVNRLFDDDMVDFGEAALRLLDLATEDQAGEDGSITEIIERSREAIQGLPLLRRESALGYALWRDGQPLLSSLNLPPEITAQGPGFSTVEAQGTHWRVLQLNIDGFQIWISENLIYRQHTMNLLLFYSLFPLLLALPLLGGLVWFGVARGLAPLREVQAEVQQRSARHLQPIAVEAVPLEIRGLIDELNLLLERLRTALEAERRLTSDAAHEIRTPLASLRTHAQVALRSEDPKAHARGLLQVSRSVERISTLMEQILLLARLDGDALLEQFHPVNLATLAEDVLSELARQAIDKDIELSLHQETVHVMGIDLWLKAMVGNLVGNALRYTPAGGQVEIRVENRAQHAVLRVRDNGPGVALEEQQAIFTRFYRSPATSSGEGSGLGLPIVKRIVELHFGSIGLGKGLEGKGLEVQVFLPKTQPDATRPPARGPDSGRSHI	100	gnl|BL_ORD_ID|2350|hsp_num:0	249			32	37	Agar dilution	Pseudomonas aeruginosa	Pseudomonas	B	PT	4	PT_4	SINK	1				1	NODE_24_length_112809_cov_157.548362	S45_NODE_24_length_112809_cov_157.548362	5		No	No	62	2	1	1	4
S45	NODE_24_length_112809_cov_157.548362_22 # 17811 # 18476 # -1 # ID=1_22;partial=00;start_type=ATG;rbs_motif=GGAG/GAGG;rbs_spacer=5-10bp;gc_cont=0.707	NODE_24_length_112809_cov_157.548362_22	17811	18476	-	Strict	375	428.713	basR				99.55	3003582	protein variant model	L71R	n/a	peptide antibiotic	antibiotic target alteration; antibiotic efflux	pmr phosphoethanolamine transferase	ATGAGAATACTGCTGGCCGAGGACGACCTGCTGCTCGGCGACGGCATCCGCGCCGGGCTGCGCCTGGAAGGCGATACCGTGGAATGGGTGACCGACGGCGTGGCCGCGGAGAACGCGCTGGTCACCGACGAGTTCGACCTGCTGGTGCTCGACATCGGCCTGCCGCGCCGCAGCGGCCTGGACATCCTGCGCAACCTGCGCCACCAGGGCCGGCTCACCCCGGTGCTGCTGCTCACCGCGCGGGACAAGGTGGCCGACCGGGTCGCCGGGCTCGACAGCGGTGCCGACGACTACCTGACCAAGCCCTTCGATCTCGACGAACTGCAGGCGCGGGTGCGCGCCCTGACCCGCCGCACCACCGGCCGCGCCCTGCCGCAACTGGTGCACGGCGAGCTGCGCCTGGACCCGGCGACCCACCAGGTGACCCTGTCCGGCCAGGCGGTGGAACTGGCGCCGCGCGAATACGCGCTGCTGCGCCTGCTGCTGGAGAACAGCGGCAAGGTGCTCTCGCGCAACCAACTGGAGCAGAGCCTCTACGGCTGGAGCGGCGACGTCGAGAGCAACGCCATCGAGGTCCATGTCCATCACCTGCGGCGCAAGCTCGGCAACCAGTTGATCCGCACCGTCCGCGGCATCGGCTACGGCATCGACCAGCCGGCGCCCTGA	MRILLAEDDLLLGDGIRAGLRLEGDTVEWVTDGVAAENALVTDEFDLLVLDIGLPRRSGLDILRNLRHQGRLTPVLLLTARDKVADRVAGLDSGADDYLTKPFDLDELQARVRALTRRTTGRALPQLVHGELRLDPATHQVTLSGQAVELAPREYALLRLLLENSGKVLSRNQLEQSLYGWSGDVESNAIEVHVHHLRRKLGNQLIRTVRGIGYGIDQPAP	MRILLAEDDLLLGDGIRAGLRLEGDTVEWVTDGVAAENALVTDEFDLLVLDIGLPRRSGLDILRNLRHQGLLTPVLLLTARDKVADRVAGLDSGADDYLTKPFDLDELQARVRALTRRTTGRALPQLVHGELRLDPATHQVTLSGQAVELAPREYALLRLLLENSGKVLSRNQLEQSLYGWSGDVESNAIEVHVHHLRRKLGNQLIRTVRGIGYGIDQPAP	100	gnl|BL_ORD_ID|743|hsp_num:0	632			32	37	Agar dilution	Pseudomonas aeruginosa	Pseudomonas	B	PT	4	PT_4	SINK	1				1	NODE_24_length_112809_cov_157.548362	S45_NODE_24_length_112809_cov_157.548362	5		No	No	62	2	1	1	4
S45	NODE_25_length_110596_cov_132.325799_101 # 97075 # 97752 # -1 # ID=1_101;partial=00;start_type=ATG;rbs_motif=GGA/GAG/AGG;rbs_spacer=5-10bp;gc_cont=0.701	NODE_25_length_110596_cov_132.325799_101	97075	97752	-	Perfect	400	441.039	Pseudomonas aeruginosa CpxR	0	RI=0	Multidrug	100	3004054	protein homolog model	n/a	n/a	macrolide antibiotic; fluoroquinolone antibiotic; monobactam; aminoglycoside antibiotic; carbapenem; cephalosporin; cephamycin; penam; tetracycline antibiotic; peptide antibiotic; aminocoumarin antibiotic; diaminopyrimidine antibiotic; sulfonamide antibiotic; phenicol antibiotic; penem	antibiotic efflux	resistance-nodulation-cell division (RND) antibiotic efflux pump	ATGAGCGAACTGCTGTTGATCGACGATGACCGGGAGCTCTGCGAGCTGCTCGGTACCTGGCTGGTCCAGGAAGGTTTCTCCGTGCGTGCCAGCCACGACGGCGCCCAGGCCCGTCGCGCCCTCGCCGAGCAGACGCCGGATGCCGTGGTGCTCGACGTGATGCTGCCGGACGGCAGCGGCCTGGAACTGCTCAAGCAACTGCGCGGCGACCATCCCGACCTGCCGGTGCTGATGCTGTCCGCCCGCGGCGAGCCGCTGGACCGCATCCTCGGTCTGGAACTGGGCGCCGACGACTACCTGGCCAAGCCCTGCGACCCGCGCGAACTCACCGCACGGCTGCGCGCCGTGCTGCGGCGAACCCACCCGGCGCAGCCCAGCGCGCAGATGCAACTGGGCGACCTGTCGCTGAACCTGACGCGCGGCGTGGCGCAGATCGACGGCCAGGAGATCAGCCTGACCCTTTCCGAAAGCCGCATCCTCGAAGCGCTCCTGCGCCAGCCCGGCGAGCCGCTGGACAAGCAGGCCCTGGCGCAACTGGCGCTGGGCCGCAAGCTGACCCTCTACGACCGCAGCCTGGACATGCACGTCAGCAACCTGCGCAAGAAGCTCGGCAGCCACCCCGACGGCAGCCCGCGCATCCTCGCCCTACGCGGCCGCGGCTACTACTACAGCCACTGA	MSELLLIDDDRELCELLGTWLVQEGFSVRASHDGAQARRALAEQTPDAVVLDVMLPDGSGLELLKQLRGDHPDLPVLMLSARGEPLDRILGLELGADDYLAKPCDPRELTARLRAVLRRTHPAQPSAQMQLGDLSLNLTRGVAQIDGQEISLTLSESRILEALLRQPGEPLDKQALAQLALGRKLTLYDRSLDMHVSNLRKKLGSHPDGSPRILALRGRGYYYSH	MSELLLIDDDRELCELLGTWLVQEGFSVRASHDGAQARRALAEQTPDAVVLDVMLPDGSGLELLKQLRGDHPDLPVLMLSARGEPLDRILGLELGADDYLAKPCDPRELTARLRAVLRRTHPAQPSAQMQLGDLSLNLTRGVAQIDGQEISLTLSESRILEALLRQPGEPLDKQALAQLALGRKLTLYDRSLDMHVSNLRKKLGSHPDGSPRILALRGRGYYYSH	100	gnl|BL_ORD_ID|2300|hsp_num:0	2685			32	37	Agar dilution	Pseudomonas aeruginosa	Pseudomonas	B	PT	4	PT_4	SINK	1				1	NODE_25_length_110596_cov_132.325799	S45_NODE_25_length_110596_cov_132.325799	5		No	No	62	2	1	1	4
S45	NODE_26_length_104744_cov_161.543390_28 # 31402 # 31965 # -1 # ID=1_28;partial=00;start_type=ATG;rbs_motif=GGA/GAG/AGG;rbs_spacer=5-10bp;gc_cont=0.640	NODE_26_length_104744_cov_161.543390_28	31402	31965	-	Strict	310	384.03	Type B NfxB				100	3004060	protein overexpression model	n/a	n/a	macrolide antibiotic; fluoroquinolone antibiotic; aminoglycoside antibiotic; cephalosporin; penam; tetracycline antibiotic; aminocoumarin antibiotic; diaminopyrimidine antibiotic; phenicol antibiotic	antibiotic efflux	resistance-nodulation-cell division (RND) antibiotic efflux pump	ATGACCCTGATTTCCCATGACGAGCGACTCATCAAGGCGCTGGCAGTCGCTATCGTCGACCGCCCGCGAGCGACGCTGAAGGAACTGGCCGAGGCGGCCGGCGTAAGCAAGGCCACCCTGCACCGCTTCTGCGGCACGCGGGACAACCTGGTGCAGATGCTCGAGGACCACGGAGAGACCGTACTGAACCAGATCATCCAGGCCTGCGACCTGGAGCATGCCGAGCCTCTGGAGGCGTTGCAGCGCCTGATCAAGGAACACCTCACCCACCGCGAGCTGCTGGTATTCCTGGTATTCCAGTACCGCCCGGACTTCCTCGACCCGCACGGCGAAGGCGCACGCTGGCAGTCCTACCTGGAAGCGCTGGACGCCTTCTTCCTGCGCGGACAGCAGAAAGGCGTGTTTCGCATCGACATCACGGCAGCCGTGTTCACCGAACTGTTCATCACCCTGGTCTACGGCATGGTCGATGCGGAACGCCGCGGACGGGCGGCCAGCTCCAATTCCGCGCATACCCTGGAGCAGATGTTCCTCCACGGCGCTTCCAATCCGGCGCGCTCCTGA	MTLISHDERLIKALAVAIVDRPRATLKELAEAAGVSKATLHRFCGTRDNLVQMLEDHGETVLNQIIQACDLEHAEPLEALQRLIKEHLTHRELLVFLVFQYRPDFLDPHGEGARWQSYLEALDAFFLRGQQKGVFRIDITAAVFTELFITLVYGMVDAERRGRAASSNSAHTLEQMFLHGASNPARS	MTLISHDERLIKALAVAIVDRPRATLKELAEAAGVSKATLHRFCGTRDNLVQMLEDHGETVLNQIIQACDLEHAEPLEALQRLIKEHLTHRELLVFLVFQYRPDFLDPHGEGARWQSYLEALDAFFLRGQQKGVFRIDITAAVFTELFITLVYGMVDAERRGRAASSNSAHTLEQMFLHGASNPARS	100	gnl|BL_ORD_ID|2342|hsp_num:0	2693			32	37	Agar dilution	Pseudomonas aeruginosa	Pseudomonas	B	PT	4	PT_4	SINK	1				1	NODE_26_length_104744_cov_161.543390	S45_NODE_26_length_104744_cov_161.543390	5		No	No	62	2	1	1	4
S45	NODE_26_length_104744_cov_161.543390_29 # 32225 # 33289 # 1 # ID=1_29;partial=00;start_type=ATG;rbs_motif=AGGAG;rbs_spacer=5-10bp;gc_cont=0.721	NODE_26_length_104744_cov_161.543390_29	32225	33289	+	Strict	600	679.863	MexC	1911.33	Q1	Multidrug	98.59	3000800	protein homolog model	n/a	n/a	macrolide antibiotic; fluoroquinolone antibiotic; aminoglycoside antibiotic; cephalosporin; penam; tetracycline antibiotic; aminocoumarin antibiotic; diaminopyrimidine antibiotic; phenicol antibiotic	antibiotic efflux	resistance-nodulation-cell division (RND) antibiotic efflux pump	ATGGTGTTGCCGGTGGAGGTCCTGACGGTGCAGGCCGAGCCCCTGGCGCTGAGTTCGGAACTGCCTGGGCGGATCGAACCGGTGCGTGTCGCCGAGGTGCGCGCGCGGGTGGCCGGCATCGTCGTGCGGAAGCGCTTCGAGGAGGGCGCCGACGTCAAGGCTGGCGACCTGCTGTTCCAGATCGATCCGGCACCGCTGAAGGCTGCGGTGTCGCGCGCCGAGGGTGAGCTGGCGCGGAACCGCGCGGTGCTGTTCGAGGCGCAGGCGCGGGTGCGTCGCTACGAGCCGCTGGTGAAGATCCAGGCGGTCAGCCAGCAGGACTTCGATACCGCCACCGCCGACCTGCGCAGCGCCGAGGCGGCGACCCGCTCGGCCCAGGCCGACCTGGAGACCGCGCGCCTGAACCTCGGCTACGCCTCGGTCACTGCGCCGATCTCCGGGCGCATCGGCCGCGCGCTGGTGACCGAGGGCGCGCTGGTCGGGCAGGGCGAGGCGACGCTGATGGCGCGCATCCAGCAGCTCGATCCGATCTATGCGGATTTCACCCAGACCGCGGCCGAGGCCCTGCGCCTGCGCGACGCCCTGAAGAAAGGCACCTTGGCCGCCGGCGACAGCCAGGCGCTGACCCTGCGCGTCGAAGGGACGCCCTACGAGCGCCAGGGCGCGTTGCAGTTCGCCGACGTGGCGGTGGATCGCGGCACCGGCCAGATCGCCCTGCGCGGCAAGTTCGCCAACCCCGACGGGGTCCTGCTGCCGGGCATGTACGTGCGCGTACGTACGCCCCAGGGCATCGACAACCAGGCGATCCTGGTGCCGCAACGGGCCGTGCGCCGCTCCAGCGACGGCAGCGCCCAGGTGATGGTGGTGGGCGCCGACGAGCGCGCCGAGGCGCGCAGCGTCGGTACCGGCGTCATGCAGGGGTCGCGCTGGCAGATCACCGAGGGCCTGGAGCCGGGTGACCGGGTCATAGTCGGCGGCCTGGCTGCGGTGCAGCCGGGGGTGAAGATCGTGCCGAAGCCGGATGGTGCCCAGACGCAAGCCCAGTCGTCCGTGCCGCAACAGTAA	MVLPVEVLTVQAEPLALSSELPGRIEPVRVAEVRARVAGIVVRKRFEEGADVKAGDLLFQIDPAPLKAAVSRAEGELARNRAVLFEAQARVRRYEPLVKIQAVSQQDFDTATADLRSAEAATRSAQADLETARLNLGYASVTAPISGRIGRALVTEGALVGQGEATLMARIQQLDPIYADFTQTAAEALRLRDALKKGTLAAGDSQALTLRVEGTPYERQGALQFADVAVDRGTGQIALRGKFANPDGVLLPGMYVRVRTPQGIDNQAILVPQRAVRRSSDGSAQVMVVGADERAEARSVGTGVMQGSRWQITEGLEPGDRVIVGGLAAVQPGVKIVPKPDGAQTQAQSSVPQQ	MADLRAIGRIGALAMAIALAGCGPAEERQEAAEMVLPVEVLTVQAEPLALSSELPGRIEPVRVAEVRARVAGIVVRKRFEEGADVKAGDLLFQIDPAPLKAAVSRAEGELARNRAVLFEAQARVRRYEPLVKIQAVSQQDFDTATADLRSAEAATRSAQADLETARLNLGYASVTAPISGRIGRALVTEGALVGQGEATLMARIQQLDPIYADFTQTAAEALRLRDALKKGTLAAGDSQALTLRVEGTPYERQGALQFADVAVDRGTGQIALRGKFANPDGVLLPGMYVRVRTPQGIDNQAILVPQRAVHRSSDGSAQVMVVGADERAESRSVGTGVMQGSRWQITEGLEPGDRVIVGGLAAVQPGVKIVPKPDGAQAQAQSPAPQQ	91.47	gnl|BL_ORD_ID|744|hsp_num:0	805			32	37	Agar dilution	Pseudomonas aeruginosa	Pseudomonas	B	PT	4	PT_4	SINK	1				1	NODE_26_length_104744_cov_161.543390	S45_NODE_26_length_104744_cov_161.543390	5		No	No	62	2	1	1	4
S45	NODE_26_length_104744_cov_161.543390_30 # 33317 # 36448 # 1 # ID=1_30;partial=00;start_type=ATG;rbs_motif=GGAG/GAGG;rbs_spacer=5-10bp;gc_cont=0.656	NODE_26_length_104744_cov_161.543390_30	33317	36448	+	Strict	1800	1930.22	MexD	19547.5	Q1	Multidrug	95.43	3000801	protein homolog model	n/a	n/a	macrolide antibiotic; fluoroquinolone antibiotic; aminoglycoside antibiotic; cephalosporin; penam; tetracycline antibiotic; aminocoumarin antibiotic; diaminopyrimidine antibiotic; phenicol antibiotic	antibiotic efflux	resistance-nodulation-cell division (RND) antibiotic efflux pump	ATGTCCGAATTCTTCATCAAGCGGCCGAACTTCGCCTGGGTGGTGGCCCTGTTCATCTCCCTGGCCGGCCTGCTGGTCATTTCCAAATTGCCGGTAGCGCAGTACCCCAATGTCGCGCCGCCACAGATCACCATCACCGCCACCTATCCCGGCGCCTCGGCGAAAGTGCTGGTGGACTCCGTCACCAGTGTGCTCGAGGAGTCGCTGAACGGCGCCAAGGGCCTGCTCTACTTCGAGTCGACCAACAACTCCAACGGCACCGCCGAGATCGTCGTCACCTTCGAGCCGGGCACCGATCCGGACCTGGCCCAGGTGGACGTGCAGAACCGCCTGAAGAAAGCCGAGGCGCGCATGCCGCAGGCGGTGCTGACCCAGGGCCTGCAGGTCGAGCAGACCAGCGCCGGTTTCCTGCTGATCTATGCGCTCAGCTACAAGGAAGGCGCTCAGCGCAGCGACACCACCGCCCTCGGCGACTACGCCGCGCGCAATATCAACAACGAGCTGCGGCGCCTGCCGGGCGTCGGCAAGCTGCAATTCTTCTCTTCCGAGGCGGCCATGCGGGTCTGGATCGATCCGCAGAAGCTGGTGGGCTTCGGCCTCTCCATCGACGACGTGAGCAATGCCATCCGCGGGCAGAACGTGCAGGTGCCGGCCGGCGCCTTCGGCAGCGCACCGGGCAGTTCCGCGCAGGAGCTGACGGCGACCCTGGCGGTGAAGGGCACCCTGGACGATCCGCAGGAGTTCGGCCAGGTAGTGCTGCGCGCCAACCAGGACGGCTCGCTGGTCCGGCTCGCCGATGTCGCGCGCCTGGAACTCGGCAAGGAGAGCTACAACATTTCCTCGCGACTGAACGGCACGCCCACCGTGGGCGGGGCGATCCAGCTGTCGCCCGGGGCCAACGCGATCCAGACCGCTACCCTGGTGAAACAGCGTCTCGCCGAACTGTCGGCGTTCTTCCCCGAGGACATGCAGTACAGCGTGCCCTACGACACCTCGCGCTTCGTCGACGTGGCCATCGAGAAGGTGATCCACACCCTGATCGAAGCGATGGTCCTGGTGTTCCTGGTGATGTTCCTGTTCCTGCAGAACGTCCGCTACACCCTGATCCCGTCCATCGTGGTGCCGGTGTGCCTGCTGGGTACGCTGATGGTGATGTACCTGCTGGGGTTCTCGGTGAACATGATGACCATGTTCGGCATGGTCCTGGCGATCGGCATCCTGGTGGACGACGCCATCGTGGTGGTGGAGAACGTCGAGCGGATCATGGCGGAGGAGGGGATTTCCCCGGCCGAGGCCACGGTCAAGGCGATGAAGCAGGTGTCCGGCGCCATCGTCGGCATCACCCTGGTGCTCTCGGCGGTGTTCCTGCCGCTGGCTTTCATGGCCGGTTCGGTGGGGGTGATCTACCAGCAGTTCTCGGTGTCGCTGGCGGTCTCGATCCTGTTCTCCGGCTTCCTCGCCCTGACCTTCACCCCGGCGCTGTGCGCCACGCTGCTCAAGCCCATTCCCGAAGGGCACCACGAGAAGCGCGGCTTCTTCGGCGCCTTCAACCGTGGCTTCGCCCGCGTCACCGAGCGCTATTCGCTGCTCAACTCGAAGCTGGTGGCGCGCGCCGGACGCTTCATGCTGGTGTACGCCGGCCTGGTGGCCATGCTCGGCTACTTCTACCTGCGCCTGCCGGAAGCCTTCGTGCCGGCGGAAGACCTCGGCTACATGGTGGTCGACGTGCAACTGCCGCCTGGCGCTTCGCGCGTGCGCACCGATGCCACCGGCGAGGAGCTCGAGCGCTTCCTCAAGTCCCGCGAGGCGGTGGCTTCGGTGTTCCTGATCTCGGGCTTCAGCTTCTCCGGCCAGGGCGACAATGCCGCGCTGGCCTTCCCGACCTTCAAGGACTGGTCCGAGCGAGGCGCCGAGCAGTCGGCCGCCGCCGAGATCGCCGCGCTGAACGAGCATTTCGCGCTGCCCGACGATGGCACGGTCATGGCCGTGTCGCCGCCACCGATCAACGGTCTGGGTAACTCCGGCGGCTTCGCATTGCGCCTGATGGACCGTAGCGGGGTCGGCCGCGAAGCGCTGCTGCAGGCTCGCGATACTCTTCTTGGCGAGATCCAGACCAACCCGAAATTCCTTTACGCGATGATGGAAGGACTGGCCGAAGCGCCGCAACTGCGCCTGTTGATCGACCGGGAGAAGGCCCGTGCCCTGGGGGTGAGCTTCGAGACCATCAGCGGCACGCTGTCCGCTGCCTTCGGCTCGGAGGTGATCAACGACTTCACCAATGCGGGGCGCCAACAGCGGGTGGTGATCCAGGCCGAACAGGGCAACCGGATGACCCCGGAAAGCGTGCTCGAGCTATACGTGCCTAACGCTGCTGGCAACCTGGTACCGCTCAGCGCCTTCGTCAGCGTGAAATGGGAAGAGGGACCGGTGCAATTGGTGCGCTATAACGGCTACCCGTCGATCCGCATCGTCGGTGACGCCGCGCCCGGCTTCAGTACCGGCGAAGCCATGGCGGAAATGGAGCGCCTGGCCGCGCAGCTGCCGGCCGGCATCGGCTACGAGTGGACCGGCCTGTCCTATCAGGAGAAGGTCTCCGCCGGGCAGGCCACCAGCCTGTTCGCCCTCGCCATCCTGGTGGTGTTCCTGTTGCTGGTGGCGCTCTACGAGAGCTGGTCGATCCCGCTGTCGGTGATGCTGATCGTGCCGATCGGCGCCATCGGCGCGGTGCTCGCGGTGATGGTCAGCGGTATGTCCAACGACGTGTATTTCAAGGTCGGCCTGATCACCATCATCGGTCTTTCGGCGAAGAACGCGATCCTCATCGTCGAGTTCGCCAAGGAACTCTGGGAGCAGGGGCATAGCCTGCGCGACGCCGCCATCGAGGCCGCGCGCCTGCGCTTCCGGCCGATCATCATGACTTCCATGGCGTTCATCCTCGGCGTGATACCCCTGGCCCTGGCCAGCGGCGCCGGCGCGGCGAGCCAGCGTGCCATCGGCACCGGAGTGATCGGCGGGATGCTCAGCGCCACCTTCCTCGGCGTGCTGTTCGTACCTATCTGTTTCGTCTGGCTGCTGTCGCTGCTGCGCAGCAAGCCGGCACCCATCGAACAGGCCGCTTCGGCCGGGGAGTGA	MSEFFIKRPNFAWVVALFISLAGLLVISKLPVAQYPNVAPPQITITATYPGASAKVLVDSVTSVLEESLNGAKGLLYFESTNNSNGTAEIVVTFEPGTDPDLAQVDVQNRLKKAEARMPQAVLTQGLQVEQTSAGFLLIYALSYKEGAQRSDTTALGDYAARNINNELRRLPGVGKLQFFSSEAAMRVWIDPQKLVGFGLSIDDVSNAIRGQNVQVPAGAFGSAPGSSAQELTATLAVKGTLDDPQEFGQVVLRANQDGSLVRLADVARLELGKESYNISSRLNGTPTVGGAIQLSPGANAIQTATLVKQRLAELSAFFPEDMQYSVPYDTSRFVDVAIEKVIHTLIEAMVLVFLVMFLFLQNVRYTLIPSIVVPVCLLGTLMVMYLLGFSVNMMTMFGMVLAIGILVDDAIVVVENVERIMAEEGISPAEATVKAMKQVSGAIVGITLVLSAVFLPLAFMAGSVGVIYQQFSVSLAVSILFSGFLALTFTPALCATLLKPIPEGHHEKRGFFGAFNRGFARVTERYSLLNSKLVARAGRFMLVYAGLVAMLGYFYLRLPEAFVPAEDLGYMVVDVQLPPGASRVRTDATGEELERFLKSREAVASVFLISGFSFSGQGDNAALAFPTFKDWSERGAEQSAAAEIAALNEHFALPDDGTVMAVSPPPINGLGNSGGFALRLMDRSGVGREALLQARDTLLGEIQTNPKFLYAMMEGLAEAPQLRLLIDREKARALGVSFETISGTLSAAFGSEVINDFTNAGRQQRVVIQAEQGNRMTPESVLELYVPNAAGNLVPLSAFVSVKWEEGPVQLVRYNGYPSIRIVGDAAPGFSTGEAMAEMERLAAQLPAGIGYEWTGLSYQEKVSAGQATSLFALAILVVFLLLVALYESWSIPLSVMLIVPIGAIGAVLAVMVSGMSNDVYFKVGLITIIGLSAKNAILIVEFAKELWEQGHSLRDAAIEAARLRFRPIIMTSMAFILGVIPLALASGAGAASQRAIGTGVIGGMLSATFLGVLFVPICFVWLLSLLRSKPAPIEQAASAGE	MSEFFIKRPNFAWVVALFISLGGLLVISKLPVAQYPNVAPPQITITATYPGASAKVLVDSVTSVLEESLNGAKGLLYFESTNNSNGTAEIVVTFEPGTDPDLAQVDVQNRLKKAEARMPQAVLTQGLQVEQTSAGFLLIYALSYKEGAQRSDTTALGDYAARNINNELRRLPGVGKLQFFSSEAAMRVWIDPQKLVGFGLSIDDVSNAIRGQNVQVPAGAFGSAPGSSAQELTATLAVKGTLDDPQEFGQVVLRANEDGSLVPARRCRAPGTRQGELQHFLATERHAHRGRGYPAVARGQRDPDPTLVKQRLAELSAFFPEDMQYSVPYDTSRFVDVAIEKVIHTLIEAMVLVFLVMFLFLENVRYTLIPSIVVPVCLLGTLMVMYLLGFSVNMMTMFGMVLAIGILVDDAIVVVENVERIMAEEGISPAEATVKAMKQVSGAIVGITLVLSAVFLPLAFMAGSVGVIYQQFSVSLAVSILFSGFLALTFTPALCATLFKPIPEGHHEKRGFFGAFNRGFARVTERYSLLNSKLVARAGRFMLVYAGLVAMLGYFYLRLPEAFVPAEDLGYMVVDVQLPPGASRVRTDATGEELERFLKSREAVASVFLISGFSFSGQGDNAALAFPTFKDWSERGAEQSSAAEIAALNEHFALPDDGTVMAVSPPPINGLGNSGGFALRLMDRSGVGREALLQARDTLLGEIQTNPKFLYAMMEGLAEAPQLRLLIDREKARALGVSFETISGTLSAAFGSEVINDFTNAGRQQRVVIQAEQGNRMTPESVLELYVPNAAGNLVPLSAFVSVKWEEGPVQLVRYNGYPSIRIVGDAAPGFSTGEAMAEMERLASQLPAGIGYEWTGLSYQEKVSAGQATSLFALAILVVFLLLVALYESWSIPLSVMLIVPIGAIGAVLAVMVSGMSNDVYFKVGLITIIGLSAKNAILIVEFAKELWEQGHSLRDAAIEAARLRFRPIIMTSMAFILGVIPLALASGAGAASQRAIGTGVIGGMLSATFLGVLFVPICFVWLLSLLRSKPAPIEQAASAGE	100	gnl|BL_ORD_ID|1485|hsp_num:0	1523			32	37	Agar dilution	Pseudomonas aeruginosa	Pseudomonas	B	PT	4	PT_4	SINK	1				1	NODE_26_length_104744_cov_161.543390	S45_NODE_26_length_104744_cov_161.543390	5		No	No	62	2	1	1	4
S45	NODE_26_length_104744_cov_161.543390_31 # 36454 # 37893 # 1 # ID=1_31;partial=00;start_type=ATG;rbs_motif=GGAG/GAGG;rbs_spacer=5-10bp;gc_cont=0.699	NODE_26_length_104744_cov_161.543390_31	36454	37893	+	Strict	850	933.324	OprJ	473.116	Q2	Multidrug	99.16	3000802	protein homolog model	n/a	n/a	macrolide antibiotic; fluoroquinolone antibiotic; aminoglycoside antibiotic; cephalosporin; penam; tetracycline antibiotic; aminocoumarin antibiotic; diaminopyrimidine antibiotic; phenicol antibiotic	antibiotic efflux	resistance-nodulation-cell division (RND) antibiotic efflux pump	ATGCGCAAACCTGCATTCGGCGTATCGGCGCTGCTGATCGCCCTGACCCTCGGCGCCTGCTCCATGGCGCCGACCTACGAACGTCCCGCCGCGCCGGTGGCCGACAGCTGGAGCGGCGCCGCCGCCCAGCGCCAGGGCGCGGCGATCGACACGCTGGATTGGAAGAGTTTCATCGTCGATGCCGAACTACGCCGCCTGGTGGACGTGGCCCTGGATAACAACCGCTCGTTGCGCCAGACCCTCCTGGATATCGAGGCGGCCCGCGCGCAGTATCGAATCCAGCGCGCCGACCGGGTTCCGGGCCTGAACGCCGCTGCCACCGGCAACCGCCAGCGGCAGCCGGCCGACCTGTCCGCCGGCAATCGCTCGGAAGTGGCCAGCAGCTACCAGGTCGGGCTGGCCCTGCCGGAGTACGAACTGGACCTCTTCGGTCGGGTCAAGAGCCTGACCGACGCAGCCCTGCAACAGTACCTGGCCAGCGAGGAGGCGGCGCGCGCGGCACGGATCGCCCTGGTCGCCGAGGTCAGCCAGGCCTACCTGAGCTACGACGGCGCCCTGCGGCGCCTGGCGCTGACCCGTCAGACCCTGGTCAGCCGCGAGTATTCCTTCGCCCTGATCGACCAGCGCCGCGCGGCCGGTGCCGCCACCGCGCTGGACTACCAGGAAGCCCTTGGCCTGGTGGAGCAGGCGCGCGCCGAGCAGGAGCGCAACCTGCGGCAGAAACAGCAGGCATTCAACGCGCTGGTGCTGCTGCTGGGTAGCGACGATGCCGCGCAGGCGATTCCGCGGAGTCCGGGGCAGCGTCCGAAGCTGCTGCAGGACATCGCTCCCGGCACGCCGTCCGAGCTGATCGAGCGACGCCCCGACATCCTTGCCGCCGAACATCGTTTGCGGGCGCGCAACGCGGATATCGGCGCGGCGCGCGCGGCGTTCTTCCCGCGCATCAGCCTGACCGGCAGCTTCGGCACCTCCAGCGCGGAAATGTCCGGCCTGTTCGATGGCGGCTCGCGCTCCTGGAGCTTCCTGCCGACGCTGACGCTGCCGATCTTCGATGGCGGGCGCAACCGTGCCAACCTGAGCCTGGCCGAGGCGCGCAAGGATTCGGCGGTGGCCGCCTACGAGGGGTCCATCCAGACCGCCTTCCGCGAGGTCGCCGACGCCCTGGCGGCCAGCGATACCCTGCGTCGCGAAGAGAAGGCCCTGCGCGCCCTGGCGAACAGCAGCAACGAAGCCCTGAAGCTGGCCAAGGCACGCTACGAGAGTGGCGTCGACAACCACCTGCGCTACCTCGATGCGCAGCGCAGCAGCTTCCTCAACGAGATCGCCTTCATCGACGGCAGCACCCAGCGGCAGATCGCCCTGGTCGACCTGTTCCGCGCACTCGGCGGAGGCTGGGACGAGGGGCGGAGCCTGGTGGTACATCGAGGCGGCAGGAGTTGA	MRKPAFGVSALLIALTLGACSMAPTYERPAAPVADSWSGAAAQRQGAAIDTLDWKSFIVDAELRRLVDVALDNNRSLRQTLLDIEAARAQYRIQRADRVPGLNAAATGNRQRQPADLSAGNRSEVASSYQVGLALPEYELDLFGRVKSLTDAALQQYLASEEAARAARIALVAEVSQAYLSYDGALRRLALTRQTLVSREYSFALIDQRRAAGAATALDYQEALGLVEQARAEQERNLRQKQQAFNALVLLLGSDDAAQAIPRSPGQRPKLLQDIAPGTPSELIERRPDILAAEHRLRARNADIGAARAAFFPRISLTGSFGTSSAEMSGLFDGGSRSWSFLPTLTLPIFDGGRNRANLSLAEARKDSAVAAYEGSIQTAFREVADALAASDTLRREEKALRALANSSNEALKLAKARYESGVDNHLRYLDAQRSSFLNEIAFIDGSTQRQIALVDLFRALGGGWDEGRSLVVHRGGRS	MRKPAFGVSALLIALTLGACSMAPTYERPAAPVADSWSGAAAQRQGAAIDTLDWKSFIVDAELRRLVDMALDNIRSLRQTLLDIEAARAQYRIQRADRVPGLNAAATGNRQRQPADLSAGNRSEVASSYQVGLALPEYELDLFGRVKSLTDAALQQYLASEEAARAARIALVAEVSQAYLSYDGALRRLALTRQTLVSREYSFALIDQRRAAGAATALDYQEALGLVEQARAEQERNLRQKQQAFNALVLLLGSDDAAQAIPRSPGQRPKLLQDIAPGTPSELIERRPDILAAEHRLRARNADIGAARAAFFPRISLTGSFGTSSAEMSGLFDGGSRSCSFLPTLTLPIFDGGRNRANLSLAEARKDSAVAAYEGTIQTAFREVADALAASDTLRREEKALRALANSSNEALKLAKARYESGVDNHLRYLDAQRSSFLNEIAFIDGSTQRQIALVDLFRALGGGWDEGRSLVVHRGGRS	100	gnl|BL_ORD_ID|745|hsp_num:0	704			32	37	Agar dilution	Pseudomonas aeruginosa	Pseudomonas	B	PT	4	PT_4	SINK	1				1	NODE_26_length_104744_cov_161.543390	S45_NODE_26_length_104744_cov_161.543390	5		No	No	62	2	1	1	4
S45	NODE_27_length_102358_cov_138.907461_27 # 26269 # 27090 # 1 # ID=1_27;partial=00;start_type=ATG;rbs_motif=AGGA;rbs_spacer=5-10bp;gc_cont=0.662	NODE_27_length_102358_cov_138.907461_27	26269	27090	+	Strict	50	149.828	vanW gene in vanG cluster				32.58	3002965	protein homolog model	n/a	n/a	glycopeptide antibiotic	antibiotic target alteration	vanW; glycopeptide resistance gene cluster	ATGCGCAAACCCCTATCGCTCTACCACCCCTGGCTCTACTGGCTGCGGGTCTGGCAACGACGTCTCTGGCGGCACTGCCGCTGGCGTCTTGGCGGCCGTCGCTACGTGCGGCTGCCATCGGTCGACGAGCGCCTGCCGTACCGCTACATCAAGCACACCTCGAAGTTGATCCGCCGCCTCGGCGACAGCGACCTCGCCCTGCAACGCAACAAGGTGGTCAACCTGCGCCTGGCGGTGGACTGCATGAACGGCGTGCGCATCGGCCCCGGCGAGTACTTCTCGTTCTGCCGGCTGGTCGGTCGGCCCAGCGCCCGGCGTGGCTTCGTCGAAGGCATGGAGTTGTCCTTCGGCGAGGCGCGCAGCGGAATCGGCGGCGGCATCTGCCAACTGAGCAACCTGATCCACTGGATGGCCCTGCATTCGCCGCTGCGCGTGGTGGAGCGGGCCAACCACAGCTTCGACCCGTTTCCCGACGAGGGACGGATCCTGCCGTTCGGCTCGGGCGCGGCGATCTTCTACAACTTCATCGACCTGGTGCTGCACAATCCGACGGCGGATACCTTCCAGTTGCGCTTCCATATCGCCGCCCACCAACTGGAAGGCGAACTGCTGTGCAGTGCGCCGCGCCCTGTGCGCTACCACGTCTACGAGAGGGCCCAGCGTTTTGTCCGCGACGGCGAGGCAGTGCTGAGGCTCAACGAGATCTGGCGCGACATCCGGGAAAAGGGCCAGGCCGGCACCTTGCTGGCCAGCGAGTGCCTGTACCGCAACCGGGTGCGCGTGAAGTATCCGCTGGAAGAGGCCCGCCTGTCCCGAGATTGA	MRKPLSLYHPWLYWLRVWQRRLWRHCRWRLGGRRYVRLPSVDERLPYRYIKHTSKLIRRLGDSDLALQRNKVVNLRLAVDCMNGVRIGPGEYFSFCRLVGRPSARRGFVEGMELSFGEARSGIGGGICQLSNLIHWMALHSPLRVVERANHSFDPFPDEGRILPFGSGAAIFYNFIDLVLHNPTADTFQLRFHIAAHQLEGELLCSAPRPVRYHVYERAQRFVRDGEAVLRLNEIWRDIREKGQAGTLLASECLYRNRVRVKYPLEEARLSRD	MIEVYKLTQRKRLTQLFPFLLPLRKWQRKKYFYFKMKFDGNRYAKKTSEKLLPNTVFETSSLMLNENSGFDMKYQINKVHNLKLAAKTINKVIIEPKETFSFWQLVRWADRHEKYKDGLNLVNGKIVGSYGGGLCQLSNMLFWLFLHTPLVIVERHGHAVESFPSTTEDLPCGTDATINEGWLDLKLRNDTDNTFQIEISFDDNFMYGRILSQSSVNIEYTVFNSSVSYFKREEKVYQIASVCRTEKDKMTGSQTEKELYVNQCEIAYKLPDDVKIEERGV	97.15	gnl|BL_ORD_ID|4741|hsp_num:0	1622			32	37	Agar dilution	Pseudomonas aeruginosa	Pseudomonas	B	PT	4	PT_4	SINK	1				1	NODE_27_length_102358_cov_138.907461	S45_NODE_27_length_102358_cov_138.907461	5		No	No	62	2	1	1	4
S45	NODE_13_length_208830_cov_103.320829_49 # 56536 # 57006 # -1 # ID=1_49;partial=00;start_type=ATG;rbs_motif=AGGA/GGAG/GAGG;rbs_spacer=11-12bp;gc_cont=0.696	NODE_13_length_208830_cov_103.320829_49	56536	57006	-	Perfect	200	314.694	Pseudomonas aeruginosa soxR	0	RI=0	Multidrug	100	3004107	protein homolog model	n/a	n/a	fluoroquinolone antibiotic; cephalosporin; glycylcycline; penam; tetracycline antibiotic; rifamycin antibiotic; phenicol antibiotic; disinfecting agents and antiseptics	antibiotic target alteration; antibiotic efflux	ATP-binding cassette (ABC) antibiotic efflux pump; major facilitator superfamily (MFS) antibiotic efflux pump; resistance-nodulation-cell division (RND) antibiotic efflux pump	ATGAAGAATTCCTGCGCATCCCGCGAACTGAGCGTCGGCGAACTGGCCAGGCGTGCCGGCGTGGCGGTCTCCGCCCTGCATTTCTACGAAACCAAGGGGCTGATCAGCAGCCAGCGCAACGCCGGCAACCAGCGGCGCTTCAGTCGCGAGACGCTACGCCGGGTGGTGGTGATCAAGGTCGCACAGCGGGTCGGCATTCCCCTCGCGGAGATCGCTCGCGCCCTGCAGACCCTGCCGGCCGGGCGCAGCCCTAGCGCGGCGGACTGGGCGCGCCTGTCGGCGCAGTGGAAGGAGGATCTCACCGAGCGCATCGACAAGCTGCTGCTGTTGCGCGACCAACTGGACGGCTGCATCGGTTGCGGCTGCCTGTCGCTCCAGGCCTGCCCGTTGCGCAACCCCGGCGACCAGCTTTCCGCCGAGGGGCCGGGAGCGCACTGGCTGGACGCCGAGGGCCGCGAGCACGACGGCTAG	MKNSCASRELSVGELARRAGVAVSALHFYETKGLISSQRNAGNQRRFSRETLRRVVVIKVAQRVGIPLAEIARALQTLPAGRSPSAADWARLSAQWKEDLTERIDKLLLLRDQLDGCIGCGCLSLQACPLRNPGDQLSAEGPGAHWLDAEGREHDG	MKNSCASRELSVGELARRAGVAVSALHFYETKGLISSQRNAGNQRRFSRETLRRVVVIKVAQRVGIPLAEIARALQTLPAGRSPSAADWARLSAQWKEDLTERIDKLLLLRDQLDGCIGCGCLSLQACPLRNPGDQLSAEGPGAHWLDAEGREHDG	100	gnl|BL_ORD_ID|2395|hsp_num:0	2775			32	37	Agar dilution	Pseudomonas aeruginosa	Pseudomonas	B	PT	4	PT_4	SINK	1				1	NODE_13_length_208830_cov_103.320829	S45_NODE_13_length_208830_cov_103.320829	5		No	No	62	2	1	1	4
S45	NODE_14_length_206479_cov_112.892874_152 # 164580 # 165212 # -1 # ID=1_152;partial=00;start_type=GTG;rbs_motif=GGAG/GAGG;rbs_spacer=5-10bp;gc_cont=0.673	NODE_14_length_206479_cov_112.892874_152	164580	165212	-	Strict	390	423.705	MexZ				100	3003709	protein overexpression model	n/a	n/a	macrolide antibiotic; fluoroquinolone antibiotic; aminoglycoside antibiotic; carbapenem; cephalosporin; cephamycin; penam; tetracycline antibiotic; phenicol antibiotic; disinfecting agents and antiseptics	antibiotic efflux	resistance-nodulation-cell division (RND) antibiotic efflux pump	GTGGCCAGGAAAACCAAAGAGGAATCCCAGAAAACCCGCGACGGCATACTCGATGCCGCCGAGCGGGTTTTCCTGGAAAAGGGCGTGGGCACTACTGCCATGGCCGACCTGGCGGACGCCGCCGGGGTTTCTCGCGGTGCGGTCTACGGCCACTATAAGAACAAGATCGAGGTCTGCCTGGCGATGTGCGACCGCGCCTTCGGCCAGATCGAGGTACCCGACGAAAACGCCAGGGTGCCGGCGCTGGACATCCTCCTGCGCGCCGGCATGGGCTTTCTCCGCCAGTGCTGCGAGCCCGGTTCGGTGCAGCGGGTGCTGGAGATCCTCTACCTCAAGTGCGAACGCAGCGACGAGAACGAGCCGCTGCTGCGCCGCCGCGAGCTGCTCGAGAAGCAGGGGCAACGCTTCGGCCTCCGGCAGATCCGCCGGGCGGTGGAGCGCGGCGAACTGCCGGCGCGGCTGGACGTCGAGCTGGCCAGCATCTATCTGCAATCGCTCTGGGACGGCATCTGCGGCACCCTGGCCTGGACCGAGCGCCTGCGCGACGATCCCTGGAACCGCGCCGAACGCATGTTCCGCGCCGGCCTCGACAGCCTGCGCAGTTCTCCCTACCTGTTGCTGGCGGACGCCTGA	VARKTKEESQKTRDGILDAAERVFLEKGVGTTAMADLADAAGVSRGAVYGHYKNKIEVCLAMCDRAFGQIEVPDENARVPALDILLRAGMGFLRQCCEPGSVQRVLEILYLKCERSDENEPLLRRRELLEKQGQRFGLRQIRRAVERGELPARLDVELASIYLQSLWDGICGTLAWTERLRDDPWNRAERMFRAGLDSLRSSPYLLLADA	MARKTKEESQKTRDGILDAAERVFLEKGVGTTAMADLADAAGVSRGAVYGHYKNKIEVCLAMCDRAFGQIEVPDENARVPALDILLRAGMGFLRQCCEPGSVQRVLEILYLKCERSDENEPLLRRRELLEKQGQRFGLRQIRRAVERGELPARLDVELASIYLQSLWDGICGTLAWTERLRDDPWNRAERMFRAGLDSLRSSPYLLLADA	100	gnl|BL_ORD_ID|4693|hsp_num:0	2223			32	37	Agar dilution	Pseudomonas aeruginosa	Pseudomonas	B	PT	4	PT_4	SINK	1				1	NODE_14_length_206479_cov_112.892874	S45_NODE_14_length_206479_cov_112.892874	5	Plasmid	Yes	No	62	2	1	1	4
S45	NODE_14_length_206479_cov_112.892874_154 # 166583 # 169720 # 1 # ID=1_154;partial=00;start_type=ATG;rbs_motif=GGAG/GAGG;rbs_spacer=5-10bp;gc_cont=0.684	NODE_14_length_206479_cov_112.892874_154	166583	169720	+	Strict	1800	1915.97	mexY	20846.8	Q1	Multidrug	93.31	3003033	protein homolog model	n/a	n/a	macrolide antibiotic; fluoroquinolone antibiotic; aminoglycoside antibiotic; carbapenem; cephalosporin; cephamycin; penam; tetracycline antibiotic; phenicol antibiotic; disinfecting agents and antiseptics	antibiotic efflux	resistance-nodulation-cell division (RND) antibiotic efflux pump	ATGGCTCGTTTCTTCATTGACCGGCCGGTCTTCGCCTGGGTGATCTCCCTGCTGATCGTGCTCGCCGGGGTCCTGGCGATCCGCTTCCTGCCGGTCGCCCAGTACCCGGACATCGCGCCGCCGGTGGTCAACGTCAGCGCCAGCTATCCCGGCGCCTCGGCCAAGGTGGTCGAGGAAGCGGTGACCGCGATCATCGAGCGCGAGATGAACGGCGCGCCCGGCCTGCTCTACACCAAGGCCACCAGCAGCACCGGCCAGGCTTCGCTGACCCTGACCTTCCGCCAGGGCGTGAACGCCGACCTCGCTGCGGTGGAAGTGCAGAACCGCCTGAAGATCGTCGAGTCGCGCCTGCCCGAGTCGGTGCGGCGCGACGGCATCTATGTGGAGAAGGCGGCGGACAGCATCCAACTGATCGTCACCCTCACCTCCTCCAGCGGCCGCTACGACGCCATGGAGCTGGGCGAGATCGCCTCGTCCAACGTGTTGCAGGCGCTGCGCCGGGTGGAGGGCGTGGGCAAGGTCGAGACCTGGGGCGCCGAGTACGCCATGCGCATCTGGCCCGACCCGGCCAAGCTGACCTCGATGAACCTCAGCGCCAGCGACCTGGTCAACGCCGTGCGCCGGCACAACGCCCGCCTCACCGTGGGCGACATCGGCAACCTCGGGGTCCCCGACTCGGCGCCGATCAGCGCCACGGTGAAGGTCGACGACACCCTGGTGACGCCCGAGCAGTTCGGCGAGATTCCGCTGCGCATCCGCGCCGACGGCGGCGCGATCCGCCTGCGCGACGTGGCCCGCGTCGAGTTCGGCCAGAGCGAGTACGGCTTCGTCTCGCGGGTCAACCAGATGACCGCCACCGGCCTGGCGGTGAAGATGGCGCCCGGCTCCAACGCGGTGGCCACCGCCAAGCGCATCCGCGCCACCCTCGACGAGCTGTCGCGCTACTTCCCGGAGGGCGTGAGCTACAACATCCCCTATGACACCTCGGCGTTCGTCGAGATCTCGATCAGGAAGGTGGTCAGCACCCTGCTCGAGGCGATGCTGCTGGTGTTCGCCGTGATGTACCTGTTCATGCAGAACTTCCGCGCCACCCTGATCCCGACGCTGGTGGTGCCGGTGGCCCTGCTGGGCACCTTCACGGTGATGCTCGGCCTGGGCTTCTCGATCAACGTGCTGACCATGTTCGGCATGGTCCTGGCGATCGGCATCCTGGTGGACGACGCGATCATCGTGGTGGAGAACGTCGAGCGGCTGATGGCCGAGGAAGGCCTGTCGCCGCACGACGCCACGGTCAAGGCGATGCGCCAGATCAGCGGTGCCATCGTCGGCATCACCGTGGTGCTGGTCTCGGTATTCGTGCCGATGGCGTTCTTCAGCGGCGCGGTGGGCAACATCTACCGCCAGTTCGCGGTGACCCTGGCGGTCTCCATCGGCTTCTCGGCGTTCCTCGCGCTGTCGCTGACCCCGGCCCTGTGCGCCACCCTGCTGCGCCCGATCGACGCCGACCACCATGAGAAGCGCGGCTTCTTCGGCTGGTTCAACCGCGCCTTCCTGCGCCTGACCGGACGCTACCGCAACGCGGTGGCCGGCATCCTCGCCCGGCCGGTCCGCTGGATGCTGGTCTACGCCCTGGTCATCGGCGTGGTCGCCCTGCTCTTCGTGCGCCTGCCGCAGGCGTTCCTGCCGGAAGAGGACCAGGGCGACTTCATGATCATGGTGATGCAGCCCGAAGGCACGCCGATGGCGGAGACCATGGCCAACGTCGCCGATGTAGAGCGCTACCTGGCGGAGCACGAACCGGTGGCCTACGCCTATGCGGTCGGCGGCTTCAGCCTGTACGGCGACGGCACCAGCTCGGCGATGATCTTCGCCACCCTGAAGGACTGGTCGGAACGCCGGGAGGCCAGCCAGCACGTCGGCGCCATCGTCGAGCGCATCAACCAGCGCTTCGCCGGCCTGCCCAACCGTACGGTGTATGCGATGAACTCACCGCCGCTGCCGGACCTGGGCTCCACCAGCGGCTTCGACTTCCGCCTGCAGGACCGTGGCGGGGTTGGCTACGAGGCCCTGGTCAAGGCCCGCGACCAGTTGCTGGCGCGCGCCGCCGAGGACCCGCGTCTGGCCAACGTGATGTTCGCCGGCCAGGGCGAGGCGCCGCAGATCCGCCTGGACATCGACCGGCGCAAGGCGGAGACCCTCGGCGTGAGCATGGACGAGATCAACACCACCCTGGCGGTGATGTTCGGCTCGGACTACATCGGCGACTTCATGCACGGCAGCCAGGTGCGCAAGGTGGTGGTCCAGGCCGACGGCGCCAAGCGCCTGGGCATCGACGACATCGGCCGGCTTCACGTGCGCAACGAGCAGGGCGAGATGGTCCCGCTGGCGACGTTCGCCAAGGCCGCCTGGACCCTCGGCCCGCCGCAACTGACCCGCTACAACGGCTATCCCTCGTTCAACCTCGAGGGCCAGGCCGCGCCGGGCTACAGCAGCGGCGAAGCCATGCAGGCGATGGAGGAATTGATGCAGGGCCTGCCCGAGGGCATCGCCCACGAGTGGTCCGGCCAGTCCTTCGAAGAACGCCTGTCCGGCGCCCAGGCGCCGGCGCTGTTCGCCCTCTCGGTGCTGATCGTGTTCCTCGCCCTGGCCGCCCTCTACGAAAGCTGGTCGATCCCGCTGGCGGTGATCCTGGTGGTGCCGCTGGGCGTGCTCGGCGCACTGCTCGGGGTGAGCCTGCGCGGCCTGCCCAACGACATCTACTTCAAGGTCGGCCTGATCACCATCATCGGCCTCTCGGCGAAGAACGCCATCCTCATCATCGAGGTGGCCAAGGACCATTACCAGGAAGGCATGAGCCTGCTGCAGGCGACCCTGGAAGCCGCGCGCCTGCGCCTGCGACCGATCGTCATGACCTCGCTGGCGTTCGGTTTCGGCGTGGTCCCGCTGGCGCTCTCCAGCGGCGCCGGTTCCGGCGCCCAGGTCGCCATCGGCACCGGGGTGCTCGGCGGGATCGTCACCGCCACGGTACTCGCGGTGTTCCTGGTACCGCTGTTCTTCCTGGTGGTCGGGCGCCTGTTCCGGTTACGCAAGGCGCCGCGCACCGGCACCTCGCCCCAGATCCCCACGGAGCAAGCCTGA	MARFFIDRPVFAWVISLLIVLAGVLAIRFLPVAQYPDIAPPVVNVSASYPGASAKVVEEAVTAIIEREMNGAPGLLYTKATSSTGQASLTLTFRQGVNADLAAVEVQNRLKIVESRLPESVRRDGIYVEKAADSIQLIVTLTSSSGRYDAMELGEIASSNVLQALRRVEGVGKVETWGAEYAMRIWPDPAKLTSMNLSASDLVNAVRRHNARLTVGDIGNLGVPDSAPISATVKVDDTLVTPEQFGEIPLRIRADGGAIRLRDVARVEFGQSEYGFVSRVNQMTATGLAVKMAPGSNAVATAKRIRATLDELSRYFPEGVSYNIPYDTSAFVEISIRKVVSTLLEAMLLVFAVMYLFMQNFRATLIPTLVVPVALLGTFTVMLGLGFSINVLTMFGMVLAIGILVDDAIIVVENVERLMAEEGLSPHDATVKAMRQISGAIVGITVVLVSVFVPMAFFSGAVGNIYRQFAVTLAVSIGFSAFLALSLTPALCATLLRPIDADHHEKRGFFGWFNRAFLRLTGRYRNAVAGILARPVRWMLVYALVIGVVALLFVRLPQAFLPEEDQGDFMIMVMQPEGTPMAETMANVADVERYLAEHEPVAYAYAVGGFSLYGDGTSSAMIFATLKDWSERREASQHVGAIVERINQRFAGLPNRTVYAMNSPPLPDLGSTSGFDFRLQDRGGVGYEALVKARDQLLARAAEDPRLANVMFAGQGEAPQIRLDIDRRKAETLGVSMDEINTTLAVMFGSDYIGDFMHGSQVRKVVVQADGAKRLGIDDIGRLHVRNEQGEMVPLATFAKAAWTLGPPQLTRYNGYPSFNLEGQAAPGYSSGEAMQAMEELMQGLPEGIAHEWSGQSFEERLSGAQAPALFALSVLIVFLALAALYESWSIPLAVILVVPLGVLGALLGVSLRGLPNDIYFKVGLITIIGLSAKNAILIIEVAKDHYQEGMSLLQATLEAARLRLRPIVMTSLAFGFGVVPLALSSGAGSGAQVAIGTGVLGGIVTATVLAVFLVPLFFLVVGRLFRLRKAPRTGTSPQIPTEQA	MARFFIDRPVFAWVISLLIVLAGVLAIRFLPVAQYPDIAPPVVNVSATYPGASAKVVEEAVTAIIEREMNGAPGLLYTKATSSTGQASLTLTFRQGVNANLAAVEVQNRLKIVESRLPESVRRDGIYVEKAADSIQLIVTLTSSSGRYDAMELGEIASSNVLQALRRVEGVGKVETWGAEYAMRIWPDPAKLTSMNLSASDLVNAVRRHNARLTVGDIGNLGVPDSAPISATVKVDDTLVTPEQFGEIPLAHPRDGGAIRLRDVARVEFGQSEYGFVSRVNQMTATGLAVKMAPGSNAVATAKRIRATLDELSRYFPEGVSYNIPYDTSAFVEISIRKVVSTLLEAMLLVFAVMYLFMQNFRATLIPTLVVPVALLGTFTVMLGLGFSINVLTMFGMVLAIGILVDDAIIVVENVERLMAEEGLSPHDATVKAMRQISGAIVGITVVLVSVFVPMAFFSGAVGNIYRQFAVTLAVSIGFSAFLALSLTPALCATLLRPIDADHHEKRGFFGWFNRAFLRLTGRYRNAVAGILARPIRWMLVYTLVIGVVALLFVRLPQAFLPEEDQGDFMIMVMQPEGTPMAETMANVGDVERYLAEHEPVAYAYAVGGFSLYGDGTSSAMIFATLKDWSERREASQHVGAIVERINQRFAGLPNRTVYAMNSPPLPDLGSTSGFDFRLQDRGGVGYEALVKARDQLLARAAEDPRLANVMFAGQGEAPQIRLDIDRRKAETLGVSMDEINTTLAVMFGSDYIGDFMHGSQVRKVVVQADRRKRLGIDDIGRLHVRNEQGEMGAAGDVRQGRLDPRPAATDPLQRLSLVQPRGPGRAGLQQREAMQAMEQLMQGTARGIRPRVVRPVLRRTPVAGAQAPALFALSVLIVFLALAALYESWSIPLAVILVVPLGVLGALLGVSLRGLPNDIYFKVGLITIIGLSAKNAILIIEVAKDHYQEGMSLLQATLEAARLRLRPIVMTSLAFGFGVVPLALSSGAGIRAQVAIGTGVLGGIVTATVLAVFLVPLFFLVVGRLFRLRKAPRTGNSPQIPTEQA	99.9	gnl|BL_ORD_ID|1640|hsp_num:0	1786			32	37	Agar dilution	Pseudomonas aeruginosa	Pseudomonas	B	PT	4	PT_4	SINK	1				1	NODE_14_length_206479_cov_112.892874	S45_NODE_14_length_206479_cov_112.892874	5	Plasmid	Yes	No	62	2	1	1	4
S45	NODE_15_length_206211_cov_134.021389_24 # 26358 # 26765 # -1 # ID=1_24;partial=00;start_type=ATG;rbs_motif=AGGAG;rbs_spacer=5-10bp;gc_cont=0.694	NODE_15_length_206211_cov_134.021389_24	26358	26765	-	Perfect	200	273.478	FosA				100	3000149	protein homolog model	n/a	n/a	phosphonic acid antibiotic	antibiotic inactivation	fosfomycin thiol transferase	ATGCTTACCGGTCTCAATCACCTGACCCTGGCGGTCGCCGACCTGCCGGCCAGCATCGCCTTCTACCGCGATCTTCTCGGCTTTCGCCTGGAAGCGCGCTGGGACCAGGGCGCCTATCTCGAACTGGGTTCGCTGTGGCTGTGCCTGTCCCGGGAGCCGCAGTACGGCGGGCCGGCCGCGGACTACACGCACTACGCCTTCGGCATAGCCGCCGCGGACTTCGCCCGCTTCGCCGCGCAGCTGCGCGCGCATGGCGTGCGCGAATGGAAGCAGAACCGCAGCGAGGGCGATTCGTTCTACTTCCTCGACCCGGACGGCCATCGCCTGGAGGCCCACGTCGGCGACCTGCGCAGCCGGCTCGCGGCGTGCCGGCAAGCGCCCTATGCGGGAATGCGTTTCGCCGACTAG	MLTGLNHLTLAVADLPASIAFYRDLLGFRLEARWDQGAYLELGSLWLCLSREPQYGGPAADYTHYAFGIAAADFARFAAQLRAHGVREWKQNRSEGDSFYFLDPDGHRLEAHVGDLRSRLAACRQAPYAGMRFAD	MLTGLNHLTLAVADLPASIAFYRDLLGFRLEARWDQGAYLELGSLWLCLSREPQYGGPAADYTHYAFGIAAADFARFAAQLRAHGVREWKQNRSEGDSFYFLDPDGHRLEAHVGDLRSRLAACRQAPYAGMRFAD	100	gnl|BL_ORD_ID|1204|hsp_num:0	1222			32	37	Agar dilution	Pseudomonas aeruginosa	Pseudomonas	B	PT	4	PT_4	SINK	1				1	NODE_15_length_206211_cov_134.021389	S45_NODE_15_length_206211_cov_134.021389	5		No	No	62	2	1	1	4
S45	NODE_17_length_171479_cov_116.437614_125 # 122290 # 123570 # 1 # ID=1_125;partial=00;start_type=ATG;rbs_motif=None;rbs_spacer=None;gc_cont=0.680	NODE_17_length_171479_cov_116.437614_125	122290	123570	+	Strict	800	846.269	MuxA	0	RI=0	Multidrug	99.77	3004073	protein homolog model	n/a	n/a	macrolide antibiotic; monobactam; tetracycline antibiotic; aminocoumarin antibiotic	antibiotic efflux	resistance-nodulation-cell division (RND) antibiotic efflux pump	ATGACTCCAACGACCGGTAAATCCAAGTTCCGTACCCTGCGCCCGTGGCTGATCACCGCCCTGGCCTTCGCCGCCGTGATCGGCCTGGTGATGTGGCTGGCGGCGCCCGCCTCGGCGCCGTCCTCCGACGGGCGACCCGGTCGCGGCGGCAAGCCGGGCGCCGCGCTGCCCAAGGCCAACGCGCTCACCGTCGGCGTGGCCAGGGTGGAGCAGGGCGACCTGGCGCTGCATTTCAACGCGCTTGGCACCGTCACCGCCTTCAACACGGTGAACGTCAAGCCGCGGGTCAACGGCGAGCTGGTCAAGGTGCTGTTCCAGGAGGGGCAGGAGGTCAAGGCCGGCGACCTGCTGGCGGTGGTCGACCCGCGCACCTACAAGGCGGCGCTGGCCCAGGCCGAGGGCACGCTGATGCAGAACCAGGCGCAACTGAAGAACGCCGAGATCGACCTGCAGCGCTACAAGGGGCTGTACGCCGAGGACTCGATCGCCAAGCAGACCCTGGATACCCAGGAAGCCCAGGTCCGCCAGTTGCAGGGCACCATCCGTACCAACCAGGGCCAGGTCGACGACGCCCGCCTCAACCTGACCTTCACCGAGGTCCGCGCACCGATTTCCGGACGCCTCGGCCTGCGCCAGGTGGACATCGGCAACCTGGTCACCAGCGGCGATACCACGCCGCTGGTGGTGATCACCCAGGTCAAGCCGATCTCGGTGGTGTTCAGCCTGCCGCAGCAGCAGATCGGCACCGTCGTCGAGCAGATGAACGGCCCCGGCAAGCTGGCGGTCACCGCGCTGGACCGCAACCAGGACAAGGTTCTCGCCGAAGGCACCCTGACCACCCTGGACAACCAGATCGACACCACCACCGGCACGGTCAAGCTCAAGGCACGCTTCGAGAACGCCGATGGCAAGCTGTTCCCCAACCAGTTCGTCAACGTGCGCCTGTTGGCGCAGACCCTCAAGGGCGTGCTGACCATTCCGGCCAACGCCGTGCAGCGCGGCACCAACGGCATCTATGTGTACGTGGTCGGCGCCGACAACAAGGTCAGCCAGCGCAGCGTCGCCATCGGCACCAGCGAGAACGAGCGGGTGGTGGTGGAAAGCGGCCTGAAGGCCGGCGAGCAGGTGGTGGTGGAAGGCACCGACCGCCTGCGCGACGGTATGGAAGTGCGTGTCGCCGAGGCCTCCCCGCAGGTCCTCGAGGGCGAGCCGCAGAAACCGCAGACTGGCCGCCCCAGCGGCCTCCAGGGCGACTCGGTGGGTAGCGGGAGCGCTGAATGA	MTPTTGKSKFRTLRPWLITALAFAAVIGLVMWLAAPASAPSSDGRPGRGGKPGAALPKANALTVGVARVEQGDLALHFNALGTVTAFNTVNVKPRVNGELVKVLFQEGQEVKAGDLLAVVDPRTYKAALAQAEGTLMQNQAQLKNAEIDLQRYKGLYAEDSIAKQTLDTQEAQVRQLQGTIRTNQGQVDDARLNLTFTEVRAPISGRLGLRQVDIGNLVTSGDTTPLVVITQVKPISVVFSLPQQQIGTVVEQMNGPGKLAVTALDRNQDKVLAEGTLTTLDNQIDTTTGTVKLKARFENADGKLFPNQFVNVRLLAQTLKGVLTIPANAVQRGTNGIYVYVVGADNKVSQRSVAIGTSENERVVVESGLKAGEQVVVEGTDRLRDGMEVRVAEASPQVLEGEPQKPQTGRPSGLQGDSVGSGSAE	MTPTTGKSKFRTLRPWLITALAFAAVIGLVMWLAAPASAPSSDGRPGRGGKPGAALPKANALTVGVARVEQGDLALHFNALGTVTAFNTVNVKPRVNGELVKVLFQEGQEVKAGDLLAVVDPRTYKAALAQAEGTLMQNQAQLKNAEIDLQRYKGLYAEDSIAKQTLDTQEAQVRQLQGTIRTNQGQVDDARLNLTFTEVRAPISGRLGLRQVDIGNLVTSGDTTPLVVITQVKPISVVFSLPQQQIGTVVEQMNGPGKLTVTALDRNQDKVLAEGTLTTLDNQIDTTTGTVKLKARFENADGKLFPNQFVNVRLLAQTLKGVLTIPANAVQRGTNGIYVYVVGADNKVSQRSVAIGTSENERVVVESGLKAGEQVVVEGTDRLRDGMEVRVAEASPQVLEGEPQKPQTGRPSGLQGDSVGSGSAE	100	gnl|BL_ORD_ID|2242|hsp_num:0	2717			32	37	Agar dilution	Pseudomonas aeruginosa	Pseudomonas	B	PT	4	PT_4	SINK	1				1	NODE_17_length_171479_cov_116.437614	S45_NODE_17_length_171479_cov_116.437614	5		No	No	62	2	1	1	4
S45	NODE_17_length_171479_cov_116.437614_126 # 123567 # 126698 # 1 # ID=1_126;partial=00;start_type=ATG;rbs_motif=GGAG/GAGG;rbs_spacer=5-10bp;gc_cont=0.678	NODE_17_length_171479_cov_116.437614_126	123567	126698	+	Perfect	1900	2073.52	MuxB	0	RI=0	Multidrug	100	3004074	protein homolog model	n/a	n/a	macrolide antibiotic; monobactam; tetracycline antibiotic; aminocoumarin antibiotic	antibiotic efflux	resistance-nodulation-cell division (RND) antibiotic efflux pump	ATGAACCCGTCCCGCCCGTTCATCCTGCGGCCGGTCGCGACCACCCTGCTGATGGTGGCGATCCTGCTCTCGGGCCTGATCGCCTACCGCTTCCTGCCGATCTCGGCGTTGCCGGAAGTGGACTACCCGACCATCCAGGTGGTCACCCTGTACCCTGGCGCCAGCCCGGAGATCATGACCTCGTCGATCACCGCGCCGCTGGAGAACCAGCTCGGGCAGATTCCGGGACTCAACGAGATGTCTTCCAGCAGTTCCGGCGGCGCCTCGGTGATCACCCTGCAATTCAGCCTGCAGAGCAACCTCGATGTCGCCGAGCAGGAAGTCCAGGCGGCGATCAACGCCGCGCAGAGCCTGCTGCCCAACGACCTGCCGAACCAGCCGGTGTTCAGCAAGGTGAACCCGGCGGACGCGCCGATCCTGACCCTGGCGGTGATGTCCGACGGCATGCCGCTGCCGCAGATCCAGGACCTGGTGGATACCCGCCTGGCACAGAAGATCTCGCAGATCTCCGGGGTCGGCCTGGTCAGCATCAGCGGCGGCCAGCGTCCGGCGGTGCGGGTGCGCGCCAACCCGACGGCGCTGGCAGCGGCCGGGCTGAGCCTGGAGGACCTGCGCAGCACGGTGACCAGCAACAACCTCAACGGCCCCAAGGGCAGCTTCGACGGCCCGACCCGTGCCTCGACCCTGGACGCCAACGACCAGTTGCGCTCGGCCGACGCCTACCGCGACCTGATCATCGCCTACAAGAACGGCTCGCCGCTGCGCATCCGCGACGTCGCCAGCGTCGAGGACGACGCCGAGAACGTGCGCCTGGCCGCCTGGGCCAACAACCTGCCGGCGGTGGTGCTGAACATCCAGCGCCAGCCGGGGGCCAACGTGATCGAGGTGGTCGACCGGATCAAGGCGCTGCTGCCGCAGCTGCAATCGACCCTGCCGGGGAATCTCGACGTGCAGGTGCTGACCGACCGCACCACCACCATCCGCGCCTCGGTCAAGGACGTGCAGTTCGAGCTGGCGCTGGCGGTGGCGCTGGTGGTGATGGTCACCTTCCTGTTCCTGCGCAACGTCTACGCCACCCTGATTCCCAGCTTCGCCGTGCCGCTGTCGCTGATCGGCACCTTCGGCGTGATGTACCTGTCCGGCTTCTCGATCAACAACCTGACCCTGATGGCGCTGACCATCGCCACCGGCTTCGTGGTCGACGACGCGATCGTCATGGTGGAGAACATCGCCCGCTACCTGGAGCAGGGCGACTCGCCGCTGGAAGCGGCGCTCAAGGGCTCGAAGCAGATCGGCTTCACCATCATCTCGCTGACCTTCTCGCTGATCGCCGTGCTGATCCCGCTGCTGTTCATGGGCGACGTCGCCGGGCGGCTGTTCCGCGAGTTCGCCATCACCCTGGCGGTGGCGATCCTGATTTCCGGCTTCGTCTCCCTGACCCTTACGCCGATGCTCAGCGCCAAGCTGCTGCGCCACATCGACGAGGACCAGCAGGGCCGCTTCGCGCGCGCCGCGGGGCGGGTCATCGATGGCCTGATCGCACAATACGCCAAGGCCCTGCGGGTGGTCCTGCGGCACCAGCCGCTGACCCTGCTGGTGGCCATCGCCACCCTGGCGCTGACCGCGCTGCTCTACCTGGCCATGCCCAAGGGCTTCTTCCCGGTGCAGGACACCGGGGTGATCCAGGGCGTCGCCGAAGCGCCGCAGTCGATCTCCTTCCAGGCCATGTCCGAGCGCCAGCGCGCCCTCGCCGAGGTGGTGCTGAAGGACCCGGCGGTGGCCAGCCTGTCCTCCTACATCGGCGTCGACGGCAGCAACCCGACCCTCAACACCGGCCGCCTGCTGATCAACCTCAAGCCGCACAGCGAGCGCGACGTCACCGCCAGCGAAGTGATCCAGCGCCTGCAGCCCGAACTCGACCACCTGCCCGGGATCAAGCTGTACATGCAGCCGGTGCAGGACCTGACCATCGAGGACCGGGTCGCCCGCACCCAGTACCAGTTCACCTTGCAGGACGCCGACCCGGACGTGCTCGCCGAGTGGGTACCGAAGCTGGTGGCGCGGCTGCAGGAGTTGCCGCAGCTCGCCGACGTCGCCAGCGACTGGCAGGACAAGGGCTTGCAGGCCTACCTGAACATCGACCGCGACACCGCCTCGCGCCTCGGCGTGAAGCTCTCCGACATCGACAGCGTGCTCTACAACGCCTTCGGCCAGCGGCTGATCTCGACCATCTTCACCCAGGCCACCCAGTACCGCGTGGTGCTGGAGGTGGCGCCGCAGTTCCAGCTCGGCCCGCAGGCCCTGGAGCAGCTCTACGTGCCGTCCAGCGACGGCACCCAGGTGCGCCTGTCGAGCCTGGCGAAGGTGGAGGAGCGGCATACCCTGCTGGCGATCAACCATATCGCCCAGTTCCCCTCGGCGACCCTGTCGTTCAACCTGGCCAAGGGTTACTCCCTGGGCGAGGCGGTCGAGGCGATCCGTGGCGTCGAGGCCAGCCTGGAGCTGCCGCTGAGCATGCAGGGCAGCTTCCGCGGCGCGGCGCTGGCCTTCGAGGCCTCGCTGTCGAACACGCTGCTGCTGATCCTCGCCTCGGTGGTGACCATGTACATCGTCCTGGGCATCCTCTACGAGAGCTTCATCCATCCGGTGACCATCCTCTCGACCCTGCCCTCGGCCGGGGTCGGCGCGCTGTTGGCGCTGATGCTGGCGGGGCAGGAGATCGGCATCGTGGCGATCATCGGCATCATCCTGCTGATCGGCATCGTCAAGAAGAACGCGATCATGATGATCGACTTCGCCCTCGACGCCGAGCGCAACGAAGGCAAGCCGCCCCATGAGGCGATCTACCAGGCCTGCCTGCTGCGCTTCCGGCCGATCCTGATGACCACCATGGCCGCGCTGCTCGGCGCGCTGCCGCTGATGCTCGCCGGCGGCGCCGGCGCCGAGCTGCGCCAGCCGCTGGGCATCACCATGGTCGGTGGCCTGCTGCTGAGCCAGGTCCTGACCCTGTTCACCACCCCGGTGATCTATCTCTACTTCGACCGCCTGGCCCGTCGCTGGGCGGCCTGGCGCAAGCAGCGCGGGCTGGACCTGAACACCGAGGCCGGGTTCGACGGGGATGCCGGGCGATGA	MNPSRPFILRPVATTLLMVAILLSGLIAYRFLPISALPEVDYPTIQVVTLYPGASPEIMTSSITAPLENQLGQIPGLNEMSSSSSGGASVITLQFSLQSNLDVAEQEVQAAINAAQSLLPNDLPNQPVFSKVNPADAPILTLAVMSDGMPLPQIQDLVDTRLAQKISQISGVGLVSISGGQRPAVRVRANPTALAAAGLSLEDLRSTVTSNNLNGPKGSFDGPTRASTLDANDQLRSADAYRDLIIAYKNGSPLRIRDVASVEDDAENVRLAAWANNLPAVVLNIQRQPGANVIEVVDRIKALLPQLQSTLPGNLDVQVLTDRTTTIRASVKDVQFELALAVALVVMVTFLFLRNVYATLIPSFAVPLSLIGTFGVMYLSGFSINNLTLMALTIATGFVVDDAIVMVENIARYLEQGDSPLEAALKGSKQIGFTIISLTFSLIAVLIPLLFMGDVAGRLFREFAITLAVAILISGFVSLTLTPMLSAKLLRHIDEDQQGRFARAAGRVIDGLIAQYAKALRVVLRHQPLTLLVAIATLALTALLYLAMPKGFFPVQDTGVIQGVAEAPQSISFQAMSERQRALAEVVLKDPAVASLSSYIGVDGSNPTLNTGRLLINLKPHSERDVTASEVIQRLQPELDHLPGIKLYMQPVQDLTIEDRVARTQYQFTLQDADPDVLAEWVPKLVARLQELPQLADVASDWQDKGLQAYLNIDRDTASRLGVKLSDIDSVLYNAFGQRLISTIFTQATQYRVVLEVAPQFQLGPQALEQLYVPSSDGTQVRLSSLAKVEERHTLLAINHIAQFPSATLSFNLAKGYSLGEAVEAIRGVEASLELPLSMQGSFRGAALAFEASLSNTLLLILASVVTMYIVLGILYESFIHPVTILSTLPSAGVGALLALMLAGQEIGIVAIIGIILLIGIVKKNAIMMIDFALDAERNEGKPPHEAIYQACLLRFRPILMTTMAALLGALPLMLAGGAGAELRQPLGITMVGGLLLSQVLTLFTTPVIYLYFDRLARRWAAWRKQRGLDLNTEAGFDGDAGR	MNPSRPFILRPVATTLLMVAILLSGLIAYRFLPISALPEVDYPTIQVVTLYPGASPEIMTSSITAPLENQLGQIPGLNEMSSSSSGGASVITLQFSLQSNLDVAEQEVQAAINAAQSLLPNDLPNQPVFSKVNPADAPILTLAVMSDGMPLPQIQDLVDTRLAQKISQISGVGLVSISGGQRPAVRVRANPTALAAAGLSLEDLRSTVTSNNLNGPKGSFDGPTRASTLDANDQLRSADAYRDLIIAYKNGSPLRIRDVASVEDDAENVRLAAWANNLPAVVLNIQRQPGANVIEVVDRIKALLPQLQSTLPGNLDVQVLTDRTTTIRASVKDVQFELALAVALVVMVTFLFLRNVYATLIPSFAVPLSLIGTFGVMYLSGFSINNLTLMALTIATGFVVDDAIVMVENIARYLEQGDSPLEAALKGSKQIGFTIISLTFSLIAVLIPLLFMGDVAGRLFREFAITLAVAILISGFVSLTLTPMLSAKLLRHIDEDQQGRFARAAGRVIDGLIAQYAKALRVVLRHQPLTLLVAIATLALTALLYLAMPKGFFPVQDTGVIQGVAEAPQSISFQAMSERQRALAEVVLKDPAVASLSSYIGVDGSNPTLNTGRLLINLKPHSERDVTASEVIQRLQPELDHLPGIKLYMQPVQDLTIEDRVARTQYQFTLQDADPDVLAEWVPKLVARLQELPQLADVASDWQDKGLQAYLNIDRDTASRLGVKLSDIDSVLYNAFGQRLISTIFTQATQYRVVLEVAPQFQLGPQALEQLYVPSSDGTQVRLSSLAKVEERHTLLAINHIAQFPSATLSFNLAKGYSLGEAVEAIRGVEASLELPLSMQGSFRGAALAFEASLSNTLLLILASVVTMYIVLGILYESFIHPVTILSTLPSAGVGALLALMLAGQEIGIVAIIGIILLIGIVKKNAIMMIDFALDAERNEGKPPHEAIYQACLLRFRPILMTTMAALLGALPLMLAGGAGAELRQPLGITMVGGLLLSQVLTLFTTPVIYLYFDRLARRWAAWRKQRGLDLNTEAGFDGDAGR	100	gnl|BL_ORD_ID|2364|hsp_num:0	2718			32	37	Agar dilution	Pseudomonas aeruginosa	Pseudomonas	B	PT	4	PT_4	SINK	1				1	NODE_17_length_171479_cov_116.437614	S45_NODE_17_length_171479_cov_116.437614	5		No	No	62	2	1	1	4
S45	NODE_17_length_171479_cov_116.437614_127 # 126695 # 129805 # 1 # ID=1_127;partial=00;start_type=ATG;rbs_motif=GGA/GAG/AGG;rbs_spacer=5-10bp;gc_cont=0.677	NODE_17_length_171479_cov_116.437614_127	126695	129805	+	Strict	1900	2075.44	MuxC	0	RI=0	Multidrug	99.9	3004075	protein homolog model	n/a	n/a	macrolide antibiotic; monobactam; tetracycline antibiotic; aminocoumarin antibiotic	antibiotic efflux	resistance-nodulation-cell division (RND) antibiotic efflux pump	ATGAGCCTGTCCACGCCCTTCATCCGCCGCCCGGTCGCCACCACGCTGCTGACCCTGGCGTTGCTGCTCGCCGGCACCCTGTCGTTCGGTCTGCTGCCGGTGGCGCCGCTGCCCAACGTCGATTTTCCGGCCATCGTGGTCAGCGCCAGCCTGCCGGGCGCCAGCCCGGAAACCATGGCCTCGTCGGTGGCCACGCCGCTGGAGCGCTCGCTGGGACGGATCGCCGGGATCAGCGAGATGACCTCCAGCAGTTCGCTGGGCTCGACCACCGTGGTGCTCGTGTTCGACCTGGAGAAGGACATCGACGGCGCCGCCCGCGAGGTGCAGGCGGCGATCAACGGCGCGATGAGCCTGCTGCCCAGCGGCATGCCGAACAATCCCAGCTACCGCAAGGCCAACCCCTCGGACATGCCGATCATGGTTCTCACCCTGACCTCGGAGACCCAGAGTCGCGGCGAGATGTACGACCTCGCCTCGACCGTGCTGGCGCCGAAGCTGTCGCAGGTGCAGGGGGTAGGGCAGGTGAGCATCGGCGGCAGCTCGCTGCCGGCGGTGCGGGTCGACCTCAACCCGGATGCCATGAGCCAGTACGGGCTGTCCCTGGACAGCGTGCGCACGGCCATCGCCGCGGCCAACAGCAACGGCCCCAAGGGCGCCGTCGAGAAGGACGACAAGCACTGGCAGGTGGACGCCAACGACCAGTTGCGCAAGGCCCGCGAGTACGAGCCGCTGGTGATCCACTACAACGCCGACAACGGCGCCGCGGTGCGCCTCGGCTACGTGGCCAAGGTCAGCGACTCGGTGGAGGACGTGCGCAACGCCGGCTTTTCCGACGACCTGCCGGCGGTGCTGCTGATCGTCACCCGCCAGCCCGGCGCCAACATCATCGAGGCCACCGACGCCATCCACGCGCAACTGCCGGTATTGCAGGAACTGCTCGGGCCGCAGGTCAAGCTGAACGTGATGGATGATCGCAGCCCGTCGATCCGTGCGTCGCTGGAAGAGGCCGAGCTGACCCTGCTGATCTCGGTGGCGCTGGTGATCCTGGTGGTCTTCCTGTTCCTACGCAACGGCCGCGCCACGCTGATCCCCAGCCTGGCGGTGCCGGTCTCGCTGATCGGCACCTTTGCGGTCATGTACCTGTGCGACTTCAGCCTGAACAACCTGTCGCTGATGGCGCTGATCATCGCCACCGGCTTCGTGGTGGACGACGCCATCGTGGTGGTGGAGAACATCGCCCGACGCATCGAGGAGGGCGATCCGCCGATCCAGGCGGCGATCACCGGCGCCCGCCAGGTCGGTTTCACCGTGTTGTCGATGACGCTCTCGCTGGTCGCGGTGTTCATCCCGCTGCTGCTCATGGGCGGCCTCACCGGGCGGTTGTTCCGCGAGTTCGCGGTGACTCTCTCGGCGGCGATCCTGGTGTCCCTGGTGGTATCCCTGACCCTCACGCCGATGCTCTGCGCGCGTCTGCTGCGTCCGCTGAAACGGCCCGAGGGCGCCTCCCTGGCGCGGCGCAGCGATCGCTTCTTCGCCGCCTTCATGCTGCGCTACCGCGCCAGCCTGGGCTGGGCGCTGGAGCACTCGCGGCTGATGGTGGTGATCATGCTGGCCTGCATCGCCATGAACCTCTGGTTGTTCGTGGTGGTGCCCAAGGGCTTCCTCCCGCAGCAGGACTCCGGGCGCCTGCGCGGCTACGCGGTGGCCGACCAGAGCATCTCGTTCCAGTCCCTGAGCGCGAAGATGGGCGAGTACCGCAAGATCCTCTCTTCCGATCCGGCGGTGGAAAACGTGGTCGGCTTCATCGGCGGCGGCCGCTGGCAGTCGAGCAACACCGGTTCGTTCTTCGTCACCCTCAAGCCGATCGGCGAACGCGACCCGGTGGAGAAGGTCCTCACCCGGCTGCGCGAGCGGATCGCCAAGGTGCCCGGCGCGGCGCTCTATCTCAATGCCGGCCAGGACGTGCGCCTGGGCGGCCGCGACAGCAACGCGCAGTACGAATTCACCCTGCGCAGCGACGACCTGACCCTGCTCCGCGAATGGGCGCCGAAGGTCGAGGCGGCGATGCGCAAGCTGCCGCAGCTGGTGGACGTCAACAGCGACTCCCAGGACAAGGGCGTGCAGACCCGCCTGGTGATCGACCGCGACCGTGCGGCGACCCTGGGGATCAACGTGGAAATGGTCGACGCGGTGCTCAACGATTCCTTCGGCCAGCGCCAGGTGTCGACCATCTTCAACCCGCTGAACCAGTACCGGGTGGTGATGGAGGTCGACCAGCAGTACCAGCAGAGCCCGGAGATCCTCCGCCAGGTCCAGGTGATCGGCAACGACGGCCAGCGCGTGCCGCTGTCCGCGTTCAGCCACTACGAACCGAGCCGGGCACCGCTGGAGGTCAACCACCAGGGCCAGTTCGCCGCCACCACGCTGTCCTTCAACCTGGCGCCGGGCGCGCAGATAGGCCCGACCCGCGAGGCCATCATGCAGGCCCTGGAGCCGCTGCACATCCCGGTGGACGTGCAGACCAGCTTCGAGGGCAACGCCGGCGCGGTGCAGGACACGCAGAACCAGATGCCCTGGCTGATCCTCCTGGCGCTGCTGGCGGTGTACATCGTCCTCGGCATCCTCTACGAGAGCTACGTGCACCCGCTGACCATCCTCTCGACCCTGCCTTCGGCCGGGGTCGGCGCGCTGCTCGCGCTGATCCTCTGCCGCAGCGAGCTGAGCCTGATCGCGCTGATCGGCATCATCCTGCTGATCGGCATCGTCAAGAAGAACGCGATCATGATGATCGACTTCGCCCTGGAGGCCGAGCGCAACCACGGCCTGAGCCCGCGCGAGGCGATCCTCGAGGCCTGCATGATGCGCTTCCGGCCGATCATGATGACCACCCTGGCCGCCTTGCTCGGCGCCTTGCCGCTGATCTTCGGCATCGGCGGCGACGCCGCGCTGCGCCGGCCGCTGGGCATCACCATCGTCGGCGGGCTGATCGGCAGCCAGTTGCTGACCCTGTACACCACCCCGGTGGTCTACCTCTATCTCGACCGCCTGCGCCACTGGGTCAACCAGAAACGCGGCGTACGCACGGACGGTGCGCTGGAGACACCCCTATGA	MSLSTPFIRRPVATTLLTLALLLAGTLSFGLLPVAPLPNVDFPAIVVSASLPGASPETMASSVATPLERSLGRIAGISEMTSSSSLGSTTVVLVFDLEKDIDGAAREVQAAINGAMSLLPSGMPNNPSYRKANPSDMPIMVLTLTSETQSRGEMYDLASTVLAPKLSQVQGVGQVSIGGSSLPAVRVDLNPDAMSQYGLSLDSVRTAIAAANSNGPKGAVEKDDKHWQVDANDQLRKAREYEPLVIHYNADNGAAVRLGYVAKVSDSVEDVRNAGFSDDLPAVLLIVTRQPGANIIEATDAIHAQLPVLQELLGPQVKLNVMDDRSPSIRASLEEAELTLLISVALVILVVFLFLRNGRATLIPSLAVPVSLIGTFAVMYLCDFSLNNLSLMALIIATGFVVDDAIVVVENIARRIEEGDPPIQAAITGARQVGFTVLSMTLSLVAVFIPLLLMGGLTGRLFREFAVTLSAAILVSLVVSLTLTPMLCARLLRPLKRPEGASLARRSDRFFAAFMLRYRASLGWALEHSRLMVVIMLACIAMNLWLFVVVPKGFLPQQDSGRLRGYAVADQSISFQSLSAKMGEYRKILSSDPAVENVVGFIGGGRWQSSNTGSFFVTLKPIGERDPVEKVLTRLRERIAKVPGAALYLNAGQDVRLGGRDSNAQYEFTLRSDDLTLLREWAPKVEAAMRKLPQLVDVNSDSQDKGVQTRLVIDRDRAATLGINVEMVDAVLNDSFGQRQVSTIFNPLNQYRVVMEVDQQYQQSPEILRQVQVIGNDGQRVPLSAFSHYEPSRAPLEVNHQGQFAATTLSFNLAPGAQIGPTREAIMQALEPLHIPVDVQTSFEGNAGAVQDTQNQMPWLILLALLAVYIVLGILYESYVHPLTILSTLPSAGVGALLALILCRSELSLIALIGIILLIGIVKKNAIMMIDFALEAERNHGLSPREAILEACMMRFRPIMMTTLAALLGALPLIFGIGGDAALRRPLGITIVGGLIGSQLLTLYTTPVVYLYLDRLRHWVNQKRGVRTDGALETPL	MSLSTPFIRRPVATTLLTLALLLAGTLSFGLLPVAPLPNVDFPAIVVSASLPGASPETMASSVATPLERSLGRIAGISEMTSSSSLGSTTVVLVFDLEKDIDGAAREVQAAINGAMSLLPSGMPNNPSYRKANPSDMPIMVLTLTSETQSRGEMYDLASTVLAPKLSQVQGVGQVSIGGSSLPAVRVDLNPDAMSQYGLSLDSVRTAIAAANSNGPKGAVEKDDKHWQVDANDQLRKAREYEPLVIHYNADNGAAVRLGDVAKVSDSVEDVRNAGFSDDLPAVLLIVTRQPGANIIEATDAIHAQLPVLQELLGPQVKLNVMDDRSPSIRASLEEAELTLLISVALVILVVFLFLRNGRATLIPSLAVPVSLIGTFAVMYLCDFSLNNLSLMALIIATGFVVDDAIVVVENIARRIEEGDPPIQAAITGARQVGFTVLSMTLSLVAVFIPLLLMGGLTGRLFREFAVTLSAAILVSLVVSLTLTPMLCARLLRPLKRPEGASLARRSDRFFAAFMLRYRASLGWALEHSRLMVVIMLACIAMNLWLFVVVPKGFLPQQDSGRLRGYAVADQSISFQSLSAKMGEYRKILSSDPAVENVVGFIGGGRWQSSNTGSFFVTLKPIGERDPVEKVLTRLRERIAKVPGAALYLNAGQDVRLGGRDSNAQYEFTLRSDDLTLLREWAPKVEAAMRKLPQLVDVNSDSQDKGVQTRLVIDRDRAATLGINVEMVDAVLNDSFGQRQVSTIFNPLNQYRVVMEVDQQYQQSPEILRQVQVIGNDGQRVPLSAFSHYEPSRAPLEVNHQGQFAATTLSFNLAPGAQIGPTREAIMQALEPLHIPVDVQTSFEGNAGAVQDTQNQMPWLILLALLAVYIVLGILYESYVHPLTILSTLPSAGVGALLALILCRSELSLIALIGIILLIGIVKKNAIMMIDFALEAERNHGLSPREAILEACMMRFRPIMMTTLAALLGALPLIFGIGGDAALRRPLGITIVGGLIGSQLLTLYTTPVVYLYLDRLRHWVNQKRGVRTDGALETPL	100	gnl|BL_ORD_ID|2367|hsp_num:0	2720			32	37	Agar dilution	Pseudomonas aeruginosa	Pseudomonas	B	PT	4	PT_4	SINK	1				1	NODE_17_length_171479_cov_116.437614	S45_NODE_17_length_171479_cov_116.437614	5		No	No	62	2	1	1	4
S45	NODE_17_length_171479_cov_116.437614_128 # 129802 # 131301 # 1 # ID=1_128;partial=00;start_type=ATG;rbs_motif=GGAG/GAGG;rbs_spacer=5-10bp;gc_cont=0.697	NODE_17_length_171479_cov_116.437614_128	129802	131301	+	Strict	850	987.638	OpmB	6117.84	Q1	Multidrug	98.8	3004072	protein homolog model	n/a	n/a	macrolide antibiotic; monobactam; tetracycline antibiotic; aminocoumarin antibiotic	antibiotic efflux	resistance-nodulation-cell division (RND) antibiotic efflux pump	ATGAAACACACCCCCTCGTTGCTCGCCCTGGCCCTGGTCGCCGCCCTCGGCGGCTGCGCCATCGGCCCCGACTACCAGCGACCGGACCTGGCGGTGCCCGCCGAATTCAAGGAAGCCGAAGGCTGGCGCCGCGCCGAGCCGCGCGACGTGTTCCAGCGCGGCGCCTGGTGGGAGCTGTACGGCGACCAGACCCTGAACGACCTGCAGATGCACCTGGAACGTTCCAACCAGACCCTGGCCCAGTCGGTGGCGCAGTTCCGCCAGGCCGAGGCGCTGGTGCGCGGCGCGCGAGCCGCGTTCTTCCCGTCGATCACCGGCAACGTGGGCAAGACCCGCAGCGGCCAGGGCGGCGGCGACAGCACCGTGCGCCTTCCCGACGGCTCCACTGTGAGCAGCGGCGGTGGCTCCGGTGCGATCAGCAACAGTTACTCGACCAGCCTCGGCGTCAGCTGGGAGGTCGACCTCTGGGGCAAGCTGCGCCGGCAACTGGAGGCCAACCAGGCGAGCCTGCATGCCAGCGCCGCCGACCTCGCCGCGGTGCGCCTCAGCCAGCAGTCGCAACTGGCGCAGAACTACCTGCAACTGCGGGTGATGGACGAACAGATCCGCCTGCTCAACGACACGGTGACGGCCTACGAGCGTTCGCTGAAGGTGGCCGAGAACAAATACCGCGCCGGCATCGTCACCAGGGCCGACGTGGCCCAGGCCCGCACCCAGCTGAAAAGCACCCAGGCCCAGGCCATCGACCTGAAGTACCAGCGTGCCCAGCTGGAGCACGCCATCGCCGTGCTGGTCGGCCTGCCGCCGGCGCAATTCAACCTGCCGCCGGTGGCGAGCGTGCCGAAGCTGCCGGACCTGCCGGCAGTGGTGCCGTCGCAATTGCTCGAACGACGGCCGGACATCGCCTCGGCGGAACGCAAGGTGATTTCCGCCAACGCCCAGATCGGCGTGGCCAAGGCCGCCTATTTCCCCGACCTCACCCTGAGCGCCGCCGGCGGCTACCGCAGCGGCAGCCTGAGCAACTGGATCAGCACGCCGAACCGCTTCTGGTCGATCGGCCCGCAGTTCGCCATGACCCTGTTCGACGGCGGCCTGATCGGCTCCCAGGTGGACCAGGCCGAGGCGACCTACGACCAGACCGTGGCGACCTACCGGCAGACCGTGCTCGACGGTTTCCGCGAGGTGGAGGACTACCTGGTGCAATTGAGCGTCCTCGACGAGGAGAGCGGGGTGCAGCGCGAAGCCCTGGAGTCGGCCCGCGAGGCACTGCGCCTGGCCGAGAACCAGTACAAGGCCGGCACCGTCGACTACACCGACGTGGTCACCAACCAGGCCACCGCGCTGAGCAACGAACGCACCGTGCTGACCCTGCTCGGCAGCCGCCTGACCGCCAGCGTCCAGTTGATCGCGGCAATGGGCGGCGGCTGGGACAGCGCCGACATCGAGCGGACCGACGAGCGGCTCGGCCGGGTCGAAGAGGGCCTGCCGCCTTCGCCCTGA	MKHTPSLLALALVAALGGCAIGPDYQRPDLAVPAEFKEAEGWRRAEPRDVFQRGAWWELYGDQTLNDLQMHLERSNQTLAQSVAQFRQAEALVRGARAAFFPSITGNVGKTRSGQGGGDSTVRLPDGSTVSSGGGSGAISNSYSTSLGVSWEVDLWGKLRRQLEANQASLHASAADLAAVRLSQQSQLAQNYLQLRVMDEQIRLLNDTVTAYERSLKVAENKYRAGIVTRADVAQARTQLKSTQAQAIDLKYQRAQLEHAIAVLVGLPPAQFNLPPVASVPKLPDLPAVVPSQLLERRPDIASAERKVISANAQIGVAKAAYFPDLTLSAAGGYRSGSLSNWISTPNRFWSIGPQFAMTLFDGGLIGSQVDQAEATYDQTVATYRQTVLDGFREVEDYLVQLSVLDEESGVQREALESAREALRLAENQYKAGTVDYTDVVTNQATALSNERTVLTLLGSRLTASVQLIAAMGGGWDSADIERTDERLGRVEEGLPPSP	MKHTPSLLALALVAALGGCAIGPDYQRPDLAVPAEFKEAEGWRRAEPRDVFQRGAWWELYGDQTLNDLQMHLERSNQTLAQSVAQFRQAEALVRGARAAFFPSITGNVGKTRSGQGGGDSTVLLPGGSTVSSGGSGAISTSYSTNLSVSWEVDLWGKLRRQLEANQASLHASAADLAAVRLSQQSQLAQNYLQLRVMDEQIRLLNDTVTAYERSLKVAENKYRAGIVTRADVAQARTQLKSTQAQAIDLKYQRAQLEHAIAVLVGLPPAQFNLPPVASVPKLPDLPAVVPSQLLERRPDIASAERKVISANAQIGVAKAAYFPDLTLSAAGGYRSGSLSNWISTPNRFWSIGPQFAMTLFDGGLIGSQVDQAEATYDQTVATYRQTVLDGFREVEDYLVQLSVLDEESGVQREALESAREALRLAENQYKAGTVDYTDVVTNQATALSNERTVLTLLGSRLTASVQLIAAMGGGWDSADIERTDERLGRVEEGLPPSP	100.2	gnl|BL_ORD_ID|2312|hsp_num:0	2716			32	37	Agar dilution	Pseudomonas aeruginosa	Pseudomonas	B	PT	4	PT_4	SINK	1				1	NODE_17_length_171479_cov_116.437614	S45_NODE_17_length_171479_cov_116.437614	5		No	No	62	2	1	1	4
S45	NODE_17_length_171479_cov_116.437614_159 # 162975 # 164393 # -1 # ID=1_159;partial=00;start_type=ATG;rbs_motif=GGAG/GAGG;rbs_spacer=5-10bp;gc_cont=0.714	NODE_17_length_171479_cov_116.437614_159	162975	164393	-	Strict	800	918.302	OprN	363.384	Q2	Multidrug	99.79	3000805	protein homolog model	n/a	n/a	fluoroquinolone antibiotic; diaminopyrimidine antibiotic; phenicol antibiotic	antibiotic efflux	resistance-nodulation-cell division (RND) antibiotic efflux pump	ATGATTCACGCGCAGTCGATCCGGAGCGGGCTCGCGCCCGCCCTGGGTCTGTTCAGTCTGCTGGCGCTCAGCGCCTGCACGGTGGGTCCGGACTACCGGACCCCCGACACCGCGGCGGCGAAGATCGACGCCACGGCGAGCAAGCCCTACGACCGCAGCCGCTTCGAAAGCCTGTGGTGGAAACAGTTCGACGATCCGACCCTGAACCAACTGGTCGAACAGTCGCTGAGCGGCAACCGCGACCTGCGCGTGGCCTTCGCCCGCCTGCGCGCCGCCCGCGCCCTGCGCGACGACGTGGCCAACGATCGCTTCCCGGTGGTCACCAGCCGCGCCAGCGCCGACATCGGCAAGGGCCAGCAACCGGGAGTGACCGAGGACCGGGTCAACAGCGAGCGCTACGACCTTGGCCTGGATAGCGCCTGGGAGCTTGACCTGTTCGGGCGCATCCGTCGCCAGCTGGAATCCAGCGACGCCCTCAGCGAAGCGGCCGAGGCCGACCTGCAGCAACTGCAGGTCAGCCTGATCGCCGAGCTGGTGGACGCCTACGGCCAGCTGCGCGGCGCGCAACTGCGCGAGAAGATTGCCCTGAGCAACCTGGAGAACCAGAAGGAGTCGCGCCAGCTCACCGAGCAACTGCGCGACGCCGGGGTCGGTGCCGAACTCGACGTACTGCGCGCCGATGCGCGCCTGGCGGCCACCGCCGCCAGCGTGCCGCAACTGCAGGCGGAAGCCGAGCGCGCCAGGCACCGTATCGCCACCCTCCTCGGCCAGCGGCCGGAAGAATTGACGGTGGACCTTTCGCCGCGCGACCTGCCGGCGATCACCAAGGCCCTGCCGATCGGCGATCCCGGCGAACTGCTGCGCCGCCGGCCGGACATCCGCGCCGCCGAACGGCGCCTGGCCGCCAGCACCGCCGACGTCGGCGTGGCCACCGCCGACCTGTTCCCGCGGGTCAGCCTCAGCGGCTTCCTCGGCTTCACCGCCGGGCGGGGCTCGCAGATCGGCTCGAGCGCCGCCCGCGCCTGGAGCGTCGGCCCGAGCATCAGTTGGGCCGCCTTCGACCTCGGCAGCGTGCGTGCCCGCCTGCGCGGCGCCAAGGCCGACGCCGACGCCGCGCTGGCCAGCTACGAACAGCAGGTGCTGCTGGCCCTGGAAGAATCGGCGAATGCCTTCAGCGACTACGGCAAGCGCCAGGAGCGCCTGGTCTCGCTGGTCCGCCAGTCGGAAGCCAGCCGCGCCGCCGCGCAACAGGCGGCGATCCGCTACCGCGAAGGCACCACCGACTTCCTGGTGCTGCTGGACGCCGAACGCGAGCAACTCTCCGCCGAAGATGCCCAGGCCCAGGCCGAGGTCGAGCTGTACCGCGGCATCGTGGCGATCTACCGCTCCCTCGGCGGTGGCTGGCAACCCAGCGCCTGA	MIHAQSIRSGLAPALGLFSLLALSACTVGPDYRTPDTAAAKIDATASKPYDRSRFESLWWKQFDDPTLNQLVEQSLSGNRDLRVAFARLRAARALRDDVANDRFPVVTSRASADIGKGQQPGVTEDRVNSERYDLGLDSAWELDLFGRIRRQLESSDALSEAAEADLQQLQVSLIAELVDAYGQLRGAQLREKIALSNLENQKESRQLTEQLRDAGVGAELDVLRADARLAATAASVPQLQAEAERARHRIATLLGQRPEELTVDLSPRDLPAITKALPIGDPGELLRRRPDIRAAERRLAASTADVGVATADLFPRVSLSGFLGFTAGRGSQIGSSAARAWSVGPSISWAAFDLGSVRARLRGAKADADAALASYEQQVLLALEESANAFSDYGKRQERLVSLVRQSEASRAAAQQAAIRYREGTTDFLVLLDAEREQLSAEDAQAQAEVELYRGIVAIYRSLGGGWQPSA	MIHAQSIRSGLASALGLFSLLALSACTVGPDYRTPDTAAAKIDATASKPYDRSRFESLWWKQFDDPTLNQLVEQSLSGNRDLRVAFARLRAARALRDDVANDRFPVVTSRASADIGKGQQPGVTEDRVNSERYDLGLDSAWELDLFGRIRRQLESSDALSEAAEADLQQLQVSLIAELVDAYGQLRGAQLREKIALSNLENQKESRQLTEQLRDAGVGAELDVLRADARLAATAASVPQLQAEAERARHRIATLLGQRPEELTVDLSPRDLPAITKALPIGDPGELLRRRPDIRAAERRLAASTADVGVATADLFPRVSLSGFLGFTAGRGSQIGSSAARAWSVGPSISWAAFDLGSVRARLRGAKADADAALASYEQQVLLALEESANAFSDYGKRQERLVSLVRQSEASRAAAQQAAIRYREGTTDFLVLLDAEREQLSAEDAQAQAEVELYRGIVAIYRSLGGGWQPSA	100	gnl|BL_ORD_ID|293|hsp_num:0	172			32	37	Agar dilution	Pseudomonas aeruginosa	Pseudomonas	B	PT	4	PT_4	SINK	1				1	NODE_17_length_171479_cov_116.437614	S45_NODE_17_length_171479_cov_116.437614	5		No	No	62	2	1	1	4
S45	NODE_17_length_171479_cov_116.437614_160 # 164390 # 167578 # -1 # ID=1_160;partial=00;start_type=ATG;rbs_motif=AGGA;rbs_spacer=5-10bp;gc_cont=0.657	NODE_17_length_171479_cov_116.437614_160	164390	167578	-	Perfect	2110	2147.09	MexF	5511.99	Q1	Multidrug	100	3000804	protein homolog model	n/a	n/a	fluoroquinolone antibiotic; diaminopyrimidine antibiotic; phenicol antibiotic	antibiotic efflux	resistance-nodulation-cell division (RND) antibiotic efflux pump	ATGAATTTCTCCCAATTCTTCATCCAGCGGCCGATCTTCGCCGCGGTGCTGTCGCTGCTGATCCTGATTGGCGGCGCCATCTCCCTGTTCCAGCTACCCATCAGCGAATACCCGGAAGTGGTGCCGCCGACCGTCGTGGTCCGCGCCAACTTCCCCGGCGCCAACCCGAAAGTCATCGGCGAGACCGTCGCCTCTCCCTTGGAACAGGCGATCACCGGGGTGGAGAACATGCTCTACATGTCCTCCCAGTCGACCTCCGACGGCAAGCTGACCCTGACCATCACCTTCGCCCTCGGCACCGACCTGGACAACGCCCAGGTGCAGGTGCAGAACCGCGTCACCCGGACCGAGCCGAAGCTCCCGGAAGAAGTGACCCGGCTCGGCATCACCGTCGACAAGGCCTCGCCCGACCTGACCATGGTCGTGCACCTGACCTCGCCGGATAACCGCTACGACATGCTCTACCTGTCGAACTACGCGGTGCTCAACGTGAAGGACGAACTGGCCCGCCTCGACGGCGTCGGCGACGTCCAGTTGTTCGGCCTCGGTGACTATTCGCTGCGCGTCTGGCTGGACCCGAACAAGGTCGCCTCGCGCAACCTCACCGCCACCGACGTGGTCAACGCCATCCGCGAGCAGAACCGCCAGGTCGCCGCCGGCACCCTGGGCGCGCCGCCGGCGCCGAGCGATACCAGCTTCCAGTTGTCGATCAACACCCAGGGTCGCCTGGTCACCGAGGAAGAGTTCGAGAACATCATCATCCGCGCCGGCGCCAACGGCGAGATCACCCGTCTGCGCGACATCGCCCGGGTCGAGCTGGGCTCCAACCAGTACGCCCTGCGCTCGCTGCTGAACAACAAGCCGGCGGTGGCGATCCCGATCTTCCAGCGTCCCGGCTCGAACGCCATCGAGATCTCCAACCTGGTGCGGGAGAAGATGGCCGAGCTGAAGCACAGCTTCCCGCAAGGCATGGACTACTCCATCGTCTACGACCCGACCATCTTCGTCCGCGGCTCCATCGAGGCGGTGGTGCACACCCTGTTCGAAGCCCTGGTGCTGGTGGTGCTGGTGGTGATCCTGTTCCTGCAGACCTGGCGCGCCTCGATCATCCCGCTGGCCGCGGTGCCGGTGTCGCTGATCGGCACCTTCGCGGTGATGCACATGCTCGGCTTCTCGCTCAACGCGCTGTCGCTGTTCGGCCTGGTGCTGGCCATCGGCATCGTGGTGGACGACGCCATCGTGGTGGTGGAGAACGTCGAGCGCAACATCGGCCTCGGCCTCAAGCCGGTGGAAGCCACCAAGCGTGCCATGCGCGAGGTGACCGGGCCGATCATCGCCACGGCGCTGGTGCTCTGCGCGGTGTTCATCCCGACCGCGTTCATCTCCGGCCTCACCGGGCAGTTCTACCGCCAGTTCGCCCTGACCATCGCGATCTCCACGGTGATCTCGGCGTTCAACTCGCTGACCCTGTCGCCAGCGCTGGCGGCGGTCCTGCTCAAGGGCCACCACGAGCCGAAGGACCGCTTCTCGGTGTTCCTCGACAAGCTCCTCGGCAGTTGGCTGTTCCGTCCGTTCAACCGTTTCTTCGACCGCGCCAGCCATGGCTACGTCGGCACGGTGAACCGGGTCCTGCGCGGCAGCTCGATCGCCCTGCTGGTCTACGGCGGGCTGATGGTGCTGACCTACTTCGGCTTCTCCAGCACGCCGACCGGTTTCGTCCCGCAGCAGGACAAGCAGTACCTGGTGGCCTTCGCCCAGTTGCCCGACGCGGCCAGCCTGGACCGTACCGAGGCGGTGATCAAGCAGATGTCCGAGATCGCCCTGGCGCAGCCCGGCGTGGCGGACTCGGTGGCCTTCCCCGGCCTGTCGATCAACGGCTTCACCAACAGCCCGAACAGCGGCATCGTGTTCACCCCGCTGAAGCCGTTCGACGAGCGCAAGGACCCGAGCCAGTCGGCCGGGGCCATCGCCGCCGCGTTGAACGCCAAGTACGCCGACATCCAGGACGCCTACATCGCGATCTTCCCGCCGCCGCCGGTACAGGGGCTGGGGACCATCGGCGGCTTCCGCCTGCAGATCGAGGACCGTGGCAACCAGGGCTACGAGGAGCTGTTCAAGCAGACCCAGAACATCATCACCAAGGCCCGTGCGCTGCCTGAGCTGGAACCCAGCTCGGTGTTCTCCAGCTACCAGGTCAACGTGCCGCAGATCGACGCCGACATCGACCGCGAGAAGGCCAAGACCCACGGCGTGGCGATCAGCGACATCTTCGACACCCTGCAGGTCTACCTCGGCTCGCTGTACGCGAACGACTTCAACCGCTTCGGCCGTACCTATCAGGTCAACGTCCAGGCCGAGCAGCAGTTCCGCCTCGAACCCGAGCAGATCGGCCAGTTGAAGGTGCGCAACAACCTCGGCGAGATGGTCCCGCTGGCGTCCTTCATCAAGGTCAGCGACACCTCCGGTCCGGACCGTGTGATGCACTACAACGGCTTCATCACCGCCGAACTCAACGGCGCCCCGGCCGCGGGCTATAGCTCCGGCCAGGCGCAGGCGGCGATCGAGAAGCTGCTGAAGGAGGAACTGCCCAACGGCATGACCTACGAGTGGACCGAGCTGACCTACCAGCAGATCCTCGCCGGCAATACCGCGCTGTTCGTCTTCCCGCTCTGCGTGCTGCTGGCCTTCCTCGTGCTGGCCGCCCAGTACGAGAGCTGGAGCCTGCCGCTGGCGGTGATCCTGATCGTGCCGATGACCCTGCTGTCGGCGATCACCGGGGTGATCCTGGCCGGCAGCGACAACAACATCTTCACCCAGATCGGCCTGATCGTTCTGGTGGGGCTGGCGTGCAAGAACGCGATCCTGATCGTCGAGTTCGCCAAGGACAAGCAGGAGGAAGGCATGGACCGCGTCGCCGCGGTGCTGGAAGCCTGCCGCCTGCGCCTGCGGCCGATCCTGATGACGTCCATCGCCTTCATCATGGGCGTGGTGCCGCTGGTGATCTCCACCGGCGCCGGCGCCGAGATGCGCCATGCGATGGGCGTGGCGGTGTTCTCCGGGATGATCGGGGTGACCTTCTTCGGCCTGCTGCTGACGCCGGTGTTCTACGTCCTCATCCGCCGCTTCGTGGAGAACCGCGAAGCGCGCCGCGCCGCCAACGACAAAGGCCTGCCAGAGGTGCATGCATGA	MNFSQFFIQRPIFAAVLSLLILIGGAISLFQLPISEYPEVVPPTVVVRANFPGANPKVIGETVASPLEQAITGVENMLYMSSQSTSDGKLTLTITFALGTDLDNAQVQVQNRVTRTEPKLPEEVTRLGITVDKASPDLTMVVHLTSPDNRYDMLYLSNYAVLNVKDELARLDGVGDVQLFGLGDYSLRVWLDPNKVASRNLTATDVVNAIREQNRQVAAGTLGAPPAPSDTSFQLSINTQGRLVTEEEFENIIIRAGANGEITRLRDIARVELGSNQYALRSLLNNKPAVAIPIFQRPGSNAIEISNLVREKMAELKHSFPQGMDYSIVYDPTIFVRGSIEAVVHTLFEALVLVVLVVILFLQTWRASIIPLAAVPVSLIGTFAVMHMLGFSLNALSLFGLVLAIGIVVDDAIVVVENVERNIGLGLKPVEATKRAMREVTGPIIATALVLCAVFIPTAFISGLTGQFYRQFALTIAISTVISAFNSLTLSPALAAVLLKGHHEPKDRFSVFLDKLLGSWLFRPFNRFFDRASHGYVGTVNRVLRGSSIALLVYGGLMVLTYFGFSSTPTGFVPQQDKQYLVAFAQLPDAASLDRTEAVIKQMSEIALAQPGVADSVAFPGLSINGFTNSPNSGIVFTPLKPFDERKDPSQSAGAIAAALNAKYADIQDAYIAIFPPPPVQGLGTIGGFRLQIEDRGNQGYEELFKQTQNIITKARALPELEPSSVFSSYQVNVPQIDADIDREKAKTHGVAISDIFDTLQVYLGSLYANDFNRFGRTYQVNVQAEQQFRLEPEQIGQLKVRNNLGEMVPLASFIKVSDTSGPDRVMHYNGFITAELNGAPAAGYSSGQAQAAIEKLLKEELPNGMTYEWTELTYQQILAGNTALFVFPLCVLLAFLVLAAQYESWSLPLAVILIVPMTLLSAITGVILAGSDNNIFTQIGLIVLVGLACKNAILIVEFAKDKQEEGMDRVAAVLEACRLRLRPILMTSIAFIMGVVPLVISTGAGAEMRHAMGVAVFSGMIGVTFFGLLLTPVFYVLIRRFVENREARRAANDKGLPEVHA	MNFSQFFIQRPIFAAVLSLLILIGGAISLFQLPISEYPEVVPPTVVVRANFPGANPKVIGETVASPLEQAITGVENMLYMSSQSTSDGKLTLTITFALGTDLDNAQVQVQNRVTRTEPKLPEEVTRLGITVDKASPDLTMVVHLTSPDNRYDMLYLSNYAVLNVKDELARLDGVGDVQLFGLGDYSLRVWLDPNKVASRNLTATDVVNAIREQNRQVAAGTLGAPPAPSDTSFQLSINTQGRLVTEEEFENIIIRAGANGEITRLRDIARVELGSNQYALRSLLNNKPAVAIPIFQRPGSNAIEISNLVREKMAELKHSFPQGMDYSIVYDPTIFVRGSIEAVVHTLFEALVLVVLVVILFLQTWRASIIPLAAVPVSLIGTFAVMHMLGFSLNALSLFGLVLAIGIVVDDAIVVVENVERNIGLGLKPVEATKRAMREVTGPIIATALVLCAVFIPTAFISGLTGQFYRQFALTIAISTVISAFNSLTLSPALAAVLLKGHHEPKDRFSVFLDKLLGSWLFRPFNRFFDRASHGYVGTVNRVLRGSSIALLVYGGLMVLTYFGFSSTPTGFVPQQDKQYLVAFAQLPDAASLDRTEAVIKQMSEIALAQPGVADSVAFPGLSINGFTNSPNSGIVFTPLKPFDERKDPSQSAGAIAAALNAKYADIQDAYIAIFPPPPVQGLGTIGGFRLQIEDRGNQGYEELFKQTQNIITKARALPELEPSSVFSSYQVNVPQIDADIDREKAKTHGVAISDIFDTLQVYLGSLYANDFNRFGRTYQVNVQAEQQFRLEPEQIGQLKVRNNLGEMVPLASFIKVSDTSGPDRVMHYNGFITAELNGAPAAGYSSGQAQAAIEKLLKEELPNGMTYEWTELTYQQILAGNTALFVFPLCVLLAFLVLAAQYESWSLPLAVILIVPMTLLSAITGVILAGSDNNIFTQIGLIVLVGLACKNAILIVEFAKDKQEEGMDRVAAVLEACRLRLRPILMTSIAFIMGVVPLVISTGAGAEMRHAMGVAVFSGMIGVTFFGLLLTPVFYVLIRRFVENREARRAANDKGLPEVHA	100	gnl|BL_ORD_ID|2353|hsp_num:0	1300			32	37	Agar dilution	Pseudomonas aeruginosa	Pseudomonas	B	PT	4	PT_4	SINK	1				1	NODE_17_length_171479_cov_116.437614	S45_NODE_17_length_171479_cov_116.437614	5		No	No	62	2	1	1	4
S45	NODE_17_length_171479_cov_116.437614_161 # 167600 # 168844 # -1 # ID=1_161;partial=00;start_type=ATG;rbs_motif=GGAG/GAGG;rbs_spacer=5-10bp;gc_cont=0.690	NODE_17_length_171479_cov_116.437614_161	167600	168844	-	Strict	750	833.558	MexE	2996.35	Q1	Multidrug	99.76	3000803	protein homolog model	n/a	n/a	fluoroquinolone antibiotic; diaminopyrimidine antibiotic; phenicol antibiotic	antibiotic efflux	resistance-nodulation-cell division (RND) antibiotic efflux pump	ATGGAACAGTCATCCCACTTCTTCTGGCGCTACCCCCTCGCACTCGCGGCCGTACTGGTCCTGAGCGCCTGCGGCAAGGCCCCGGAAACCACCCAAGGCATGGCGGCGCCCAAGGTCAGCGTCGCCGAAGTCATCGAACAACCGCTGAACGAGTGGGACGAATTCACCGGCCGCCTGGAAGCCCCGGAATCGGTGGAGCTGCGCCCGCGGGTATCGGGCTACATCGACCGCGTGGCCTTCCATGAAGGCGCCCTGGTGAAGAAAGGCGACCTGCTGTTCCAGATCGACCCGCGCCCGTTCGAGGCCGAGGTCAAGCGCCTCGAAGCCCAGCTGCAACAGGCCCGCGCGGCCCAGGCGCGGAGCGTCAACGAAGCCCAGCGCGGCGAACGCCTGCGCGCCAGCAACGCGATCTCCGCGGAACTCGCCGACGCCCGCACCACCGCCGCCCAGGAAGCCAAGGCGGCGGTCGCCGCGACCCAGGCGCAACTGGACGCGGCACGCCTGAACCTGAGCTTCACCCGGATCACCGCGCCGATCGATGGTCGCGTCAGCCGCGCCGAGGTCACCGCCGGCAACCTGGTCAACTCCGGGGAGACCCTGCTCACCACCCTGGTCAGCACCGACAAGGTCTACGCCTACTTCGACGCCGACGAGCGCGTGTTCCTCAAGTACGTCGAGCTGGCCCGCCAGGCCGGTCGCGACACGCGCAGCGAGAGCCCGGTGTACCTCGGCCTGAGCAGCGAGGACGGCAACCCGCACCTGGGCCGGCTGGACTTCCTCGACAACCAGGTCAACCCGCGTACCGGCACCATCCGCGGCCGCGCCGTGTTCGACAACGCCAAGGGCGAGTTCACCCCGGGCCTCTACGTGCGCCTGAAGCTGGTCGGCAGCAAGACCTACGCCGCCACCCTGATCAAGGACGAAGCGGTCGGCACCGACCTGGGCAAGAAGTTCGTGCTGGTCCTGGATGGCGACAACAAGACCGTCTACCGCACCGTCGAGATGGGACCGAAGCTGGAGGGCCTGCGCATCGTCCGCAGCGGCCTGAGCAAGGGCGACCGGATCGTCGTGAATGGCCTGCAGCGGGTCCGCCCGGGCATGCAGGTGGATCCGCAGAAGGTCGAGATGGCCAGCGCCGACACCCTGGCCACCCTCGCGCGCCTGCGGCAGTCGGTCGGCGACAGCGAACCACCGAAGGTGGCGGCGTCCAAGGACAACGCCACTCGCAACGAGCCGCGCGGCTGA	MEQSSHFFWRYPLALAAVLVLSACGKAPETTQGMAAPKVSVAEVIEQPLNEWDEFTGRLEAPESVELRPRVSGYIDRVAFHEGALVKKGDLLFQIDPRPFEAEVKRLEAQLQQARAAQARSVNEAQRGERLRASNAISAELADARTTAAQEAKAAVAATQAQLDAARLNLSFTRITAPIDGRVSRAEVTAGNLVNSGETLLTTLVSTDKVYAYFDADERVFLKYVELARQAGRDTRSESPVYLGLSSEDGNPHLGRLDFLDNQVNPRTGTIRGRAVFDNAKGEFTPGLYVRLKLVGSKTYAATLIKDEAVGTDLGKKFVLVLDGDNKTVYRTVEMGPKLEGLRIVRSGLSKGDRIVVNGLQRVRPGMQVDPQKVEMASADTLATLARLRQSVGDSEPPKVAASKDNATRNEPRG	MEQSSHFSWRYPLALAAVLVLSACGKAPETTQGMAAPKVSVAEVIEQPLNEWDEFTGRLEAPESVELRPRVSGYIDRVAFHEGALVKKGDLLFQIDPRPFEAEVKRLEAQLQQARAAQARSVNEAQRGERLRASNAISAELADARTTAAQEAKAAVAATQAQLDAARLNLSFTRITAPIDGRVSRAEVTAGNLVNSGETLLTTLVSTDKVYAYFDADERVFLKYVELARQAGRDTRSESPVYLGLSSEDGNPHLGRLDFLDNQVNPRTGTIRGRAVFDNAKGEFTPGLYVRLKLVGSKTYAATLIKDEAVGTDLGKKFVLVLDGDNKTVYRTVEMGPKLEGLRIVRSGLSKGDRIVVNGLQRVRPGMQVDPQKVEMASADTLATLARLRQSVGDSEPPKVAASKDNATRNEPRG	100	gnl|BL_ORD_ID|1038|hsp_num:0	1067			32	37	Agar dilution	Pseudomonas aeruginosa	Pseudomonas	B	PT	4	PT_4	SINK	1				1	NODE_17_length_171479_cov_116.437614	S45_NODE_17_length_171479_cov_116.437614	5		No	No	62	2	1	1	4
S45	NODE_17_length_171479_cov_116.437614_162 # 169075 # 169989 # -1 # ID=1_162;partial=00;start_type=ATG;rbs_motif=GGAG/GAGG;rbs_spacer=5-10bp;gc_cont=0.692	NODE_17_length_171479_cov_116.437614_162	169075	169989	-	Strict	500	534.258	MexT				99.63	3000814	protein overexpression model	n/a	n/a	fluoroquinolone antibiotic; diaminopyrimidine antibiotic; phenicol antibiotic	antibiotic efflux	resistance-nodulation-cell division (RND) antibiotic efflux pump	ATGAACCGAAACGACCTGCGCCGCGTCGATCTGAACCTGCTGATCGTGTTCGAGACTCTGATGCACGAACGCAGCGTGACCCGCGCCGCAGAGAAACTGTTCCTCGGCCAGCCGGCCATCAGCGCCGCGCTGTCGCGCCTGCGCACGCTGTTCGACGACCCGCTGTTCGTCCGTACCGGACGCAGCATGGAGCCCACCGCGCGAGCCCAGGAAATCTTCGCCCACCTGTCGCCGGCGCTGGACTCCATCTCCACCGCCATGAGTCGCGCCAGCGAGTTCGATCCGGCGACCAGCACCGCGGTGTTCCGCATCGGCCTTTCCGACGACGTCGAGTTCGGCCTGCTGCCGCCCCTGCTCCGCCGCCTGCGCGCAGAGGCGCCGGGGATCGTCCTCGTCGTGCGCCGCGCCAACTATCTATTGATGCCGAACCTGCTGGCCTCGGGGGAGATCTCGGTGGGCGTCAGCTACACCGACGAACTGCCGGCCAACGCCAAGCGCAAGACCGTGCGCCGCAGCAAGCCGAAGATCCTCCGCGCCGACTCCGCGCCCGGCCAGCTGACCCTCGACGACTATTGCGCGCGACCGCACGCGCTGGTGTCCTTCGCCGGCGACCTCAGCGGCTTCGTCGACGAGGAACTGGAGAAATTCGGCCGCAAGCGCAAGGTGGTCCTGGCGGTGCCGCAGTTCAACGGCCTCGGCACCCTCCTCGCCGGCACCGACATCATCGCCACCGTGCCCGACTACGCCGCCCAGGCGCTGATCGCCGCCGGCGGCCTGCGCGCCGAGGACCCGCCGTTCGAGACCCGCGCCTTCGAACTGTCGATGGCCTGGCGCGGCGCCCAGGACAACGACCCGGCGGAACGCTGGCTGCGCTCGCGGATCAGCATGTTCATCGGCGATCCGGACAGTCTCTGA	MNRNDLRRVDLNLLIVFETLMHERSVTRAAEKLFLGQPAISAALSRLRTLFDDPLFVRTGRSMEPTARAQEIFAHLSPALDSISTAMSRASEFDPATSTAVFRIGLSDDVEFGLLPPLLRRLRAEAPGIVLVVRRANYLLMPNLLASGEISVGVSYTDELPANAKRKTVRRSKPKILRADSAPGQLTLDDYCARPHALVSFAGDLSGFVDEELEKFGRKRKVVLAVPQFNGLGTLLAGTDIIATVPDYAAQALIAAGGLRAEDPPFETRAFELSMAWRGAQDNDPAERWLRSRISMFIGDPDSL	MPVSDPMPLRHLARPRPVSHARLDGEPPRLQPLAPGNEERHEPKRPAPRRSEPADRVRDPDARTQRDPRRRETVPRPAGQPAISAALSRLRTLFDDPLFVRTGRSMEPTARAQEIFAHLSPALDSISTAMSRASEFDPATSTAVFRIGLSDDVEFGLLPPLLRRLRAEAPGFVLVVRRANYLLMPNLLASGEISVGVSYTDELPANAKRKTVRRSKPKILRADSAPGQLTLDDYCARPHALVSFAGDLSGFVDEELEKFGRKRKVVLAVPQFNGLGTLLAGTDIIATVPDYAAQALIAAGGLRAEDPPFETRAFELSMAWRGAQDNDPAERWLRSRISMFIGDPDSL	87.61	gnl|BL_ORD_ID|1484|hsp_num:0	1608			32	37	Agar dilution	Pseudomonas aeruginosa	Pseudomonas	B	PT	4	PT_4	SINK	1				1	NODE_17_length_171479_cov_116.437614	S45_NODE_17_length_171479_cov_116.437614	5		No	No	62	2	1	1	4
S45	NODE_17_length_171479_cov_116.437614_163 # 170210 # 171229 # 1 # ID=1_163;partial=00;start_type=ATG;rbs_motif=GGAG/GAGG;rbs_spacer=5-10bp;gc_cont=0.671	NODE_17_length_171479_cov_116.437614_163	170210	171229	+	Strict	660	689.493	MexS				100	3000813	protein overexpression model	n/a	n/a	fluoroquinolone antibiotic; diaminopyrimidine antibiotic; phenicol antibiotic	antibiotic efflux	resistance-nodulation-cell division (RND) antibiotic efflux pump	ATGTCCCGAGTGATCCGTTTTCATCAGTTTGGCCCGCCAGAGGTCCTCAAATGCGAAGAGCTGCCGACCCCGGCGCCGGCCGCAGGGGAAGTCCTGGTGCGTGTCCAGGCGATCGGCGTGAGCTGGAAGGATGTGCTCTGGCGTCAGAACCTGGCCCCGGAGCAGGCTGCGCTGCCGTCCGGTCTCGGCTTCGAACTGGCCGGCGAGGTGCTGGCGGTCGGCGCCGGCGTCGGCGACCTGCCGCTGGGTTCCCGCGTGGCCAGTTTCCCCGCCCATACCCCCGATCATTATCCGGCCTATGGCGACGTGGTGCTGATGCCACGCGCGGCCCTGGCGGTCTACCCCGAGGTACTCACCCCGGTGGAGGCCAGCGTCTACTACACCGGCCTGCTGGTGGCCTATTTCGGCCTGGTCGACCTGGCCGGGTTGAAGGCCGGGCAGACCGTGCTGATCACCGAGGCGGCGCGCATGTACGGGCCGGTCTCGATCCAGTTGGCCAAGGCTCTCGGCGCGCGGGTGATCGCTTCCACCAAGTCCGCCGAGGAGCGCGAGTTCCTCCGCGAGCAGGGCGCCGACAAGGTGGTGGTGACCGACGAGCAGGACCTGGTCCTGGAAGTCGAGCGCTTCACCGAGGGCAAGGGCGTCAACGTCATCCTCGACGAACTGGGCGGCCCGCAGATGACCCTGCTCGGCGATGTCTCCGCCACCCGCGGCAAGCTGGTGCTGTATGGCTGCAACGGCGGCAACGAGTCGGCGTTCCCGGCCTGCGCCGCGTTCAAGAAGCACCTGCAGTTCTATCGCCACTGCCTGATGGATTTCACCGGTCATCCGGAGATGGGCCTGGAACGCAACGACGAGTCGGTGAGCAAGGCCCTCGCGCACATCGAGCAACTGACCCGCGATCGCCTGCTCAAACCGGTGGTCGACCGGGTATTCGAGTTCGACCAGGTGGTCGAGGCGCACCGCTACATGGAAACCTGTCCGAAGCGCGGCCGGGTGGTGATCCACGTCGCCGATTGA	MSRVIRFHQFGPPEVLKCEELPTPAPAAGEVLVRVQAIGVSWKDVLWRQNLAPEQAALPSGLGFELAGEVLAVGAGVGDLPLGSRVASFPAHTPDHYPAYGDVVLMPRAALAVYPEVLTPVEASVYYTGLLVAYFGLVDLAGLKAGQTVLITEAARMYGPVSIQLAKALGARVIASTKSAEEREFLREQGADKVVVTDEQDLVLEVERFTEGKGVNVILDELGGPQMTLLGDVSATRGKLVLYGCNGGNESAFPACAAFKKHLQFYRHCLMDFTGHPEMGLERNDESVSKALAHIEQLTRDRLLKPVVDRVFEFDQVVEAHRYMETCPKRGRVVIHVAD	MSRVIRFHQFGPPEVLKCEELPTPAPAAGEVLVRVQAIGVSWKDVLWRQNLAPEQAALPSGLGFELAGEVLAVGAGVGDLPLGSRVASFPAHTPDHYPAYGDVVLMPRAALAVYPEVLTPVEASVYYTGLLVAYFGLVDLAGLKAGQTVLITEAARMYGPVSIQLAKALGARVIASTKSAEEREFLREQGADKVVVTDEQDLVLEVERFTEGKGVNVILDELGGPQMTLLGDVSATRGKLVLYGCNGGNESAFPACAAFKKHLQFYRHCLMDFTGHPEMGLERNDESVSKALAHIEQLTRDRLLKPVVDRVFEFDQVVEAHRYMETCPKRGRVVIHVAD	100	gnl|BL_ORD_ID|1039|hsp_num:0	1041			32	37	Agar dilution	Pseudomonas aeruginosa	Pseudomonas	B	PT	4	PT_4	SINK	1				1	NODE_17_length_171479_cov_116.437614	S45_NODE_17_length_171479_cov_116.437614	5		No	No	62	2	1	1	4
S45	NODE_18_length_164803_cov_164.291508_86 # 85590 # 86783 # 1 # ID=1_86;partial=00;start_type=ATG;rbs_motif=AGGA/GGAG/GAGG;rbs_spacer=11-12bp;gc_cont=0.680	NODE_18_length_164803_cov_164.291508_86	85590	86783	+	Perfect	700	807.364	PDC-16				100	3006538	protein homolog model	n/a	n/a	monobactam; carbapenem; cephalosporin	antibiotic inactivation	PDC beta-lactamase	ATGCGCGATACCAGATTCCCCTGCCTGTGCGGCATCGCCGCTTCCACACTGCTGTTCGCCACCACCCCGGCCATTGCCGATGAGGCCCCGGCGGATCGCCTGAAGGCACTGGTCGACGCCGCCGTACAACCGGTGATGAAGGCCAATGACATTCCGGGCCTGGCCGTAGCCATCAGCCTGAAAGGAGAACCGCATTACTTCAGCTATGGGCTGGCCTCGAAAGAGGACGGCCGCCGGGTGACGCCGGAGACCCTGTTCGAGATCGGCTCGGTGAGCAAGACCTTCACCGCCACCCTCGCCGGCTATGCCCTGGCCCAGGACAAGATGCGCCTCGACGACCGCGCCAGCCAGCACTGGCCGGCACTGCAGGGCAGCCGCTTCGACGGCATCAGCCTGCTCGACCTCGCGACCTATACCGCCGGCGGCTTGCCGCTGCAGTTCCCCGACTCGGTGCAGAAGGACCAGGCACAGATCCGCGACTACTACCGCCAGTGGCAGCCGACCTACGCGCCGGGCAGCCAGCGCCTCTATTCCAACCCGAGCATCGGTCTGTTCGGCTATCTCGCCGCGCGCAGCCTGGGCCAGCCGTTCGAACGGCTCATGGAGCAGCAATTGTTCCCGGCACTGGGCCTCGAACAGACCCACCTCGACGTGCCCGAGGCGGCGCTGGCGCAGTACGCCCAGGGCTACGGCAAGGACGACCGCCCGCTACGGGTCGGTCCCGGCCCGCTGGATGCCGAAGGCTACGGGGTGAAGACCAGCGCGGCCGACCTGCTGCGCTTCGTCGATGCCAACCTGCATCCGGAGCGCCTGGACAGGCCCTGGGCGCAGGCGCTCGATGCCACCCATCGCGGTTACTACAAGGTCGGCGACATGACCCAGGGCCTGGGCTGGGAAGCCTACGACTGGCCAATCTCCCTGAAGCGCCTGCAGGCCGGCAACTCGACGCCGATGGCGCTGCAGCCGCACAGGATCGCCAGGCTGCCCGCGCCACAGGCGCTGGAGGGCCAGCGCCTGCTGAACAAGACCGGCTCCACCAACGGCTTCGGCGCCTACGTGGCGTTCGTCCCGGGCCGCGACCTGGGCCTGGTGATCCTGGCCAACCGCAACTATCCCAATGCCGAGCGGGTGAAGATCGCCTACGCCATCCTCAGCGGCCTGGAGCAGCAGGCCAAGGTGCCGCTGAAGCGCTGA	MRDTRFPCLCGIAASTLLFATTPAIADEAPADRLKALVDAAVQPVMKANDIPGLAVAISLKGEPHYFSYGLASKEDGRRVTPETLFEIGSVSKTFTATLAGYALAQDKMRLDDRASQHWPALQGSRFDGISLLDLATYTAGGLPLQFPDSVQKDQAQIRDYYRQWQPTYAPGSQRLYSNPSIGLFGYLAARSLGQPFERLMEQQLFPALGLEQTHLDVPEAALAQYAQGYGKDDRPLRVGPGPLDAEGYGVKTSAADLLRFVDANLHPERLDRPWAQALDATHRGYYKVGDMTQGLGWEAYDWPISLKRLQAGNSTPMALQPHRIARLPAPQALEGQRLLNKTGSTNGFGAYVAFVPGRDLGLVILANRNYPNAERVKIAYAILSGLEQQAKVPLKR	MRDTRFPCLCGIAASTLLFATTPAIADEAPADRLKALVDAAVQPVMKANDIPGLAVAISLKGEPHYFSYGLASKEDGRRVTPETLFEIGSVSKTFTATLAGYALAQDKMRLDDRASQHWPALQGSRFDGISLLDLATYTAGGLPLQFPDSVQKDQAQIRDYYRQWQPTYAPGSQRLYSNPSIGLFGYLAARSLGQPFERLMEQQLFPALGLEQTHLDVPEAALAQYAQGYGKDDRPLRVGPGPLDAEGYGVKTSAADLLRFVDANLHPERLDRPWAQALDATHRGYYKVGDMTQGLGWEAYDWPISLKRLQAGNSTPMALQPHRIARLPAPQALEGQRLLNKTGSTNGFGAYVAFVPGRDLGLVILANRNYPNAERVKIAYAILSGLEQQAKVPLKR	100	gnl|BL_ORD_ID|4228|hsp_num:0	5298			32	37	Agar dilution	Pseudomonas aeruginosa	Pseudomonas	B	PT	4	PT_4	SINK	1				1	NODE_18_length_164803_cov_164.291508	S45_NODE_18_length_164803_cov_164.291508	5		No	No	62	2	1	1	4
S45	NODE_18_length_164803_cov_164.291508_95 # 99139 # 99945 # -1 # ID=1_95;partial=00;start_type=ATG;rbs_motif=AGGA/GGAG/GAGG;rbs_spacer=11-12bp;gc_cont=0.711	NODE_18_length_164803_cov_164.291508_95	99139	99945	-	Strict	500	528.094	APH(3')-IIb	0.610813	Q4	aminoglycoside antibiotic	99.25	3002645	protein homolog model	n/a	n/a	aminoglycoside antibiotic	antibiotic inactivation	APH(3')	ATGCATGATGCAGCCACCTCCATGCCGCCGCAGGCTCCCTCAACCTGGGCCGACTACCTTGCCGGCTACCGCTGGCGAGGGCAGGGCGAAGGATGTTCCGCGGCCACGGTCCACCGCCTGGAGGCTGCGCGGCGGCCGACCCTGTTCGTCAAGCAGGAAGTGCTGTCCGCACATGCCGAGCTGCCCGCCGAAATCGCCCGCCTGCGCTGGCTGCACGGTGCCGGCATCGATTGCCCGCAGGTGCTGAACGAAACCCAGAGCGACGGCCGGCAATGGCTGCTGATGAGCGCAGTGCCGGGGGACACGCTGTCCGCGCTGGCGCAGCGCGGCGAGCTGGAGCCCGAGCGCCTGGTGCGCCTGGTGGCCGCCGCCCTGCGCCGGCTGCACGATCTCGATCCGGCCGCCTGTCCCTTCGATCATCGCCTGGAACGGCGTCTGGACACCGTGCGCCAGCGGGTCGAGGCCGGGCTGGTGGACGAGGCGGACTTCGACGACGACCATCGCGGTCGCAGCGCCACGGAGCTGTACCGCCTGCTGCTCGACCGGCGTCCGGCGGTCGAAGACCTGGTGGTCGCCCACGGCGACGCCTGCCTGCCCAACCTCTTGGCGGAGGGCCGGCGCTTCAGCGGCTTCATCGATTGCGGGCGGCTCGGCGTCGCCGACCGGCACCAGGACCTGGCCCTGGCCGCGCGGGACATCGAGGCCGAACTCGGCGCGGCCTGGGCCGAGGCCTTCCTCGTCGAATACGGCGGCGATATCGACGGCGAACGGCTGGCGTACTTCAGGCTATTGGACGAGTTCTTCTAG	MHDAATSMPPQAPSTWADYLAGYRWRGQGEGCSAATVHRLEAARRPTLFVKQEVLSAHAELPAEIARLRWLHGAGIDCPQVLNETQSDGRQWLLMSAVPGDTLSALAQRGELEPERLVRLVAAALRRLHDLDPAACPFDHRLERRLDTVRQRVEAGLVDEADFDDDHRGRSATELYRLLLDRRPAVEDLVVAHGDACLPNLLAEGRRFSGFIDCGRLGVADRHQDLALAARDIEAELGAAWAEAFLVEYGGDIDGERLAYFRLLDEFF	MHDAATSMPPQAPSTWADYLAGYRWRGQGEGCSAATVHRLEAARRPTLFVKQEVLSAHAELPAEIARLRWLHGAGIDCPQVLNETQSDGRQWLLMSAMPGDTLSALAQRDELEPERLVRLVAAALRRLHDLDPAACPFDHRLERRLDTVRQRVEAGLVDEADFDDDHRGRSATELYRLLLDRRPAVEDLVVAHGDACLPNLLAEGRRFSGFIDCGRLGVADRHQDLALAARDIEAELGAAWAEAFLVEYGGDIDGERLAYFRLLDEFF	100	gnl|BL_ORD_ID|875|hsp_num:0	954			32	37	Agar dilution	Pseudomonas aeruginosa	Pseudomonas	B	PT	4	PT_4	SINK	1				1	NODE_18_length_164803_cov_164.291508	S45_NODE_18_length_164803_cov_164.291508	5		No	No	62	2	1	1	4
S45	NODE_18_length_164803_cov_164.291508_113 # 116650 # 117855 # -1 # ID=1_113;partial=00;start_type=GTG;rbs_motif=AGGAG;rbs_spacer=5-10bp;gc_cont=0.717	NODE_18_length_164803_cov_164.291508_113	116650	117855	-	Strict	500	748.429	bcr-1	0.0407323	Q4	bicyclomycin	99.75	3003801	protein homolog model	n/a	n/a	bicyclomycin-like antibiotic	antibiotic efflux	major facilitator superfamily (MFS) antibiotic efflux pump	GTGCCTGCGAGTGCATCGAGGATTCAGGTCGGAAGCGGCGAACGACGCCTGTTGCTGCTGTTGTCGGCGCTGGTGGCATTCGGCCCGCTGTCGATCGACATGTATTTGAGCCTGCCGGCGATCGCCGCCGATCTCGGCGCCAGCGATGCCCAGGTGCAGCGGAGCATCAGCGGCTTCCTGGTCGGCTTCTGCGTCGGCATGCTGTTCTACGGCCCCTTGTCCGACCGTTTCGGCCGGCGCCCGGTGCTGCTGGCCGGTATTGCCTTGTACCTGTTCAGCAGCCTGGCCTGCGCGCTGGCCGACAGCGCGGGGCAACTGGTCCTGCTGAGGGTGCTCCAGGCCCTCGGCGGCGGCGCCGCGTCGGTGCTGGCGCGGGCCATGGTGCGCGACCTCTATCCGTTGGGCGAGGCCGCCCGGATGCTGGCATTGATGCACATGGTGACCATGCTGGCACCGCTGGCCGCGCCGCTGCTCGGCGGCTACCTGATGCTCTGGGCCGGCTGGCGCGCGTTGTTCGTGGTCCTGGCGCTGTTCGCCGGGCTCTGCCTGCTGGCGGTCTGGCGGGTCGCCGAAAGCCACCCGCCGGAGCGCCGCGGCGGCAGCCTGGCCCAGGCCTTTCTCGCCTATGGGCGGCTGCTCGGCGACCGTCGCGCGCTGGGCTACGTGCTGTGCATGGGGCTGGCGTTCGCCGGGATGTTCGCCTACATCAGCGCCGCGCCCTTCGTGTTCATCGAGCATTTCGGCGTGCGCGCGGAGCGCTTCGGCTGGTTCTTCGGCCTGAACATCCTCGGCGTGATGCTCGCCACCTGGTGCAGCGCGCGCCTGGTGCGCCGCCACGGTCCGCGGCCGCTGCTGCGGGCCGGCAGCCTGCTGGCCTGCGTGTCCGGGCTGTTCCTCCTCGGCTATGCGGCGCTCGGCGAGCGGGGCGGGTTGTGGGCGCTGGTGCCCGGGCTGCTGTGCTTCGTCAGCGTCACCGGCCTGCTCGGCGCCAACTGCATCGCCAGCCTGCTGGCGTTGTATCCCGGACAGGCCGGGGCGGCTTCGGCGGTGGCGGTGTCCGGGCAGTTCGGCCTCGGCTGCCTGGCCAGCCTGGCGGTCGGCTGGCTGGCGTTGCCCGGCGTGCTGCCGATGGCGCTGGTGATGGCCGTCTGCGGCGTCGGCAGCCTGCTCGCGCTGGGCTTGGCCCTGCACGGCGGAAACCGTTGA	MPASASRIQVGSGERRLLLLLSALVAFGPLSIDMYLSLPAIAADLGASDAQVQRSISGFLVGFCVGMLFYGPLSDRFGRRPVLLAGIALYLFSSLACALADSAGQLVLLRVLQALGGGAASVLARAMVRDLYPLGEAARMLALMHMVTMLAPLAAPLLGGYLMLWAGWRALFVVLALFAGLCLLAVWRVAESHPPERRGGSLAQAFLAYGRLLGDRRALGYVLCMGLAFAGMFAYISAAPFVFIEHFGVRAERFGWFFGLNILGVMLATWCSARLVRRHGPRPLLRAGSLLACVSGLFLLGYAALGERGGLWALVPGLLCFVSVTGLLGANCIASLLALYPGQAGAASAVAVSGQFGLGCLASLAVGWLALPGVLPMALVMAVCGVGSLLALGLALHGGNR	MPASASRIQVGSGERRLLLLLSALVAFGPLSIDMYLPSLPAIAADLGASDAQVQRSISGFLVGFCVGMLFYGPLSDRFGRRPVLLAGIALYLFSSLACALADSAGQLVLLRVLQALGGGAASVLARAMVRDLYPLGEAARMLALMHMVTMLAPLAAPLLGGYLMLWAGWRALFVVLALFAGLCLLAVWRVAESHPPERRGGSLAQAFLAYGRLLGDRRALGYVLCMGLAFAGMFAYISAAPFVFIEHFGVRAERFGWFFGLNILGVMLATWCSARLVRRHGPRPLLRAGSLLACVSGLFLLGYAALGERGGLWALVPGLLCFVSVTGLLGANCIASLLALYPGQAGAASAVAVSGQFGLGCLASLAVGWLALPGVLPMALVMAVCGVGSLLALGLALHGGNR	99.75	gnl|BL_ORD_ID|2332|hsp_num:0	2303			32	37	Agar dilution	Pseudomonas aeruginosa	Pseudomonas	B	PT	4	PT_4	SINK	1				1	NODE_18_length_164803_cov_164.291508	S45_NODE_18_length_164803_cov_164.291508	5		No	Yes	62	2	1	1	4
S45	NODE_20_length_144673_cov_133.849788_34 # 32283 # 33272 # 1 # ID=1_34;partial=00;start_type=ATG;rbs_motif=None;rbs_spacer=None;gc_cont=0.688	NODE_20_length_144673_cov_133.849788_34	32283	33272	+	Strict	200	200.29	vanH gene in vanB cluster				40.91	3002943	protein homolog model	n/a	n/a	glycopeptide antibiotic	antibiotic target alteration	vanH; glycopeptide resistance gene cluster	ATGCGCATCCTGTTCTTCAGCACCCAGGCCTACGACAGCGAGAGCTTCCAGGCCAGCAACCACCGGCACGGCTTCGAACTGCACTTCCAGCAGGCCCACCTGCAGGCGGACACGGCGGTCCTCGCCCAGGGCTTCGAAGTAGTCTGCGCCTTCGTCAACGACGACCTCTCGCGGCCGGTGCTGGAACGCCTGGCGGCCGGCGGCACGCGCCTGGTCGCCCTGCGCTCGGCCGGCTACAACCACGTCGACCTGGCCGCCGCCGAAGCGCTCGGCCTGCCGGTGGTGCACGTCCCGGCCTATTCGCCGCACGCTGTCGCCGAGCACGCGGTCGGCCTGATCCTGACGCTCAACCGGCGCCTGCACCGCGCCTACAACCGGACCCGCGAGGGCGATTTCTCGCTGCATGGGCTGACCGGCTTCGACCTCCACGGCAAACGCGTCGGAGTGATCGGCACCGGACAGATCGGCGAGACCTTCGCCCGCATCATGGCCGGCTTCGGCTGCGAGCTGCTGGCCTACGATCCCTATCCCAATCCGCGCATCCAAGCGCTCGGCGGCCGCTACCTGGCGCTCGACGCCCTGCTCGCCGAGTCCGACATCGTCAGCCTGCATTGCCCGCTGACCGCCGACACCCGCCACCTCATCGACGCGCAGCGCCTGGCGACGATGAAACCCGGCGCGATGCTGATCAATACCGGCCGTGGCGCCCTGGTGAACGCCGCGGCGCTGATCGAGGCGCTGAAGAGCGGACAACTGGGCTACCTCGGCCTGGACGTCTATGAAGAGGAAGCGGATATCTTCTTCGAGGATCGCTCCGACCAGCCCCTGCAGGATGACGTGCTGGCACGCCTGCTGAGCTTCCCCAACGTGGTGGTGACCGCCCACCAGGCCTTCCTTACCCGCGAGGCGCTGGCGGCGATCGCCGACACCACCCTGGACAACATCGCCGCCTGGCAGGACGGGACGCCACGCAATCGGGTCCGGGCCTGA	MRILFFSTQAYDSESFQASNHRHGFELHFQQAHLQADTAVLAQGFEVVCAFVNDDLSRPVLERLAAGGTRLVALRSAGYNHVDLAAAEALGLPVVHVPAYSPHAVAEHAVGLILTLNRRLHRAYNRTREGDFSLHGLTGFDLHGKRVGVIGTGQIGETFARIMAGFGCELLAYDPYPNPRIQALGGRYLALDALLAESDIVSLHCPLTADTRHLIDAQRLATMKPGAMLINTGRGALVNAAALIEALKSGQLGYLGLDVYEEEADIFFEDRSDQPLQDDVLARLLSFPNVVVTAHQAFLTREALAAIADTTLDNIAAWQDGTPRNRVRA	MRKSMGITVFGCEQDEANAFRTLSPDFHIIPTLISDAISADNAKLAAGNQCISVGHKSEVSEATILALRKVGVKYISTRSIGCNHIDTTAAERMGISVGTVAYSPDSVADYALMLMLMAIRGAKSTIHAVAQQNFRLDCVRGKELRDMTVGVIGTGHIGQAVVKRLRGFGCRVLAYDNSRKIEADYVQLDELLKNSDIVTLHVPLCADTRHLIGQSEIGEMKQGAFLINTGRGALVDTGSLVEALGSGKLGGAALDVLEGEDQFVYTDCSQKVLDHPFLSQLLRMPNVIITPHTAYYTERVLRDTTEKTIRNCLNFERSLQHE	101.86	gnl|BL_ORD_ID|4673|hsp_num:0	626			32	37	Agar dilution	Pseudomonas aeruginosa	Pseudomonas	B	PT	4	PT_4	SINK	1				1	NODE_20_length_144673_cov_133.849788	S45_NODE_20_length_144673_cov_133.849788	5		No	No	62	2	1	1	4
S45	NODE_20_length_144673_cov_133.849788_56 # 54146 # 54331 # -1 # ID=1_56;partial=00;start_type=ATG;rbs_motif=AGGAG;rbs_spacer=5-10bp;gc_cont=0.565	NODE_20_length_144673_cov_133.849788_56	54146	54331	-	Perfect	100	122.865	rsmA				100	3005069	protein homolog model	n/a	n/a	fluoroquinolone antibiotic; diaminopyrimidine antibiotic; phenicol antibiotic	antibiotic efflux	resistance-nodulation-cell division (RND) antibiotic efflux pump	ATGCTGATTCTGACTCGTCGGGTCGGAGAGACCCTGATGGTAGGTGACGACGTCACCGTGACGGTACTGGGTGTCAAAGGGAACCAGGTGCGCATCGGCGTCAACGCGCCGAAGGAAGTCGCCGTGCACCGGGAGGAAATTTACCAGCGCATCCAGAAAGAGAAAGATCAAGAGCCAAACCATTAA	MLILTRRVGETLMVGDDVTVTVLGVKGNQVRIGVNAPKEVAVHREEIYQRIQKEKDQEPNH	MLILTRRVGETLMVGDDVTVTVLGVKGNQVRIGVNAPKEVAVHREEIYQRIQKEKDQEPNH	100	gnl|BL_ORD_ID|2792|hsp_num:0	3807			32	37	Agar dilution	Pseudomonas aeruginosa	Pseudomonas	B	PT	4	PT_4	SINK	1				1	NODE_20_length_144673_cov_133.849788	S45_NODE_20_length_144673_cov_133.849788	5	Prophage	Yes	No	62	2	1	1	4
S45	NODE_1_length_375779_cov_154.786309_268 # 261869 # 264925 # -1 # ID=1_268;partial=00;start_type=ATG;rbs_motif=GGA/GAG/AGG;rbs_spacer=5-10bp;gc_cont=0.646	NODE_1_length_375779_cov_154.786309_268	261869	264925	-	Strict	1900	2048.09	MexW				99.9	3003031	protein homolog model	n/a	n/a	macrolide antibiotic; fluoroquinolone antibiotic; tetracycline antibiotic; phenicol antibiotic; disinfecting agents and antiseptics	antibiotic efflux	resistance-nodulation-cell division (RND) antibiotic efflux pump	ATGGCTTTTACCGATCCGTTCATCCGTCGTCCGGTCCTGGCGAGCGTGGTCAGCCTGCTGATCGTCCTGCTCGGCATGCAGGCCTTCAGCAAGCTGGTGATCCGCGAGTATCCGCAAATGGAGAACGCGCTGATCACGGTGACCACGCTCTACGCCGGAGCCAACGCGGAGACCATCCAGGGCTACATCACCCAACCGCTGCAGCAGAGCCTGGCCAGCGCCGAAGGCATCGACTACATGACCTCGGTGAGCCGGCAGAACTATTCGACCATCTCCATCTACGCGCGGATCGGCGCCAATACCGATCGCCTGGTCACCGAGCTGCTGGCCAAGTCCAACGAAGTGAAGAGCCAACTGCCGCCGGACGCCGAGGACCCGGTGCTGCAGAAGGAGGCCGCGGATGCCTCGGCGCTGATGTACATCAGCTTCTACAGCGAGCAGATGAACAACCCGCAGATCACCGACTACCTGTCGCGGGTGATCCAGCCCAAGCTGGCGACCCTGCCCGGTATCGCCGAGGCGGAGATCCTCGGCAACCAGGTGTTCGCCATGCGCCTGTGGCTGGACCCGGTGAAGATGGCCGCGTTCGGCGTCACCGCCGGCGAGATCAACCAGGCGGTGCAGCAGTACAACTTCCTCGCCGCCGCCGGCGAGGTGAAGGGCCAGTTGGTGGTCACCAGCGTCAATGCTTCCACCGACCTCAAGTCGCCCCAGGCCTTCGCCGCCATCCCGGTGAAGACCGACGGCGACCGCCGGGTGCTGATGGGTGATGTCGCACGGGTCGAACTGGGCGCCGCCAGCTACGACGCGATCAGTTCGTTCAATGGGATTCCCTCGGTCTACATCGGCATCAAGGGCACGCCCAGCGCCAACCCGCTGGACGTGATCAAGGAAGTGCGGGCGAAGATGCCCGAACTGGAAGAGCAATTGCCGCCCAACCTCAAGGTGTCCATCGCCTACGACGCCACGCGCTTCATCCAGGCCTCCATCGACGAAGTGGTTAAGACCCTCGGCGAGGCGGTGCTGATCGTCATCGTGGTGGTGTTCCTGTTCCTCGGCGCGTTCCGTTCGGTACTGATCCCGGTGGTGACCATTCCGCTGTCGATGATCGGCGTATTGTTCTTCATGCAGGCCATGGGCTACTCGATCAACCTGCTGACCCTGCTGGCGATGGTCCTGGCCATCGGCCTGGTGGTGGACGACGCGATCGTGGTGGTGGAAAACATCCACCGCCACATCGAGGAGGGCAAGCCGCCCTTCGAGGCCGCCCTGGAGGGCGCGCGGGAGATCGCCGTACCGGTGGTCAGCATGACCATCACCCTCGCCGCGGTCTACGCGCCGATCGGTTTCCTCACCGGCCTCACCGGCGCCCTGTTCAAGGAGTTCGCCTTCACCCTGGCCGGCGCGGTGATCATTTCCGGGATCGTCGCCCTGACCCTGTCGCCGATGATGTGCTCGCGCCTGCTGCGCCACGAGGAGAATCCCTCGGGCCTGGCGCATCGCCTCGACCTGATCTTCGAGGGCCTGAAGCGACGCTACCAGCGCGCCCTTCACGGCACCCTGGACACCCGTCCGGTGGTCCTGGTGTTCGCCGTGCTGGTACTGGCGCTGATCCCGGTACTGCTGATGTTCACCAAGAAGGAGCTGGCGCCGGAAGAGGACCAGGGCATCGTGTTCCTCATGACCAACTCGCCGCAGACCGCCAACCTCGACTACCTGAATCGCTACACCGCCGAGTTCGAAGGCATCTTCCGCAGCTTCCCGGAGTATTACTCGGCGTTCCAGATCAACGGCTACAACGGCGTCCAGGCCGGCATCGGCGGCATGCTGCTCAAGCCCTGGGACGAACGCGAAAAGAGCCAGATGGAATTGCTCCATGCGGTGCAGGCGAAGCTCAACGAGATTCCCGGCGTGCAGATCTTCGCCTTCAACCTGCCGTCGCTACCGGGCACCGGCGAGGGCCTGCCATTCCAGTTCGTGCTCAACACCGCCAACGACTACGAGTCGCTGCTGCAAGTGGCGCAACGGGTGAAGCAGCGCGCCAGCGAGTCCGGCAAGTTCGCCTTCCTCGATCTCGACCTGGCGTTCGACAAACCCGAGCTGGTGGTCGACATCGACCGCGAGAAGGCCGCGCAGATGGGCGTCTCCATGCAGGACCTGGGGGTGGCGCTGGCCAGCCTGCTCGGCGAGGGCGAGATCAACCGCTTCACCATCGACGGGCGCAGCTACAAGGTCATCGCCCAGGTCGAACGCCCCTATCGCGACAATCCCGGCTGGCTCGGCAGCTACTACGTGAAGAGCCGCAACGGCCAACTGGTCGCCCTCTCGACCCTGATCGAGACCCACGAACGGGCACGGCCGCGGCAACTGAACCAGTTCCAGCAGCTCAACTCGGCGATCATCTCCGGCTTCCCCATCGTCAGCATGGGCGAGGCCATCGAGACGGTTCAGCAGATCGCCCGCGAGGAGGCCCCGCGCGGCTTCGCCGTCGACTACGCCGGCGCTTCCCGGCAATACGTGCAGGAAGGCAGCGCATTGCTGGTCACCTTCGGACTGGCCCTGGCGATCATCTTCCTGGTCCTCGCCGCACAGTTCGAAAGCTTCCGCGATCCGCTGGTGATCATGGTCACCGTGCCGCTGTCGATCTGCGGTGCGCTGATACCGCTGTTCCTCGGCGTGTCGAGCCTGAACATCTATACCCAGGTCGGCCTGGTGACACTGATCGGCCTGATCAGCAAACACGGCATCCTGATCGTCGAGTTCGCCAACCAGTTGCGCCACGAACAGGGGCTGGGGCGTCGCGAGGCCATCGAGCAGGCCGCCGCGATCCGCCTGCGGCCGGTACTGATGACCACCGCGGCGATGGTGCTCGGGGTGATCCCGCTGATCCTCGCCACCGGCGCCGGGGCGGTCAGTCGCTTCGACATCGGCATCGTGATCGCTACCGGCATGTCGGTGGGCACCCTCTTCACCCTGTTCGTCCTGCCGTGCATCTACACCCTGGTGGCCAGGCCGGATGCCCCGCCAGGCGTGACGCAAGCGGCAAACGCACACTGA	MAFTDPFIRRPVLASVVSLLIVLLGMQAFSKLVIREYPQMENALITVTTLYAGANAETIQGYITQPLQQSLASAEGIDYMTSVSRQNYSTISIYARIGANTDRLVTELLAKSNEVKSQLPPDAEDPVLQKEAADASALMYISFYSEQMNNPQITDYLSRVIQPKLATLPGIAEAEILGNQVFAMRLWLDPVKMAAFGVTAGEINQAVQQYNFLAAAGEVKGQLVVTSVNASTDLKSPQAFAAIPVKTDGDRRVLMGDVARVELGAASYDAISSFNGIPSVYIGIKGTPSANPLDVIKEVRAKMPELEEQLPPNLKVSIAYDATRFIQASIDEVVKTLGEAVLIVIVVVFLFLGAFRSVLIPVVTIPLSMIGVLFFMQAMGYSINLLTLLAMVLAIGLVVDDAIVVVENIHRHIEEGKPPFEAALEGAREIAVPVVSMTITLAAVYAPIGFLTGLTGALFKEFAFTLAGAVIISGIVALTLSPMMCSRLLRHEENPSGLAHRLDLIFEGLKRRYQRALHGTLDTRPVVLVFAVLVLALIPVLLMFTKKELAPEEDQGIVFLMTNSPQTANLDYLNRYTAEFEGIFRSFPEYYSAFQINGYNGVQAGIGGMLLKPWDEREKSQMELLHAVQAKLNEIPGVQIFAFNLPSLPGTGEGLPFQFVLNTANDYESLLQVAQRVKQRASESGKFAFLDLDLAFDKPELVVDIDREKAAQMGVSMQDLGVALASLLGEGEINRFTIDGRSYKVIAQVERPYRDNPGWLGSYYVKSRNGQLVALSTLIETHERARPRQLNQFQQLNSAIISGFPIVSMGEAIETVQQIAREEAPRGFAVDYAGASRQYVQEGSALLVTFGLALAIIFLVLAAQFESFRDPLVIMVTVPLSICGALIPLFLGVSSLNIYTQVGLVTLIGLISKHGILIVEFANQLRHEQGLGRREAIEQAAAIRLRPVLMTTAAMVLGVIPLILATGAGAVSRFDIGIVIATGMSVGTLFTLFVLPCIYTLVARPDAPPGVTQAANAH	MAFTDPFIRRPVLASVVSLLIVLLGMQAFSKLVIREYPQMENALITVTTLYAGANAETIQGYITQPLQQSLASAEGIDYMTSVSRQNYSTISIYARIGANTDRLVTELLAKSNEVKSQLPPDAEDPVLQKEAADASALMYISFYSEQMNNPQITDYLSRVIQPKLATLPGIAEAEILGNQVFAMRLWLDPVKMAAFGVTAGEINQAVQQYNFLAAAGEVKGQLVVTSVNASTDLKSPQAFAAIPVKTDGDRRVLMGDVARVELGAASYDAISSFNGIPSVYIGIKGTPSANPLDVIKEVRAKMPELEEQLPPNLKVSIAYDATRFIQASIDEVVKTLGEAVLIVIVVVFLFLGAFRSVLIPVVTIPLSMIGVLFFMQAMGYSINLLTLLAMVLAIGLVVDDAIVVVENIHRHIEEGKPPFEAALEGAREIAVPVVSMTITLAAVYAPIGFLTGLTGALFKEFAFTLAGAVIISGIVALTLSPMMCSRLLRHEENPSGLAHRLDLIFEGLKQRYQRALHGTLDTRPVVLVFAVLVLALIPVLLMFTKKELAPEEDQGIVFLMTNSPQTANLDYLNRYTAEFEGIFRSFPEYYSAFQINGYNGVQAGIGGMLLKPWDEREKSQMELLHAVQAKLNEIPGVQIFAFNLPSLPGTGEGLPFQFVLNTANDYESLLQVAQRVKQRASESGKFAFLDLDLAFDKPELVVDIDREKAAQMGVSMQDLGVALASLLGEGEINRFTIDGRSYKVIAQVERPYRDNPGWLGSYYVKSRNGQLVALSTLIETHERARPRQLNQFQQLNSAIISGFPIVSMGEAIETVQQIAREEAPRGFAVDYAGASRQYVQEGSALLVTFGLALAIIFLVLAAQFESFRDPLVIMVTVPLSICGALIPLFLGVSSLNIYTQVGLVTLIGLISKHGILIVEFANQLRHEQGLGRREAIEQAAAIRLRPVLMTTAAMVLGVIPLILATGAGAVSRFDIGIVIATGMSVGTLFTLFVLPCIYTLVARPDAPPGVTQAANAH	100	gnl|BL_ORD_ID|2018|hsp_num:0	2208			32	37	Agar dilution	Pseudomonas aeruginosa	Pseudomonas	B	PT	4	PT_4	SINK	1				1	NODE_1_length_375779_cov_154.786309	S45_NODE_1_length_375779_cov_154.786309	5		No	No	62	2	1	1	4
S45	NODE_1_length_375779_cov_154.786309_269 # 264976 # 266106 # -1 # ID=1_269;partial=00;start_type=ATG;rbs_motif=GGA/GAG/AGG;rbs_spacer=5-10bp;gc_cont=0.669	NODE_1_length_375779_cov_154.786309_269	264976	266106	-	Strict	650	743.036	MexV				99.2	3003030	protein homolog model	n/a	n/a	macrolide antibiotic; fluoroquinolone antibiotic; tetracycline antibiotic; phenicol antibiotic; disinfecting agents and antiseptics	antibiotic efflux	resistance-nodulation-cell division (RND) antibiotic efflux pump	ATGTTGCTCCGCCGCATGTTGATCATGCTCGCCGCGGTGATCGCCGTGGTGGCGATTCTCGCCGGCTACAAGGTCTACTCCATCCGTCAGCAGATCGCCCTTTTCAGCGCACCGAAACCGCCGATCAGCGTGACCGCCAGCCTGGCCGAAAAGCGTCCCTGGCAGAGCCGCCTGCCAGCCATCGGCAGCCTCAAGGCATTCCAGGGCGTGACCCTCACCGCCGAAGTCTCCGGCACGGTACGCGACGTACTGTTCCTTTCCGGCGACCAGGTGAAGCTGGACCAACCGCTGATCCAGCTGGAAAGCGACGTCGAGGAAGCCACCCTGCGCACTGCCGAGGCCGATCTCGGCCTGGCCAGGGCCGAGTACCAGCGCGGCCGCGAACTGATCGGCAGCAAGGCCATCTCGAAAAGCGAATTCGACCGTCTCGCCGCGCAGTGGGCCAAGACCAGCGCCACCGTCGCCGAGCTGAAGGCGGCGCTGGCGAAGAAGCGCGTGCTCGCGCCCTTCGCCGGGACCATCGGCATCCGCCAGGTGGACGTCGGCGACTACGTCTCGCCCGGGACGCCGATCGCCACCTTGCAGGACCTTTCCACCCTGCTCCTGGATTTCCACCTGCCCGAGCAGGACTTCCCCCTGCTCAGCCGCGGCCAGTTGGTGAAGGTCCGGGTCGCCGCCTACCCCGGCCAGGTGTTCGACGCCGAGATCGCCGCCATCAACCCCAAGGTCGACAACGAGACCCGCAACCTGCAGGTCCGCGCCGCCCTGGAGAACCCGGACGGCAAGCTGCTGCCGGGCATGTTCGCCAACCTCGAGGTGATGTTGCCTGGCGAGGAACAACGCGTCGTGGTGCCGGAGACGGCGATCACCTTCACCCTCTACGGCGACTCGATCTACGTCGTCGGGGAGAAGAAGGACGAGCAGGGCCAGGTGTCGAAGGACGACAAGGGCCAGCCGCAACGGGTCGTCGAGCGCCGCTTCGTCAGGATCGGCGAACGCCGCGAAGGCCTGGCGGTGGTGCTCGAAGGCCTGGAGGGCGGCGAGCAGGTAGTGACTTCCGGGCAACTGAAGCTCGACAACGGCGCCGCGGTGGCCATCGTCGCCGAGCGGGACCTCCAGCAAGAGCACTGA	MLLRRMLIMLAAVIAVVAILAGYKVYSIRQQIALFSAPKPPISVTASLAEKRPWQSRLPAIGSLKAFQGVTLTAEVSGTVRDVLFLSGDQVKLDQPLIQLESDVEEATLRTAEADLGLARAEYQRGRELIGSKAISKSEFDRLAAQWAKTSATVAELKAALAKKRVLAPFAGTIGIRQVDVGDYVSPGTPIATLQDLSTLLLDFHLPEQDFPLLSRGQLVKVRVAAYPGQVFDAEIAAINPKVDNETRNLQVRAALENPDGKLLPGMFANLEVMLPGEEQRVVVPETAITFTLYGDSIYVVGEKKDEQGQVSKDDKGQPQRVVERRFVRIGERREGLAVVLEGLEGGEQVVTSGQLKLDNGAAVAIVAERDLQQEH	MLLRRMLIMLAAVIAVVAILAGYKVYSIRQQIALFSAPKPPISVTASLAEKRPWQSRLPAIGSLKAFQGVTLTAEVSGTVRDVLFLSGDQVKLDQPLIQLESDVEEATLRTAEADLGLARAEYQRGRELIGSKAISKSEFDRLAAQWAKTSATVAELKAALAKKRVLAPFAGTIGIRQVDVGDYVSPGTPIATLQDLSTLLLDFHLPEQDFPLLSRGQLVKVRVAAYPAQVFDAEIAAINPKVDNETRNLQVRAALENPDGKLLPGMFANLEVMLPGEEQRVVVPETAITFTLYGDSIYVVGQKKDEQGQVSKDDKGQPQQVVERRFVRIGERREGLAVVLEGLEGGEQVVTSGQLKLDNGAAVAIVAERDLQQEH	100	gnl|BL_ORD_ID|2017|hsp_num:0	2207			32	37	Agar dilution	Pseudomonas aeruginosa	Pseudomonas	B	PT	4	PT_4	SINK	1				1	NODE_1_length_375779_cov_154.786309	S45_NODE_1_length_375779_cov_154.786309	5		No	No	62	2	1	1	4
S45	NODE_2_length_328786_cov_116.321141_52 # 59438 # 60595 # 1 # ID=1_52;partial=00;start_type=ATG;rbs_motif=AGxAGG/AGGxGG;rbs_spacer=3-4bp;gc_cont=0.706	NODE_2_length_328786_cov_116.321141_52	59438	60595	+	Strict	650	739.954	mexM	1.05833	Q4	phenicol antibiotic	99.22	3003704	protein homolog model	n/a	n/a	phenicol antibiotic	antibiotic efflux	resistance-nodulation-cell division (RND) antibiotic efflux pump	ATGCAGGCGTTGCGCAGTGGTGGGGGGCGGGTCCTGGTGGGCGTGCTGGCGGCGGGCCTGGTCGCCTTCGGCGGTTGGGCATGGCTCGGCGGCGACGCCGGGGCGAAGGCGGCGCCCGCGCCGGCCAGGGTCCCGGTGAACGTGGCGCGGGTGGAGCGGCGCGACGTCGAGCAACAGGTCAGCGGCATCGGTACGGTGACTTCGTTGCACAACGTGGTGATCCGCACCCAGATCGACGGCCAGTTGACCCGCCTGCTGGTGAGCGAAGGGCAGATGGTCGAGGCGGGCGAGTTGCTGGCGACCATCGATGACCGCGCCGTCGTCGCCGCGCTGGAGCAGGCGCAGGCCTCCAGGGCGAGCAACCAGGCCCAGCTGAAATCCGCCGAGCAGGACCTGCAACGCTACCGCAGCCTGTATGCCGAGCGTGCGGTGTCACGCCAACTGCTGGACCAGCAGCAGGCGACGGTCGACCAGTTGCGCGCGACCCTGAAGGCCAACGATGCCACCATCAACGCCGAGCGGGTGCGCCTGTCCTACACCCGGATCACCTCGCCGGTATCCGGCAAGGTCGGTATCCGCAACGTCGATGTCGGCAACCTGGTGCGGGTCGGCGACAGTCTCGGCCTGTTCAGCGTGACCCAGATCGCACCGATCTCCGTAGTCTTCTCCCTGCAACAGGAACAGTTGCCCCAGTTGCAGGCGCTGCTCGGCGGCGAGGCGGCGGTGCGCGCCTACAGCCGCGACGGCGGGAGCGCGCTGGGCGAGGGCCGGTTGCTGACCATCGACAACCAGATCGACAGTTCCACCGGCACCATCCGCGTGCGCGCCTCCTTCGATAACCGCCAGGCCCGGCTCTGGCCCGGGCAGTTCGTCGCGGTGAGCCTGCACACCGGGGTCCGGCGCGACCAGTTGGTGCTGTCGAGCAAGGCGGTGCGCCGCGGCCTGGAGGGCAATTTCGTCTACCGGGTCGCCGCCGACCGGGTCGAGGCGGTGCCGGTGCGGGTGCTCCAGGACATCGACGGCCTCAGTGTGGTGGAAGGCCTGGCCAGCGGTGACCAGGTGGTGGTGGACGGCCACTCGCGGCTGATGCCCGGCGCCCTGGTCGATATCCAGGAGCCGCGCCCGAGCCTGGCCCAGGCCACGGAGCGGCGGCCGTGA	MQALRSGGGRVLVGVLAAGLVAFGGWAWLGGDAGAKAAPAPARVPVNVARVERRDVEQQVSGIGTVTSLHNVVIRTQIDGQLTRLLVSEGQMVEAGELLATIDDRAVVAALEQAQASRASNQAQLKSAEQDLQRYRSLYAERAVSRQLLDQQQATVDQLRATLKANDATINAERVRLSYTRITSPVSGKVGIRNVDVGNLVRVGDSLGLFSVTQIAPISVVFSLQQEQLPQLQALLGGEAAVRAYSRDGGSALGEGRLLTIDNQIDSSTGTIRVRASFDNRQARLWPGQFVAVSLHTGVRRDQLVLSSKAVRRGLEGNFVYRVAADRVEAVPVRVLQDIDGLSVVEGLASGDQVVVDGHSRLMPGALVDIQEPRPSLAQATERRP	MQALRSGGGRVLVGVLAAGLVAFGGWAWLGGDAGAKAAPAPARVPVIVARVERRDVEQQVSGIGTVTSLHNVVIRTQIDGQLTRLLVSEGQMVEAGELLATIDDRAVVAALEQAQASRASNQAQLKSAEQDLQRYRSLYAERAVSRQLLDQQQATVDQLRATLKANDATINAERVRLSYTRITSPVSGKVGIRNVDVGNLVRVGDSLGLFSVTQIAPISVVFSLQQEQLLQLQALLGGEAAVRAYSRDGGSALGEGRLLTIDNQIDSSTGTIRVRASFDNRQARLWPGQFVAVSLHTGVRRDQLVLSSKAVRRGLEGNFVYRVADDRVEAVPVRVLQDIDGLSVVEGLASGDQVVVDGHSRLMPGALVDIQEPRPSLAQATERRP	100	gnl|BL_ORD_ID|2020|hsp_num:0	2216			32	37	Agar dilution	Pseudomonas aeruginosa	Pseudomonas	B	PT	4	PT_4	SINK	1				1	NODE_2_length_328786_cov_116.321141	S45_NODE_2_length_328786_cov_116.321141	5		No	No	62	2	1	1	4
S45	NODE_2_length_328786_cov_116.321141_53 # 60592 # 63702 # 1 # ID=1_53;partial=00;start_type=GTG;rbs_motif=GGAG/GAGG;rbs_spacer=5-10bp;gc_cont=0.679	NODE_2_length_328786_cov_116.321141_53	60592	63702	+	Strict	1900	2060.03	mexN	12.5025	Q3	phenicol antibiotic	99.81	3003705	protein homolog model	n/a	n/a	phenicol antibiotic	antibiotic efflux	resistance-nodulation-cell division (RND) antibiotic efflux pump	GTGACGCCGCGCGCCGGGATTTCCGGCTGGTGCGTACGGCACCCGATCGCCACCGCGCTGCTGACCCTGGCCTCGCTGCTGCTGGGGCTGCTGGCGTTCCTCCGGCTCGGCGTGGCGCCGTTGCCGGAGGCGGACTTCCCGACCATCCAGATCAACGCCTTGCTGCCCGGCGGTAGCCCGGAAACCATGGCCTCGTCGGTGGCCACCCCCTTGGAAGTGCAGTTCAGCGCGATTCCCGGGATCACCGAGATGACCTCCAGCAGCGCCCTGGGCACTACCACCCTGACCCTGCAGTTCAGCCTCGACAAGAGCATCGACGTCGCCGCCCAGGAAGTCCAGGCGGCGATCAACGCCGCGGCCGGGCGGCTGCCGGTGGACATGCCGAACCTGCCGACCTGGCGCAAGGTCAACCCGGCGGACAGCCCGATCATGATCCTGCGGGTCAACTCGGAGATGATGCCGCTGATCGAACTCAGCGATTACGCCGAGACCATCCTCGCCCGCCAGCTCAGCCAGGTGAACGGCGTGGGGCAGATCTTCGTGGTCGGCCAGCAGCGCCCGGCGATCCGCATCCAGGCCCAGCCGGAAAAGCTCGCCGCCTACCAGCTGACCCTGGCCGACCTGCGCCAGTCGTTGCAGTCGGCCAGCGTCAACCTGGCCAAGGGCGCGCTCTACGGCGAGGGGCGGGTGTCGACCCTCGCGGCCAACGACCAGTTGTTCAACGCCAGCGACTATGACGACCTGGTGGTCGCCTACCGCCAGGGCGCGCCGGTGTTCCTCAAGGACGTGGCGCGGATCGTCTCGGCGCCCGAGGACGACTACGTGCAGGCCTGGCCGAACGGCGTGCCCGGGGTGGCGCTGGTGATCCTGCGCCAGCCTGGGGCGAACATCGTCGATACCGCCGACGCGATCCAGGCCGCGCTGCCACGCCTGCGCGAGATGCTCCCGGCGACCATCGAGGTAGACGTGCTCAACGATCGCACCCGGACCATCCGCTCGTCGTTGCACGAGGTCGAACTGACCCTGCTGCTGACCATTGGCCTGGTGGTGCTGGTGATGGGCCTGTTCCTCCGCCAGCTGTCGGCGACCCTGATCGTCGCCACGGTGCTGGCGGTGTCCCTGAGCGCCAGCTTCGCGGCGATGTACGTGCTCGGCTTCACCCTCAACAACCTGACCCTGGTGGCGCTGATCATCGCCGTCGGCTTCATCGTCGACGACGCCATCGTGGTCGTGGAGAACATCCACCGACACCTGGAAGCGGGCGCCTCGAAGGTCGAGGCGGCGCTCAAGGGCGCGGCGGAGATCGGCTTTACCGTGATTTCCATCAGCTTCTCGCTGATCGCCGCGTTCATTCCCCTGCTGTTCATGGGCGGGATCGTCGGCCGGCTGTTTCGCGAATTCGCGGTCAGCGTGACGGTGGCGATCCTGATCTCGGTGGTCGCTTCGCTGACCCTGGCGCCGATGCTGGCTTCGCGCTTCATGCCGGCATTGCGGCATGCCGAAGCGCCGAGAAAGGGCTTCGCCGAATGGCTGACCGGCGGCTACGAACGCGGCCTGCGCTGGGCGCTCGGGCACCAGCGGCTGATGCTGGTCGGCTTCGCCTTTACCGTGCTGGTGGCGGTGGCCGGCTACGTCGGGATTCCCAAGGGTTTCTTCCCCTTGCAGGACACCGCCTTCGTCTTCGGCACGAGCCAGGCTGCCGAGGATATCTCCTACGACGACATGGTCGCCAAGCACCGGCAACTGGCCGAGATCATCGCCAGCGACCCGGCGGTGCAGAGCTACAACCATGCGGTGGGCGTCACCGGCGGTAGCCAGAGCCTGGCCAACGGGCGTTTCTGGATCGTCCTCAAGGACCGTGGCGAGCGCGATGTCTCGGTCGGCGAGTTCATCGACCGGCTGCGCCCGCAACTGGCCAAGGTGCCGGGAATCATGCTCTACCTGCGCGCGGCGCAGGACATCAACCTCAGTTCCGGACCCTCGCGGACCCAGTACCAGTACGCCCTGCGCAGCAGCGACAGCACCCAGCTGGCGCTCTGGGCGCAACGCCTCACCGAGCGCCTGAAGCAGGTGCCGGGGCTGATGGATGTGTCCAACGACCTGCAGGTCGGCGCCAGCGTCACCGCGCTGGACATCGACCGGGTGGCCGCGGCGCGTTTCGGCCTCAGCGCCGAGGATGTCAGCCAGACCCTCTACGACGCCTTCGGCCAGCGCCAGGTCGGCGAGTACCAGACCGAGGTCAACCAGTACAAGGTGGTCCTCGAACTCGATGCGCGCCAGCGCGGCCGCGCGGAAAGCCTGGACTGGTTCTACCTGCGCTCGCCGCTGAGCGGCGAGATGGTCCCGCTGTCGGCCATCGCCAAGGTCGCGGCGCCGCGCTCCGGGCCGCTGCAGATCAACCACAACGGCATGTTCCCGGCGGTCAACCTGTCCTTCAACCTGGCTGCCGGGGTGTCCCTCGGCGAGGCGGTGCAGGCGGTGCAGCGCGCCCAGGAGGAGATCGGCATGCCCTCGACCATTATCGGCGTGTTCCAGGGCGCGGCGCAGGCCTTCCAGAGCTCGCTGGCCTCGCAACCGCTGCTGATCCTCGCCGCGCTGATCGCGGTGTACATCATCCTCGGGGTGCTCTACGAGAGTTTCGTGCATCCGCTGACGATCCTTTCGACCCTGCCCTCGGCGGGGATCGGCGCGGTGTTCCTGCTCTGGGCCTGGGGCCAGGACTTCTCGATCATGGCGCTGATCGGCATCGTGCTGCTGATCGGTATCGTCAAGAAGAACGGCATCCTCATGGTCGACTTCGCCATCGTCGCCCAGCGCGAGCAGGGCATGAGCGCGGAGCAGGCGATCTACCAGGCCTGCCTGACCCGTTTCCGGCCGATCATGATGACCACCCTGGCCGCGCTGCTGGGCGCGATACCCCTGATGATCGGCTTCGGCACCGGTTCCGAGCTGCGCCAGCCTCTGGGCATCGCGGTGGTCGGCGGGCTGCTGGTGAGCCAGGTGCTGACCCTGTTCAGCACGCCGGTGGTATACCTGGCCCTGGAGCGGCTGTTCCACCGGCGCGGGGCGACGACCTCGGACGGCGGAACCGCTGGGGCGACGGCGACATGA	MTPRAGISGWCVRHPIATALLTLASLLLGLLAFLRLGVAPLPEADFPTIQINALLPGGSPETMASSVATPLEVQFSAIPGITEMTSSSALGTTTLTLQFSLDKSIDVAAQEVQAAINAAAGRLPVDMPNLPTWRKVNPADSPIMILRVNSEMMPLIELSDYAETILARQLSQVNGVGQIFVVGQQRPAIRIQAQPEKLAAYQLTLADLRQSLQSASVNLAKGALYGEGRVSTLAANDQLFNASDYDDLVVAYRQGAPVFLKDVARIVSAPEDDYVQAWPNGVPGVALVILRQPGANIVDTADAIQAALPRLREMLPATIEVDVLNDRTRTIRSSLHEVELTLLLTIGLVVLVMGLFLRQLSATLIVATVLAVSLSASFAAMYVLGFTLNNLTLVALIIAVGFIVDDAIVVVENIHRHLEAGASKVEAALKGAAEIGFTVISISFSLIAAFIPLLFMGGIVGRLFREFAVSVTVAILISVVASLTLAPMLASRFMPALRHAEAPRKGFAEWLTGGYERGLRWALGHQRLMLVGFAFTVLVAVAGYVGIPKGFFPLQDTAFVFGTSQAAEDISYDDMVAKHRQLAEIIASDPAVQSYNHAVGVTGGSQSLANGRFWIVLKDRGERDVSVGEFIDRLRPQLAKVPGIMLYLRAAQDINLSSGPSRTQYQYALRSSDSTQLALWAQRLTERLKQVPGLMDVSNDLQVGASVTALDIDRVAAARFGLSAEDVSQTLYDAFGQRQVGEYQTEVNQYKVVLELDARQRGRAESLDWFYLRSPLSGEMVPLSAIAKVAAPRSGPLQINHNGMFPAVNLSFNLAAGVSLGEAVQAVQRAQEEIGMPSTIIGVFQGAAQAFQSSLASQPLLILAALIAVYIILGVLYESFVHPLTILSTLPSAGIGAVFLLWAWGQDFSIMALIGIVLLIGIVKKNGILMVDFAIVAQREQGMSAEQAIYQACLTRFRPIMMTTLAALLGAIPLMIGFGTGSELRQPLGIAVVGGLLVSQVLTLFSTPVVYLALERLFHRRGATTSDGGTAGATAT	MTPRAGISGWCVRHPIATALLTLASLLLGLLAFLRLGVAPLPEADFPTIQINALLPGGSPETMASSVATPLEVQFSAIPGITEMTSSSALGTTTLTLQFSLDKSIDVAAQEVQAAINAAAGRLPVDMPNLPTWRKVNPADSPIMILRVNSEMMPLIELSDYAETILARQLSQVNGVGQIFVVGQQRPAIRIQAQPEKLAAYQLTLADLRQSLQSASVNLAKGALYGEGRVSTLAANDQLFNASDYDDLVVAYRQGAPVFLKDVARIVSAPEDDYVQAWPNGVPGVALVILRQPGANIVDTADAIQAALPRLREMLPATIEVDVLNDRTRTIRSSLHEVELTLLLTIGLVVLVMGLFLRQLSATLIVATVLAVSLSASFAAMYVLGFTLNNLTLVALIIAVGFIVDDAIVVVENIHRHLEAGASKVEAALKGAAEIGFTVISISFSLIAAFIPLLFMGGIVGRLFREFAVSVTVAILISVVASLTLAPMLASRFMPALRHAEAPRKGFAEWLTGGYERGLRWALGHQRLMLVGFAFTVLVAVAGYVGIPKGFFPLQDTAFVIGTSQAAEDISYDDMVAKHRQLAEIIASDPAVQSYNHAVGVTGGSQSLANGRFWIVLKDRGERDVSVGEFIDRLRPQLAKVPGIMLYLRAAQDINLSSGPSRTQYQYALRSSDSTQLALWAQRLTERLKQVPGLMDVSNDLQVGASVTALDIDRVAAARFGLSAEDVSQTLYDAFGQRQVGEYQTEVNQYKVVLELDARQRGRAESLDWFYLRSPLSGEMVPLSAIAKVAAPRSGPLQINHNGMFPAVNLSFNLAAGVSLGEAVQAVQRAQEEIGMPSTIIGVFQGAAQAFQSSLASQPLLILAALIAVYIILGVLYESFVHPLTILSTLPSAGIGAVFLLWAWGQDFSIMALIGIVLLIGIVKKNGILMVDFAIVAQREQGMSAEQAIYQACLTRFRPIMMTTLAALLGAIPLMIGFGTGSELRQPLGIAVVGGLLVSQVLTLFSTPVVYLALERLFHRRGTTTSDGGTAGATAT	100	gnl|BL_ORD_ID|2021|hsp_num:0	2217			32	37	Agar dilution	Pseudomonas aeruginosa	Pseudomonas	B	PT	4	PT_4	SINK	1				1	NODE_2_length_328786_cov_116.321141	S45_NODE_2_length_328786_cov_116.321141	5		No	No	62	2	1	1	4
S45	NODE_3_length_299614_cov_123.172720_262 # 274934 # 275605 # 1 # ID=1_262;partial=00;start_type=ATG;rbs_motif=None;rbs_spacer=None;gc_cont=0.685	NODE_3_length_299614_cov_123.172720_262	274934	275605	+	Perfect	400	453.366	cprR				100	3005063	protein homolog model	n/a	n/a	peptide antibiotic	antibiotic target alteration; antibiotic efflux	pmr phosphoethanolamine transferase	ATGCATATCCACGTACTCGTCGTCGAAGACAACTTCGATCTCGCCGGCACCGTCATCGACTACCTCGAGGCCGCCGGGGTGGTCTGCGATCACGCCCGCGACGGCCAGGCCGGCCTCAACCTGGCGCGCGCCAACCGCTACGACGTGATCCTGCTGGACATCATGCTGCCGCGCATCAACGGCCGGCAGGTCTGTCGCCAGCTACGCGAAGCCGGCCTGCAGACCCCGGTACTCATGCTCACCGCCCTGGATACCCTGCAGGACAAGCTCGACGGCTTCGACGCCGGCGCCGACGACTACCTGCTCAAGCCCTTCGAACTGCCGGAGCTGCTGGTCCGCCTGCAAGCCCTCAGCCGGCGCCGCAGCGGCCAGGCCCAGCGCCTGCAGGTCGACGACCTGGTGATGGACCTCGACAGCCGCCAGGCCAGCCGCGGCGGCACGCCCCTGGCGCTGTCCCCCACCGCCTGGAAGATCCTTGAGTGCCTGATGCGCGCCAGCCCCGCGCTGGTCACCCGCGAGCAGCTGGGGCGCAGCGTCTGGGGCGACGAACCGCCGGAAAGCAACACCCTCAACGTGCACATGCACCACCTGCGCAGCACCGTCGACAAGGGGTTCGCCACCCCTCTGATCCATACCCTGCACAGCGTCGGCTTCCAGCTGGAGCGCAAATGA	MHIHVLVVEDNFDLAGTVIDYLEAAGVVCDHARDGQAGLNLARANRYDVILLDIMLPRINGRQVCRQLREAGLQTPVLMLTALDTLQDKLDGFDAGADDYLLKPFELPELLVRLQALSRRRSGQAQRLQVDDLVMDLDSRQASRGGTPLALSPTAWKILECLMRASPALVTREQLGRSVWGDEPPESNTLNVHMHHLRSTVDKGFATPLIHTLHSVGFQLERK	MHIHVLVVEDNFDLAGTVIDYLEAAGVVCDHARDGQAGLNLARANRYDVILLDIMLPRINGRQVCRQLREAGLQTPVLMLTALDTLQDKLDGFDAGADDYLLKPFELPELLVRLQALSRRRSGQAQRLQVDDLVMDLDSRQASRGGTPLALSPTAWKILECLMRASPALVTREQLGRSVWGDEPPESNTLNVHMHHLRSTVDKGFATPLIHTLHSVGFQLERK	100	gnl|BL_ORD_ID|2788|hsp_num:0	3803			32	37	Agar dilution	Pseudomonas aeruginosa	Pseudomonas	B	PT	4	PT_4	SINK	1				1	NODE_3_length_299614_cov_123.172720	S45_NODE_3_length_299614_cov_123.172720	5		No	No	62	2	1	1	4
S45	NODE_3_length_299614_cov_123.172720_263 # 275602 # 276897 # 1 # ID=1_263;partial=00;start_type=ATG;rbs_motif=GGAG/GAGG;rbs_spacer=5-10bp;gc_cont=0.674	NODE_3_length_299614_cov_123.172720_263	275602	276897	+	Perfect	800	871.307	cprS				100	3005064	protein homolog model	n/a	n/a	peptide antibiotic	antibiotic target alteration; antibiotic efflux	pmr phosphoethanolamine transferase	ATGAAACGCGGCCTGAGCCTGATCCCCATCGTCGGCGGCGGCGTCACCCTGATCCTCGCCGGGGTGTTGCTGGTCTACACGCGCATGCTCGGCGACTACGGCGAGACCGGCGCCCTCTACCTGCTCAGCATGATGATGGAAGAGGAAGGGCTGTACTTCGCCCAGCGCTACCAGGAAGACCCGGCTACGCCGGCGCCGGACAGCTACTACTTCAAGGGCAGCGTCGGCACCGCGGGGCTGCCGCCGAAACTCAGGGAGATGCTCGACACCCCGCCCTACAAGAGCATCGGCGCCATGCAACTGCTCGGCAACTGGGACGACGATGACGAAGAGGAGGATGACGACGCGCCCAGCGACGATGCCTACGTGGTGGTCCGCCAGCCACTGGCCGACGGCAAGACGCTCTACCTCTACGACAACGACGCCGCCGGCAGCATCGACACGCCGCTGTCCGACGCCATCATCGACGCCCGCGTCAGGCAGACCTGGATCGTCACCCTATCGGTCACCCTGCCTTCGCTGGCCGCCGTCGGCCTGCTGGTCTGGTTCATCGTCGCCCCGTTGCGCAAGCTGACGCGCTGGTCGATGACCCTCGACGACCTTGCCCCGGACAGCCAGCGGCCGCGCTTCAACTACCGCGAACTCAACGTGCTGGCGGATACCCTGTGGAACAGCGTGACCCGGATCAAGGACTTCAGCCAGCGCGAGGAGCGCTTCCTGCGCTACGCCAGCCATGAGCTGCGCACCCCGCTGGCGGTGATCGGCATGAACCTGGAGTTGCTCGACCAACCCGGCCGCGCGCCCTCCCCGCATGCCTTGCAACGCATCCGCCGCTCGGCGCTGGGCATGCAGCAGATGACCGAGACCCTGCTCTGGCTCAGCCGCGAGAGCGGCGAACTGCGCGACGACGGACACATCGAGGTCGGCCGCCTGCTGGAGGAACTGCTCGAGGAGCAGCAGGCGCTGAGCCAGCGCCGCGGCCTGACCTTCCACCTCGACGTGGAGCCACACAGCCTGCCGCAGACCCGCGCACGGATCATCATCGGCAACCTGCTGCGCAACGCCCTGCAGTACAGCGACGAGGGCGTGGTGGAAATCGTCGTGCGCGACCGCAGCCTGCTGATCAGCAACCCCATCGGTGCGGCCCAGGGCACGGAGGAGTCGATGGCGTTCGGTTATGGCCTGGGCCTCGACCTGGTCCAGCGCCTGTGCCAGAAGAGCGGCTGGCGCCTGCATTACAGCAGCGACGAGCAGCGCTTCCGCTGCGAGCTGCTGTTCCCCGCCACGCCGGACTGA	MKRGLSLIPIVGGGVTLILAGVLLVYTRMLGDYGETGALYLLSMMMEEEGLYFAQRYQEDPATPAPDSYYFKGSVGTAGLPPKLREMLDTPPYKSIGAMQLLGNWDDDDEEEDDDAPSDDAYVVVRQPLADGKTLYLYDNDAAGSIDTPLSDAIIDARVRQTWIVTLSVTLPSLAAVGLLVWFIVAPLRKLTRWSMTLDDLAPDSQRPRFNYRELNVLADTLWNSVTRIKDFSQREERFLRYASHELRTPLAVIGMNLELLDQPGRAPSPHALQRIRRSALGMQQMTETLLWLSRESGELRDDGHIEVGRLLEELLEEQQALSQRRGLTFHLDVEPHSLPQTRARIIIGNLLRNALQYSDEGVVEIVVRDRSLLISNPIGAAQGTEESMAFGYGLGLDLVQRLCQKSGWRLHYSSDEQRFRCELLFPATPD	MKRGLSLIPIVGGGVTLILAGVLLVYTRMLGDYGETGALYLLSMMMEEEGLYFAQRYQEDPATPAPDSYYFKGSVGTAGLPPKLREMLDTPPYKSIGAMQLLGNWDDDDEEEDDDAPSDDAYVVVRQPLADGKTLYLYDNDAAGSIDTPLSDAIIDARVRQTWIVTLSVTLPSLAAVGLLVWFIVAPLRKLTRWSMTLDDLAPDSQRPRFNYRELNVLADTLWNSVTRIKDFSQREERFLRYASHELRTPLAVIGMNLELLDQPGRAPSPHALQRIRRSALGMQQMTETLLWLSRESGELRDDGHIEVGRLLEELLEEQQALSQRRGLTFHLDVEPHSLPQTRARIIIGNLLRNALQYSDEGVVEIVVRDRSLLISNPIGAAQGTEESMAFGYGLGLDLVQRLCQKSGWRLHYSSDEQRFRCELLFPATPD	100	gnl|BL_ORD_ID|2789|hsp_num:0	3804			32	37	Agar dilution	Pseudomonas aeruginosa	Pseudomonas	B	PT	4	PT_4	SINK	1				1	NODE_3_length_299614_cov_123.172720	S45_NODE_3_length_299614_cov_123.172720	5		No	No	62	2	1	1	4
S45	NODE_4_length_288961_cov_178.170401_237 # 239908 # 241365 # -1 # ID=1_237;partial=00;start_type=ATG;rbs_motif=GGA/GAG/AGG;rbs_spacer=5-10bp;gc_cont=0.684	NODE_4_length_288961_cov_178.170401_237	239908	241365	-	Perfect	850	963.37	OprM	13921.8	Q1	Multidrug	100	3000379	protein homolog model	n/a	n/a	macrolide antibiotic; fluoroquinolone antibiotic; monobactam; aminoglycoside antibiotic; carbapenem; cephalosporin; cephamycin; penam; tetracycline antibiotic; peptide antibiotic; aminocoumarin antibiotic; diaminopyrimidine antibiotic; sulfonamide antibiotic; phenicol antibiotic; penem; disinfecting agents and antiseptics	antibiotic efflux	resistance-nodulation-cell division (RND) antibiotic efflux pump	ATGAAACGGTCCTTCCTTTCCCTGGCGGTAGCCGCTGTCGTTCTGTCCGGCTGCTCGCTGATCCCCGACTACCAGCGCCCCGAGGCGCCGGTAGCCGCGGCCTACCCGCAAGGGCAGGCCTACGGGCAGAACACCGGCGCGGCGGCCGTTCCGGCCGCCGACATCGGCTGGCGCGAGTTCTTCCGCGACCCGCAGTTGCAGCAACTGATCGGCGTGGCGCTGGAAAACAACCGCGACCTGCGGGTCGCCGCGTTGAACGTCGAGGCCTTCCGGGCGCAGTACCGCATCCAGCGGGCCGACCTGTTCCCGCGGATCGGCGTGGACGGTAGCGGCACCCGCCAGCGTTTGCCGGGCGACCTGTCGACCACCGGCAGTCCGGCGATTTCCAGCCAGTACGGGGTGACCCTGGGCACTACCGCCTGGGAACTCGATCTCTTCGGCCGCCTGCGCAGCCTGCGCGACCAGGCCCTGGAGCAGTACCTGGCGACCGAACAGGCGCAGCGCAGCGCGCAGACCACCCTGGTGGCCAGCGTGGCGACCGCCTACCTGACGCTGAAGGCCGACCAGGCGCAGTTGCAACTGACCAAGGACACCCTGGGCACCTACCAGAAGAGTTTCGACCTGACCCAGCGCAGCTACGACGTCGGCGTCGCCTCCGCGCTCGACCTGCGCCAGGCGCAGACCGCCGTGGAAGGCGCCCGCGCGACCCTGGCGCAGTACACCCGCCTGGTAGCCCAGGACCAGAATGCGCTGGTCCTGCTGCTGGGCTCCGGGATCCCGGCGAACCTGCCGCAAGGCCTGGGCCTGGACCAGACCCTGCTGACCGAAGTGCCGGCGGGTCTGCCGTCGGACCTGCTGCAACGGCGCCCGGACATCCTCGAGGCCGAGCACCAGCTCATGGCCGCCAACGCCAGCATCGGCGCCGCGCGCGCGGCGTTCTTCCCGAGCATCAGCCTGACCGCCAACGCCGGCACCATGAGCCGCCAACTGTCCGGCCTGTTCGACGCCGGTTCGGGTTCCTGGTTGTTCCAGCCGTCGATCAACCTGCCGATCTTCACCGCCGGCAGCCTGCGCGCCAGCCTGGACTACGCGAAGATCCAGAAGGACATCAACGTCGCGCAGTACGAGAAGGCGATCCAGACCGCCTTCCAGGAAGTCGCCGACGGTCTGGCCGCGCGCGGTACCTTCACCGAGCAGTTGCAGGCACAGCGCGATCTGGTCAAGGCCAGCGACGAGTACTACCAGCTCGCCGACAAGCGCTACCGCACGGGGGTGGACAACTACCTGACCCTGCTCGACGCGCAACGCTCGCTGTTCACCGCGCAGCAGCAACTGATCACCGACCGCCTCAACCAACTGACCAGCGAGGTCAACCTGTACAAGGCCCTCGGCGGCGGCTGGAACCAGCAGACCGTGACCCAGCAGCAGACCGCGAAGAAGGAAGATCCGCAGGCCTGA	MKRSFLSLAVAAVVLSGCSLIPDYQRPEAPVAAAYPQGQAYGQNTGAAAVPAADIGWREFFRDPQLQQLIGVALENNRDLRVAALNVEAFRAQYRIQRADLFPRIGVDGSGTRQRLPGDLSTTGSPAISSQYGVTLGTTAWELDLFGRLRSLRDQALEQYLATEQAQRSAQTTLVASVATAYLTLKADQAQLQLTKDTLGTYQKSFDLTQRSYDVGVASALDLRQAQTAVEGARATLAQYTRLVAQDQNALVLLLGSGIPANLPQGLGLDQTLLTEVPAGLPSDLLQRRPDILEAEHQLMAANASIGAARAAFFPSISLTANAGTMSRQLSGLFDAGSGSWLFQPSINLPIFTAGSLRASLDYAKIQKDINVAQYEKAIQTAFQEVADGLAARGTFTEQLQAQRDLVKASDEYYQLADKRYRTGVDNYLTLLDAQRSLFTAQQQLITDRLNQLTSEVNLYKALGGGWNQQTVTQQQTAKKEDPQA	MKRSFLSLAVAAVVLSGCSLIPDYQRPEAPVAAAYPQGQAYGQNTGAAAVPAADIGWREFFRDPQLQQLIGVALENNRDLRVAALNVEAFRAQYRIQRADLFPRIGVDGSGTRQRLPGDLSTTGSPAISSQYGVTLGTTAWELDLFGRLRSLRDQALEQYLATEQAQRSAQTTLVASVATAYLTLKADQAQLQLTKDTLGTYQKSFDLTQRSYDVGVASALDLRQAQTAVEGARATLAQYTRLVAQDQNALVLLLGSGIPANLPQGLGLDQTLLTEVPAGLPSDLLQRRPDILEAEHQLMAANASIGAARAAFFPSISLTANAGTMSRQLSGLFDAGSGSWLFQPSINLPIFTAGSLRASLDYAKIQKDINVAQYEKAIQTAFQEVADGLAARGTFTEQLQAQRDLVKASDEYYQLADKRYRTGVDNYLTLLDAQRSLFTAQQQLITDRLNQLTSEVNLYKALGGGWNQQTVTQQQTAKKEDPQA	100	gnl|BL_ORD_ID|2355|hsp_num:0	1305			32	37	Agar dilution	Pseudomonas aeruginosa	Pseudomonas	B	PT	4	PT_4	SINK	1				1	NODE_4_length_288961_cov_178.170401	S45_NODE_4_length_288961_cov_178.170401	5		No	No	62	2	1	1	4
S45	NODE_4_length_288961_cov_178.170401_238 # 241367 # 244507 # -1 # ID=1_238;partial=00;start_type=ATG;rbs_motif=GGA/GAG/AGG;rbs_spacer=5-10bp;gc_cont=0.646	NODE_4_length_288961_cov_178.170401_238	241367	244507	-	Strict	1950	2120.12	MexB	38360.6	Q1	Multidrug	99.9	3000378	protein homolog model	n/a	n/a	macrolide antibiotic; fluoroquinolone antibiotic; monobactam; carbapenem; cephalosporin; cephamycin; penam; tetracycline antibiotic; peptide antibiotic; aminocoumarin antibiotic; diaminopyrimidine antibiotic; sulfonamide antibiotic; phenicol antibiotic; penem	antibiotic efflux	resistance-nodulation-cell division (RND) antibiotic efflux pump	ATGTCGAAGTTTTTCATTGATAGGCCCATTTTCGCGTGGGTGATCGCCTTGGTGATCATGCTCGCGGGCGGCCTGTCGATCCTCAGTCTGCCGGTCAACCAGTACCCGGCCATCGCCCCGCCGGCCATCGCCGTGCAGGTGAGCTACCCGGGCGCCTCGGCCGAGACGGTGCAGGACACCGTGGTCCAGGTGATCGAGCAGCAGATGAACGGGATCGACAATCTGCGCTACATCTCCTCGGAGAGTAACTCCGACGGCAGCATGACCATCACCGTGACCTTCGAACAGGGCACCGACCCCGACATCGCCCAGGTCCAGGTGCAGAACAAGCTGCAACTGGCCACCCCGCTACTGCCGCAGGAAGTGCAGCGCCAGGGGATCCGGGTGACCAAGGCGGTGAAGAACTTCCTCATGGTGGTCGGTGTGGTTTCCACCGACGGCAGCATGACCAAGGAAGACCTGTCGAACTACATCGTTTCCAACATCCAGGACCCGCTCTCGCGGACCAAGGGCGTCGGTGACTTCCAGGTGTTCGGCTCGCAGTACTCGATGCGCATCTGGCTCGACCCGGCCAAGCTGAACAGCTACCAGCTGACCCCGGGCGACGTGAGCAGCGCGATCCAGGCGCAGAACGTGCAGATTTCCTCCGGCCAGCTCGGCGGCTTGCCGGCGGTCAAGGGCCAGCAGCTCAACGCCACCATCATCGGCAAGACCCGCCTGCAGACCGCGGAGCAATTCGAGAACATCCTGCTCAAGGTCAATCCCGACGGTTCCCAGGTGCGCCTGAAGGACGTCGCCGATGTAGGCCTGGGCGGCCAGGACTACAGCATCAACGCGCAGTTCAACGGCAGCCCGGCGTCCGGTATCGCGATCAAGCTGGCCACCGGCGCCAACGCGCTGGATACCGCTAAGGCGATCCGCCAGACCATCGCCAACCTGGAACCGTTCATGCCGCAGGGCATGAAGGTGGTCTACCCGTACGACACCACCCCGGTGGTCTCGGCCTCGATCCATGAGGTAGTGAAGACCCTCGGCGAGGCGATCCTCCTCGTGTTCCTGGTGATGTACCTGTTCCTGCAGAACTTCCGCGCCACGCTGATCCCGACCATCGCCGTACCGGTGGTGCTGCTGGGGACCTTCGGCGTGCTCGCCGCGTTCGGCTTCTCGATCAACACCCTGACCATGTTCGGCATGGTGCTGGCCATCGGCTTGCTGGTGGACGACGCCATCGTGGTGGTGGAGAACGTCGAGCGGGTGATGGCCGAGGAAGGCCTGTCGCCAAGGGAGGCGGCGCGCAAGTCCATGGGCCAGATCCAGGGCGCGCTGGTCGGTATCGCCATGGTGCTCTCGGCGGTATTCCTGCCGATGGCGTTCTTCGGCGGCTCCACCGGGGTGATCTACCGGCAGTTCTCCATCACCATCGTGTCGGCCATGGCCCTCTCGGTGATCGTGGCGCTGATCCTCACCCCGGCGCTCTGCGCGACCATGCTCAAGCCGATCGAGAAAGGCGACCATGGCGAGCACAAGGGCGGCTTCTTCGGCTGGTTCAACCGGATGTTCCTTTCCACCACCCACGGCTACGAGCGGGGCGTGGCGTCGATCCTCAAGCATCGCGCGCCGTACCTGCTGATCTACGTGGTGATCGTGGCCGGGATGATCTGGATGTTCACCCGCATTCCCACCGCGTTCCTCCCCGACGAGGACCAGGGCGTACTGTTCGCCCAGGTACAGACCCCGCCGGGCTCCAGCGCCGAGCGTACCCAGGTGGTGGTGGACTCGATGCGCGAATACCTGCTGGAGAAGGAAAGCTCTTCGGTCAGCTCGGTGTTCACCGTGACCGGCTTCAACTTCGCCGGCCGCGGCCAGAGTTCGGGCATGGCGTTCATCATGCTCAAGCCCTGGGAAGAGCGTCCCGGTGGCGAGAACAGCGTGTTCGAGCTGGCCAAGCGCGCGCAGATGCACTTCTTCAGCTTCAAGGACGCGATGGTGTTCGCCTTCGCGCCGCCGTCGGTACTGGAACTGGGTAACGCCACCGGCTTCGACCTGTTCCTCCAGGACCAGGCGGGCGTCGGCCACGAGGTCCTGCTCCAGGCGCGCAACAAGTTCCTCATGCTCGCCGCGCAGAACCCGGCGCTGCAACGCGTGCGCCCCAACGGCATGAGCGACGAACCGCAGTACAAGCTGGAGATCGACGACGAGAAGGCCAGCGCCCTCGGCGTGTCCCTCGCCGACATCAACAGCACCGTGTCCATCGCCTGGGGTTCCAGCTACGTCAACGACTTCATCGACCGTGGCCGGGTCAAGCGGGTCTACCTGCAGGGCAGGCCGGACGCGCGGATGAACCCGGACGACCTGAGCAAGTGGTACGTGCGCAACGACAAGGGCGAGATGGTGCCGTTCAACGCCTTCGCCACCGGCAAGTGGGAATACGGTTCGCCGAAGCTGGAGCGCTACAATGGCGTGCCGGCGATGGAGATCCTCGGCGAGCCGGCGCCCGGCCTGAGTTCCGGTGACGCCATGGCGGCGGTCGAGGAGATCGTCAAGCAATTGCCGAAAGGCGTTGGCTACTCCTGGACCGGCCTGTCCTACGAGGAGCGCTTGTCCGGTTCGCAGGCGCCGGCGCTGTATGCGCTGTCGCTGCTGGTGGTGTTCCTCTGCCTGGCGGCCCTGTACGAAAGCTGGTCGATTCCGTTCTCGGTGATGCTGGTGGTGCCGTTGGGCGTGATCGGCGCGCTGCTGGCGACGTCCATGCGCGGCCTGTCCAACGACGTGTTCTTCCAGGTGGGCCTGTTGACGACCATCGGCCTGTCGGCGAAGAACGCCATTCTCATCGTGGAGTTCGCCAAGGAGCTGCACGAGCAGGGCAAGGGCATCGTCGAGGCGGCCATCGAAGCCTGCCGCATGCGTCTGCGGCCGATCGTGATGACCTCCCTGGCGTTCATCCTCGGCGTGGTCCCGCTGGCGATCTCCACCGGCGCCGGCTCGGGCAGCCAGCATGCGATCGGTACCGGCGTGATCGGCGGCATGGTCACTGCGACCGTCCTGGCGATCTTCTGGGTACCGCTGTTCTACGTGGCGGTCAGCACGCTGTTCAAGGACGAGGCGTCCAAGCAGCAAGCGTCCGTCGAAAAGGGGCAATGA	MSKFFIDRPIFAWVIALVIMLAGGLSILSLPVNQYPAIAPPAIAVQVSYPGASAETVQDTVVQVIEQQMNGIDNLRYISSESNSDGSMTITVTFEQGTDPDIAQVQVQNKLQLATPLLPQEVQRQGIRVTKAVKNFLMVVGVVSTDGSMTKEDLSNYIVSNIQDPLSRTKGVGDFQVFGSQYSMRIWLDPAKLNSYQLTPGDVSSAIQAQNVQISSGQLGGLPAVKGQQLNATIIGKTRLQTAEQFENILLKVNPDGSQVRLKDVADVGLGGQDYSINAQFNGSPASGIAIKLATGANALDTAKAIRQTIANLEPFMPQGMKVVYPYDTTPVVSASIHEVVKTLGEAILLVFLVMYLFLQNFRATLIPTIAVPVVLLGTFGVLAAFGFSINTLTMFGMVLAIGLLVDDAIVVVENVERVMAEEGLSPREAARKSMGQIQGALVGIAMVLSAVFLPMAFFGGSTGVIYRQFSITIVSAMALSVIVALILTPALCATMLKPIEKGDHGEHKGGFFGWFNRMFLSTTHGYERGVASILKHRAPYLLIYVVIVAGMIWMFTRIPTAFLPDEDQGVLFAQVQTPPGSSAERTQVVVDSMREYLLEKESSSVSSVFTVTGFNFAGRGQSSGMAFIMLKPWEERPGGENSVFELAKRAQMHFFSFKDAMVFAFAPPSVLELGNATGFDLFLQDQAGVGHEVLLQARNKFLMLAAQNPALQRVRPNGMSDEPQYKLEIDDEKASALGVSLADINSTVSIAWGSSYVNDFIDRGRVKRVYLQGRPDARMNPDDLSKWYVRNDKGEMVPFNAFATGKWEYGSPKLERYNGVPAMEILGEPAPGLSSGDAMAAVEEIVKQLPKGVGYSWTGLSYEERLSGSQAPALYALSLLVVFLCLAALYESWSIPFSVMLVVPLGVIGALLATSMRGLSNDVFFQVGLLTTIGLSAKNAILIVEFAKELHEQGKGIVEAAIEACRMRLRPIVMTSLAFILGVVPLAISTGAGSGSQHAIGTGVIGGMVTATVLAIFWVPLFYVAVSTLFKDEASKQQASVEKGQ	MSKFFIDRPIFAWVIALVIMLAGGLSILSLPVNQYPAIAPPAIAVQVSYPGASAETVQDTVVQVIEQQMNGIDNLRYISSESNSDGSMTTTVTFEQGTDPDIAQVQVQNKLQLATPLLPQEVQRQGIRVTKAVKNFLMVVGVVSTDGSMTKEDLSNYIVSNIQDPLSRTKGVGDFQVFGSQYSMRIWLDPAKLNSYQLTPGDVSSAIQAQNVQISSGQLGGLPAVKGQQLNATIIGKTRLQTAEQFENILLKVNPDGSQVRLKDVADVGLGGQDYSINAQFNGSPASGIAIKLATGANALDTAKAIRQTIANLEPFMPQGMKVVYPYDTTPVVSASIHEVVKTLGEAILLVFLVMYLFLQNFRATLIPTIAVPVVLLGTFGVLAAFGFSINTLTMFGMVLAIGLLVDDAIVVVENVERVMAEEGLSPREAARKSMGQIQGALVGIAMVLSAVFLPMAFFGGSTGVIYRQFSITIVSAMALSVIVALILTPALCATMLKPIEKGDHGEHKGGFFGWFNRMFLSTTHGYERGVASILKHRAPYLLIYVVIVAGMIWMFTRIPTAFLPDEDQGVLFAQVQTPPGSSAERTQVVVDSMREYLLEKESSSVSSVFTVTGFNFAGRGQSSGMAFIMLKPWEERPGGENSVFELAKRAQMHFFSFKDAMVFAFAPPSVLELGNATGFDLFLQDQAGVGHEVLLQARNKFLMLAAQNPALQRVRPNGMSDEPQYKLEIDDEKASALGVSLADINSTVSIAWGSSYVNDFIDRGRVKRVYLQGRPDARMNPDDLSKWYVRNDKGEMVPFNAFATGKWEYGSPKLERYNGVPAMEILGEPAPGLSSGDAMAAVEEIVKQLPKGVGYSWTGLSYEERLSGSQAPALYALSLLVVFLCLAALYESWSIPFSVMLVVPLGVIGALLATSMRGLSNDVFFQVGLLTTIGLSAKNAILIVEFAKELHEQGKGIVEAAIEACRMRLRPIVMTSLAFILGVVPLAISTGAGSGSQHAIGTGVIGGMVTATVLAIFWVPLFYVAVSTLFKDEASKQQASVEKGQ	100	gnl|BL_ORD_ID|1789|hsp_num:0	1925			32	37	Agar dilution	Pseudomonas aeruginosa	Pseudomonas	B	PT	4	PT_4	SINK	1				1	NODE_4_length_288961_cov_178.170401	S45_NODE_4_length_288961_cov_178.170401	5		No	No	62	2	1	1	4
S45	NODE_4_length_288961_cov_178.170401_239 # 244523 # 245674 # -1 # ID=1_239;partial=00;start_type=ATG;rbs_motif=GGAG/GAGG;rbs_spacer=5-10bp;gc_cont=0.663	NODE_4_length_288961_cov_178.170401_239	244523	245674	-	Perfect	650	768.074	MexA	7732.72	Q1	Multidrug	100	3000377	protein homolog model	n/a	n/a	macrolide antibiotic; fluoroquinolone antibiotic; monobactam; carbapenem; cephalosporin; cephamycin; penam; tetracycline antibiotic; peptide antibiotic; aminocoumarin antibiotic; diaminopyrimidine antibiotic; sulfonamide antibiotic; phenicol antibiotic; penem	antibiotic efflux	resistance-nodulation-cell division (RND) antibiotic efflux pump	ATGCAACGAACGCCAGCCATGCGTGTACTGGTTCCGGCCCTGCTGGTCGCGATTTCGGCCCTTTCCGGGTGCGGAAAAAGCGAGGCGCCGCCGCCGGCGCAAACGCCGGAGGTCGGGATCGTGACCCTGGAAGCGCAGACGGTGACCCTGAATACCGAGCTGCCGGGCCGGACCAATGCGTTCCGCATCGCCGAGGTGCGTCCCCAGGTGAACGGCATCATCCTCAAGCGCCTGTTCAAGGAAGGCAGTGACGTCAAGGCCGGGCAGCAGCTCTACCAGATCGACCCCGCCACCTACGAGGCCGACTACCAGAGCGCCCAGGCCAACCTGGCCTCGACCCAGGAGCAGGCCCAGCGCTACAAGCTGCTGGTCGCCGACCAGGCCGTGAGCAAGCAGCAGTACGCCGACGCCAATGCCGCATACCTGCAGTCCAAGGCGGCGGTGGAACAGGCGCGGATCAACCTGCGCTACACCAAGGTGCTGTCGCCGATCTCCGGCCGCATCGGCCGTTCCGCGGTGACCGAAGGCGCCCTGGTGACCAACGGCCAGGCCAACGCGATGGCCACCGTGCAACAGCTCGACCCGATCTACGTCGACGTCACCCAGCCGTCCACCGCCCTGCTGCGCCTGCGCCGCGAACTGGCCAGCGGCCAGTTGGAGCGCGCCGGCGACAACGCTGCGAAGGTCTCCCTGAAGCTGGAGGACGGTAGCCAATACCCGCTGGAAGGCCGCCTCGAATTCTCCGAGGTTTCCGTCGACGAAGGCACCGGCTCGGTCACCATCCGCGCCGTGTTCCCCAACCCGAACAACGAGCTGCTGCCCGGCATGTTCGTTCACGCGCAGTTGCAGGAAGGCGTCAAGCAGAAGGCCATCCTCGCTCCGCAGCAAGGCGTGACCCGCGACCTCAAGGGCCAGGCTACCGCGCTGGTGGTGAACGCGCAGAACAAGGTCGAGCTGCGGGTGATCAAGGCCGACCGGGTGATCGGCGACAAGTGGTTGGTTACCGAAGGCCTGAACGCCGGCGACAAGATCATTACCGAAGGCCTGCAGTTCGTGCAGCCGGGTGTCGAGGTGAAGACCGTGCCGGCGAAGAATGTCGCGTCCGCGCAGAAGGCCGACGCCGCTCCGGCGAAAACCGACAGCAAGGGCTGA	MQRTPAMRVLVPALLVAISALSGCGKSEAPPPAQTPEVGIVTLEAQTVTLNTELPGRTNAFRIAEVRPQVNGIILKRLFKEGSDVKAGQQLYQIDPATYEADYQSAQANLASTQEQAQRYKLLVADQAVSKQQYADANAAYLQSKAAVEQARINLRYTKVLSPISGRIGRSAVTEGALVTNGQANAMATVQQLDPIYVDVTQPSTALLRLRRELASGQLERAGDNAAKVSLKLEDGSQYPLEGRLEFSEVSVDEGTGSVTIRAVFPNPNNELLPGMFVHAQLQEGVKQKAILAPQQGVTRDLKGQATALVVNAQNKVELRVIKADRVIGDKWLVTEGLNAGDKIITEGLQFVQPGVEVKTVPAKNVASAQKADAAPAKTDSKG	MQRTPAMRVLVPALLVAISALSGCGKSEAPPPAQTPEVGIVTLEAQTVTLNTELPGRTNAFRIAEVRPQVNGIILKRLFKEGSDVKAGQQLYQIDPATYEADYQSAQANLASTQEQAQRYKLLVADQAVSKQQYADANAAYLQSKAAVEQARINLRYTKVLSPISGRIGRSAVTEGALVTNGQANAMATVQQLDPIYVDVTQPSTALLRLRRELASGQLERAGDNAAKVSLKLEDGSQYPLEGRLEFSEVSVDEGTGSVTIRAVFPNPNNELLPGMFVHAQLQEGVKQKAILAPQQGVTRDLKGQATALVVNAQNKVELRVIKADRVIGDKWLVTEGLNAGDKIITEGLQFVQPGVEVKTVPAKNVASAQKADAAPAKTDSKG	100	gnl|BL_ORD_ID|438|hsp_num:0	440			32	37	Agar dilution	Pseudomonas aeruginosa	Pseudomonas	B	PT	4	PT_4	SINK	1				1	NODE_4_length_288961_cov_178.170401	S45_NODE_4_length_288961_cov_178.170401	5		No	No	62	2	1	1	4
S45	NODE_4_length_288961_cov_178.170401_240 # 245949 # 246392 # 1 # ID=1_240;partial=00;start_type=ATG;rbs_motif=None;rbs_spacer=None;gc_cont=0.624	NODE_4_length_288961_cov_178.170401_240	245949	246392	+	Strict	270	295.049	MexR				99.32	3000506	protein overexpression model	n/a	n/a	macrolide antibiotic; fluoroquinolone antibiotic; monobactam; carbapenem; cephalosporin; cephamycin; penam; tetracycline antibiotic; peptide antibiotic; aminocoumarin antibiotic; diaminopyrimidine antibiotic; sulfonamide antibiotic; phenicol antibiotic; penem	antibiotic target alteration; antibiotic efflux	resistance-nodulation-cell division (RND) antibiotic efflux pump	ATGAACTACCCCGTGAATCCCGACCTGATGCCCGCGCTGATGGCGGTCTTCCAGCATGTGCGGACGCGCATCCAGAGCGAGCTCGATTGCCAGCGACTCGACCTGACCCCGCCCGACGTCCATGTATTGAAGCTTATCGACGAACAACGCGGGCTGAACCTGCAGGACCTGGGACGCCAGATGTGCCGCGACAAGGCACTGATCACCCGGAAGATCCGCGAGCTGGAGGGAAGAAACCTGGTCCGCCGCGAGCGCAACCCCAGCGACCAGCGCAGCTTCCAGCTCTTCCTCACCGACGAGGGGCTGGCCATCCACCAGCATGCGGAAGCCATCATGTCACGCGTGCATGACGAGTTGTTTGCCCCGCTCACCCCGGAGGAACAAGCCACCCTGGTGCATCTCCTCGACCAATGCCTGGCCGCGCAACCGCTTGAGGATATTTAA	MNYPVNPDLMPALMAVFQHVRTRIQSELDCQRLDLTPPDVHVLKLIDEQRGLNLQDLGRQMCRDKALITRKIRELEGRNLVRRERNPSDQRSFQLFLTDEGLAIHQHAEAIMSRVHDELFAPLTPEEQATLVHLLDQCLAAQPLEDI	MNYPVNPDLMPALMAVFQHVRTRIQSELDCQRLDLTPPDVHVLKLIDEQRGLNLQDLGRQMCRDKALITRKIRELEGRNLVRRERNPSDQRSFQLFLTDEGLAIHQHAEAIMSRVHDELFAPLTPVEQATLVHLLDQCLAAQPLEDI	100	gnl|BL_ORD_ID|2333|hsp_num:0	1474			32	37	Agar dilution	Pseudomonas aeruginosa	Pseudomonas	B	PT	4	PT_4	SINK	1				1	NODE_4_length_288961_cov_178.170401	S45_NODE_4_length_288961_cov_178.170401	5		No	No	62	2	1	1	4
S45	NODE_5_length_287703_cov_170.358549_17 # 20790 # 22238 # 1 # ID=1_17;partial=00;start_type=ATG;rbs_motif=AGGA;rbs_spacer=5-10bp;gc_cont=0.687	NODE_5_length_287703_cov_170.358549_17	20790	22238	+	Perfect	850	967.222	OpmH	0.684612	Q4	triclosan	100	3003682	protein homolog model	n/a	n/a	disinfecting agents and antiseptics	antibiotic efflux	resistance-nodulation-cell division (RND) antibiotic efflux pump	ATGCTGCGCAGACTCTCCCTGGCGGCCGCCGTGGCCGCTGCTACCGGTGTCGCCTGGGCCGCCCAGCCGACCCCACTGCCGACCAAGACCGACCTGATCAGCGTCTACAAGGAAGCCGTCGACAACAACGCCGACCTCGCCGCCGCCCAGGCCGACTACCTGGCGCGCAAGGAAGTGGTGCCCCAGGCCCGCGCCGGCCTGCTGCCGCAACTCGGCGCCGGCGCCCGCGTCGGAGACACCCGGATCGCATTCGACGAGCGTCCGGCGACCGTCAAGCGCAACAGCCAGGTCGTCCAGGCCACCCTCAGCCAGCCGTTGTTCCGCGCCGACCGCTGGTTCCAGTGGCAGGCCGCCAAGGAAACCAGCGACCAGGCCCGGCTGGAATTCTCCGCGACCCAGCAGGACCTGATCCTGCGCAGCGCCGAGACCTACTTCACGGTGCTCCGCGCCCAGGACAACCTGGCCACCAGCAAGGCCGAGGAAGCCGCCTTCAAGCGCCAGCTGGACCAGGCAAACGAGCGCTTCGACGTGGGCCTTTCCGACAAGACCGACGTGCTCGAGGCCCAGGCCAGCTACGACACCGCCCGCGCCAACCGGCTGATCGCCGAACAGCGCGTGGACGATGCCTTCCAGGCCCTGGTGACCCTGACCAACCGCGACTACAGCGCCATCGAGGGCATGCGCCACACCCTGCCGGTGGTGCCGCCGGCGCCGAACGACGCCAAGGCCTGGGTCGATACCGCGGTGCAGCAGAACCTGCGCCTGCTGGCCAGCAACTACGCGGTCAACGCCGCCGAGGAAACCCTCCGCCAGCGCAAGGCCGGGCACCTGCCGACCCTCGATGCCGTGGCCCAGTACCAGAAGGGCGACAACGACGCCCTCGGCTTCGCCAACAGCGCCGCCAATCCGCTGGTGCACTATGGCAAGTATGTCGACGAGCGCAGCATTGGCCTGGAACTGAACATCCCGATCTACAGCGGCGGCCTGACCTCCTCCCAGGTCCGCGAGTCCTACCAGCGCCTCAACCAGAGCGAGCAGTCCCGCGAAGGCCAGCGCCGCCAGGTGGTGCAGGACACCCGCAACCTGCACCGCGCGGTGAATACCGACGTCGAGCAGGTCCAGGCGCGGCGCCAGGCGATCATCTCCAACCAGAGTTCGCTGGAAGCCACCGAGATCGGCTACCAGGTCGGCACCCGCAACATCGTCGACGTGCTCAACGCCCAGCGCCAGCTGTACGCCGCCGTGCGCGACTACAACAACAGCCGCTACGACTACATCCTCGATACCCTGCGCCTGAAGCAGGCGGCCGGCACCCTCAGCCCGGCCGACCTGGAGGCGCTCAGCGCCTACCTGAAGCAGGACTACGATCCGGACAAGGACTTCCTCCCGCCGGACCTGGCCAAGGCCGCCGCCGAGCAGTTACAGAGCAAGCCGCGCCAGCAGTACTAG	MLRRLSLAAAVAAATGVAWAAQPTPLPTKTDLISVYKEAVDNNADLAAAQADYLARKEVVPQARAGLLPQLGAGARVGDTRIAFDERPATVKRNSQVVQATLSQPLFRADRWFQWQAAKETSDQARLEFSATQQDLILRSAETYFTVLRAQDNLATSKAEEAAFKRQLDQANERFDVGLSDKTDVLEAQASYDTARANRLIAEQRVDDAFQALVTLTNRDYSAIEGMRHTLPVVPPAPNDAKAWVDTAVQQNLRLLASNYAVNAAEETLRQRKAGHLPTLDAVAQYQKGDNDALGFANSAANPLVHYGKYVDERSIGLELNIPIYSGGLTSSQVRESYQRLNQSEQSREGQRRQVVQDTRNLHRAVNTDVEQVQARRQAIISNQSSLEATEIGYQVGTRNIVDVLNAQRQLYAAVRDYNNSRYDYILDTLRLKQAAGTLSPADLEALSAYLKQDYDPDKDFLPPDLAKAAAEQLQSKPRQQY	MLRRLSLAAAVAAATGVAWAAQPTPLPTKTDLISVYKEAVDNNADLAAAQADYLARKEVVPQARAGLLPQLGAGARVGDTRIAFDERPATVKRNSQVVQATLSQPLFRADRWFQWQAAKETSDQARLEFSATQQDLILRSAETYFTVLRAQDNLATSKAEEAAFKRQLDQANERFDVGLSDKTDVLEAQASYDTARANRLIAEQRVDDAFQALVTLTNRDYSAIEGMRHTLPVVPPAPNDAKAWVDTAVQQNLRLLASNYAVNAAEETLRQRKAGHLPTLDAVAQYQKGDNDALGFANSAANPLVHYGKYVDERSIGLELNIPIYSGGLTSSQVRESYQRLNQSEQSREGQRRQVVQDTRNLHRAVNTDVEQVQARRQAIISNQSSLEATEIGYQVGTRNIVDVLNAQRQLYAAVRDYNNSRYDYILDTLRLKQAAGTLSPADLEALSAYLKQDYDPDKDFLPPDLAKAAAEQLQSKPRQQY	100	gnl|BL_ORD_ID|2005|hsp_num:0	2195			32	37	Agar dilution	Pseudomonas aeruginosa	Pseudomonas	B	PT	4	PT_4	SINK	1				1	NODE_5_length_287703_cov_170.358549	S45_NODE_5_length_287703_cov_170.358549	5		No	No	62	2	1	1	4
S45	NODE_5_length_287703_cov_170.358549_34 # 42793 # 43125 # 1 # ID=1_34;partial=00;start_type=ATG;rbs_motif=GGAGG;rbs_spacer=5-10bp;gc_cont=0.661	NODE_5_length_287703_cov_170.358549_34	42793	43125	+	Perfect	170	206.838	Pseudomonas aeruginosa emrE	0	RI=0	aminoglycoside antibiotic	100	3004038	protein homolog model	n/a	n/a	aminoglycoside antibiotic	antibiotic efflux	small multidrug resistance (SMR) antibiotic efflux pump	ATGACCAATTATCTCTACCTCGCCATCGCCATCGCCGCCGAAGTGGTCGCCACCACCTCGCTGAAAGCCGTCGCCGGATTCAGCAAGCCACTGCCGCTGCTGCTGGTGGTGGGCGGCTACGTGCTCGCCTTCAGCATGCTCGTGCTGGTCATGCGCACCCTGCCGGTCGGCGTGGTCTACGCCATCTGGTCCGGGCTCGGCATCGTCCTGGTCAGCCTGGTGGCGATGTTCGTCTACGGCCAGCGCCTGGACCCCGCGGCCCTCCTCGGTATCGGCCTGATCATCGCCGGCGTGCTGGTGATCCAGTTGTTCTCCCGCGCTTCGGGGCACTGA	MTNYLYLAIAIAAEVVATTSLKAVAGFSKPLPLLLVVGGYVLAFSMLVLVMRTLPVGVVYAIWSGLGIVLVSLVAMFVYGQRLDPAALLGIGLIIAGVLVIQLFSRASGH	MTNYLYLAIAIAAEVVATTSLKAVAGFSKPLPLLLVVGGYVLAFSMLVLVMRTLPVGVVYAIWSGLGIVLVSLVAMFVYGQRLDPAALLGIGLIIAGVLVIQLFSRASGH	100	gnl|BL_ORD_ID|2316|hsp_num:0	2655			32	37	Agar dilution	Pseudomonas aeruginosa	Pseudomonas	B	PT	4	PT_4	SINK	1				1	NODE_5_length_287703_cov_170.358549	S45_NODE_5_length_287703_cov_170.358549	5		No	No	62	2	1	1	4
S45	NODE_6_length_284190_cov_149.709052_1 # 299 # 928 # 1 # ID=1_1;partial=00;start_type=ATG;rbs_motif=None;rbs_spacer=None;gc_cont=0.657	NODE_6_length_284190_cov_149.709052_1	299	928	+	Strict	400	412.149	nalC				96.71	3000818	protein overexpression model	S209R, G71E	n/a	macrolide antibiotic; fluoroquinolone antibiotic; monobactam; carbapenem; cephalosporin; cephamycin; penam; tetracycline antibiotic; peptide antibiotic; aminocoumarin antibiotic; diaminopyrimidine antibiotic; sulfonamide antibiotic; phenicol antibiotic; penem	antibiotic efflux	resistance-nodulation-cell division (RND) antibiotic efflux pump	ATGAACGATGCGTCCCCCCGTCTGACCGAACGCCGCCGCGCCATGCTCGACGCCGCCACCCAGGCCTTTCTCGAACACGGTTTCGAAGGCACCACCCTGGACATGGTGATTGAACGGGCCGGTGGTTCACGGGGAACCCTGTACAGCTCCTTCGGCGGCAAGGAAGGCCTGTTTGCCGCGGTGATCGCCCACATGATCGAGGAAATCTTCGACGACAGCGCCGATCAGCCGCGCCCCGCCGCCACGCTGAGCGCCACCCTCGAGCATTTCGGCCGGCGCTTCCTCACCAGCCTGCTCGATCCCCGCTGCCAGAGCCTCTATCGCCTGGTGGTGGCGGAATCTCCGCGGTTTCCGGCGATCGGCAAGTCCTTCTACGAGCAGGGGCCGCAGCAGAGCTACCTGCTGCTCAGCGAGCGACTGGTAGCGGTCGCCCCCCACATGGACGAGGAAACGCTCTACGCGGTGGCCTGCCAGTTTCTCGAGATGCTCAAGGCCGACCTGTTCCTCAAGGCCCTCAGCGTGGCCGACTTCCAGCCGACCATGGCGCTGCTGGAAACCCGCCTCAAGCTGTCGGTGGACATCATCGCCTGCTACCTGGAACACCTGTCGCAGCGCCCCGCGCAGGGCTGA	MNDASPRLTERRRAMLDAATQAFLEHGFEGTTLDMVIERAGGSRGTLYSSFGGKEGLFAAVIAHMIEEIFDDSADQPRPAATLSATLEHFGRRFLTSLLDPRCQSLYRLVVAESPRFPAIGKSFYEQGPQQSYLLLSERLVAVAPHMDEETLYAVACQFLEMLKADLFLKALSVADFQPTMALLETRLKLSVDIIACYLEHLSQRPAQG	MNDASPRLTERGRQRRRAMLDAATQAFLEHGFEGTTLDMVIERAGGSRGTLYSSFGGKEGLFAAVIAHMIGEIFDDSADQPRPAATLSATLEHFGRRFLTSLLDPRCQSLYRLVVAESPRFPAIGKSFYEQGPQQSYLLLSERLAAVAPHMDEETLYAVACQFLEMLKADLFLKALSVADFQPTMALLETRLKLSVDIIACYLEHLSQSPAQG	98.12	gnl|BL_ORD_ID|2127|hsp_num:0	1670			32	37	Agar dilution	Pseudomonas aeruginosa	Pseudomonas	B	PT	4	PT_4	SINK	1				1	NODE_6_length_284190_cov_149.709052	S45_NODE_6_length_284190_cov_149.709052	5		No	No	62	2	1	1	4
S45	NODE_6_length_284190_cov_149.709052_105 # 112712 # 113050 # -1 # ID=1_105;partial=00;start_type=ATG;rbs_motif=AGGAG;rbs_spacer=5-10bp;gc_cont=0.617	NODE_6_length_284190_cov_149.709052_105	112712	113050	-	Perfect	200	223.787	YajC				100	3005040	protein homolog model	n/a	n/a	fluoroquinolone antibiotic; cephalosporin; glycylcycline; penam; tetracycline antibiotic; oxazolidinone antibiotic; glycopeptide antibiotic; rifamycin antibiotic; phenicol antibiotic; disinfecting agents and antiseptics	antibiotic efflux	resistance-nodulation-cell division (RND) antibiotic efflux pump	ATGAGCTTTCTAATTCCCGCTGCCTACGCCGACGCAGCCGCTCCGGCAGCCGCTGGCCCGGCCGGCACCGGTTTCGAGTGGGTCTTCCTGGTCGGTTTCCTGGTCATCTTCTACCTGATGATCTGGCGTCCCCAGGCCAAGCGCGCCAAGGAACACAAGAACCTGCTGGGCAACCTGCAGAAAGGTGACGAAGTCGTCACTTCCGGCGGTATCGCCGGCAAGGTGACCAAGGTCGCCGACGATTTCGTCGTGGTCGAGGTTTCCGACAACGTCGAGCTGAAGTTCCAGAAGGCCGCGATTGCCGCGACCCTGCCGAAAGGCACCCTGAAAGCGATCTGA	MSFLIPAAYADAAAPAAAGPAGTGFEWVFLVGFLVIFYLMIWRPQAKRAKEHKNLLGNLQKGDEVVTSGGIAGKVTKVADDFVVVEVSDNVELKFQKAAIAATLPKGTLKAI	MSFLIPAAYADAAAPAAAGPAGTGFEWVFLVGFLVIFYLMIWRPQAKRAKEHKNLLGNLQKGDEVVTSGGIAGKVTKVADDFVVVEVSDNVELKFQKAAIAATLPKGTLKAI	100	gnl|BL_ORD_ID|2771|hsp_num:0	3783			32	37	Agar dilution	Pseudomonas aeruginosa	Pseudomonas	B	PT	4	PT_4	SINK	1				1	NODE_6_length_284190_cov_149.709052	S45_NODE_6_length_284190_cov_149.709052	5		No	No	62	2	1	1	4
S45	NODE_7_length_272480_cov_176.010338_121 # 129595 # 132642 # -1 # ID=1_121;partial=00;start_type=ATG;rbs_motif=GGAG/GAGG;rbs_spacer=5-10bp;gc_cont=0.659	NODE_7_length_272480_cov_176.010338_121	129595	132642	-	Strict	1900	2050.79	TriC	1.55823	Q4	triclosan	99.9	3003681	protein homolog model	n/a	n/a	disinfecting agents and antiseptics	antibiotic efflux	resistance-nodulation-cell division (RND) antibiotic efflux pump	ATGAAGGGCGGTTTCAACCTGTCGGACTGGGCCCTGCGCCACCAGTCCCTGGTCTGGTACCTGATGGCGGTATCGCTGGTGATGGGCGTGTTCTCCTACCTCAACCTGGGGCGCGAGGAGGATCCCTCGTTCGCCATCAAGACCATGGTCATCCAGACCCGCTGGCCGGGCGCCACGGTGGACGACACCCTGGAGCAGGTCACCGACCGCATCGAGAAGAAGCTCGAGGAGCTGGACTCGCTGGATTACGTGAAGAGCTACACGCGACCCGGCGAATCGACGGTCTTCGTCTACCTCAAGGACACCACCAAGGCCGGCGACATCCCGGATATCTGGTACCAGGTGCGCAAGAAGATATCCGACATCCAGGGCGAATTCCCCCAAGGCATCCAGGGACCGGGTTTCAACGACGAGTTCGGCGACGTGTTCGGCAGCGTCTACGCCTTCACCGCCGACGGCCTGGACTTCCGCCAGCTGCGCGACTACGTGGAGAAGGTGCGCCTGGACATCCGCTCGGTGAAAGACCTGGGCAAGGTGCAGATGATCGGTGCGCAGAACGAGGTCATCTACCTCAACTTCTCCACCCGCAAGCTGGCCGCCCTCGGTCTCGACCAGCGCCAGGTCGTGCAGAGCCTGCAGGCGCAGAACGCGGTGACCCCGTCCGGCGTGGTCGAGGCCGGCCCCGAGCGCATCTCGGTGCGCACCTCCGGCAACTTCCGTTCGGAAAAGGACCTGCAGGCGGTCAACCTGCGGGTCAACGATCGTTTCTACCGGCTGTCCGACCTGGCCAGCATCAGCCGCGATTTCGTCGACCCGCCGACCTCGCTGTTCCGCTACAAGGGCGAGCCGGCCATCGGCCTGGCGGTGGCGATGAAGGAGGGCGGCAATATCCTCGAGTTCGGCGAGGCGCTCAATGCGCGCATGCAGGAGATCACCGGCGAACTGCCGGTCGGGGTCGGCGTGCACCAGGTGTCGAACCAGGCCCAGGTGGTGAAGAAGGCGGTCGGCGGTTTCACCCAGGCGCTGTTCGAGGCGGTGGTGATCGTCCTCATCGTCAGCTTCGTCAGCCTCGGCCTGCGCGCCGGGCTGGTGGTGGCCTGCTCGATCCCGCTGGTGCTGGCGATGGTCTTCGTGTTCATGGAATACACCGACATCACCATGCAGCGGGTTTCCCTCGGCGCGCTGATCATCGCCCTCGGCCTGCTGGTGGACGATGCCATGATCACCGTGGAGATGATGATCACGCGCCTCGAACTGGGCGACTCGCTGCACGACTCGGCGACCTACGCCTACACCTCGACGGCCTTCCCGATGCTCACCGGGACCCTGGTGACGGTGGCCGGCTTCGTGCCCATCGGGCTCAACGCCAGCTCCGCCGGCGAGTACACCTTCACCCTGTTCGCGGTGATCGCCGTGGCCCTGCTGCTGTCGTGGATCGTCGCGGTGCTGTTCGCCCCGGTGATCGCCGTGCACATCCTGCCGAAGACTCTCAAGCACAAGTCGGAGCAGAAGAAGGGGCGCATCGCCGAGCGTTTCGACAGCCTGCTGCACCTGGCGATGCGCCGGCGCTGGACGACCATCTTCCTCACCGCGCTGCTGTTCGGCGTGTCGCTGTTCCTGATGAAGTTCGTCCAGCACCAGTTCTTCCCGTCTTCCGACCGTCCGGAACTGCTGGTCGACCTCAACCTGCCGCAGAACAGCAGCATCCACGAGACCAGGGCGGTGATGGACCGCCTGGAAGCGACGCTGAAGGACGACGAGGACATCGACCACTGGAGCGCCTACGTCGGCGAAGGCGCGATCCGCTTCTACCTGCCGCTGGACCAGCAGTTGCAGAACAACTTCTATGGCCAACTGGTGATCGTCACCAAGGACCTGGAGGCCCGCGAGCGCGTCGCCGCACGCCTGCGCGATCGCTTGCGCAAGGACTACGTCGGCATCAGCACCTACGTGCAGCCGCTGGAGATGGGGCCGCCGGTGGGACGGCCGATCCAGTACCGGGTCAGCGGACCGCAGATCGACAAGGTCCGCGAGTACGCCATGGGCCTGGCCGGCGTGCTCGACGGCAACCCGAACATCGGCGATATCGTCTACGACTGGAACGAGCCCGGGAAGATGCTCAAGATCGACATCGCCCAGGACAAGGCGCGCCAGCTCGGGCTGTCCTCCGAGGACGTGGCGCAGATCATGAACAGCGTGGTGACCGGCAGCGCGGTGACCCAGGTGCGCGACGACATCTACCTGGTGAACGTCATCGGCCGCGCCGAGGATAGCGAGCGCGGCTCGCTGGAGACCCTGGAGAGCCTGCAGATCGTCACGCCCAGCGGCACCTCGATCCCGCTCAAGGCGTTCGCCAAGGTCAGCTACGAGCTGGAGCAGCCGCTGGTGTGGCGCCGCGACCGCAAGCCGACGATCACGGTGAAGGCGTCGCTGCGCGGCGAGATCCAGCCCACCGACCTGGTCGCCCGGCTGGCGCCGGAGGTCAAGCGCTTCGCCGACGGCCTGCCGGCGAACTACCGGATCGAAGTGGGCGGCACGGTGGAGGAGAGCGGCAAGGCCGAGGGCCCGATCGCCAAGGTGGTGCCTCTGATGCTGTTCCTCATGGCGACCTTCCTGATGATCCAGTTGCAGAGCGTGCAGAAGCTGTTCCTGGTGGCCAGCGTCGCGCCGCTGGGGCTGATCGGGGTGGTCGCGGCGTTGCTGCCGACCGGCACGCCGATGGGCTTCGTGGCGATCCTCGGGATTCTCGCGCTGATCGGCATCATCATCCGCAACTCGGTGATCCTGGTGACCCAGATCGATGCCTTCGAGAAGGACGGCAAGACGCCCTGGGAGGCCGTGCTGGAAGCCACCCACCACCGCACCCGGCCGATCCTGCTGACGGCGGCGGCGGCCAGCCTGGGGATGATCCCCATCGCCCGCGAAGTGTTCTGGGGGCCGATGGCCTATGCGATGATCGGCGGCATCGTTGCCGCCACGCTGCTCACGCTGATCTTCCTGCCGGCGCTGTACGTCGCCTGGTACCGGATTCCGGAACCGGGACGCTGA	MKGGFNLSDWALRHQSLVWYLMAVSLVMGVFSYLNLGREEDPSFAIKTMVIQTRWPGATVDDTLEQVTDRIEKKLEELDSLDYVKSYTRPGESTVFVYLKDTTKAGDIPDIWYQVRKKISDIQGEFPQGIQGPGFNDEFGDVFGSVYAFTADGLDFRQLRDYVEKVRLDIRSVKDLGKVQMIGAQNEVIYLNFSTRKLAALGLDQRQVVQSLQAQNAVTPSGVVEAGPERISVRTSGNFRSEKDLQAVNLRVNDRFYRLSDLASISRDFVDPPTSLFRYKGEPAIGLAVAMKEGGNILEFGEALNARMQEITGELPVGVGVHQVSNQAQVVKKAVGGFTQALFEAVVIVLIVSFVSLGLRAGLVVACSIPLVLAMVFVFMEYTDITMQRVSLGALIIALGLLVDDAMITVEMMITRLELGDSLHDSATYAYTSTAFPMLTGTLVTVAGFVPIGLNASSAGEYTFTLFAVIAVALLLSWIVAVLFAPVIAVHILPKTLKHKSEQKKGRIAERFDSLLHLAMRRRWTTIFLTALLFGVSLFLMKFVQHQFFPSSDRPELLVDLNLPQNSSIHETRAVMDRLEATLKDDEDIDHWSAYVGEGAIRFYLPLDQQLQNNFYGQLVIVTKDLEARERVAARLRDRLRKDYVGISTYVQPLEMGPPVGRPIQYRVSGPQIDKVREYAMGLAGVLDGNPNIGDIVYDWNEPGKMLKIDIAQDKARQLGLSSEDVAQIMNSVVTGSAVTQVRDDIYLVNVIGRAEDSERGSLETLESLQIVTPSGTSIPLKAFAKVSYELEQPLVWRRDRKPTITVKASLRGEIQPTDLVARLAPEVKRFADGLPANYRIEVGGTVEESGKAEGPIAKVVPLMLFLMATFLMIQLQSVQKLFLVASVAPLGLIGVVAALLPTGTPMGFVAILGILALIGIIIRNSVILVTQIDAFEKDGKTPWEAVLEATHHRTRPILLTAAAASLGMIPIAREVFWGPMAYAMIGGIVAATLLTLIFLPALYVAWYRIPEPGR	MKGGFNLSDWALRHQSLVWYLMAVSLVMGVFSYLNLGREEDPSFAIKTMVIQTRWPGATVDDTLEQVTDRIEKKLEELDSLDYVKSYTRPGESTVFVYLKDTTKAGDIPDIWYQVRKKISDIQGEFPQGIQGPGFNDEFGDVFGSVYAFTADGLDFRQLRDYVEKVRLDIRSVKDLGKVQMIGAQNEVIYLNFSTRKLAALGLDQRQVVQSLQAQNAVTPSGVVEAGPERISVRTSGNFRSEKDLQAVNLRVNDRFYRLSDLASISRDFVDPPTSLFRYKGEPAIGLAVAMKEGGNILEFGEALNARMQEITGELPVGVGVHQVSNQAQVVKKAVGGFTRALFEAVVIVLIVSFVSLGLRAGLVVACSIPLVLAMVFVFMEYTDITMQRVSLGALIIALGLLVDDAMITVEMMITRLELGDSLHDSATYAYTSTAFPMLTGTLVTVAGFVPIGLNASSAGEYTFTLFAVIAVALLLSWIVAVLFAPVIAVHILPKTLKHKSEQKKGRIAERFDSLLHLAMRRRWTTIFLTALLFGVSLFLMKFVQHQFFPSSDRPELLVDLNLPQNSSIHETRAVMDRLEATLKDDEDIDHWSAYVGEGAIRFYLPLDQQLQNNFYGQLVIVTKDLEARERVAARLRDRLRKDYVGISTYVQPLEMGPPVGRPIQYRVSGPQIDKVREYAMGLAGVLDGNPNIGDIVYDWNEPGKMLKIDIAQDKARQLGLSSEDVAQIMNSVVTGSAVTQVRDDIYLVNVIGRAEDSERGSLETLESLQIVTPSGTSIPLKAFAKVSYELEQPLVWRRDRKPTITVKASLRGEIQPTDLVARLAPEVKRFADGLPANYRIEVGGTVEESGKAEGPIAKVVPLMLFLMATFLMIQLQSVQKLFLVASVAPLGLIGVVAALLPTGTPMGFVAILGILALIGIIIRNSVILVTQIDAFEKDGKTPWEAVLEATHHRTRPILLTAAAASLGMIPIAREVFWGPMAYAMIGGIVAATLLTLIFLPALYVAWYRIPEPGR	100	gnl|BL_ORD_ID|2004|hsp_num:0	2194			32	37	Agar dilution	Pseudomonas aeruginosa	Pseudomonas	B	PT	4	PT_4	SINK	1				1	NODE_7_length_272480_cov_176.010338	S45_NODE_7_length_272480_cov_176.010338	5		No	No	62	2	1	1	4
S45	NODE_7_length_272480_cov_176.010338_122 # 132639 # 133709 # -1 # ID=1_122;partial=00;start_type=ATG;rbs_motif=GGAGG;rbs_spacer=5-10bp;gc_cont=0.711	NODE_7_length_272480_cov_176.010338_122	132639	133709	-	Perfect	600	699.123	TriB	0.255795	Q4	triclosan	100	3003680	protein homolog model	n/a	n/a	disinfecting agents and antiseptics	antibiotic efflux	resistance-nodulation-cell division (RND) antibiotic efflux pump	ATGAAGCCGTTTTCCCTCGCCGGCCTGTTCGGCTTCGCCCTGCTCCTCTCCGGCTGCGGCGACGAGCCGCCGCCGGCACCGCCGCGGCCGGTGCTGACGGTGACCGTGAAGACCCTGAAGAACGACGACCTCGGTCGCTTCGCCGGGAGCATCCAGGCGCGCTACGAGAGCGTGCTCGGCTTCCGCACCAACGGACGGATCGCCTCGCGCCTGTTCGACGTCGGTGACTTCGTCGGCAAGGGCGCGCTGCTGGCAACCCTCGACCCCACCGACCAGCAGAACCAGTTGCGCGCCAGCCAGGGCGACCTGGCCAGCGCCGAGGCGCAGTTGATCGACGCCCAGGCCAATGCCCGGCGCCAGGAAGAACTGTTCGCCCGCAGCGTCACCGCCCAGGCGCGCCTGGACGATGCGCGGACCCGCCTGAAGACCAGCCAGGCCAGCTTCGACCAGGCCAAAGCGGCGGTGCAGCAGGCCAGGGACCAGCTTTCCTACACGCGCCTGGTGACCGATTTCGACGGCGTCATCACCACCTGGCACGCCGAGGCCGGGCAAGTGGTCAGCGCCGGCCAGGCGGTGGTCACCCTGGCCCGGCCCGAAGTGCGCGAGGCAGTCTTCGACCTGCCCACCGAGGTCGCCGAGAGCCTGCCGGCCGACGCGCGCTTCCTGGTCAGCGCCCAGCTCGACCCGCAGGCCAGGACCACCGGCAGCATCCGCGAGCTGGGTCCGCAGGCCGACGCCTCGACCCGCACCCGTCGCGTGCGCCTGAGCCTGGCGCAGACGCCGGAGGCGTTCCGCCTCGGCTCGACCATCCAGGTCCAGCTGAGCAGCGCCGGTAGCGTGCGCAGCGTGCTGCCGGCCAGCGTGCTGCTGGAGCGGGACGGCAAGACCCAGGTCTGGGTCGTCGATGGGAAACAGTCCAGCGTGGCCCTGCGCGAGGTACAGGTGCTCAGCCGCGACGAACGCCAGGTGGTGATCGGACAGGGCCTGGCCGACGGCGACCGGGTGGTCCGCGCCGGAGTCAACAGCCTCAAGCCCGGCCAGAAGATCAAACTCGACGAGGATGCGCGATGA	MKPFSLAGLFGFALLLSGCGDEPPPAPPRPVLTVTVKTLKNDDLGRFAGSIQARYESVLGFRTNGRIASRLFDVGDFVGKGALLATLDPTDQQNQLRASQGDLASAEAQLIDAQANARRQEELFARSVTAQARLDDARTRLKTSQASFDQAKAAVQQARDQLSYTRLVTDFDGVITTWHAEAGQVVSAGQAVVTLARPEVREAVFDLPTEVAESLPADARFLVSAQLDPQARTTGSIRELGPQADASTRTRRVRLSLAQTPEAFRLGSTIQVQLSSAGSVRSVLPASVLLERDGKTQVWVVDGKQSSVALREVQVLSRDERQVVIGQGLADGDRVVRAGVNSLKPGQKIKLDEDAR	MKPFSLAGLFGFALLLSGCGDEPPPAPPRPVLTVTVKTLKNDDLGRFAGSIQARYESVLGFRTNGRIASRLFDVGDFVGKGALLATLDPTDQQNQLRASQGDLASAEAQLIDAQANARRQEELFARSVTAQARLDDARTRLKTSQASFDQAKAAVQQARDQLSYTRLVTDFDGVITTWHAEAGQVVSAGQAVVTLARPEVREAVFDLPTEVAESLPADARFLVSAQLDPQARTTGSIRELGPQADASTRTRRVRLSLAQTPEAFRLGSTIQVQLSSAGSVRSVLPASVLLERDGKTQVWVVDGKQSSVALREVQVLSRDERQVVIGQGLADGDRVVRAGVNSLKPGQKIKLDEDAR	100	gnl|BL_ORD_ID|2003|hsp_num:0	2193			32	37	Agar dilution	Pseudomonas aeruginosa	Pseudomonas	B	PT	4	PT_4	SINK	1				1	NODE_7_length_272480_cov_176.010338	S45_NODE_7_length_272480_cov_176.010338	5		No	No	62	2	1	1	4
S45	NODE_7_length_272480_cov_176.010338_123 # 133706 # 134809 # -1 # ID=1_123;partial=00;start_type=ATG;rbs_motif=None;rbs_spacer=None;gc_cont=0.707	NODE_7_length_272480_cov_176.010338_123	133706	134809	-	Strict	650	724.546	TriA	0	RI=0	triclosan	99.46	3003679	protein homolog model	n/a	n/a	disinfecting agents and antiseptics	antibiotic efflux	resistance-nodulation-cell division (RND) antibiotic efflux pump	ATGGCGCTGCCCGCCATCCTGTGCGCCAGCCTGCTTGTCGGTTGCGGCGCCGAGCCGCCCGCCGAGGAACACGTCCGTGTGCTGGCGCAGACGGTGAAGATGGCCGAGTTCGCCTCGGCCACCTCGATCACCGGCGACATCCAGGCACGGGTACAGGCCGACCAGTCGTTCCGTGTCGGCGGCAAGATCGTCGAGCGCCTGGTCGATGTCGGCGACCACGTCGCGGCTGGCCAGGTGCTGGCGCGGCTCGACCCGCAGGACCAGCGCAGCAACGTGGAGAACGCCCAGGCGGCGGTCGCCGCGCAGCAGGCGCAGTCGAAGCTCGCCGACCTCAACTACCAGCGGCAGAAGGCGCTGCTGCCCAAGGGCTACACCAGCCAGAGCGAGTACGACCAGGCGCTGGCCTCGGTGCGCAGCGCGCAGAGTTCGCTGAAGGCCGCCCAGGCGCAGTTGGCCAACGCCCGCGACCTGCTTTCCTATACCGAGCTGCGTGCCTCCGACGCCGGGGTCATCACCGCCCGCCAGGCCGAGGTCGGCCAGGTGGTGCAGGCCACCGTGCCGATCTTCACCCTGGCCCGCGACGGCGAGCGCGACGCGGTGTTCAACGTCTACGAGTCGTTGTTCAGCCACGATGTCGACGGCCAGCGGATCACCGTCAGCCTGCTCGGCAAGCCGGAAGTCACCGCCAGCGGCAAGGTCCGCGAGATCACCCCGACGGTGGACGAGCGCAGCGGTACGCTGAAGGTCAAGGTCGGCCTCGACTCGGTGCCGGCGGAAATGAGCCTCGGCAGCGTGGTCAACGCCAGCGTCGCCGCGCCGGCCGAGCACAGCGTGGTGCTGCCCTGGTCGGCGCTGTCCAAGGTCGGCGAGCAGCCGGCGGTCTGGTTGCTCGACCAGCAAAGCAAGGCGCGTCTGCAACCGGTGCGGGTGGCACGCTACGCCAGCGAGAAGGTGGTCATCGACGGTGGCCTGGAGGCGGGCCAGACAGTGGTCACGGTGGGCGGCCAACTGCTCCATCCGGGCCAGGTGGTCGAGGTGGCCCAGCCGCCGCAGCCGACCCAGAGCACCGCCAGCCGCGACGCCGTGGGCGGAGGCCAGCCATGA	MALPAILCASLLVGCGAEPPAEEHVRVLAQTVKMAEFASATSITGDIQARVQADQSFRVGGKIVERLVDVGDHVAAGQVLARLDPQDQRSNVENAQAAVAAQQAQSKLADLNYQRQKALLPKGYTSQSEYDQALASVRSAQSSLKAAQAQLANARDLLSYTELRASDAGVITARQAEVGQVVQATVPIFTLARDGERDAVFNVYESLFSHDVDGQRITVSLLGKPEVTASGKVREITPTVDERSGTLKVKVGLDSVPAEMSLGSVVNASVAAPAEHSVVLPWSALSKVGEQPAVWLLDQQSKARLQPVRVARYASEKVVIDGGLEAGQTVVTVGGQLLHPGQVVEVAQPPQPTQSTASRDAVGGGQP	MSDARGAFHSKGRWSRMALPAILCAGLLVGCGAEPPAEEHVRVLAQTVKMAEFASATSITGDIQARVQADQSFRVGGKIVERLVDVGDHVAAGQVLARLDPQDQRSNVENAQAAVAAQQAQSKLADLNYQRQKALLPKGYTSQSEYDQALASVRSAQSSLKAAQAQLANARDLLSYTELRASDAGVITARQAEVGQVVQATVPIFTLARDGERDAVFNVYESLFSHDVDGQRITVSLLGKPEVTASGKVREITPTVDERSGTLKVKVGLDSVPAEMSLGSVVNASVAAPAEHSVVLPWSALSKVGEQPAVWLLDQQGKARLQPVRVARYASEKVVIDGGLEAGQTVVTVGGQLLHPGQVVEVAQPPQPTQSTASRDAVGGGQP	95.82	gnl|BL_ORD_ID|2002|hsp_num:0	2192			32	37	Agar dilution	Pseudomonas aeruginosa	Pseudomonas	B	PT	4	PT_4	SINK	1				1	NODE_7_length_272480_cov_176.010338	S45_NODE_7_length_272480_cov_176.010338	5		No	No	62	2	1	1	4
S45	NODE_8_length_261873_cov_187.099222_98 # 99029 # 99817 # -1 # ID=1_98;partial=00;start_type=ATG;rbs_motif=AGGA;rbs_spacer=5-10bp;gc_cont=0.646	NODE_8_length_261873_cov_187.099222_98	99029	99817	-	Perfect	500	536.569	OXA-848				100	3006041	protein homolog model	n/a	n/a	carbapenem; cephalosporin; penam	antibiotic inactivation	OXA beta-lactamase	ATGCGCCCTCTCCTCTTCAGCGCCCTTCTCCTGCTCTCCGGGCATGCCCAGGCCAGCGAATGGAACGACAGCCGGGCCGTGGACAAGCTATTCGGAGCGGCCGGTGTGAAAGGCACCTTCGTCCTCTACGATGTGCAGCGGCAGCGCTATGTCGGCCATGACCGGGAGCGCGCGGAAACTCGCTTCGTTCCTGCCTCCACCTACAAGGTGGCGAACAGCCTGATTGGCTTATCCACAGGGGCGGTTAAATCCGCCGACGAGGTTCTTCCCTATGGCGGCAAGCCCCAGCGCTTCAAGGCCTGGGAGCACGACATGAGCCTGCGCGACGCGATCAAGGCATCGAACGTACCGGTCTACCAGGAACTGGCGCGACGCATCGGCCTGGAGCGGATGCGCGCCAATGTCTCGCGCCTGGGTTACGGCAACGCGGAAATCGGCCAGGTTGTGGATAACTTCTGGTTGGTGGGACCGCTGAAGATCAGCGCGATGGAACAGACCCGCTTTCTGCTCCGACTGGCGCAGGGAGAATTGCCATTCCCCGCCCCGGTGCAGTCCACCGTGCGCGCCATGACCCTGCTGGAAAGCGGCCCGGGCTGGGAGCTGCACGGCAAGACCGGCTGGTGCTTCGACTGCACGCCGGAACTCGGCTGGTGGGTGGGCTGGGTGAAGCGCAACGAGCGGCTCTACGGCTTCGCCCTGAACATCGACATGCCCGGCGGCGAGGCCGACATCGGCAAGCGCGTCGAACTGGGCAAGGCCAGTCTCAAGGCTCTCGGGATACTGCCCTGA	MRPLLFSALLLLSGHAQASEWNDSRAVDKLFGAAGVKGTFVLYDVQRQRYVGHDRERAETRFVPASTYKVANSLIGLSTGAVKSADEVLPYGGKPQRFKAWEHDMSLRDAIKASNVPVYQELARRIGLERMRANVSRLGYGNAEIGQVVDNFWLVGPLKISAMEQTRFLLRLAQGELPFPAPVQSTVRAMTLLESGPGWELHGKTGWCFDCTPELGWWVGWVKRNERLYGFALNIDMPGGEADIGKRVELGKASLKALGILP	MRPLLFSALLLLSGHAQASEWNDSRAVDKLFGAAGVKGTFVLYDVQRQRYVGHDRERAETRFVPASTYKVANSLIGLSTGAVKSADEVLPYGGKPQRFKAWEHDMSLRDAIKASNVPVYQELARRIGLERMRANVSRLGYGNAEIGQVVDNFWLVGPLKISAMEQTRFLLRLAQGELPFPAPVQSTVRAMTLLESGPGWELHGKTGWCFDCTPELGWWVGWVKRNERLYGFALNIDMPGGEADIGKRVELGKASLKALGILP	100	gnl|BL_ORD_ID|4076|hsp_num:0	5146			32	37	Agar dilution	Pseudomonas aeruginosa	Pseudomonas	B	PT	4	PT_4	SINK	1				1	NODE_8_length_261873_cov_187.099222	S45_NODE_8_length_261873_cov_187.099222	5		No	No	62	2	1	1	4
S45	NODE_9_length_259386_cov_116.625659_27 # 31217 # 32650 # 1 # ID=1_27;partial=00;start_type=GTG;rbs_motif=AGGA;rbs_spacer=5-10bp;gc_cont=0.698	NODE_9_length_259386_cov_116.625659_27	31217	32650	+	Strict	900	936.021	PmpM	1617.21	Q1	Multidrug	99.37	3004077	protein homolog model	n/a	n/a	fluoroquinolone antibiotic; aminoglycoside antibiotic; disinfecting agents and antiseptics	antibiotic efflux	multidrug and toxic compound extrusion (MATE) transporter	GTGAACAGCCCCGCCCTGCCCCTTTCCCGTGGCTTGCGCATCCGCGCCGAACTCAAGGAACTGCTGACCCTCGCCGCGCCGATCATGATCGCGCAACTGGCGACCACCGCCATGGGCTTCGTCGACGCGGTGATGGCCGGGCGCGCCAGTCCGCACGATCTGGCAGCGGTGGCGCTGGGCAACTCGATCTGGATCCCGATGTTCCTGCTGATGACCGGCACCCTGCTCGCCACCACGGCCAAGGTCGCCCAGCGCTACGGCGCCGGCGACCAGCCCGGCACCGGGCCGCTGGTGCGCCAGGCGCTGTGGCTGGCGCTGCTGATCGGACCGCTGTCGGGGGCGGTGCTGTGGTGGTTGTCGGAGCCGATCCTCGGCTTGATGAAAGTGCGCCCGGAACTGATCGGGCCGAGCCTGCTGTACCTCAAGGGCATCGCCCTGGGCTTCCCGGCGGCGGCGCTGTACCACGTACTACGCTGCTACACCAACGGCCTGGGACGGACCCGGCCGAGTATGGTGCTGGGGATCGGCGGGCTGCTGCTGAACATCCCGATCAACTACGCGCTGATCTACGGCCACTTCGGCATGCCGAAGATGGGCGGCCCCGGCTGCGGCTGGGCCACCGGCTCGGTGATGTGGTTCATGTTCCTCGGCATGCTGTTCTGGGTGAACAAGGCCTCGATCTACCGCGCCAGCCAACTGTTCTCGCGCTGGGAGTGGCCGGATCGCGCGACCATCGGCCCGCTGGTGGCGGTCGGCCTGCCGATCGGCATCGCGGTGTTCGCCGAGTCGAGCATCTTCTCGGTGATCGCCCTGCTGATCGGCGGGCTCGACGAGAACGTGGTGGCCGGCCACCAGATCGCCCTGAACTTCAGCGCGCTGGTGTTCATGATTCCCTATTCGCTGGGGATGGCGGTGACCGTGCGGGTCGGCCACAACCTCGGCGCCGGCCTGCCGCGCGACGCGCGCTTCGCCGCCGGCGTGGGGATGGCCGCGGCGCTGGGCTACGCCTGCGTCTCGGCGAGCCTGATGTTGTTGCTGCGCGAGCAGATCGCCGCGATGTATTCGCCGGACCCGGCGGTGATCGCCATCGCCGCCTCGCTGATCGTGTTCTCCGCGCTGTTCCAGTTCTCCGACGCCCTGCAGGTCACCGCCGCCGGGGCCCTGCGCGGCTACCAGGACACCCGGGTGACGATGATCATGACCCTGTTCGCCTACTGGGGCATCGGCCTGCCGGTGGGCTACAGCCTCGGCCTCACCGACTGGATCCAGGAACCCACCGGACCGCGCGGCCTGTGGCAGGGCCTGGTGGTGGGCCTGACCGGCGCGGCGATCATGCTCTGCATCCGCCTGGCGCGCAGCGCGCGGCGCTTCATCCGCCAGCACGAGCGCCTGCAGCGGGAGGACGCGGCGGCCGCCTCAGTCCTTGGCCGGTAG	MNSPALPLSRGLRIRAELKELLTLAAPIMIAQLATTAMGFVDAVMAGRASPHDLAAVALGNSIWIPMFLLMTGTLLATTAKVAQRYGAGDQPGTGPLVRQALWLALLIGPLSGAVLWWLSEPILGLMKVRPELIGPSLLYLKGIALGFPAAALYHVLRCYTNGLGRTRPSMVLGIGGLLLNIPINYALIYGHFGMPKMGGPGCGWATGSVMWFMFLGMLFWVNKASIYRASQLFSRWEWPDRATIGPLVAVGLPIGIAVFAESSIFSVIALLIGGLDENVVAGHQIALNFSALVFMIPYSLGMAVTVRVGHNLGAGLPRDARFAAGVGMAAALGYACVSASLMLLLREQIAAMYSPDPAVIAIAASLIVFSALFQFSDALQVTAAGALRGYQDTRVTMIMTLFAYWGIGLPVGYSLGLTDWIQEPTGPRGLWQGLVVGLTGAAIMLCIRLARSARRFIRQHERLQREDAAAASVLGR	MNSPALPLSRGLRIRAELKELLTLAAPIMIAQLATTAMGFVDAVMAGRASPHDLAAVALGNSIWIPMFLLMTGTLLATTAKVAQRHGAGDQPGTGPLVRQALWLALLIGPLSGAVLWWLSEPILGLMKVRPELIGPSLLYLKGIALGFPAAALYHVLRCYTNGLGRTRPSMVLGIGGLLLNIPINYALIYGHFGMPKMGGPGCGWATGSVMWFMFLGMLFWVNKASIYRASQLFSRWEWPDRATIGPLVAVGLPIGIAVFAESSIFSVIALLIGGLDENVVAGHQIALNFSALVFMIPYSLGMAVTVRVGHNLGAGLPRDARFAAGVGMAAALGYACVSASLMLLLREQIAAMYSPDPAVIAIAASLIVFSALFQFSDALQVTAAGALRGYQDTRVTMIMTLFAYWGIGLPVGYSLGLTDWFQEPTGPRGLWQGLVVGLTGAAIMLCIRLARSARRFIRQHERLQREDAEAASVLGR	100	gnl|BL_ORD_ID|2378|hsp_num:0	2734			32	37	Agar dilution	Pseudomonas aeruginosa	Pseudomonas	B	PT	4	PT_4	SINK	1				1	NODE_9_length_259386_cov_116.625659	S45_NODE_9_length_259386_cov_116.625659	5		No	No	62	2	1	1	4
S45	NODE_10_length_244593_cov_139.534615_42 # 45275 # 45913 # -1 # ID=1_42;partial=00;start_type=ATG;rbs_motif=None;rbs_spacer=None;gc_cont=0.660	NODE_10_length_244593_cov_139.534615_42	45275	45913	-	Strict	400	426.402	MexL				99.53	3003710	protein homolog model	n/a	n/a	macrolide antibiotic; tetracycline antibiotic; disinfecting agents and antiseptics	antibiotic efflux	resistance-nodulation-cell division (RND) antibiotic efflux pump	ATGTCAGAACCCACCTCCTCCGTCGGTCCCGGCCGGCCCAAGGACCCGGCCAAACGGGAAGCCATTCTCGAGGCGGCCAAGCGCCTGTTCCTCTGCAACGGCTACGACGGCAGCAGCATGGAAGCCATCGCCTCGGAAGCCGGCGTTTCCAAGCTCACCGTCTACAGCCACTTCACCGACAAGGAAACCCTGTTCAGCGAAGCGGTGAAGGCCAAGTGCGCCGAGCAGCTTCCCGCCCTGTACTTCCAACTGGCCGAAGGCGCGCCGCTGGAAAAGGTCCTGCTGAATATCGCCCGCGGCTTCCACCGGCTGATCAACAGCCACGAGGCGATCGCCCTGACCCGCCTGATGGCCGCGCAGGCCGGGCAGAACCCCAAGCTTTCCGAGCTGTTCTTCGAGGCCGGGCCGAAGCAGGTGATCGACGAGATGGAACGCCTCCTCGAGCAGGCCCGCCGCAGCGGCAAGCTGGCGTTCCCGGACGCGCGACACGCCGCCGAACACTTCTTCATGCTGGTCAAGGGCTGCGCCAATTACCGTCTGTTGATCGGCTGCGCCGAACCGCTGGACGAGGCCGAAGGCGAGCGGCACGTGGAAGAAGTGGTGGCACTGTTCCTGCGCGCCTTCGCCGCGGGCGGCTGA	MSEPTSSVGPGRPKDPAKREAILEAAKRLFLCNGYDGSSMEAIASEAGVSKLTVYSHFTDKETLFSEAVKAKCAEQLPALYFQLAEGAPLEKVLLNIARGFHRLINSHEAIALTRLMAAQAGQNPKLSELFFEAGPKQVIDEMERLLEQARRSGKLAFPDARHAAEHFFMLVKGCANYRLLIGCAEPLDEAEGERHVEEVVALFLRAFAAGG	MSESTSSVGPGRPKDPAKREAILEAAKRLFLCNGYDGSSMEAIASEAGVSKLTVYSHFTDKETLFSEAVKAKCAEQLPALYFQLAEGAPLEKVLLNIARGFHRLINSHEAIALTRLMAAQAGQNPKLSELFFEAGPKQVIDEMERLLEQARRSGKLAFPDARHAAEHFFMLVKGCANYRLLIGCAEPLDEAEGERHVEEVVALFLRAFAAGG	100	gnl|BL_ORD_ID|4690|hsp_num:0	2219			32	37	Agar dilution	Pseudomonas aeruginosa	Pseudomonas	B	PT	4	PT_4	SINK	1				1	NODE_10_length_244593_cov_139.534615	S45_NODE_10_length_244593_cov_139.534615	5		No	No	62	2	1	1	4
S45	NODE_10_length_244593_cov_139.534615_43 # 46009 # 47112 # 1 # ID=1_43;partial=00;start_type=ATG;rbs_motif=GGA/GAG/AGG;rbs_spacer=5-10bp;gc_cont=0.708	NODE_10_length_244593_cov_139.534615_43	46009	47112	+	Strict	690	721.079	MexJ				99.46	3003692	protein homolog model	n/a	n/a	macrolide antibiotic; tetracycline antibiotic; disinfecting agents and antiseptics	antibiotic efflux	resistance-nodulation-cell division (RND) antibiotic efflux pump	ATGTACCGCCATATCCCGCTCGTCGCCCTGTCCCTGCTTTCCTCCCTGTTCCTCGCCGCCTGCGGCAACGGCACGCCGCCGCCAGCCGCGGCGCGTCCGGCGATCGTCGTCCAGCCCCAGCCGGCGGGGGAGGTGAGCCAGGCCTTTCCCGGCGAGATCCGCGCCCGCCACGAGCCTGAGCTGGCCTTCCGCATCGGCGGCAAGGTCATCCGCCGGCTGGTGGAAGTCGGCGAGCGGGTGAAGAAGGACCAGCCCCTGGCCGAACTCGATCCCCAGGACGTGCGCCTGCAACTGGAGGCGGCGCGGGCCCAGGTCAGTGCCGCCGAGGCCAATTTGCAGACCGTGCGCGCCGAGTACCGGCGCTACCGCACCTTGCTCGACCGCAACCTGGTCAGCCATTCCCAGTTCGAGAACATCCAGAACAGCTACCGCGCCGGCGAGGCGCGGTTGAAGCAGATCCGCGCCGAATTCAACGTCGCCGACAACCAGGCCGGCTACGCCGTGCTGCGCTCGCCCCAGGATGGCGTGATCGCCAGCCGGCGCGTCGAGGTGGGCCAGGTGGTGGCGGCCGGGCAGACGGTCTTCAGCCTGGCCGCCGACGGCGAGCGCGAGGTGCTGATCGGCCTGCCGGAACACAGCTTCGAACGTTTCCGCATCGGCCAGCCGGTGTCGGTCGAACTCTGGTCGCAACGCGACAGACGCTTTGCCGGGCATATCCGCGAACTCTCGCCCGCGGCCGATCCGCAATCGCGTACCTTCGCCGCCCGGGTGGCCTTCGACGACCGCGCGACTCCGGCCGAACTGGGCCAGAGCGCGCGGGTCTACGTCGCCGCCGCCGAGGCGGTGCCGTTATCGGTTCCCTTGTCGGCGCTGACCGCAGAGGCCGGCCAGGCGTTCGTCTGGGTGGTCGAACCGGGCAGCTCGACCCTGCGCCGGCAGCCGGTGCGCACCGGTCCCTATGCCGAGGACCGGGTGCCGGTGCTCGAAGGCCTGAAGGCTGGCGACTGGGTGGTGGCCACCGGGGTCCAGGTGCTTCGCGAAGGGCAGCAGGTGCGTCCGATCGACCGGGCCAACCGCACGGTGAAACTGGCGGCCAAGGAGTAG	MYRHIPLVALSLLSSLFLAACGNGTPPPAAARPAIVVQPQPAGEVSQAFPGEIRARHEPELAFRIGGKVIRRLVEVGERVKKDQPLAELDPQDVRLQLEAARAQVSAAEANLQTVRAEYRRYRTLLDRNLVSHSQFENIQNSYRAGEARLKQIRAEFNVADNQAGYAVLRSPQDGVIASRRVEVGQVVAAGQTVFSLAADGEREVLIGLPEHSFERFRIGQPVSVELWSQRDRRFAGHIRELSPAADPQSRTFAARVAFDDRATPAELGQSARVYVAAAEAVPLSVPLSALTAEAGQAFVWVVEPGSSTLRRQPVRTGPYAEDRVPVLEGLKAGDWVVATGVQVLREGQQVRPIDRANRTVKLAAKE	MYRHIPLVALSLFSSLFLAACGNGTPPPAAARPAIVVQPQPAGEVSQAFPGEIRARHEPELAFRIGGKVIRRLVEVGERVKKDQPLAELDPQDVRLQLEAARAQVSAAEANLQTVRAEYRRYRTLLDRNLVSHSQFENIQNSYRAGEARLKQIRAEFNVADNQAGYAVLRSPQDGVIASRRVEVGQVVAAGQTVFSLAADGEREVLIGLPEHSFERFRIGQPVSVELWSQRDRRFAGHIRELSPAADPQSRTFAARVAFDDRATPAELGQSARVYVAAAEAVPLSVPLSALTAEAGQAFVWVVEPGSSTLRRQAVRTGPYAEDRVPVLEGLKAGDWVVATGVQVLREGQQVRPIDRANRTVKLAAKE	100	gnl|BL_ORD_ID|2015|hsp_num:0	2205			32	37	Agar dilution	Pseudomonas aeruginosa	Pseudomonas	B	PT	4	PT_4	SINK	1				1	NODE_10_length_244593_cov_139.534615	S45_NODE_10_length_244593_cov_139.534615	5		No	No	62	2	1	1	4
S45	NODE_10_length_244593_cov_139.534615_44 # 47117 # 50194 # 1 # ID=1_44;partial=00;start_type=ATG;rbs_motif=AGGAG;rbs_spacer=5-10bp;gc_cont=0.663	NODE_10_length_244593_cov_139.534615_44	47117	50194	+	Strict	1900	2059.26	MexK				99.8	3003693	protein homolog model	n/a	n/a	macrolide antibiotic; tetracycline antibiotic; disinfecting agents and antiseptics	antibiotic efflux	resistance-nodulation-cell division (RND) antibiotic efflux pump	ATGTCCTTCAACCTTTCCGCCTGGGCGTTGCAGAATCGCCAGATCGTCCTGTACCTGATGATCCTGCTTGGCGCGGTTGGCGCGCTGTCCTACAGCAAGCTGGGGCAGAGCGAAGACCCGCCGTTCACCTTCAAGGCCATGGTGGTGCAGACCAACTGGCCGGGTGCCAGCGCCGAAGAGGTGGCCCGGCAGGTCACCGAGCGTATCGAGAAGAAGCTGATGGAAACCGGCGACTACGATCGCATCGTGTCCTTCTCCCGCCCCGGCGTCTCGCAGGTGACCTTCATGGCCCGCGAGGACATCCATTCCAGCGAGATCCCCGAACTCTGGTACCAGATCCGCAAGAAGATCAGCGACATTCGCGCCACCTTGCCGCAAAGCATCCAGGGCCCGTTCTTCAACGACGAGTTCGGCACCACCTACGGCAATATCTATGCGCTCACCGGCAAGGGCTTCGACTATGCGGTGATGAAGGACTATGCCGACCGCCTGCAACTGCAATTGCAGCGGATCAGGAACGTCGGCAAGGTCGAACTGATCGGCCTGCAGGACGAGAAGATCTGGATCGACCTGTCCAACACCAAGCTGGCCACCCTCGGCCTGCCCCTGGCGGCGGTGCAGAAGGCGTTGGAGGAACAGAACGCGGTGGCCTCCTCCGGGTTCTTCGAGACCGCCAGCGACCGCGTGCAATTGCGCGTTTCCGGGCGTTTCGATTCGGTGGAGGAGATCCGCGACTTCCCCATCCGCGTCGGCGACCGCACCTTCCGCATCGGCGACGTGGCCGAGGTTCGCCGCGGCTTCAACGATCCGCCGGCGCCGCGCATGCGCTTCATGGGCGAGGACGCCATCGGTCTTGCGGTAGCGATGAAGCCGGGCGGCGACATCCTGGTGCTGGGCAAGGCCCTGGAAACCGAGTTCGCCCGCCTGCAGCAGTCGCTGCCGGCCGGACTGGAACTGCGCAAGGTGTCCGACCAGCCGGCGGCGGTACGTACCGGGGTCGGCGAGTTCATCCGGGTGCTGGCCGAGGCGCTGGTGATCGTCCTGCTGGTGAGCTTCTTCTCCCTCGGCCTGCGCACCGGCCTGGTGGTGGCGCTGTCGATCCCGCTGGTACTGGCGATGACCTTCGCCGCCATGCATTACTTCGGCATCGGCCTGCACAAGATCTCCCTCGGCGCCCTGGTGCTGGCGCTGGGATTGCTGGTGGACGACGCGATCATCGCGGTGGAGATGATGGCGGTGAAGATGGAGCAGGGCTACGACCGTCTCAAGGCGGCCGCCTTCGCCTGGACCAGTACCGCCTTCCCGATGCTCACCGGCACCCTGATCACCGCCGCCGGCTTCCTGCCGATCGCCACCGCGCAGTCCGGCACCGGCGAATACACCCGCTCGCTGTTCCAGGTGGTGACCATCGCCCTGGTGGTCTCCTGGTTCGCCGCGGTGGTCTTCGTTCCCTACCTGGGGGCCAAGCTGCTGCCGGACCTGGCCAGGCTGCACGCGCAGAAGCACGGCGGCAGCGCCGACGGCTACGATCCCTATGCAACGGCCTTCTACCAGCGCTTCCGGCGTCTGGTGGAGTGGTGCGTGCGCTACCGCAAGACGGTGATCGTCCTGACCCTCGCCGCCTTCGTCGGCGCGCTGCTGCTGTTCCGCCTGGTGCCGCAGCAGTTCTTCCCGCCCTCGGCGCGCCTGGAGCTGCTGCTGGACATCAAGCTGGCCGAGGGCGCCTCGCTGCGCTCGACCGGCGAGGAAGTCCAGCGCCTGGAAAAAATGCTGCAGGGCCATGACGGCATCGACAATTACGTGGCCTACGTCGGCACCGGCTCGCCCCGCTTCTACCTGCCGCTGGACCAGCAGTTGCCGGCGGCCAGCTTCGCCCAGGTGGTGGTGCTGGCCAAGGACCTGGAGAGCCGCGAGGCGCTGCGCAAGTGGCTGATCGAGCGGATGAACGAGGACTTCCCGCACCTGCGCAGCCGCATCAGTCGCCTGGAGAACGGGCCGCCGGTGGGCTATCCGGTGCAGTTCCGGGTTTCCGGCGAGGACATCCCGCAGGTTCGCGAACTGGCGCGCAAGGTCGCCGACAGGATGCGCGAGAACCCGCACGTGGTGAATGTGCACCTGGATTGGGAAGAGCCGAGCAAGGTGGTGTACCTGAGCATCGACCAGGAGCGCGCCCGTGCCCTGGGGGTGAGCACCGCCAGCCTGTCGCAGTTCCTGCAGAGCGCGCTGACCGGTTCGCATGTGAGCTTCTTCCGCGAAGACAACGAGCTGATCGAGATCCTCCTGCGCGGCACCGAGCAGGAGCGTCGCGACCTGTCGTTGCTGCCGAGCCTGGCGGTGCCGACCGAGAATGGTCGGAGCGTGGCGCTGTCGCAGATCGCCACGCTCGAATACGGCTTCGAAGAGGGCATCATCTGGCACCGCAACCGCCTGCCGACGGTCACCGTGCGCGCCGATATCTACGACGATTCGCTGCCGGCGACCCTGGTCGCGCAGATCGCCCCGACCCTGGAACCGATCCGCGCCGAGCTGCCGGACGGCTACCTGCTGGAGGTGGGCGGAACGGTGGAGGACGCGGCGAAGGGCCAGAGTTCGGTGAACGCCGGCGTGCCGCTGTTCATCGTGGTGGTGTTGAGCCTGCTGATGGTGCAGTTGCGCAGCTTCTCGCGGATGGCGATGGTATTCCTCACCGCACCGCTGGGCCTGATCGGCGTGACCCTGTTCCTGCTGCTGTTCCGCCAGCCGTTCGGCTTCGTGGCGATGCTCGGGACCATCGCCCTGGCCGGCATGATCATGCGCAACTCGGTGATCCTGGTGGACCAGATCGAACAGGACATCAGCCATGGACTGGATCGCTGGCACGCCATCATCGAGGCTACCGTGCGGCGTTTCCGGCCCATCGTGCTGACCGCGCTGGCGGCGGTGCTGGCGATGATCCCGCTGTCGCGCAGCGTGTTCTTCGGGCCGATGGCGGTGGCGATCATGGGCGGGCTGATCGTCGCCACCGTGCTCACCCTGTTGTTCCTGCCGGCGCTCTATGCCGCCTGGTTCCGCGTGAAGAAGGACGAGGCGCGGGCCTGA	MSFNLSAWALQNRQIVLYLMILLGAVGALSYSKLGQSEDPPFTFKAMVVQTNWPGASAEEVARQVTERIEKKLMETGDYDRIVSFSRPGVSQVTFMAREDIHSSEIPELWYQIRKKISDIRATLPQSIQGPFFNDEFGTTYGNIYALTGKGFDYAVMKDYADRLQLQLQRIRNVGKVELIGLQDEKIWIDLSNTKLATLGLPLAAVQKALEEQNAVASSGFFETASDRVQLRVSGRFDSVEEIRDFPIRVGDRTFRIGDVAEVRRGFNDPPAPRMRFMGEDAIGLAVAMKPGGDILVLGKALETEFARLQQSLPAGLELRKVSDQPAAVRTGVGEFIRVLAEALVIVLLVSFFSLGLRTGLVVALSIPLVLAMTFAAMHYFGIGLHKISLGALVLALGLLVDDAIIAVEMMAVKMEQGYDRLKAAAFAWTSTAFPMLTGTLITAAGFLPIATAQSGTGEYTRSLFQVVTIALVVSWFAAVVFVPYLGAKLLPDLARLHAQKHGGSADGYDPYATAFYQRFRRLVEWCVRYRKTVIVLTLAAFVGALLLFRLVPQQFFPPSARLELLLDIKLAEGASLRSTGEEVQRLEKMLQGHDGIDNYVAYVGTGSPRFYLPLDQQLPAASFAQVVVLAKDLESREALRKWLIERMNEDFPHLRSRISRLENGPPVGYPVQFRVSGEDIPQVRELARKVADRMRENPHVVNVHLDWEEPSKVVYLSIDQERARALGVSTASLSQFLQSALTGSHVSFFREDNELIEILLRGTEQERRDLSLLPSLAVPTENGRSVALSQIATLEYGFEEGIIWHRNRLPTVTVRADIYDDSLPATLVAQIAPTLEPIRAELPDGYLLEVGGTVEDAAKGQSSVNAGVPLFIVVVLSLLMVQLRSFSRMAMVFLTAPLGLIGVTLFLLLFRQPFGFVAMLGTIALAGMIMRNSVILVDQIEQDISHGLDRWHAIIEATVRRFRPIVLTALAAVLAMIPLSRSVFFGPMAVAIMGGLIVATVLTLLFLPALYAAWFRVKKDEARA	MSFNLSAWALQNRQIVLYLMILLGAVGALSYSKLGQSEDPPFTFKAMVVQTNWPGASAEEVARQVTERIEKKLMETGDYDRIVSFSRPGVSQVTFMAREDIHSSEIPELWYQIRKKISDIRATLPQSIQGPFFNDEFGTTYGNIYALTGKGFDYAVMKDYADRLQLQLQRIRNVGKVELIGLQDEKIWIDLSNTKLATLGLPLAAVQKALEEQNAVASSGFFETASDRVQLRVSGRFDSVEEIRDFPIRVGDRTFRIGDVAEVRRGFNDPPAPRMRFMGEDAIGLAVAMKPGGDILVLGKALETEFARLQQSLPAGLELRKVSDQPAAVRTGVGEFIRVLAEALVIVLLVSFFSLGLRTGLVVALSIPLVLAMTFAAMHYFGIGLHKISLGALVLALGLLVDDAIIAVEMMAVKMEQGYDRLKAASFAWTSTAFPMLTGTLITAAGFLPIATAQSGTGEYTRSLFQVVTIALVVSWFAAVVFVPYLGAKLLPDLARLHAQKHGGSADGYDPYATAFYQRFRRLVEWCVRYRKTVIVLTLAAFVGALLLFRLVPQQFFPPSARLELLLDIKLAEGASLRSTGEEVQRLEKMLQGHDGIDNYVAYVGTGSPRFYLPLDQQLPAASFAQVVVLAKDLESREALRKWLIERMNEDFPHLRSRISRLENGPPVGYPVQFRVSGEDIPQVRELARKVADKMRENPHVVNVHLDWEEPSKVVYLSIDQERARALGVSTASLSQFLQSALTGSHVSFFREDNELIEILLRGTEQERRDLSLLPSLAVPTENGRSVALSQIATLEYGFEEGIIWHRNRLPTVTVRADIYDDSLPATLVAQIAPTLEPIRAELPDGYLLEVGGTVEDAAKGQSSVNAGVPLFIVVVLSLLMVQLRSFSRMAMVFLTAPLGLIGVTLFLLLFRQPFGFVAMLGTIALAGMIMRNSVILVDQIEQDISHGLDRWHAIIEATVRRFRPIVLTALAAVLAMIPLSRSVFFGPMAVAIMGGLIVATVLTLLFLPALYAAWFRVKKDEARA	100	gnl|BL_ORD_ID|2016|hsp_num:0	2206			32	37	Agar dilution	Pseudomonas aeruginosa	Pseudomonas	B	PT	4	PT_4	SINK	1				1	NODE_10_length_244593_cov_139.534615	S45_NODE_10_length_244593_cov_139.534615	5		No	No	62	2	1	1	4
S45	NODE_10_length_244593_cov_139.534615_146 # 159545 # 160183 # -1 # ID=1_146;partial=00;start_type=ATG;rbs_motif=None;rbs_spacer=None;gc_cont=0.640	NODE_10_length_244593_cov_139.534615_146	159545	160183	-	Strict	375	436.032	nalD				100	3000819	protein overexpression model	n/a	n/a	macrolide antibiotic; fluoroquinolone antibiotic; monobactam; carbapenem; cephalosporin; cephamycin; penam; tetracycline antibiotic; peptide antibiotic; aminocoumarin antibiotic; diaminopyrimidine antibiotic; sulfonamide antibiotic; phenicol antibiotic; penem	antibiotic efflux	resistance-nodulation-cell division (RND) antibiotic efflux pump	ATGCGACGCACAAAGGAAGATTCTGAAAAAACCCGTACGGCCATCCTCCTGGCCGCCGAGGAACTGTTCCTGGAAAAGGGCGTGTCCCATACCAGCCTGGAACAGATCGCCAGGGCCGCCGGGGTGACCCGTGGCGCCGTCTACTGGCACTTCCAGAACAAGGCCCACCTGTTCAACGAGATGCTCAACCAGGTACGCCTGCCGCCGGAGCAACTCACCGAGCGCCTGTCCGGCTGCGATGGCAGCGACCCGCTGCGCTCGCTCTACGACCTCTGTCTGGAGGCCGTGCAATCGCTGCTGACGCAGGAGAAGAAGCGCCGCATCCTGACCATCCTGATGCAACGTTGCGAATTCACCGAGGAACTGCGCGAGGCGCAGGAACGCAACAACGCCTTCGTGCAGATGTTCATCGAACTCTGCGAGCAGTTGTTCGCCCGCGACGAATGCCGTGTGCGGCTGCATCCGGGCATGACCCCGAGGATCGCCTCGCGCGCCTTGCACGCGCTGATCCTGGGCCTGTTCAACGACTGGTTGCGCGACCCGCGCCTGTTCGATCCGGATACGGACGCGGAACACCTGCTGGAGCCGATGTTCCGTGGCCTGGTGCGCGACTGGGGTCAGGCCAGCTCGGCGCCGTAG	MRRTKEDSEKTRTAILLAAEELFLEKGVSHTSLEQIARAAGVTRGAVYWHFQNKAHLFNEMLNQVRLPPEQLTERLSGCDGSDPLRSLYDLCLEAVQSLLTQEKKRRILTILMQRCEFTEELREAQERNNAFVQMFIELCEQLFARDECRVRLHPGMTPRIASRALHALILGLFNDWLRDPRLFDPDTDAEHLLEPMFRGLVRDWGQASSAP	MRRTKEDSEKTRTAILLAAEELFLEKGVSHTSLEQIARAAGVTRGAVYWHFQNKAHLFNEMLNQVRLPPEQLTERLSGCDGSDPLRSLYDLCLEAVQSLLTQEKKRRILTILMQRCEFTEELREAQERNNAFVQMFIELCEQLFARDECRVRLHPGMTPRIASRALHALILGLFNDWLRDPRLFDPDTDAEHLLEPMFRGLVRDWGQASSAP	100	gnl|BL_ORD_ID|2335|hsp_num:0	1213			32	37	Agar dilution	Pseudomonas aeruginosa	Pseudomonas	B	PT	4	PT_4	SINK	1				1	NODE_10_length_244593_cov_139.534615	S45_NODE_10_length_244593_cov_139.534615	5		No	No	62	2	1	1	4
S45	NODE_10_length_244593_cov_139.534615_165 # 180155 # 181804 # -1 # ID=1_165;partial=00;start_type=ATG;rbs_motif=GGAG/GAGG;rbs_spacer=5-10bp;gc_cont=0.705	NODE_10_length_244593_cov_139.534615_165	180155	181804	-	Strict	400	446.817	ArnT				43.66	3005053	protein homolog model	n/a	n/a	peptide antibiotic	antibiotic target alteration	pmr phosphoethanolamine transferase	ATGAGCCGCCGCCAGACCTGTTCGCTGCTGCTGATCGCCTTCGGCCTGTTCTACCTGGTTCCATTGAGCAACCATGGCCTGTGGATTCCCGACGAGACCCGCTACGCGCAGATCAGCCAGGCGATGCTGCTGGGCGGCGACTGGGTGTCGCCGCACTTCCTCGGCCTGCGCTACTTCGAGAAGCCGGTCGCCGGCTACTGGATGATCGCCCTCGGCCAGGCGGTCTTCGGCGAAAACCTGTTCGGCGTGCGCATCGCCTCGGTCGTCGCCACCGCCCTCAGCGTCCTGCTCGCCTACCTGCTGGCCCGCCGCCTGTGGCGCGACCCGCGCACCAGCCTGGCGTGCGCGCTGCTCTACGCCAGCTTCGGCTTGATCGCCGGGCAGTCCGGCTATGCCAACCTCGACCCGCAATTCACCTTCTGGGTCAACCTGAGCCTGGTGGCGCTGTGGTACGCCCTCGACGCGGGGAGCCGCCGCGCGCGCCTGCTCGGCTGGATCCTGCTCGGCCTCGCCTGCGGCATGGGCTTCCTGACCAAGGGCTTCCTCGCCTGGCTGCTGCCGGTGCTGGTCGCCCTGCCCTACATGCTCTGGCAGCGGCGCTGGCGCGAGCTGCTTGGCTACGGCGCGCTGGCGGTGCTGGCGGCGCTGCTCGTCTGCCTGCCCTGGGCGCTCGCCGTGCATGCGCGGGAAGCGGACTACTGGCGGTTCTTCTTCTGGCACGAACACATCCGCCGCTTCGCCGGCGAAGACGCCCAGCACTCTCGCCCGTGGTGGTTCTACCTGCCGTTGCTGGTGGTCGCCTGCCTGCCCTGGAGCGGCCTGCTGCCGAGCGCGCTGCGCCAGGCCTGGCACGAGCGGCGCCAGGCGCCGGTGGTCTTCCTGGCGCTATGGCTGCTGTTGCCGCTGGCGTTCTTCAGCCTGAGCCGGGGCAAGCTGCCGACCTACATCATGCCCTGCCTGCTGCCGCTGGCACTGCTCATGGGCCACGCCCTGGTGCAGCGGCTGCGCCTGGGGAACAGCGTCGCGCTGCGCGGCAACGGGCTGCTCAACCTGGGCCTGGCGCTCCTCGCGCTGGCGGCCCTGGCCTACCTGCAACTGCGCAAGCCGGTGTACCAGGAAGAACCCTTCGAGCTGTTCCTGGTCCTGCTGGTGATCGGCGCCTGGGCCGCCGCCGGCCTCGCCCAGTGGCGCTACCCGCTACGCGCCTGGGCCGCGCCGCTGCTGGCGAGCTGGGTGCTGATCGCGCTGCTGCCGGCAGCGATGCCCAACCATGTGGTGCAGAACAAGACCCCCGACCTGTTCGTCGCCGAACACCTCGACGAACTGGCCGGCGCCCGCCATCTGCTGAGCAACGACCTCGGCGCCGCCTCGGCCCTCGCCTGGCGCCTGCGCCGTAGCGACGTGACGCTCTACGACACGCGCGGCGAGCTGAAGTACGGCCTCTCCTACCCCGAGCACAGCCAGCGCAGCGTGCCCTTGGCAGACATCCGCCAGTGGCTCTGGCGGGCACGCCAGGACGGCTCGGTTGCCGTGCTGCTGCGGATCAACAGCGCCAGCGACCGCTACCAGCTGGCGCTGTTGCCGGGCGACGGCGAACGCTACCGGAACGGCAACCTGGTCCTGGCGATCCTGCCGCAGGTGCGCCCATGA	MSRRQTCSLLLIAFGLFYLVPLSNHGLWIPDETRYAQISQAMLLGGDWVSPHFLGLRYFEKPVAGYWMIALGQAVFGENLFGVRIASVVATALSVLLAYLLARRLWRDPRTSLACALLYASFGLIAGQSGYANLDPQFTFWVNLSLVALWYALDAGSRRARLLGWILLGLACGMGFLTKGFLAWLLPVLVALPYMLWQRRWRELLGYGALAVLAALLVCLPWALAVHAREADYWRFFFWHEHIRRFAGEDAQHSRPWWFYLPLLVVACLPWSGLLPSALRQAWHERRQAPVVFLALWLLLPLAFFSLSRGKLPTYIMPCLLPLALLMGHALVQRLRLGNSVALRGNGLLNLGLALLALAALAYLQLRKPVYQEEPFELFLVLLVIGAWAAAGLAQWRYPLRAWAAPLLASWVLIALLPAAMPNHVVQNKTPDLFVAEHLDELAGARHLLSNDLGAASALAWRLRRSDVTLYDTRGELKYGLSYPEHSQRSVPLADIRQWLWRARQDGSVAVLLRINSASDRYQLALLPGDGERYRNGNLVLAILPQVRP	MKSIRYGVSLIALFALYYLLPLNFRLLWQPDETRYAEISREMLATGDWVVPHFLGLRYFEKPIAGYWINSIGQWLFGHNNFGVRFGSVFAITMTALLVAWLAWRIFRDKRVAILSLIIFLTAMLVYAIGTYAVLDPMITLWLALAMCSFWGAVQAHSRSGKILGYVLLGVACGMGVMTKGFLALAVPVVGVLPWVIARKRWREVLTYGWLAVIVCTLVVLPWGLAIAQREPDFWRYFFWVEHIQRFAEKDAQHKAPFWYYIPFLIAGSLPWLALLPGALKRGWLERDEARGALYLLGWVAMPFLFFSIAKGKLPTYILPCFAPLSILMARYALEAAKTGAKALRINGMINLGVGLLGLIAVLVVSPWGFMHKPVWTKIELYKCLLAAIAFAVWALMGWLAMKDSGRRWSLAALCPLGLALLVGFAIPDRVIDSKQPQFLVDIVSESLQPSRYVLTNNVGIAGGLAWELKRSDIIMFDKQGELKYGLDWPDAQGSFVSQAGFADWLAAHRQQGPVSLVLLMDKGESMLDLPLPKPDNAYELGRVVFLQYLPQ	99.64	gnl|BL_ORD_ID|2783|hsp_num:0	3795			32	37	Agar dilution	Pseudomonas aeruginosa	Pseudomonas	B	PT	4	PT_4	SINK	1				1	NODE_10_length_244593_cov_139.534615	S45_NODE_10_length_244593_cov_139.534615	5		No	No	62	2	1	1	4
S45	NODE_10_length_244593_cov_139.534615_167 # 182685 # 184673 # -1 # ID=1_167;partial=00;start_type=ATG;rbs_motif=GGA/GAG/AGG;rbs_spacer=11-12bp;gc_cont=0.689	NODE_10_length_244593_cov_139.534615_167	182685	184673	-	Strict	1200	1345.49	arnA	46.7554	Q2	peptide antibiotic	99.55	3002985	protein homolog model	n/a	n/a	peptide antibiotic	antibiotic target alteration	pmr phosphoethanolamine transferase	ATGACCTCGAAAGCCGTCGTCTTCGCCTACCACGACATCGGTTGCACCGGTATCGAAGCCCTGCTCAATGCCGGCTACGAGATCGCCGCCGTCTTCACCCATGCCGACGACCCACGGGAAAACACCTTCTACGCCTCGGTCGCACGCCTCTGTGCCGAGCGCGGCATTCCGCTGCACGCGCCCGAGGACGTGAACCATCCGCTGTGGCTGGAGCGCATCCGCCAACTGCGCCCGGACTTCCTGTTCTCCTTCTACTACCGCCGCCTGCTCGGCGCCGAGCTGCTCGCCTGCGCCGCACGCGGCGCCTACAACCTGCACGGTTCGCTGCTGCCGCGCTACCGCGGACGCGCCCCGGCGAACTGGGTGCTGGTCAACGGCGAAACGCAGACCGGGGTGACCCTGCATCGCATGATCGAGCGCGCCGACGCCGGGCCGATCCTCGCCCAGCAGGCCGTCGCCATCGACCCCGAGGACACCGCCCTGAGCCTGCACGGCAAGCTGCGCAAGGCCGCCGGCGCCCTGCTGCGCGACAGCCTGCCGCTGCTCGCCCTCGGCGTGCTGCCGGAAGTCGAGCAGGACGAGAGCCAGGCCAGCCACTTCGGCCGGCGCACCCCGGCGGACGGCCTGCTCGACTGGCACAGGCCGGCACGGCAGTTGTACGACCTGGTGCGCGCGGTGACCCAGCCCTACCCTGGCGCCTTCTGCCAGGTCGGCGAACAGAAGCTGATCGTCTGGAGCGCCGAGGTGGTCGCCGGCAACCACGGTCGCGAGCCGGGCAGCGTACTGTCCTGCGACCCGCTGCGGATCGCCTGCGGCGAGGACTCGCTGGTGCTGCGCTTCGGCCAGCGCGGCGAGCGCGGCCTGTACCTGGCCGGCACGCAACTGGCCACCGAGCTGGGCCTGGTCGAGGGCGCGCGCCTGCGTGGCGCGGCGTCCGGCCCGCAGCGCCGCACGCGGGTGCTGATCCTCGGGGTCAACGGCTTCATCGGCAACCACCTGTCCGAACGCCTGCTGCGCGACGGGCGCTACGAGGTCCACGGCATGGACATCGGCTCCGACGCCATCGAACGGCTCAAGGCCGACCCGCATTTCCACTTCGTCGAAGGCGACATCGGCATCCATTCGGAGTGGCTCGAATACCATGTGAAGAAATGCGACGTGGTCCTGCCGCTGGTGGCCATCGCCACGCCCATCGAGTACACGCGCAACCCGCTGCGGGTGTTCGAACTGGACTTCGAGGAAAACCTGCGGATCGTCCGCTACTGCGTGAAATACGGCAAACGCGTGGTGTTCCCTTCCACCTCCGAGGTCTACGGCATGTGCCAGGACCCGGACTTCGACGAAGACCGCTCGAATCTGGTGGTCGGGCCGATCAACAAGCAGCGCTGGATCTACTCGGTGTCCAAGCAGTTGCTCGACCGGGTGATCTGGGCCTACGGCCAGCAGGGCCTGCGCTTCACCCTGTTCCGTCCGTTCAACTGGATGGGCCCGCGCCTGGACCGCCTGGATTCGGCGCGGATCGGCAGCTCGCGGGCGATCACCCAGCTCATCCTGCACCTGGTCGAAGGCACGCCGATCCGCCTGGTCGACGGCGGCGCGCAGAAGCGCTGCTTCACCGACGTCGACGACGGCATCGAGGCCCTCGCGCGGATCATCGACAACCGCGACGGCCGCTGCGACGGGCAGATCGTCAACATCGGCAACCCGGACAACGAGGCGAGCATCCGCCAGCTCGGCGAGGAACTGCTGCGCCAGTTCGAGGCCCACCCGCTGCGCGCGCAGTTCCCGCCCTTCGCCGGCTTCCGCGAGGTGGAGAGCCGCAGCTTCTACGGCGACGGCTACCAGGACGTGGCCCACCGCAAGCCGAGCATCGACAACGCCCGGCGCCTGCTCGACTGGCAGCCCACCATCGAACTGCGCGAGACCATCGGCAAGACCCTCGACTTCTTCCTCCACGAAGCGCTCCGCGAGCGCGAGGCACAGGCGTGA	MTSKAVVFAYHDIGCTGIEALLNAGYEIAAVFTHADDPRENTFYASVARLCAERGIPLHAPEDVNHPLWLERIRQLRPDFLFSFYYRRLLGAELLACAARGAYNLHGSLLPRYRGRAPANWVLVNGETQTGVTLHRMIERADAGPILAQQAVAIDPEDTALSLHGKLRKAAGALLRDSLPLLALGVLPEVEQDESQASHFGRRTPADGLLDWHRPARQLYDLVRAVTQPYPGAFCQVGEQKLIVWSAEVVAGNHGREPGSVLSCDPLRIACGEDSLVLRFGQRGERGLYLAGTQLATELGLVEGARLRGAASGPQRRTRVLILGVNGFIGNHLSERLLRDGRYEVHGMDIGSDAIERLKADPHFHFVEGDIGIHSEWLEYHVKKCDVVLPLVAIATPIEYTRNPLRVFELDFEENLRIVRYCVKYGKRVVFPSTSEVYGMCQDPDFDEDRSNLVVGPINKQRWIYSVSKQLLDRVIWAYGQQGLRFTLFRPFNWMGPRLDRLDSARIGSSRAITQLILHLVEGTPIRLVDGGAQKRCFTDVDDGIEALARIIDNRDGRCDGQIVNIGNPDNEASIRQLGEELLRQFEAHPLRAQFPPFAGFREVESRSFYGDGYQDVAHRKPSIDNARRLLDWQPTIELRETIGKTLDFFLHEALREREAQA	MTSKAVVFAYHDIGCTGIEALLNAGYEIAAVFTHADDPRENTFYASVARLCAERGIPLHAPEDVNHPLWLERIRQLRPDFLFSFYYRRLLGAELLACAARGAYNLHGSLLPRYRGRAPANWVLVNGETQTGVTLHRMIERADAGPILAQQAVAIDPEDTALSLHGKLRKAAGALLRDSLPLLALGVLPEVEQDESQASHFGRRTPADGLLDWHRPARQLYDLVRAVTQPYPGAFCQVGEQKLIVWSAEVVAGNHGREPGSVLSCDPLRIACGEDSLVLRFGQRGERGLYLAGTQLATELGLVEGARLRGAACSPQRRTRVLILGVNGFIGNHLSERLLRDGRYEVHGMDIGSDAIERLKADPHFHFVEGDIGIHSEWLEYHVKKCDVILPLVAIATPIEYTRNPLRVFELDFEENLRIVRYCVKYGKRVVFPSTSEVYGMCQDPDFDEDRSNLVVGPINKQRWIYSVSKQLLDRVIWAYGQQGLRFTLFRPFNWMGPRLDRLDSARIGSSRAITQLILHLVEGTPIRLVDGGAQKRCFTDVDDGIEALARIIDNRDGRCDGQIVNIGNPDNEASIRQLGEELLRQFEAHPLRAQFPPFAGFREVESRSFYGDGYQDVAHRKPSIDNARRLLDWQPTIELRETIGKTLDFFLHEALREREAQA	100	gnl|BL_ORD_ID|1513|hsp_num:0	1643			32	37	Agar dilution	Pseudomonas aeruginosa	Pseudomonas	B	PT	4	PT_4	SINK	1				1	NODE_10_length_244593_cov_139.534615	S45_NODE_10_length_244593_cov_139.534615	5		No	No	62	2	1	1	4
S45	NODE_10_length_244593_cov_139.534615_198 # 222891 # 224048 # 1 # ID=1_198;partial=00;start_type=ATG;rbs_motif=AGGA;rbs_spacer=5-10bp;gc_cont=0.694	NODE_10_length_244593_cov_139.534615_198	222891	224048	+	Strict	650	755.362	mexP	16.9177	Q3	Multidrug	99.74	3003698	protein homolog model	n/a	n/a	macrolide antibiotic; carbapenem; tetracycline antibiotic; diaminopyrimidine antibiotic; phenicol antibiotic; disinfecting agents and antiseptics	antibiotic efflux	resistance-nodulation-cell division (RND) antibiotic efflux pump	ATGAATCTCAGACACTTCATCCGCATCACCGCGACGCTAGGCGTCGCGGCCCTTATCGCTGGCTGCGGGGAATCGGCGCCGCCCGGGGCGGCGAGCGCCCCGCCAAGCGTTCCCGTCGCCGAGGTGGTGGTTCGCCCGGTGACACCCTACGCCGAGTTCACCGGCTCGCTGACCGCTGTCGAGCAGGTAGAACTACGGCCGCGCGTCGCCGGCTACATCCAGGACGTTACGGTGCCGGAAGGCCGCCTGGTAGAGAAGGGCCAGCAACTGTTCCTCATCGACCCGCGCGTGTTCAAGGCGGCGCAGGATGCCGCCAGGGCACGCCTGCGCGAGGCCGAGGCCGCGGCGTTGCTGGCGCGCACCGAACACGAGCGAGCCGAGCTGCTGTATGCGCGGAAGGTCGTCGCCCGGGAGCGGCTCGACAGCGCCATCGCCTCGCGCAATGCCAGCAAGGCCCAGGTCGATGCGGCCAGGGCCGCCCTCGACGCGGCGCAACTGGATCTCGGCTTCACGCGGGTGACGGCACCGATCGGCGGGCGTGTCGGGCATATCCAGGTCACCGAGGGCAACTACGTCACCAATGGCGTCACCGCGCTGACCAGCATCGTCTCGGTCGATCCGCTGTACGTGTACTTCGATGTCGACGAGCGCACCTACCTGCAGGCCCTGGCGCCGACCCGCGGCAGGGAAGGCGAGCAGGCCCCCAGGGTCAAGGTGGCGTTGCTCACCGACGAGTCCTATGGACGAAGCAGTCGCCTCGATTTCCTCGCCAACGCCGCCGACCGCGGGACCGGCACGGTCCGGGTTCGGGCGGTGGTCGACAACCCGGACGGGCAACTGACGCCGGGGCTGTTCGCCAAGGTCAGGCTGGAGACCGGCAAGCCTCGCGCGCAGGTGCTGGTCGCCGACCATTCCATCGGCACCGACCAGGGCCGGCGCTATGTGCTGGTCGTCGACGAAGGCAACAAGACCCAGTACCGGCCGGTGGAACTCGGCCCGATGGTCGACGGCCTGCGGGTCGTCCGCCAGGGCCTGCAGCCGGGCGAGCGCATCGTCGTCAAGGGCCTGGTGCGGCCGGACATGCAGATCACGCCGCTCCTTGCGGAAATCGATGGCACGCCCGTCGACCTGTCGAAGACCGTGGGGGCCGCACAATGA	MNLRHFIRITATLGVAALIAGCGESAPPGAASAPPSVPVAEVVVRPVTPYAEFTGSLTAVEQVELRPRVAGYIQDVTVPEGRLVEKGQQLFLIDPRVFKAAQDAARARLREAEAAALLARTEHERAELLYARKVVARERLDSAIASRNASKAQVDAARAALDAAQLDLGFTRVTAPIGGRVGHIQVTEGNYVTNGVTALTSIVSVDPLYVYFDVDERTYLQALAPTRGREGEQAPRVKVALLTDESYGRSSRLDFLANAADRGTGTVRVRAVVDNPDGQLTPGLFAKVRLETGKPRAQVLVADHSIGTDQGRRYVLVVDEGNKTQYRPVELGPMVDGLRVVRQGLQPGERIVVKGLVRPDMQITPLLAEIDGTPVDLSKTVGAAQ	MNLRHFIRITATLGVAALIAGCGESAPPGAASAPPSVPVAEVVVRPVTPYAEFTGSLTAVEQVELRPRVAGYIQDVTVPEGRLVEKGQQLFLIDPRVFKAAQDAARARLREAEAAALLARTEHERAELLYARKVVARERLDSAIASRNASKAQVDAARAALDAAQLDLGFTRVTAPIGGRVGHIQVTEGNYVTNGVTALTSIVSVDPLYVYFDVDERTYLQALAPTRGREGEQAPRVKVALLTDESYGRSSRLDFLANAADRGTGTVRVRAVVDNPDGQLTPGLFAKVRLETGKPRAQVLVADHSIGTDQGRRYVLVVDEGNKTQYRPVELGPMVDGLRVVRQGLQPGERIVVKGLVRPDMQITPRLAEIDGTPVDLSKTVGAAQ	100	gnl|BL_ORD_ID|2009|hsp_num:0	2211			32	37	Agar dilution	Pseudomonas aeruginosa	Pseudomonas	B	PT	4	PT_4	SINK	1				1	NODE_10_length_244593_cov_139.534615	S45_NODE_10_length_244593_cov_139.534615	5		No	No	62	2	1	1	4
S45	NODE_10_length_244593_cov_139.534615_199 # 224045 # 227206 # 1 # ID=1_199;partial=00;start_type=ATG;rbs_motif=GGxGG;rbs_spacer=5-10bp;gc_cont=0.676	NODE_10_length_244593_cov_139.534615_199	224045	227206	+	Strict	1900	2077.37	mexQ	1817.02	Q1	Multidrug	99.24	3003699	protein homolog model	n/a	n/a	macrolide antibiotic; carbapenem; tetracycline antibiotic; diaminopyrimidine antibiotic; phenicol antibiotic; disinfecting agents and antiseptics	antibiotic efflux	resistance-nodulation-cell division (RND) antibiotic efflux pump	ATGACATTCCCACGCTTCTTCATCGATAGGCCGATCTTCGCCATCGTTCTTTCGGTGCTGATGATGATCGGAGGCATCGTTTCGTTCTTCCAGTTGCCGCTGAGCGAATACCCGGCGGTGACGCCGCCGACCGTGCAAGTGACCACCGCCTATCCCGGCGCCAACCCCGACGTGATCGCGCAGACGGTGGCGACACCGCTGGAGCAGGCGATCACCGGGGTCGAGGGGATGCTGTACATGTCCTCGCAGTCGGCCACCGACGGGCGAATGATCCTGACCATCACCTTCGACCAGCACATCGATCCCGACATGGCCCAGATCCAGGTGCAGAACCGGGTCTCGCGGGTGCTCTCGCGCCTGCCCGACGAGGTGCAGCGGCAGGGCGTGGTCACCCAGAAGACCTCGCCGGACATCCTCATGGTGGTGCACCTGCTGTCGCCGGAGCAGCGCTACGACCCGCTGTACATCTCGAACTACGCCTACCTCCAGGTGCGCGACGAACTGCTGCGCCTGCCGGGGATCAGCGATGTGGTGGTGTGGGGCGCCGGCGAGTACAGCATGCGCCTGTGGCTCGACCCCGACCTGATCGCCGCGCGCGGACTGACGGCGGGCGAGGTGATCGCCGCGGTACGCGAACAGAACGTCCAGGTGGCGGCCGGCGCCGTCGGCCAGGCGCCGGACTCCACCGCGGCCTTCCAGGTCACGGTGAATACCCTCGGGCGCCTGAGCGACGAAGAGCAGTTCGGCGACATCATCGTCCGCACCGGCGCCGACGGCCAGGTGACGCGCCTGCGCGACGTCGCGCGGATCGAGATGGGCGGCGATGCCTATGCGCTGCGCAGCCTGCTGGACGGCGAGCCGGCGGTGGCCTTGCAGATCGTCCAGAGCCCCGGAGCCAACGCGCTGGATACCGCCGAGGCGGTGCGTGCCACCGTGGCGAGGCTCGAAGGCAACTTCCCGGCCGGCCTGAGCGCGCGCATCGCCTACGACCCGACAGTGTTCGTCCGCGCTTCGTTGCAGACCGTGGCCACCACCCTGCTGGAGGCGATCCTGCTGGTCGTGGTGGTGGTGGTGCTGTTCCTGCGTAGCTGGCGTGCTTCGCTGATTCCGCTGATGGCCGTGCCGGTCTCGCTGGTCGGCACCTTCGCCATCATGCATCTGATGGGTTTCTCGCTGAATACCCTGTCGCTGTTCGGCCTGGTGCTGTCGATCGGCATCGTCGTCGATGACGCCATCGTGGTGGTGGAAAACGTCGAGCGCCACATCGAGAACGGCGAGCCGCCGCTCCAGGCCGCGCGGCGTGCGATGGACGAGGTCACCGGACCGATCATGGCGATCACCTCGGTGCTGGCGGCAGTGTTCGTCCCCACGGCCTTTCTCAGTGGCCTGCAGGGCGAGTTCTATCGTCAGTTCGCCCTGACCATCGCCATCTCCACCATCCTGTCGGCGCTCAACTCGCTGACCCTCAGCCCGGCCCTGGCGGGCCTGCTGTTGCGTCCGCGGCCGGCCGGAGATGCGGTGGCGGGGCGCTTCCAGCGACTGCTCCAGGCCCTCGGCCGACCGTTGCGAAATGCCCCCGAGGCCTACGGCAACGCGGTGCGCAAGGTGGTGCGGGTGAGCGGCCTGGCCCTGGTGGTGTATGGGGGCCTGCTTGGCCTGACCTGGGTCGGTTTCCAGGCGGTGCCACCGGGCTTCGTGCCGATGCAGGACAAGTACTATCTGGTCGGCATCGCCCAGTTGCCGAACGGAGCGTCGCTGGAGCGTACCGATGCGGTGGTCAGGCAGATGTCCCGGATCGGCCTCGACGAGCCGGGGGTGGAGAGCGTCGTGGCCTTCCCGGGCCTGTCGGTGAATGGCTTCGTCAACGTGCCGAACGCCGCGGTCATGTTCTTCATGCTCGACCCGTTCGAATCGCGCACCTCCGCTGATCTCGGCGCGCTGGCCATCGCCGGGCGCCTGCAAGCCAAGTTCGCCAGCATTCCCGACGGCTTCCTCGGGGTCTTCCCACCGCCGCCGGTACCGGGGCTGGGAACCATCGGCGGCTTCAAGATGCAGGTCGAGGATCGCGGCGGCGCCGGGCTGGAAGCCCTGGCCAGGCAGACCCAGGTGCTGATGATGAAGGCCACTGAGTCCGGCCAGCTCGGGGGCTTGATGACCAGCTTCGATATCAATGCCCCGCAGCTCGAGGTGGTGGTCGACCGCACCAAGGTGAAGAGCCAGGGCGTTCGCCTGGCCGATGTGTTCGAGGCATTGCAGGTCTACCTCGGCTCGCTGTACATCAACGACTTCAACCGCTTCGGGCGCACCTACAAGGTCACTGCCCAGGCCGATGCGCCGCACCGCATGCAGGCCGAAGCCATCGGGCGCCTGCAGGTACGCAATGCCGCCGGGGCGATGTTGCCGCTGTCCTCGTTCGTCACCGTGACGCCCAGCTCCGGTCCCGACCGGGTGATCCACTACAACGGCTATCCGTCGGCCGATATCAGCGGTGGCGCGCTTCCCGGCATCAGTTCGGGACAGGCGGTGGCGTTGATGGAGCGCCTGGCCGGCGAAGTGCTGCCCGAGGGCATGACCTTCGAATGGACCGACCTGACCTACCAGCAGAAGCTGGCCGGCAACAGCGCGTTGTTCATCTTCCCGCTGTGCGTGCTGCTGGCCTACCTGATCCTCGCCGCGCAGTACAACAGCTGGCTGTTGCCGCTGGCGGTCCTGCTGATCGTGCCGATGTGCCTGCTCAGCGCGATCGCCGGGGTGTGGCTGGTGGGCGGCGACAACAACGTGTTCGTCCAGATCGGGCTGGTGGTGCTGGTCGGCCTGGCGGCGAAGAACGCGATCCTGATCGTCGAGTTCGCCCGCACGCTGGAGGCCGAGGGCGCCCGTGCGCTGGAGGCGGTGGTCGAGGCTTGCCGCCTGCGCCTGCGGCCGATCCTGATGACCTCGCTGGCGTTCATCGCCGGCGTGGTGCCGTTGGTCATGGCCAGCGGCGCCGGAGCGGAAATGCGCCAGGCCATGGGCGTCGCGGTATTCGCCGGGATGCTCGGGGTAACGCTGTTCGGCCTGTTCCTCACGCCAGTGTTCTACGTACTGGTACGGGCACTGGCGGCGCGCCTGGAGCGACGCGCCGGCGGCAGCCTGGCGCATCTGGAGGGAGGCCGTCCATGA	MTFPRFFIDRPIFAIVLSVLMMIGGIVSFFQLPLSEYPAVTPPTVQVTTAYPGANPDVIAQTVATPLEQAITGVEGMLYMSSQSATDGRMILTITFDQHIDPDMAQIQVQNRVSRVLSRLPDEVQRQGVVTQKTSPDILMVVHLLSPEQRYDPLYISNYAYLQVRDELLRLPGISDVVVWGAGEYSMRLWLDPDLIAARGLTAGEVIAAVREQNVQVAAGAVGQAPDSTAAFQVTVNTLGRLSDEEQFGDIIVRTGADGQVTRLRDVARIEMGGDAYALRSLLDGEPAVALQIVQSPGANALDTAEAVRATVARLEGNFPAGLSARIAYDPTVFVRASLQTVATTLLEAILLVVVVVVLFLRSWRASLIPLMAVPVSLVGTFAIMHLMGFSLNTLSLFGLVLSIGIVVDDAIVVVENVERHIENGEPPLQAARRAMDEVTGPIMAITSVLAAVFVPTAFLSGLQGEFYRQFALTIAISTILSALNSLTLSPALAGLLLRPRPAGDAVAGRFQRLLQALGRPLRNAPEAYGNAVRKVVRVSGLALVVYGGLLGLTWVGFQAVPPGFVPMQDKYYLVGIAQLPNGASLERTDAVVRQMSRIGLDEPGVESVVAFPGLSVNGFVNVPNAAVMFFMLDPFESRTSADLGALAIAGRLQAKFASIPDGFLGVFPPPPVPGLGTIGGFKMQVEDRGGAGLEALARQTQVLMMKATESGQLGGLMTSFDINAPQLEVVVDRTKVKSQGVRLADVFEALQVYLGSLYINDFNRFGRTYKVTAQADAPHRMQAEAIGRLQVRNAAGAMLPLSSFVTVTPSSGPDRVIHYNGYPSADISGGALPGISSGQAVALMERLAGEVLPEGMTFEWTDLTYQQKLAGNSALFIFPLCVLLAYLILAAQYNSWLLPLAVLLIVPMCLLSAIAGVWLVGGDNNVFVQIGLVVLVGLAAKNAILIVEFARTLEAEGARALEAVVEACRLRLRPILMTSLAFIAGVVPLVMASGAGAEMRQAMGVAVFAGMLGVTLFGLFLTPVFYVLVRALAARLERRAGGSLAHLEGGRP	MTFPRFFIDRPIFAIVLSVLMMIGGIVSFFQLPLSEYPAVTPPTVQVTTAYPGANPDVIAQTVATPLEQAITGVEGMLYMSSQSATDGRMILTITFDQHIDPDMAQIQVQNRVSRVLSRLPDEVQRQGVVTQKTSPDILMVVHLLSPEQRYDPLYISNYAYLQVRDELLRLPGISDVVVWGAGEYSMRLWLDPDLIAARGLTAGEVIAAVREQNVQVAAGAVGQAPDSTAAFQVTVNTLGRLSDEEQFGDIIVRTGADGQVTRLRDVARIEMGGDAYALRSLLDGEPAVALQIIQSPGANALDTAEAVRATVARLEGNFPAGLSARIAYDPTVFVRASLQTVATTLLEAILLVVVVVVLFLRSWRASLIPLMAVPVSLVGTFAVMHLMGFSLNTLSLFGLVLSIGIVVDDAIVVVENVERHIENGEPPLQAARRAMDEVTGPIMAITSVLAAVFIPTAFLSGLQGEFYRQFALTIAISTILSALNSLTLSPALAGLLLRPRPAGGAVAGRFQRLLQVLGRPLRNAPEAYGNAVRKVVRVSGLALVVYGGLLGLTWVGFQAVPPGFVPMQDKYYLIGIAQLPNGASLERTDAVVRQMSRIGLDEPGVESVVAFPGLSVNGFVNVPNAAVMFFMLDPFESRTSADLGALAIAGRLQARFASIPDGFLGVFPPPPVPGLGTIGGFKMQVEDRGGAGLEALARQTQVLMMKATESGQLGGLMTSFDINAPQLEVVVDRTKVKSQGVRLADVFEALQVYLGSLYINDFNRFGRTYKVTAQADAPHRMQAEAIGRLQVRNAAGAMLPLSSFVTVTPSSGPDRVIHYNGYPSADISGGALPGVSSGQAVALMERLAGEVLPEGMTFEWTDLTYQQKLAGNSALFIFPLCVLLAYLILAAQYNSWLLPLAVLLIVPMCLLSAIAGVWLVGGDNNVFVQIGLVVLVGLAAKNAILIVEFARTLEAEGARALEAVVEACRLRLRPILMTSLAFIAGVVPLVMASGAGAEMRQAMGVAVFAGMLGVTLFGLFLTPVFYVLVRALAARLERRAGGSLAHLEGGRP	100	gnl|BL_ORD_ID|2010|hsp_num:0	2212			32	37	Agar dilution	Pseudomonas aeruginosa	Pseudomonas	B	PT	4	PT_4	SINK	1				1	NODE_10_length_244593_cov_139.534615	S45_NODE_10_length_244593_cov_139.534615	5		No	No	62	2	1	1	4
S45	NODE_10_length_244593_cov_139.534615_200 # 227203 # 228678 # 1 # ID=1_200;partial=00;start_type=ATG;rbs_motif=GGAGG;rbs_spacer=5-10bp;gc_cont=0.712	NODE_10_length_244593_cov_139.534615_200	227203	228678	+	Strict	850	945.266	opmE	84.4737	Q2	Multidrug	99.39	3003700	protein homolog model	n/a	n/a	macrolide antibiotic; carbapenem; tetracycline antibiotic; diaminopyrimidine antibiotic; phenicol antibiotic; disinfecting agents and antiseptics	antibiotic efflux	resistance-nodulation-cell division (RND) antibiotic efflux pump	ATGAAGCGATACCTGCGGTCTTCGTTGAGCGCGCTGATCCTGCTGGGCGGCTGTGCCGCGGTGGGGCCCGACTATGCGCCGCCGAGCGCGTCCGCACCGGCCAGCTTCGGCGCGATGCCGGCGGGTATCGATGGCAGTGGCGTGGAGATCGAGTGGTGGCGCGGGTTCGACGAGCCAGCCCTGGAGTCTCTGATCCAGCGGGCGCTCGCGGCGAACCTCGACATCGCCCTTGCCGGCGCGCGCCTGGACGAAGCGAAGGCGCTGCTGCGCGAGAACCGCGAGGAGTTCCTGCCGCGCGGCGGGCCGGCGTTCGATTACCAGGCCCGGCGGCGCGGCGAGGTGGAAACACCGGCCGGCCAGCAGCGCGACATCGAGACCTATCGCGGCGCGCTGGATGCTTCCTGGGAAATCGACCTGTTCGGCCGGGTGCGGCGCTCGGTGGAGGCCGCCGAGGCGCAGGCGGGTTCGCGCGAGGCCCTGCTGCGCAACGTGCAGGCGAGCGTCGCGGCTACGGTTGCCATGACCTGGTTCCAGCTACAGGGCATCGAGGCCGAACTTGCGGTGGTCCATGACATCGCCGGCAACCAGCGCGACAGCCTGGAGATGGTCGAACGCCTGGTCAGCGCCGGCTCCGCCCACGAGTTCGACCGGTTGCGCGCCGAAGCGTTATTGCACAACGTCGAGGCGGCCGTGCCCGACCTCGAACGGCGCCGCGCCGCCACCCGCAATGCGCTGGCCGTTCTCCTCGCGGAAGCCCCGCAGGCCTTCAGCCCGCCGGTCGCCCGCGCCTCCGGGGAAAGGCTGACGCTCCGCACCCTCGGGGTCGGCGACCCGGCGGGACTGCTGGCGCGTCGCGCCGACATCGCCGCGGCCGAACGCAACCTGGCGGCCGCGACCGCACGTATCGGCGTCGAGACCGCGGGGCTGTATCCGCAGGTCGAGGTACGCGGCTCGATCGGCCTGGTCGCCGGCAATCTCGATGCTTTGGACGAGAGTGGTACGTCCTTCAACGTCCTGAACCCGGTGATTCGCTGGGCGTTACTCGACCGCGGTCGCGTGCGGGCGCGGATCGCCGCCAGCGAAGCCCGTGCGCAGGAGGCATTGATCCTCTACGACCGGACGGTACTGCGCGCCCTGCAGGAGACCGATGATGCCTTCAACGGCTATGGCGCTGCCGCTGACAGGCTCCGCCTGCGCCTGCTCGAGGCGACGGCCAATCGCGAGGCGGCGCGCCTGGCCCGGGAGCGCTTCGTCCAGGGGGACGGCGAGTACCTGGACGTGCTCGAGGCGGAACGCTCGGACTACCTCAGCCGGCGCGCATTGAGCATCGCGCGCACCGAGCAGCGCCTTGCCGTCGTGGGTATCTACAAGGCGCTGGGGGGTGGCTGGGAAGCCTGCGCGGGGGCGCGGCGCTGTGGCGTGGCTACCGACGATACCTCTCCAGGCGTGGCACGGCAGCGCGACAGTCGCTCCTGA	MKRYLRSSLSALILLGGCAAVGPDYAPPSASAPASFGAMPAGIDGSGVEIEWWRGFDEPALESLIQRALAANLDIALAGARLDEAKALLRENREEFLPRGGPAFDYQARRRGEVETPAGQQRDIETYRGALDASWEIDLFGRVRRSVEAAEAQAGSREALLRNVQASVAATVAMTWFQLQGIEAELAVVHDIAGNQRDSLEMVERLVSAGSAHEFDRLRAEALLHNVEAAVPDLERRRAATRNALAVLLAEAPQAFSPPVARASGERLTLRTLGVGDPAGLLARRADIAAAERNLAAATARIGVETAGLYPQVEVRGSIGLVAGNLDALDESGTSFNVLNPVIRWALLDRGRVRARIAASEARAQEALILYDRTVLRALQETDDAFNGYGAAADRLRLRLLEATANREAARLARERFVQGDGEYLDVLEAERSDYLSRRALSIARTEQRLAVVGIYKALGGGWEACAGARRCGVATDDTSPGVARQRDSRS	MKPYLRSSLSALILLGGCAAVGPDYAPPSASAPASFGAMPAGIDGSGVEIEWWRGFDEPALESLIQRALAANLDIALAGARLDEAKALLRENREEFLPRGGPAFDYQARRRGEVETPAGQQRDIETYRGALDASWEIDLFGRVRRSVEAAEAQAGSREALLRNVQASVAATVAMSWFQLQGIEAELAVVHDIAGNQRDSLEMVERLVSAGSAHEFDRLRAEALLHNVEAAVPDLERRRAATRNALAVLLAEAPQAFSPPVARASGERLTLRTLGVGDPAGLLARRADIAAAERNLAAATARIGVETAGLYPQVEVRGSIGLVAGNLDALDESGTSFNVLNPVIRWALLDRGRVWARIAASEARAQEALILYDRTVLRALQETDDAFNGYGAAADRLRLRLLEATANREAARLARERFVQGDGEYLDVLEAERSDYLSRRALSIARTEQRLAVVGIYKALGGGWEACAGARRCGVATDDTSPGVARQRDSRS	100	gnl|BL_ORD_ID|2019|hsp_num:0	2213			32	37	Agar dilution	Pseudomonas aeruginosa	Pseudomonas	B	PT	4	PT_4	SINK	1				1	NODE_10_length_244593_cov_139.534615	S45_NODE_10_length_244593_cov_139.534615	5		No	No	62	2	1	1	4
S48	NODE_552_length_908_cov_52.460890_1 # 25 # 357 # -1 # ID=1_1;partial=00;start_type=ATG;rbs_motif=AGGA;rbs_spacer=5-10bp;gc_cont=0.550	NODE_552_length_908_cov_52.460890_1	25	357	-	Strict	75	86.6557	qacG				42.31	3007015	protein homolog model	n/a	n/a	disinfecting agents and antiseptics	antibiotic efflux	small multidrug resistance (SMR) antibiotic efflux pump	ATGTCCCCCTATCTGCCCCTCTCTGTTGCCATCGTTGCAGAAGTCGTTGCCACCACTGCCATGAAGTCGTCAGACGGATTTACCCGGCTTTGGCCAAGCCTGATCGTCGTGGCCGGATACATGGTTGCGTTCTATTTCCTCTCGATGACCCTCAGGACATTGCCGACCGGCATCGCCTACGCAATTTGGGCAGGCGCGGGGATTGTGCTCATCACACTCGTGGGGTGGATCATTCACAAGCAGACCCTAGACCTCCCTGCACTTCTCGGCATGAGTTTGATCGTTAGCGGTGTGCTGGTCATCAACATCTTTTCTAAGTCAGGCGCTCACTAA	MSPYLPLSVAIVAEVVATTAMKSSDGFTRLWPSLIVVAGYMVAFYFLSMTLRTLPTGIAYAIWAGAGIVLITLVGWIIHKQTLDLPALLGMSLIVSGVLVINIFSKSGAH	MHYLYLFISIATEIIGTSFLKTSEGFTKLWPTLGTLLSFGICFYFLSLTIKFLPLNITYATWAGLGLVLTTIISVIVFKENVNLISIISIGLIVIGVVLLNVFGESH	102.8	gnl|BL_ORD_ID|4661|hsp_num:0	5731			256	37	Agar dilution	Delftia tsuruhatensis or Delftia acidovorans or Stenotrophomonas maltophilia	Delftia or Stenotrophomonas	B	PT	10	PT_10	SINK	2				0	NODE_552_length_908_cov_52.460890	S48_NODE_552_length_908_cov_52.460890	8		No	No	16	2	0	0	2
S48	NODE_296_length_11368_cov_24.037552_7 # 5314 # 8469 # -1 # ID=1_7;partial=00;start_type=ATG;rbs_motif=GGA/GAG/AGG;rbs_spacer=5-10bp;gc_cont=0.648	NODE_296_length_11368_cov_24.037552_7	5314	8469	-	Strict	750	764.607	adeF	9483.42	Q1	Multidrug	42.3	3000777	protein homolog model	n/a	n/a	fluoroquinolone antibiotic; tetracycline antibiotic	antibiotic efflux	resistance-nodulation-cell division (RND) antibiotic efflux pump	ATGGCCAAGTTCTTTATCGACAGACCGATCTTTGCATGGGTCGTCGCGCTGTTCATCATCGTCCTCGGTGGTATCGCGCTGACCAAGCTCCCGATCGCTCAATATCCCAAGGTGGCTCCTCCGGCCATCGTCATCAACACGGCCTATCCAGGCGCGTCCGCGAAGGTGCTCGAAGACAGCGTGCTGTCCGTGATCGAGCGCGAGATGAACGGCTCGCCCGGTCTGGTCTACATGGAGTCGGTGGCCCAGGCCGACGGCACGGGCAGCATCACCATCAGCTTCGAGGCCGGCACCAACGTGGACCTGGCGCAGGTGGACGTGCAAAACCGCCTCTCGCGCGCCACGCCGCGCCTGCCTGCTTCGGTGACGCAGCAGGGCGTTCGCGTGGACAAGGCGTCGTCCAACTTCCTGCTGTTCATCATGCTGTCGTCCGAGGACGCCAAGGCCTATGACACGGTGGCCCTGGGCGACTATGCCTCGCGCAACATCGTTCCCGAAATCCAGCGTGTGGCAGGCGTGGGCCAGGCACAGCTGTTCGGCACGGAAAAGGCGATGCGCATCTGGTTCGATCCCGCCAAGCTGCAGGGCTACAAGCTCTCGGCCGAGGACGTGACAGCCGCCATCCGCAGCCAGAACGCCCAGGTGGCCAGCGGCGCCATCGGCGACCTGCCCAACATCACGGGCCAGAAGATCGCCGCCACGGTGACGGTGATGGGCCAGCTGTCTTCGATCAGCCAGTTCGAGAACATCGTGCTGCGCGCCAATGCCGATGGCTCCACCGTGCGACTCAAGGACGTGGCCACCATCGAGATCGGCGGCCAGGCCTACGCGACCTCCGCCCGCCTGAACGGCAAGGATGCCGTGGGTATCGGCGTGCAGCTGACGCCCAGCGGCAATGCGCTGGCCACGGCCAAGGCCGTGCATGCACGCATGGAGGAACTGAAGAAGTTCTTCCCCAAGGGCGTGAATTACTCCATTCCCTACGACAGCTCCAAATTCGTGAGCATCTCCATCGAGAAGGTGGCCCACACGCTGCTGGAAGCCATCGTGCTGGTGTTCCTGGTGATGTACCTGTTCCTGCAGAACTGGCGCTACACGCTGATCCCGACCATCGTGGTGCCCATTGCACTGCTGGGCACCTTCGCGGTCATGCAGGCCGTGGGCTTCTCGATCAACGTGCTGGCCATGTTCGGCATGGTGCTGGTCATCGGCATCGTGGTGGACGACGCCATCGTGGTTGTGGAGAACGTCGAGCGCATCATGAGCGAGGAAGGCCTGCCGCCGCGCGAGGCCGCGATCAAGGCCATGGGCCAGATCTCGGGCGCCATCGTGGGCATTACGCTGGTGCTGATCGCGGTGTTCATACCGCTGGCTTTCTTCGCGGGGTCCACCGGCAATATCTACCGGCAGTTCTCCATCGTGATGGTCGCCTCCATCAGCTTCTCGGCCTTCATGGCGCTGACGCTGACACCGGCTCTGTGCGCAACGCTGCTCAAGCCCGTGGAGGCCGGCCACAACCACGAGAAGAAAGGCTTCTTCGGCTGGTTCAACCGCACGTTCGCACGCTCGGCCAAGTCCTATGAAGGCTGGGTGGCTCGCCTGCTCAAGCGCTCGGTGCTGATGATCGGCGTGTACCTGGCCGTGATCGCCGGTGCCGTGGTGGTGTTCCGTGGCCTGCCGACCTCGTTCCTGCCGACCGAGGACCAGGGCTACTTCATCGTCAACGTGCAACTGCCTCCTGGCGCCGCCAAGGAGCGCACGCTGGAAGTCATGAAGCAGGTCGAGGAGGCCGTGCTGCCGCAGCCCGAAGTGGCCAACATGGTCAGCGTGCTGGGCTTCAGCTTCTCCGGCCAGGGCCAGAACGCCGCCCTCGCCTTCGTGCCGCTCAAGGACTGGTCCGAACGCAAGGGAGCGGACTCCACGGTGGATGCCATGACGGGCCGCATCATGGGCATGACGGCGGGCATACGCGACGCCTTCGTGTTCGCCGTGAACCCGCCGCCCATTCCCGAACTGGGCAATGCCGTGGGCTTCTCGTTCCGCCTGCAGGATCGTGCCGGCCACGGCCACGATGCGCTGATCAATGCGCGCAACATGCTGCTGGGCATGGCCGGGCAGAGCAAGGTGCTGGCCGGCGTGCGTCCCGACGGCCTGGAAGACGCGCCGCAGCTGCGCATCGAGATCGACCGCGACAAGGCCAACGCACTGGGCGTGGACTTCACCTCGATCAATGCGGCGCTGTCCACGGCACTGGGCTCGTCCTACGTCAATGACTTCCCCAACCAGGGTCGTCTGCAGCGCGTGATCGTGCAGGCCGACGCTCCGGCCCGCATGCAGCCCGACGATCTGCTGCGCCTGAACGCGCGCAATGCCAAGGGCGATCCGGTGCCGCTGTCCACGTTCGCGACCACCAAGTGGGTCAAGGGCGCGCAGCAGACGGTGCGCTACAACGGCTACCCGGCCGTGCGCATCGAAGGCTCGGCTGCTCCGGGCTTCAGCTCGGGCGATGCCATGGACGAGATGGAAAAGCTGGCTGCCAAGCTGCCCGAAGGCTTCGGCTTCGAGTGGACCGGCCAGTCGCGTGAGGAAAAGCTGGCGGGCTCGCAAGCCATCTTCCTGTACGCCTTCGCCATCCTGGCCGTGTTCCTGTGCCTGGCCGCTCTGTACGAGAGCTGGTCGATTCCGCTGTCGGTGATTCTGGTCGTGCCGCTGGGTCTGCTGGGCGTGGTGCTTGCCACCTTGCTGCGCAACTATTCCAACGACGTGTACTTCCAGATCGGACTGGTGACGGTGATCGGCCTGTCGGCAAAGAACGCCATCCTGATCGTGGAGTTCGCCAAGGACCTGCAGGCCGAAGGCAAGGGCCTGATCGAGGCCGCGCTGGAAGCCGCGCACCTGCGGTTCCGGCCCATCATCATGACCTCGCTGGCCTTCGGCCTGGGCGTGGTGCCTCTGGTGATCGCCTCCGGCGCCAGCTCCGCCAGCCAGCGTGCCATCGGCACCGGCGTGCTCGGCGGCATGATCACCGGCACCGTGCTGGCCGTGCTGTTCGTGCCCACCTTCTTCGTCGTGGTGCGCAAGCTGTTCAAGGGCAAGATCAAAACGCACAACCCGCCGTCCACACCGGCCGGCAAGGAGGCCTTGAGCCATGATTAA	MAKFFIDRPIFAWVVALFIIVLGGIALTKLPIAQYPKVAPPAIVINTAYPGASAKVLEDSVLSVIEREMNGSPGLVYMESVAQADGTGSITISFEAGTNVDLAQVDVQNRLSRATPRLPASVTQQGVRVDKASSNFLLFIMLSSEDAKAYDTVALGDYASRNIVPEIQRVAGVGQAQLFGTEKAMRIWFDPAKLQGYKLSAEDVTAAIRSQNAQVASGAIGDLPNITGQKIAATVTVMGQLSSISQFENIVLRANADGSTVRLKDVATIEIGGQAYATSARLNGKDAVGIGVQLTPSGNALATAKAVHARMEELKKFFPKGVNYSIPYDSSKFVSISIEKVAHTLLEAIVLVFLVMYLFLQNWRYTLIPTIVVPIALLGTFAVMQAVGFSINVLAMFGMVLVIGIVVDDAIVVVENVERIMSEEGLPPREAAIKAMGQISGAIVGITLVLIAVFIPLAFFAGSTGNIYRQFSIVMVASISFSAFMALTLTPALCATLLKPVEAGHNHEKKGFFGWFNRTFARSAKSYEGWVARLLKRSVLMIGVYLAVIAGAVVVFRGLPTSFLPTEDQGYFIVNVQLPPGAAKERTLEVMKQVEEAVLPQPEVANMVSVLGFSFSGQGQNAALAFVPLKDWSERKGADSTVDAMTGRIMGMTAGIRDAFVFAVNPPPIPELGNAVGFSFRLQDRAGHGHDALINARNMLLGMAGQSKVLAGVRPDGLEDAPQLRIEIDRDKANALGVDFTSINAALSTALGSSYVNDFPNQGRLQRVIVQADAPARMQPDDLLRLNARNAKGDPVPLSTFATTKWVKGAQQTVRYNGYPAVRIEGSAAPGFSSGDAMDEMEKLAAKLPEGFGFEWTGQSREEKLAGSQAIFLYAFAILAVFLCLAALYESWSIPLSVILVVPLGLLGVVLATLLRNYSNDVYFQIGLVTVIGLSAKNAILIVEFAKDLQAEGKGLIEAALEAAHLRFRPIIMTSLAFGLGVVPLVIASGASSASQRAIGTGVLGGMITGTVLAVLFVPTFFVVVRKLFKGKIKTHNPPSTPAGKEALSHD	MNISKFFIDRPIFAGVLSVLILLAGLLSVFQLPISEYPEVVPPSVVVRAQYPGANPKVIAETVASPLEESINGVEDMLYMQSQANSDGNLTITVNFKLGIDPDKAQQLVQNRVSQAMPRLPEDVQRLGVTTLKSSPTLTMVVHLTSPDNRYDMTYLRNYAVLNVKDRLARLQGVGEVGLFGSGDYAMRVWLDPQKVAQRNLTATEIVNAIREQNIQVAAGTIGASPSNSPLQLSVNAQGRLTTEQEFADIILKTAPDGAVTRLGDVARVELAASQYGLRSLLDNKQAVAIPIFQAPGANALQVSDQVRSTMKELSKDFPSSIKYDIVYDPTQFVRASIKAVVHTLLEAITLVVVVVILFLQTWRASIIPLLAVPVSIIGTFALMLAFGYSINALSLFGMVLAIGIVVDDAIVVVENVERNIEAGLNPREATYRAMREVSGPIIAIALTLVAVFVPLAFMTGLTGQFYKQFAMTIAISTVISAFNSLTLSPALAALLLKGHDAKPDALTRIMNRVFGRFFALFNRVFSRASDRYSQGVSRVISHKASAMGVYAALLGLTVGISYIVPGGFVPAQDKQYLISFAQLPNGASLDRTEAVIRKMSDTALKQPGVESAVAFPGLSINGFTNSSSAGIVFVTLKPFDERKAKDLSANAIAGALNQKYSAIQDAYIAVFPPPPVMGLGTMGGFKLQLEDRGALGYSALNDAAQNFMKAAQSAPELGPMFSSYQINVPQLNVDLDRVKAKQQGVAVTDVFNTMQIYLGSQYVNDFNRFGRVYQVRAQADAPFRANPEDILQLKTRNSAGQMVPLSSLVNVTQTYGPEMVVRYNGYTSADINGGPAPGYSSSQAEAAVERIAAQTLPRGIKFEWTDLTYQKILAGNAGLWVFPISVLLVFLVLAAQYESLTLPLAVILIVPMGILAALTGVWLTAGDNNIFTQIGLMVLVGLACKNAILIVEFARELEMQGATAFKAAVEASRLRLRPILMTSIAFIMGVVPLVTSTGAGSEMRHAMGVAVFFGMIGVTFFGLFLTPAFYVLIRTLNSKHKLHSAAVHEAPLASPHDH	99.24	gnl|BL_ORD_ID|132|hsp_num:0	153			256	37	Agar dilution	Delftia tsuruhatensis or Delftia acidovorans or Stenotrophomonas maltophilia	Delftia or Stenotrophomonas	B	PT	10	PT_10	SINK	2				0	NODE_296_length_11368_cov_24.037552	S48_NODE_296_length_11368_cov_24.037552	8		No	No	16	2	0	0	2
S48	NODE_345_length_8554_cov_186.526483_11 # 7320 # 8129 # -1 # ID=1_11;partial=00;start_type=ATG;rbs_motif=None;rbs_spacer=None;gc_cont=0.683	NODE_345_length_8554_cov_186.526483_11	7320	8129	-	Strict	50	52.7582	vanY gene in vanM cluster				32.85	3002961	protein homolog model	n/a	n/a	glycopeptide antibiotic	antibiotic target alteration	vanY; glycopeptide resistance gene cluster	ATGCAACGACGCGCCCCCCTGCTGATCAATACCGAGGCCATCGAGCTGTGGCCCGCCGACTTGCTGCGCGCGCGCAGCAACCTGGACGCACGCCTGCTGTCACAGGCGCGTTGGGTGCTGCGGCGCAAGCGTGATGGCCGCTATCTGGCCGCGGTGCTGGCGAGCGGCGTCCATTCGCTGATACCGCGCCTGCCGCGCGAACCCGGGGTCGAGGAAGCATTGGCACTGCTGGATGCCGCGGCTGCACGGCCCTTCGGCGCCGGACTGGAAGATCAGTGGCTGCCGCTGGCGGGGCTACAGCAGCGCCTTCAGCAGTTGGGATTGGATCCACAGCATTACGCCGACGACAGCGGCCTGCCGCTGGAATCCGAGCCGTGCCTGCTGCACTTCGCCGGTCGCGACCGCTTCGCACGCCCGTTGTGGCTGCGCCGTGGCGCCGCGCAGGGTTGGCGGCGGATGCGACTGCACGCGGCACAGGATGGAATTGCGCTGGACGCCATCTCCGGCTTCCGCAGCCATGCCTACCAGTTGGGCATCTTCGAACGGAAGCTGGCGCGCGGCTTGAGCGTGGCCGAGATCCTGAAGGTGAATGCCGCACCGGGTTTCAGCGAACACCACAGCGGCCACGCGCTGGACATCGGCACACCGGGCGACGCCCCGGCCGAAGAATCATTCGAAGCCACTGACGCGTTCGCGTGGCTGCAGGCGCATGCCGGCGGGCACGGCTTCCATCTGAGTTACCCGCGCGACAACCCGCACGGCATCGTCTACGAACCGTGGCACTGGTGCTGGAGACCGGCCAACGGCTGA	MQRRAPLLINTEAIELWPADLLRARSNLDARLLSQARWVLRRKRDGRYLAAVLASGVHSLIPRLPREPGVEEALALLDAAAARPFGAGLEDQWLPLAGLQQRLQQLGLDPQHYADDSGLPLESEPCLLHFAGRDRFARPLWLRRGAAQGWRRMRLHAAQDGIALDAISGFRSHAYQLGIFERKLARGLSVAEILKVNAAPGFSEHHSGHALDIGTPGDAPAEESFEATDAFAWLQAHAGGHGFHLSYPRDNPHGIVYEPWHWCWRPANG	MVFQGNLLLVNNEYPVLEESIKTDVVNLFKHDELTKGYELLNREIYLSEKVAREFSEMVDAAEKEGVRHFSINSGFRNFDEQNALYQEMGSDYALPAGYSEHNLGLALDIGSTQMEMSEAPEGKWLEDNAWEYGFILRYPMDKTAITGIQYEPWHFRYVGLPHSAIIEEKNFALEEYLDFLKEQKSISGTIHGENYEISYYPITEKTDIEMPANLHYEISGNNMDGVIVTVYR	115.45	gnl|BL_ORD_ID|1673|hsp_num:0	1713			256	37	Agar dilution	Delftia tsuruhatensis or Delftia acidovorans or Stenotrophomonas maltophilia	Delftia or Stenotrophomonas	B	PT	10	PT_10	SINK	2				0	NODE_345_length_8554_cov_186.526483	S48_NODE_345_length_8554_cov_186.526483	8		No	No	16	2	0	0	2
S48	NODE_232_length_16228_cov_16.858708_6 # 6023 # 9274 # 1 # ID=1_6;partial=00;start_type=ATG;rbs_motif=GGAG/GAGG;rbs_spacer=5-10bp;gc_cont=0.670	NODE_232_length_16228_cov_16.858708_6	6023	9274	+	Strict	750	1464.13	adeF	9483.42	Q1	Multidrug	70.61	3000777	protein homolog model	n/a	n/a	fluoroquinolone antibiotic; tetracycline antibiotic	antibiotic efflux	resistance-nodulation-cell division (RND) antibiotic efflux pump	ATGAACCTATCCAAATTCTTCATTGACCGGCCGATCTTCGCGGGCGTGCTTTCGCTGCTGATGCTGATCGCCGGCCTGATCGCCATGGGCGGGCTGCCGATCTCGGAATACCCCGAGGTCGCGCCGCCATCCGTGGTGGTGCGCGCCCAGTACCCGGGCGCCAATCCCAAGGTGATCGCCGAGACCGTGGCCACGCCGCTGGAAGAGCAGATCAATGGCGTCGAAGGCATGCTCTACATGGGCAGCCAGGCCACCAGCGACGGCGTGATGACGCTGACCGTCACCTTCCGCCTGGGCACCGACCCCGACAAGGCGCAGCAGATGGTGCAAAACCGCGTCTCGCAGGCCGAGCCGCGCCTGCCCGAGGAAGTGCGCCGCCTGGGCATCACCACGGTCAAGAGCGCACCCGACCTGACCATGGTGGTCCACCTGGTCTCGCCCAACCAGCGCTATGACATCAACTACCTGCGCAACTACGCGGTGCTGAACGTGAAGGACCCGCTGGCGCGCATCGAGGGCGTGGGCCAGATCCAGATCTTCGGCGGTGGCGACTACGCCATGCGCGTGTGGCTGGACCCGCAGAAGGTGGCGCAGCGCGGCCTGTCGGCCAGCGATGTGGTGGCCGCCATCCGTGGCCAGAACGTGCAGGCTGCGGCCGGCGTGGTCGGCGCATCGCCGGGGCTGCCGGGCGTGGACATGCAGTTGTCCATCAACGCCCAGGGCCGCCTGCAAAGCGAGGAGGACTTCGGCGACATCATCGTCAATAGCGGCGCCGACGGCGCCGTGACCCGCCTGCGCGATATCGGCCGCCTGGAGATGGGCGCGGCCGACTATTCGCTGCGCTCGCTGCTGAACAACGACCCGGCCGTGGGCATGGGCGTGTTCCAGGCGCCGGGCTCCAATGCGCTGGAGATCTCGGCCAACGTGCGCAAGACCATGGAGGCCCTGAACAAGAACATGCCCGAGGGCCTGGAGTACCGCATCGCCTACGACCCCACGCAGTTCGTGCGCGCCTCCATCGAATCGGTGGTGCACACGCTGCTGGAGGCCATCGTGCTCGTGGTGCTGGTGGTGATCCTGTTCCTGCAGACCTGGCGCGCCTCCATCATCCCGCTGCTGGCCGTGCCGGTGTCGGTGATCGGCACCTTTGCCGTGCTGCATCTGCTGGGCTTTTCCATCAACGCGCTGAGCCTGTTCGGCCTGGTGCTGGCCATCGGCATCGTGGTGGATGACGCCATCGTCGTGGTCGAGAACGTGGAGCGCAACATCGAGGCCGGTCTCACGCCGCGCAACGCCACCTACCGCGCCATGCGCGAAGTGTCCGGGCCCATCATCGCCATCGCCCTGGTGCTGGTGGCGGTGTTCGTGCCGCTGGCCTTCATCAGCGGCCTCACGGGCCAGTTCTACAAACAGTTCGCGGTGACGATCGCCATCTCCACGGTGATCTCGGCCATCAACTCGCTGACGCTGTCGCCCGCGCTGGCGGCCCTGCTGCTGCGCGGCCACGATGCGCCCAAGGACGCGCTGACGCGCGGCATGGATCGGGCCTTCGGCTGGCTGTTCCGCGGCTTCAACCGCATGTTCCACCGGGGCTCCGAGGCCTACAGCGGCGGCGTGGGCCGCGTGATCTCGCGCAAGGCGCTGATGCTGGCCATCTACCTGGCGCTGATCGCCGTGACCTTCGGCCTGTTCAAGGCCGTGCCTTCGGGCTTCGTGCCCGCGCAGGACAAGCAGTACCTGATCGGCTTTGCCCAACTGCCCGACGGCGCCACGCTGGACCGCACGGACGAGGTGATCCGCCGCATGGGCGAGATCATGAAGGACAACCCCAACGTGGAGGACACCATCGCCTTCCCGGGCCTGTCCATCAACGGCTTCACCAACAGCTCCAACTCGGGCATCGTCTTCGCCACGCTCAAGCCCTTTGACGAGCGCAAGCGCGCCGACCAGAGCGGCGGTGCCGTGGCCGGCCAACTGAACCAGGCCTTCGCAGGCATCCAGGACGCCTTCATCGTCATGTTCCCGCCGCCACCCGTGGCGGGCCTGGGCACGACGGGCGGCTTCAAGCTGCAGCTGGAAGACCGCGCCTCCCTGGGCTATGACCAGATGGACGCGGCCGTGAAGGCCTTCATGGCCAAGGCTTACCAGACGCCCGAGCTGACCGGCATGTTCACCAGCTGGCAGGTCAACGTGCCCCAGCTGTATGCCGACATCGACCGCACCAAGGCGCGCCAGCTTGGCGTGCCGGTGACGGACATCTTCGACACCATGCAGATCTACCTGGGCAGCCTGTATGCGAACGACTTCAACAAGTTCGGCCGCACCTACAGCGTCCGCGTGCAGGCCGACGCGCCCTACCGCGCGCGTGCCGAGGACGTGGGCATGCTCAAGGTGCGCTCCAGCTCGGGCGAGATGATTCCGCTGTCGGCGCTGATGAAGGTGGATTCCAGCTTCGGTCCCGAGCGCGCCATGCGCTACAACGGCTACCTCACGGCCGACATCAACGGCGGTGCCGCACCGGGCTTCTCTTCGGGCCAGGCGCAGGACGCCATCAAGCGCATCGCGGCCGAGACCCTGCCCAAGGGCATCGATTTCGAATGGACCGACCTGACCTACCAGGAAATCCTGGCCGGCAATTCGGCGGTGCTGGTGTTCCCGCTGGCCATCCTGCTGGTGTTCCTGGTGCTGGCCGCGCAGTACGAGAGCCTGACCCTGCCGATTGCCATCATCCTGATCGTTCCCATGGGCCTGCTGGCGGCCATGACCGGCGTCTGGCTGTCGGGCGGCGACAGCAATGTCTTCACGCAGATCGGGCTCATCGTGCTGGTGGGGCTGAGTGCGAAGAACGCCATCCTGATCGTGGAGTTCGCACGGGAGCTGGAGTTCGAGGGCCGCACGCCCATACAGGCCGCCATCGAGGCCAGCCGGCTGCGCCTGCGCCCCATCCTGATGACCTCGCTGGCCTTCGTCATGGGCGTGCTGCCCCTGGTGCTGTCCACGGGCGCCGGCTCGGAAATGCGCCGCGCCATGGGCGTGGCCGTGTTCTCGGGAATGATCGGGGTGACGGCCTTCGGCCTGTTCCTGACGCCCGTGTTCTACGTGCTGATGCGCCGCCTGGCAGGCAACCGGCCGCTCAAGCAGCATGGGCCCGAGATGGAGGAAGAGGCCCCTGCACAGGCACCCGCCCACGGCCATGCCTCGGGTGGCGGCGCGCTGCCCATGCCCTCTGCTGCGCGTGGCGAGCATGAATGA	MNLSKFFIDRPIFAGVLSLLMLIAGLIAMGGLPISEYPEVAPPSVVVRAQYPGANPKVIAETVATPLEEQINGVEGMLYMGSQATSDGVMTLTVTFRLGTDPDKAQQMVQNRVSQAEPRLPEEVRRLGITTVKSAPDLTMVVHLVSPNQRYDINYLRNYAVLNVKDPLARIEGVGQIQIFGGGDYAMRVWLDPQKVAQRGLSASDVVAAIRGQNVQAAAGVVGASPGLPGVDMQLSINAQGRLQSEEDFGDIIVNSGADGAVTRLRDIGRLEMGAADYSLRSLLNNDPAVGMGVFQAPGSNALEISANVRKTMEALNKNMPEGLEYRIAYDPTQFVRASIESVVHTLLEAIVLVVLVVILFLQTWRASIIPLLAVPVSVIGTFAVLHLLGFSINALSLFGLVLAIGIVVDDAIVVVENVERNIEAGLTPRNATYRAMREVSGPIIAIALVLVAVFVPLAFISGLTGQFYKQFAVTIAISTVISAINSLTLSPALAALLLRGHDAPKDALTRGMDRAFGWLFRGFNRMFHRGSEAYSGGVGRVISRKALMLAIYLALIAVTFGLFKAVPSGFVPAQDKQYLIGFAQLPDGATLDRTDEVIRRMGEIMKDNPNVEDTIAFPGLSINGFTNSSNSGIVFATLKPFDERKRADQSGGAVAGQLNQAFAGIQDAFIVMFPPPPVAGLGTTGGFKLQLEDRASLGYDQMDAAVKAFMAKAYQTPELTGMFTSWQVNVPQLYADIDRTKARQLGVPVTDIFDTMQIYLGSLYANDFNKFGRTYSVRVQADAPYRARAEDVGMLKVRSSSGEMIPLSALMKVDSSFGPERAMRYNGYLTADINGGAAPGFSSGQAQDAIKRIAAETLPKGIDFEWTDLTYQEILAGNSAVLVFPLAILLVFLVLAAQYESLTLPIAIILIVPMGLLAAMTGVWLSGGDSNVFTQIGLIVLVGLSAKNAILIVEFARELEFEGRTPIQAAIEASRLRLRPILMTSLAFVMGVLPLVLSTGAGSEMRRAMGVAVFSGMIGVTAFGLFLTPVFYVLMRRLAGNRPLKQHGPEMEEEAPAQAPAHGHASGGGALPMPSAARGEHE	MNISKFFIDRPIFAGVLSVLILLAGLLSVFQLPISEYPEVVPPSVVVRAQYPGANPKVIAETVASPLEESINGVEDMLYMQSQANSDGNLTITVNFKLGIDPDKAQQLVQNRVSQAMPRLPEDVQRLGVTTLKSSPTLTMVVHLTSPDNRYDMTYLRNYAVLNVKDRLARLQGVGEVGLFGSGDYAMRVWLDPQKVAQRNLTATEIVNAIREQNIQVAAGTIGASPSNSPLQLSVNAQGRLTTEQEFADIILKTAPDGAVTRLGDVARVELAASQYGLRSLLDNKQAVAIPIFQAPGANALQVSDQVRSTMKELSKDFPSSIKYDIVYDPTQFVRASIKAVVHTLLEAITLVVVVVILFLQTWRASIIPLLAVPVSIIGTFALMLAFGYSINALSLFGMVLAIGIVVDDAIVVVENVERNIEAGLNPREATYRAMREVSGPIIAIALTLVAVFVPLAFMTGLTGQFYKQFAMTIAISTVISAFNSLTLSPALAALLLKGHDAKPDALTRIMNRVFGRFFALFNRVFSRASDRYSQGVSRVISHKASAMGVYAALLGLTVGISYIVPGGFVPAQDKQYLISFAQLPNGASLDRTEAVIRKMSDTALKQPGVESAVAFPGLSINGFTNSSSAGIVFVTLKPFDERKAKDLSANAIAGALNQKYSAIQDAYIAVFPPPPVMGLGTMGGFKLQLEDRGALGYSALNDAAQNFMKAAQSAPELGPMFSSYQINVPQLNVDLDRVKAKQQGVAVTDVFNTMQIYLGSQYVNDFNRFGRVYQVRAQADAPFRANPEDILQLKTRNSAGQMVPLSSLVNVTQTYGPEMVVRYNGYTSADINGGPAPGYSSSQAEAAVERIAAQTLPRGIKFEWTDLTYQKILAGNAGLWVFPISVLLVFLVLAAQYESLTLPLAVILIVPMGILAALTGVWLTAGDNNIFTQIGLMVLVGLACKNAILIVEFARELEMQGATAFKAAVEASRLRLRPILMTSIAFIMGVVPLVTSTGAGSEMRHAMGVAVFFGMIGVTFFGLFLTPAFYVLIRTLNSKHKLHSAAVHEAPLASPHDH	102.27	gnl|BL_ORD_ID|132|hsp_num:0	153			256	37	Agar dilution	Delftia tsuruhatensis or Delftia acidovorans or Stenotrophomonas maltophilia	Delftia or Stenotrophomonas	B	PT	10	PT_10	SINK	2				0	NODE_232_length_16228_cov_16.858708	S48_NODE_232_length_16228_cov_16.858708	8	Plasmid	Yes	No	16	2	0	0	2
S48	NODE_233_length_16190_cov_209.355241_5 # 3193 # 3882 # -1 # ID=1_5;partial=00;start_type=ATG;rbs_motif=GGAG/GAGG;rbs_spacer=5-10bp;gc_cont=0.694	NODE_233_length_16190_cov_209.355241_5	3193	3882	-	Strict	420	452.981	smeR	0	RI=0	Multidrug	99.56	3003066	protein homolog model	n/a	n/a	aminoglycoside antibiotic; cephalosporin; cephamycin; penam	antibiotic efflux	resistance-nodulation-cell division (RND) antibiotic efflux pump	ATGAGCACGTCGCCCGCCACGTCCACGAAGATCCTGATCGTCGAGGACGAGCCACGCCTGGCCTCGGTACTGCGCGACTACCTGGCCGCCGCCGGCATGGCCAGCGAGTGGGTGGACGACGGTGGCCAGGTGATCGACGCGTTCGTGCGCTACCAGCCCGACCTGGTGCTGCTGGACCTGATGCTGCCGCAGCGCGACGGCGTGGACCTGTGCCGCGAACTGCGTGCCAGCAGCGATGTACCGGTCATCATGGTCACCGCACGGGTGGAAGAGATCGACCGCCTGCTGGGCCTGGAGATCGGCGCCGACGACTACATCTGCAAGCCGTTCAGTCCGCGCGAAGTGGTCGCGCGGGTGATGGCGGTGCTGCGCCGCTACCGCCCGGACCCGGGTGCGCGCGCCAACGGTGGCCTGCACATCGACGAGCCGGCCGCACGCGCCACCTGGAACGGCAAGGGCCTGGATCTGACGCCGGTGGAGTACCGCCTGCTGCGCACGCTGCTGGCCACCCCAGGCCGGATCTGGGCGCGCGATGAACTGCTCGACCGGCTGTACCTGGACCATCGCGTGGTGGTCGACCGCACCGTCGACAGCCATGTGCGCAACCTGCGCCGCAAGCTGGCCGACGCCGGCATGGAAGGCGAGCCGATCCGTTCGGTGTACGGCATGGGCTACAGCTACGAGCCCTAG	MSTSPATSTKILIVEDEPRLASVLRDYLAAAGMASEWVDDGGQVIDAFVRYQPDLVLLDLMLPQRDGVDLCRELRASSDVPVIMVTARVEEIDRLLGLEIGADDYICKPFSPREVVARVMAVLRRYRPDPGARANGGLHIDEPAARATWNGKGLDLTPVEYRLLRTLLATPGRIWARDELLDRLYLDHRVVVDRTVDSHVRNLRRKLADAGMEGEPIRSVYGMGYSYEP	MSTSPATSTKILIVEDEPRLASVLRDYLAAAGMASEWVDDGGQVIDAFARYQPDLVLLDLMLPQRDGVDLCRELRASSDVPVIMVTARVEEIDRLLGLEIGADDYICKPFSPREVVARVMAVLRRYRPDPGARANGGLHIDEPAARATWNGKGLDLTPVEYRLLRTLLATPGRIWARDELLDRLYLDHRVVVDRTVDSHVRNLRRKLADAGMEGEPIRSVYGMGYSYEP	100	gnl|BL_ORD_ID|1425|hsp_num:0	1550			256	37	Agar dilution	Delftia tsuruhatensis or Delftia acidovorans or Stenotrophomonas maltophilia	Delftia or Stenotrophomonas	B	PT	10	PT_10	SINK	2				0	NODE_233_length_16190_cov_209.355241	S48_NODE_233_length_16190_cov_209.355241	8		No	No	16	2	0	0	2
S48	NODE_233_length_16190_cov_209.355241_6 # 3879 # 5282 # -1 # ID=1_6;partial=00;start_type=ATG;rbs_motif=None;rbs_spacer=None;gc_cont=0.682	NODE_233_length_16190_cov_209.355241_6	3879	5282	-	Strict	910	937.947	smeS	1031.42	Q1	Multidrug	99.79	3003067	protein homolog model	n/a	n/a	aminoglycoside antibiotic; cephalosporin; cephamycin; penam	antibiotic efflux	resistance-nodulation-cell division (RND) antibiotic efflux pump	ATGGCCTTCGCGATGGCGAAGTTCCAACTCAAATTCGGCCTGACCGCGAAGACCTTCCTCGCGATCTTCACCGCCTGCCTGCTGGTGCTGGCAGTGAACGGTATTGCCAGCCGCGTGGCCTTCCAGACCGGCTTCCTGGACTACCTCAACGACCAGGGCGACCTGCGCATGCAGCGGCTGATGCCACACCTGCAGCGCGAGTACCGCGAGCACGGTGGCTGGGAGCATCTGCACGGTGATGGCGACCGCTGGGCGCGGCTGCTGCGCCCGGACCTGGCCCATGGGCACGAAGGGCCGGTGCCGTCGCTGTCCGACCAGACCGGCGTGCCGTCGCGCCTGGGCCTGTTCGACGCGCAGCACCGTTTCGTGGCCGGCAACCCCGACGCCACCAGCGATGACGAGCCGCATGCGGTGCAGGTGGACGGGCAGACCGTCGGTTGGCTGGGCATGGTGCCGTTCCAGACCGTCATCGCCACCAACGACCTGAATTTCTACAACACCCAGGTGCGCGCCTGGTGGGTGATCGGCATCGCGCTACTGCTGGTGACGGTACTGCTGGCCTGGCTGGTATCGCGTGCGCTGCGCCAGCGCCTTGCCAAGCTGGCCGCTGCCACCCACCGGTTGGCCGCCGGTGACTACGCCACCCGCATCGAGCGCACCAGTGACGATGAGCTGGACGCGCTGGTCAACGACTTCAACCGGATGGCGCAGGCGCTGGACGATACCGAACGCAACCGCCGCGCCTTCATTGCCGACATCTCGCATGAGCTGCGCACGCCATTGGCCGTGGTGCGGGCCGAGCTGGAGGCGATCGAAGATGGCATCCGTCCGCTGGACCGGGCCAACCTGGTGGGCCTGCAGGGCGAGATCCGCCAGCTGGGCAAGCTGATCGACGACCTGCACGACCTGTCGATGACCCAGTCCGGCGGCCTGGCGTACCGCTTCGCGCCACTGGACCTGGTGGCGCTGCTGCGCAGCGAACTCAATGGCATGCGCGTGCGCTTCGCCAATGCAGGCCTGGCGTTGGAAGAAGACCTGCCCGCCACGCCGTTGCAGGTGTCCGGTGACGAGCGGCGCCTGCAGCAGGTGCTGGCCAACCTGCTGGAAAACGCACTGCGCTACACCCATGCCGGTGGCCGCGTACGCGTGCAGGCAGCGCGCGTGCCTGCCGGCGTGCAGCTGGTCGTGGAAGACACCGCGCCGGGCGTTCCGCCCGACAAGTGTGCACTGCTGTTCGAACGCTTCTACCGCGTGGAAAGTTCGCGCAACCGCGCCAGTGGCGGCAGCGGGCTGGGCCTGGCCATCAGCCACAACATCATCCTCGCCCACCACGGCGTCATCCACGCCGCGCCCTCGCCGCTGGGCGGGCTGCGCGTGGTCATCACCCTGCCGGAGCCTGCATGA	MAFAMAKFQLKFGLTAKTFLAIFTACLLVLAVNGIASRVAFQTGFLDYLNDQGDLRMQRLMPHLQREYREHGGWEHLHGDGDRWARLLRPDLAHGHEGPVPSLSDQTGVPSRLGLFDAQHRFVAGNPDATSDDEPHAVQVDGQTVGWLGMVPFQTVIATNDLNFYNTQVRAWWVIGIALLLVTVLLAWLVSRALRQRLAKLAAATHRLAAGDYATRIERTSDDELDALVNDFNRMAQALDDTERNRRAFIADISHELRTPLAVVRAELEAIEDGIRPLDRANLVGLQGEIRQLGKLIDDLHDLSMTQSGGLAYRFAPLDLVALLRSELNGMRVRFANAGLALEEDLPATPLQVSGDERRLQQVLANLLENALRYTHAGGRVRVQAARVPAGVQLVVEDTAPGVPPDKCALLFERFYRVESSRNRASGGSGLGLAISHNIILAHHGVIHAAPSPLGGLRVVITLPEPA	MAFAMAKFQLKFGLTAKTFLAIFTACLLVLAVNGIASRVAFQTGFLDYLNDQGDLRMQRLMPHLQREYREHGGWEHLHGDGDRWARLLRPDLAHGHEGPVPSLSDQTGVPSRLGLFDAQHRFVAGNPDATSDDEPHAVQVDGQTVGWLGMVPFQTVIATNDLNFYNTQVRAWWVIGIALLLVTVLLAWLVSRALRQRLAKLAAATHRLAAGDYATRIERTSDDELDALVNDFNRMAQALDDTERNRRAFIADISHELRTPLAVVRAELEAIEDGIRPLDRANLVGLQGEIRQLGKLIDDLHDLSMTQSGGLAYRFAPLDLVALLRSELNGMRVRFANAGLALEEDLPATPLQVSGDERRLQQVLANLLENALRYTHAGGRVRVQAARVPAGVQLVVEDTAPGVPPDKCALVFERFYRVESSRNRASGGSGLGLAISHNIILAHHGVIHAAPSPLGGLRVVITLPEPA	100	gnl|BL_ORD_ID|312|hsp_num:0	342			256	37	Agar dilution	Delftia tsuruhatensis or Delftia acidovorans or Stenotrophomonas maltophilia	Delftia or Stenotrophomonas	B	PT	10	PT_10	SINK	2				0	NODE_233_length_16190_cov_209.355241	S48_NODE_233_length_16190_cov_209.355241	8		No	No	16	2	0	0	2
S48	NODE_233_length_16190_cov_209.355241_7 # 5400 # 6596 # 1 # ID=1_7;partial=00;start_type=ATG;rbs_motif=None;rbs_spacer=None;gc_cont=0.692	NODE_233_length_16190_cov_209.355241_7	5400	6596	+	Strict	750	778.089	smeA	0	RI=0	Multidrug	98.99	3003051	protein homolog model	n/a	n/a	aminoglycoside antibiotic; cephalosporin; cephamycin; penam	antibiotic efflux	resistance-nodulation-cell division (RND) antibiotic efflux pump	ATGTCCCTCCTGCGCCCGCTGTCCCGTTCCCCGCGTCCCCTGCTGTTGCCCCTGCTGCTGGCCCTGGCGGCCTGTTCGGCGGGCAGGACCGATGCCCCGGCCATGCCCGAAGTGGGCGTCATCATCGCCAGCGCGCAGCCGCTGGCACTCCAGCAGACCTTGCCCGGCCGTGCCGTGCCGTTCGAGATCTCCGAGGTGCGGCCGCAGGTCGGCGGCCTGATCCGCCAGCGGTTGTTCACCGAAGGCCAGCAGGTCAAGGCAGGGCAGCTGCTGTACCAGGTCGACCCGGCACCGTACCAGGCGGCCTTCGATACCGCCCGCGGGCAGCTGGCGCAGGCCGAGGCCACCGTGTTGTCGGCACAGCCGAAGGCCGAGCGTACCCGCGCGCTGGTGAGCATGGATGCAGCCAGCAAGCAGGACGCCGACGATGCCACCTCGGCGTTGAAGCAGGCGCAGGCCAACGTGATTGCCGCGCGCGCTGCATTGCAGGCTGCCCGCATCAACCTCGACTACACCCGGGTGACCGCCCCCATCGACGGTCGCATCGGCACCTCCAGCGTCACCGCCGGCGCGCTGGTCGCGGCCGGCCAGGATACGGCGTTGACCACCATCCAGCGGCTGGACCCGGTGTACCTGGATGTCACCCAGTCCAGCACGCAGATGCTGGCGCTGCGCAAGCGGCTCGATGCGGGCCTGGTGAAGGCCATCGATGGCAAGGCACAGGTTAAGGTGCTGCTGGAGGACGGCAGCACCTACGCGCATGAAGGCACGTTGGAGTTCGTCGGCAGCGCAGTGGATCCGGGCACCGGCAACGTGAAGCTGCGCGCGGTCATTCCGAACCCGGACGGCCTGCTGCTGCCGGGCATGTACCTGAAGGCGGTGCTGCCGATGGCCACCGACGCGCGTGCCCTGCTGGTGCCGCAGAAGGCGGTGGTGCGCAACGAACGCGGCGAACCGCTGCTGCGCCTGCTCGACGCCAAGGATCATGTGGTCGAGCGCCGCGTCAGCACCGGCCAGGTGGTCGGTAACCAGTGGCAGATCACCAGCGGCCTCAAGGCTGGCGAACGGGTGATCGTCAGCAACGGCAGCGCGGTATCGCTCGGTCAGCAGGTGAAAGTGGTGGCGGCCACGACGGCGCAGTTGGCGGCGATGCCGGCGGTCGATCCGAACGGCAACACCGACGAAAAGTCGCACTGA	MSLLRPLSRSPRPLLLPLLLALAACSAGRTDAPAMPEVGVIIASAQPLALQQTLPGRAVPFEISEVRPQVGGLIRQRLFTEGQQVKAGQLLYQVDPAPYQAAFDTARGQLAQAEATVLSAQPKAERTRALVSMDAASKQDADDATSALKQAQANVIAARAALQAARINLDYTRVTAPIDGRIGTSSVTAGALVAAGQDTALTTIQRLDPVYLDVTQSSTQMLALRKRLDAGLVKAIDGKAQVKVLLEDGSTYAHEGTLEFVGSAVDPGTGNVKLRAVIPNPDGLLLPGMYLKAVLPMATDARALLVPQKAVVRNERGEPLLRLLDAKDHVVERRVSTGQVVGNQWQITSGLKAGERVIVSNGSAVSLGQQVKVVAATTAQLAAMPAVDPNGNTDEKSH	MSLLRPLSRSPRPLLLPLLLALAACSADRTDAPAMPEVGVIIASAQPLALQQTLPGRAVPFEISEVRPQIGGLIRQRLFTEGQQVKAGQLLYQVDPAPYQAAFDTARGQLAQAEATVLSAQPKAERTRALVSMDAASKQDADDATSALKQAQANVIAARAALQAARINLDYTRVTAPIDGRIGTSSVTAGALVAAGQDTALTTIQRLDPVYLDVTQSSTQMLALRKRLDAGLVKAIDGKAQVKVLLEDGSTYAHEGTLEFVGSAVDPGTGNVKLRAVIPNPDGLLLPGMYLKAVLPMATDARALLVPQKAVVRNERGEPLLRLLDAKDHVVERRVSTGQVVGNQWQITSGLKAGERVIVSNGSAVSLGQQVKAVAPTTAQLAAMPAVDPNGNTDEKSH	100	gnl|BL_ORD_ID|1388|hsp_num:0	1507			256	37	Agar dilution	Delftia tsuruhatensis or Delftia acidovorans or Stenotrophomonas maltophilia	Delftia or Stenotrophomonas	B	PT	10	PT_10	SINK	2				0	NODE_233_length_16190_cov_209.355241	S48_NODE_233_length_16190_cov_209.355241	8		No	No	16	2	0	0	2
S48	NODE_233_length_16190_cov_209.355241_8 # 6609 # 9758 # 1 # ID=1_8;partial=00;start_type=ATG;rbs_motif=GGAG/GAGG;rbs_spacer=5-10bp;gc_cont=0.655	NODE_233_length_16190_cov_209.355241_8	6609	9758	+	Strict	2090	2107.03	smeB	6472.01	Q1	Multidrug	99.33	3003052	protein homolog model	n/a	n/a	aminoglycoside antibiotic; cephalosporin; cephamycin; penam	antibiotic efflux	resistance-nodulation-cell division (RND) antibiotic efflux pump	ATGGTTCGTTTCTTCATCGACCGGCCGATCTTCGCCTGGGTGATCGCCATCGCGGTCAGCCTGCTCGGCCTGCTCGCGATCCTGATCCTGCCGGTGGACCGCTACCCGCAGATCGCTCCGCCCACCATCACCATCCGCGCCACCTACACCGGCGCCTCGTCGCAGACCGTGGAAAACGCGGTCACCCAGGTCATCGAGCAGTCCCAGCAAAGCCTCGATCACCTGATGTACATGACCTCGACCAGTGCCTCCGACGGCTCGGCGCAGGTCAACCTGGTGTTCGCCACCGGTACCAATCCGGATACCGCGCAGGTGCAGGTGCAGAACCAGCTGCAGGCCGCCATGGCCACGCTGCCGCAGGCGGTGCAGCAGAACGGCCTGACCATCACCAAGTCCAGTGGTTCGATCTTCGAGGTGCTGTCGTTCACCAGCGAAGACGGCAGCATGGACAACTTCGATGTCGCCAACTTCATGGAAGCGCGCATCGATGACCAGATCAGCCGCGTCAGCGGTGTCGGCAACATCCAGCCGATCGGCCAGGAATACGCCATGCGCATCTGGCTGGATCCGGAGAAGATGCGCCAGTACGCGCTGATGCCCTCGGACATCGAGACCGCACTGCAGGCACAGAACACCGATGTCTCCGCCGGTGAGCTGGGTGGCCAGCCGGCGCTGAAGGGCCAGCAGCTCGACGCCACGGTAACCGCGCGCAGCCGCCTGCACACGCCCGAGCAGTTCGCGCAGGTGGTGCTCAAGGCCGATGCCAACGGCAGCGTGGTGCGTCTGGGCGACGTGGCGAAGATCGGCCTCGGGCCGGAAAGCTACGACAGCATCAGCACCTTCAATGGCAAGCCGTCGGCGTCGCTGGGCATTGAACTCAATGCCGGTGCCAACGCGATCGCCGTCTCCAAGGCCATCGATGCACGGCTTCAGCAGCTGCAGAAGTACTGGCCGCATGGCTACACCGCCCACGTGGCCTTCACCACCACGCCATTCGTGACCATCTCGCTGAAGGAAGTGGTGATCACCCTGATCGAGGCGATCATCCTGGTGGTGCTGGTGATGTACCTGTTCCTGCAGAACTGGCGCGCCACGCTGATCCCGACCATCGCGGTGCCGGTGGTGCTGCTGGGCACGTTCGGCGTGCTGGCTGCATTCGGGTATTCGATCAACACCCTGACCATGTTCGCACTGGTGCTGGCCATCGGCCTGCTGGTGGACGATGCCATCGTGGTGGTGGAGAACGTGGAGCGGGTGATGACCTTCGAAGGGCTGGCGCCGAAGCCGGCCACGCTGAAGGCGATGGGCCAGATCACCGGCGCGCTGGTCGGCATCGTGCTGGTGCTGACCGCGGTGTTCCTGCCGATGGCGTTCTTCAGCGGTGTAACCGGGGTGATCTATCGCCAGTTCTCGGTGACGATCGCCGCCGCGATGATCCTGTCGGTGCTGGTGGCGATGACCATCACCCCGGCACTGTGTGGCAGCATCCTGCACCAGATTCCCAAGGGCGGCCATCCGCATGGCGACCACGGTGGCGAACCCAGCCTGCTGGGCAAGTTCTTCATCTGGTTCAACCATCGCTTCGAGCGCACCTCCAACGGCCTGCGTCACCGTGTGGATCGTTTCCTCGGCCGCCGCACGCTCGGCGTGCTGTTCTACCTGGTGCTGAGCGTGGCCACCGGCCTGTTGCTGTGGCACCTGCCGGGCGCGTTCCTGCCCGATGAAGACCAGGGCATGCTCAACGCGCTGGTGAAGCTGCCGGCCGGTTCCACGCTGGAGCAGACGCGGGCGGTGATGGATCGTCTGAGTGCCGTCGCGGTGAAGGACGACGGCGTGCTCTCGATCCAGGCCACCGCCGGTTTCAGTGTTACCGGCAGCGGCCAGAACGTCGGCCAGGCCTTCATCCGGCTCAAGGATTGGGATGACCGCAAGGACGACGCCGATACCATCGCCGCACGCTTGACGCGGGCGATGGCCAGCGTGCCCGATGCGCAGGTGTTCATCACCTCGCCACCGGCCATCCTGGGCCTCGGCGATGCGGGTGGCTTCACCCTGGAACTGCAGGACGAAGGCGGTGCCGGCCATGCCGCCGCCGTGGCCGCGCGCAACACGCTGCTGAAAGAAGCCGGCAAGGACCCGAAGCTGGTCAACGTGCGCTACGCCAGCCTGGAAGACGCGCCGGTATACGCGGTGAAGGTGGACGACGCCAAGGCGCAGGCGATGGGCGTGAACCCGCAGGACGTCAATGACACCTTGAACGCGGCGTTGGGCGGCGACTTCGTCAACAACTTCATCTACAAGGGCCGCATCAAGAAGGTGTTCATCCAGGGCACCGCCGAAGCACGCATGCAGCCGCAGGACATCGAGCGCTGGAGCGTGCGCAACCAGGCCGGGCAGATGGTGCCGCTGTCGTCGCTGATCAGCACGCATTGGACCAGCGCGCCGGCCGCACTGCAGCGCTACAACGGCATCTCGGCGATGGAAATCACCGGCCAGCCGGCACCGGGCGTCAGCTCCGGCGAGGCGATGGCCGAGATCGCGCGCCTGGCCGACACGCTGCCGGAAGGCTTCAGCCATGCCTGGTCGGACATGGCCTACCAGGAACAGCTGTCGGGCAACCAGGCGCCGATGCTGTATGCCATCTCGCTGCTGTTCGTGTTCCTGTGCCTGGCCGCGCTGTATGAAAGCTGGGCGGTGCCGTTCGCGGTGATGCTGGCGGTGCCGGTGGGCGTGTTCGGTGCGGTGCTGATGATGAACCTGCGTGGCCTCAACAACGACGTGTACTTCCAGGTCGGCCTGCTGACCACGATTGGTCTGGCAGCGAAGAACGGCATCCTGATCGTCGAGTTCGCGCGCATCCTCGAACAGCAGGGCAGGGACACCCGCGACGCGATCCTGCAGGCGGTCTACCTGCGGCTGCGGCCGATCGTGATGACTTCGCTGGCGTTCCTGATGGGTGTGTTGCCGCTGGTATTTGCCACCGGCGCCGGTTCGGCTGCGCGCCGTTCGCTGGGTACCGGCGTGGCCGGTGGTACGGTGGCCTCGATGGTGCTGGGCATGTTCTTCGTGCCGTTGTTCTACCTGCTGGTGCGCCGCCTGTTCCCGGGCCGCGCGCCGGCCGACGCCACTGTCCCGGAGACAAGCCCATGA	MVRFFIDRPIFAWVIAIAVSLLGLLAILILPVDRYPQIAPPTITIRATYTGASSQTVENAVTQVIEQSQQSLDHLMYMTSTSASDGSAQVNLVFATGTNPDTAQVQVQNQLQAAMATLPQAVQQNGLTITKSSGSIFEVLSFTSEDGSMDNFDVANFMEARIDDQISRVSGVGNIQPIGQEYAMRIWLDPEKMRQYALMPSDIETALQAQNTDVSAGELGGQPALKGQQLDATVTARSRLHTPEQFAQVVLKADANGSVVRLGDVAKIGLGPESYDSISTFNGKPSASLGIELNAGANAIAVSKAIDARLQQLQKYWPHGYTAHVAFTTTPFVTISLKEVVITLIEAIILVVLVMYLFLQNWRATLIPTIAVPVVLLGTFGVLAAFGYSINTLTMFALVLAIGLLVDDAIVVVENVERVMTFEGLAPKPATLKAMGQITGALVGIVLVLTAVFLPMAFFSGVTGVIYRQFSVTIAAAMILSVLVAMTITPALCGSILHQIPKGGHPHGDHGGEPSLLGKFFIWFNHRFERTSNGLRHRVDRFLGRRTLGVLFYLVLSVATGLLLWHLPGAFLPDEDQGMLNALVKLPAGSTLEQTRAVMDRLSAVAVKDDGVLSIQATAGFSVTGSGQNVGQAFIRLKDWDDRKDDADTIAARLTRAMASVPDAQVFITSPPAILGLGDAGGFTLELQDEGGAGHAAAVAARNTLLKEAGKDPKLVNVRYASLEDAPVYAVKVDDAKAQAMGVNPQDVNDTLNAALGGDFVNNFIYKGRIKKVFIQGTAEARMQPQDIERWSVRNQAGQMVPLSSLISTHWTSAPAALQRYNGISAMEITGQPAPGVSSGEAMAEIARLADTLPEGFSHAWSDMAYQEQLSGNQAPMLYAISLLFVFLCLAALYESWAVPFAVMLAVPVGVFGAVLMMNLRGLNNDVYFQVGLLTTIGLAAKNGILIVEFARILEQQGRDTRDAILQAVYLRLRPIVMTSLAFLMGVLPLVFATGAGSAARRSLGTGVAGGTVASMVLGMFFVPLFYLLVRRLFPGRAPADATVPETSP	MVRFFIDRPIFAWVIAIAVSLLGLLAILILPVDRYPQIAPPTITIRATYTGASSQTVENAVTQVIEQSQQSLDHLMYMTSTSASDGSAQVNLVFATGTNPDTAQVQVQNQLQAAMATLPQAVQQNGLTITKSSGSIFEVLSFTSEDGSMDNFDVANFMEARIDDQISRVSGVGNIQPIGQEYAMRIWLDPEKMRQYALMPWDIETALQAQNTDVSAGELGGQPALKGQQLDATVTARSRLHTPEQFAQVVLKADANGSVVRLGDVAKIGLGPESYDSISTFNGKPSASLGIELNAGANAIAVSKAIDARLQQLQKYWPHGYTAHVAFTTTPFVTISLKEVVITLIEAIILVVLVMYLFLQNWRATLIPTIAVPVVLLGTFGVLAAFGYSINTLTMFALVLAIGLLVDDAIVVVENVERVMTFEGLAPKPATLKAMGQITGALVGIVLVLTAVFLPMAFFSGVTGVIYRQFSVTIAAAMILSVLVAMTITPALCGSILHQIPKGGHPHGDHGGEPSLLGKFFIWFNHRFERTSNGLRHRVDRFLGRRTLGVLFYLVLSVATGLLLWHLPGAFLPDEDQGMLNALVKLPAGSTLEQTRAVMDRLSAVAVKDDGVLSIQATAGFSVTGSGQNVGQAFIRLKDWDDRKDDADTIAARLTRAMASVPDAQVFITSPPAILGLGDAGGFTLELQDEGGAGHAAAVAARNTLLKEAAKDPKLVNVRYASLEDAPVYAVKVDDAKAQAMGVNPQDVNDTLNAALGGDFVNNFIYKGRIKKVFIQGTAEARMQPQDIERWSVRNQAGQMVPLSSLISTHWTSAPAAVQRYNGISAMEITGQPAPGVSSGEAMAEIARLADTLPEGFSHAWSDMAYQEQLSGNQAPMLYAISLLFVFLCLAALYESWAVPFAVMLAVPVGMFGAVLMMNLRGLNNDVYFQVGLLTTIGLAAKNGILIVEFARILEQQGKSTREAILQAVYLRLRPIVMTSLAFLMGVLPLVFATGAGSAARRSLGTGVAGGTVASMVLGMFFVPLFYLLVRRLFPGRAPADATVPETSP	100	gnl|BL_ORD_ID|1813|hsp_num:0	1960			256	37	Agar dilution	Delftia tsuruhatensis or Delftia acidovorans or Stenotrophomonas maltophilia	Delftia or Stenotrophomonas	B	PT	10	PT_10	SINK	2				0	NODE_233_length_16190_cov_209.355241	S48_NODE_233_length_16190_cov_209.355241	8		No	No	16	2	0	0	2
S48	NODE_233_length_16190_cov_209.355241_9 # 9755 # 11170 # 1 # ID=1_9;partial=00;start_type=ATG;rbs_motif=GGAG/GAGG;rbs_spacer=5-10bp;gc_cont=0.691	NODE_233_length_16190_cov_209.355241_9	9755	11170	+	Strict	900	918.687	smeC	0	RI=0	Multidrug	98.94	3003053	protein homolog model	n/a	n/a	aminoglycoside antibiotic; cephalosporin; cephamycin; penam	antibiotic efflux	resistance-nodulation-cell division (RND) antibiotic efflux pump	ATGAAGCCGATGCTGCTGCGCGCCCTGGCGGCCGCAACGATGACCGCCGTGCTGGGCGGCTGCGTGAGCATGGCCCCGCACTACCAGCGACCCGAGGCGCCGGTGCCGGCACAGTTCGGCAATGCTGCCATCGGCGCGGCCGAACCGGCACTGGCGATGCCGGCCTGGCGCGACGTGTTCCTGGAACCGCGCCTGCAGCAGGTCATCGCGCTGGCGCTGCAGAACAACCGCGACCTGCGCGTGGCGGTGCTGCAGGTGGAGAAGGAGCGCGCGCAGTACCGCATCCAGCGCGCGGCACTGCTGCCGTCGGTGGATGCCAGCGGCAGTGTCACCCGTTCGCGGGTGAGCGATGCCAACAGCGAGACCGGCGTCACCCAGCAGACCGAATCCGATGCCGTGCAGGTGGGTATCAGCAGCTGGGAGCTGGACCTGTTCGGGCGTATCCGCAGCCTGAAGAACGAGGCGCTGCAGAACTGGCTGGCCAGCGCCGAGAACCAGCGCGCCGCGCGCACCAGCCTGGTGGCTGAAGTGGCGACGGCCTGGCTGGCGCTGGCGGCCGACGAGCAGTCGCTGGCATTCACGCAACAAACGCTGGACAGCCAGCAGCAGACCCTTCAGCGCACCGAGGCCCGCCATGCACAGGGGCTGGCCTCGGGCCTGGACCTGTCGCAGGTGCAGACCAGCGTGGAAGCCGCGCGCGGGGCGCTGGCGAAGCTGCAGACCCAGCAGGCGCAGGATCGCGATGCATTGCAGCTGTTGGTGGGGGCACCGCTGGATCCGGCCCTGCTGCCAACCGCGCAGGCGCTGGATGGCAGCGTCGCATTGGCGCCGCTGCCCGCCAACCTGCCGTCCAGCGTGTTGCTGCAGCGCCCGGACGTGCTGTCCGCCGAGCATGCATTGCAGGCAGCCAACGCCGATATCGGTGCCGCGCGCGCCGCATTCTTCCCGACGCTGGCGTTGACCGCCAACTACGGCCACAGTTCCACCGCGTTGTCGACGCTGTTCTCGGCCGGCACCCGTGGCTGGTCGTTCGCGCCCAGCATCACCGCGCCGATTTTCCATGCCGGTGCACTGAAGGCCTCGCTGGATGCCTCGAAGATCGGCAAGGACATCGGCATCGCGCAGTACGAGAAGGCGATCCAGCAGGCCTTCAGTGAGGTGGCCGATGCGCTGGCCACGCGCGATCACCTGACCGCGCAGCTGGACGCGCAACGCGCGTTGGTGGCTGACAGCCAGCGCAGCTACACCTTGGCCGATGCTCGCTACCGCACTGGACTGGATGGCTACCTGCAGTCGTTGGATGCGCAGCGCAGCCTGTATGCCGCGCAGCAGGACCTGATCGCCCTGCAGCAGCAGGAGGCGGGCAACCGGGTGACGTTGTTCAAGGTGCTGGGCGGAGGCGCGGACGCGCGGTAA	MKPMLLRALAAATMTAVLGGCVSMAPHYQRPEAPVPAQFGNAAIGAAEPALAMPAWRDVFLEPRLQQVIALALQNNRDLRVAVLQVEKERAQYRIQRAALLPSVDASGSVTRSRVSDANSETGVTQQTESDAVQVGISSWELDLFGRIRSLKNEALQNWLASAENQRAARTSLVAEVATAWLALAADEQSLAFTQQTLDSQQQTLQRTEARHAQGLASGLDLSQVQTSVEAARGALAKLQTQQAQDRDALQLLVGAPLDPALLPTAQALDGSVALAPLPANLPSSVLLQRPDVLSAEHALQAANADIGAARAAFFPTLALTANYGHSSTALSTLFSAGTRGWSFAPSITAPIFHAGALKASLDASKIGKDIGIAQYEKAIQQAFSEVADALATRDHLTAQLDAQRALVADSQRSYTLADARYRTGLDGYLQSLDAQRSLYAAQQDLIALQQQEAGNRVTLFKVLGGGADAR	MKPMLLRALAAATMTTVLGGCVSMAPHYQRPEAPVPAQFGNAAIGAAEPALAMPAWRDVFLEPRLQQVIALALQNNRDLRVAVLQVEKERAQYRIQRAALLPSVDASGSVTRSRVSDANSETGVTQVTESDAVQVGISSWELDLFGRIRSLKNEALQNWLASAENQRAVRTSLVAEVATAWLALAADEQSLAFTQQTLDSQHQTLQRTEARHAQGLASGLDLSQVQTSVEAARGALAKLQAQQAQDRDALQLLVGAPLDPALLPTAQALDGSVALAPLPANLPSSVLLQRPDVLSAEHALQAANADIGAARAAFFPTLALTANYGHSSTALSTLFSAGTRGWSFAPSITAPIFHAGALKASLDASKIGKDIGIAQYEKAIQQAFSEVADALATRDHLTAQLDAQRALVADSQRSYTLADARYRTGLDGYLQSLDAQRSLYAAQQDLIALQQQEAGNRVTLFKVLGGGADAR	100	gnl|BL_ORD_ID|1160|hsp_num:0	1264			256	37	Agar dilution	Delftia tsuruhatensis or Delftia acidovorans or Stenotrophomonas maltophilia	Delftia or Stenotrophomonas	B	PT	10	PT_10	SINK	2				0	NODE_233_length_16190_cov_209.355241	S48_NODE_233_length_16190_cov_209.355241	8		No	No	16	2	0	0	2
S48	NODE_275_length_13040_cov_16.631721_7 # 7484 # 7819 # 1 # ID=1_7;partial=00;start_type=ATG;rbs_motif=None;rbs_spacer=None;gc_cont=0.682	NODE_275_length_13040_cov_16.631721_7	7484	7819	+	Strict	75	80.4925	qacG				48.61	3007015	protein homolog model	n/a	n/a	disinfecting agents and antiseptics	antibiotic efflux	small multidrug resistance (SMR) antibiotic efflux pump	ATGGCGTCCAACTACCTGTACCTGGGCCTGGCCATCGTCGCCGAGGTGGCGGCCACCTCCTGCCTCAAGCAGTCCGAAGGCTTCACGCGGCTGTGGCCCAGCGTGGTCACGGTCCTGGGCTACGCGCTGGCCTTCTACTTCCTGTCGCTGACGCTGCGCACCGTGCCCACGGGCGTGGCCTATGCGATCTGGTCGGGCGCGGGCATCGTGCTGATCTCCCTGGTCGGATGGCTCTGGCAGGGCCAGACGCTGGACCTGCCCGCGCTGGCGGGCATGGGCCTGATCGTGGCGGGCGTGCTGGTCATCCAGCTGTTTTCCAAGACGGCCGGACACTGA	MASNYLYLGLAIVAEVAATSCLKQSEGFTRLWPSVVTVLGYALAFYFLSLTLRTVPTGVAYAIWSGAGIVLISLVGWLWQGQTLDLPALAGMGLIVAGVLVIQLFSKTAGH	MHYLYLFISIATEIIGTSFLKTSEGFTKLWPTLGTLLSFGICFYFLSLTIKFLPLNITYATWAGLGLVLTTIISVIVFKENVNLISIISIGLIVIGVVLLNVFGESH	103.74	gnl|BL_ORD_ID|4661|hsp_num:0	5731			256	37	Agar dilution	Delftia tsuruhatensis or Delftia acidovorans or Stenotrophomonas maltophilia	Delftia or Stenotrophomonas	B	PT	10	PT_10	SINK	2				0	NODE_275_length_13040_cov_16.631721	S48_NODE_275_length_13040_cov_16.631721	8	Plasmid	Yes	No	16	2	0	0	2
S48	NODE_2_length_294502_cov_22.109970_39 # 42613 # 45819 # -1 # ID=1_39;partial=00;start_type=ATG;rbs_motif=GGA/GAG/AGG;rbs_spacer=5-10bp;gc_cont=0.686	NODE_2_length_294502_cov_22.109970_39	42613	45819	-	Strict	750	1112.06	adeF	9483.42	Q1	Multidrug	57.72	3000777	protein homolog model	n/a	n/a	fluoroquinolone antibiotic; tetracycline antibiotic	antibiotic efflux	resistance-nodulation-cell division (RND) antibiotic efflux pump	ATGGATTTCTCCAAATTCTTCATAGACCGCCCGATCTTCGCGGTCGTGCTCTCCATCATCCTGTTCGCCGTGGGCCTGGTTGCGATTCCGCAGCTGCCCGTGGGCGAGTATCCCGAGGTCGTGCCGCCCAGCGTGGTGGTGCGCGCCACCTATCCGGGCGCCAATCCCAAGGAGATCGCCGAGTCGGTGGCCGTGCCGCTGGAGGAGGCGATCAATGGCGTCGAAGGCCTGATCTACCTGAAGTCGGTCGCGGCCTCGGACGGCAGCCTGCAGGTGGTGGCGACCTTCCGCGCCGACGTGGACCCCGACACGGCAGCCGTGCGCGTGCAAAACCGCGTGAGCCAGGCGCAGAGCCGCCTTCCCGAGGAAGTGCGCCAGTACGGCGTGACCACGCAAAAGCGCTCGTCCACGCCGCTGATGTATGCGGGCCTGACCTCCAGCGACGGCAACCATGATGCGCTGTACCTGCGCAACCATGCCACGCTCAAGATCAAGGACGAGCTGGCGCGCATCCCCGGCATCGGCGAGGTGGCGCTGTACGGCGCAGGCGACTATGCGATGCGCGTCTGGCTGGACCCCAGCAAGGTGGCCGCACGACAGCTCACCGCTGCCGAGGTGATCGCCGCCATCCGCGAGCAGAACGTGCAGGTATCGGCCGGCCAGCTGGGAGCCGAGCCCAGCCCCAAGGGCTCGGACAAGCTGCTGTCCATCAATGTGCGAGGCCGCCTGAAGACGGCCGAGGAGTTCGGCTCCATCGTGCTCAAGGGGGGTGCCGACGGCCAGGTCGTGCGCCTGTCCGACGTGGCGCGCATCGAACTGGGCGCCAGCGACTACAGCATGCGCTCGCTCAGCGACACGCGGCAGATGGCGGCCGTGGGCATCTTCCTGTCGCCGGGCGCCAATGCGCTGGGCGTGGCGCGGGAGGTCTACGCCACCATGGAGCGCCTGTCCAGGGATCTGCCCGAAGGCGTGAACTTCGAGACCGTCTGGGACCCCACGGTCTTCGTGCGCGACTCCATCAAGGCGGTGCAGAGCACGCTGATCGAGGCGGTGATCCTCGTGGTGCTGGTGGTCATCGTCTTCCTGCAGACCTGGCGCGCTTCCATCATTCCGCTGCTGGCCGTGCCCGTGTCCATCGTCGGAACCTTCGCGGGGCTGTACCTGCTGGGCTACTCCATCAACACGCTGACCCTGTTCGGCCTGGTGCTGGCCATCGGCATCGTGGTGGACGATGCCATCGTCGTGGTGGAGAACGTGGAGCGCTACATCGAGGAGGGCCACACGCCCCTGGAGGCGGCGCACCTGGCGATGAAGGAGGTCTCGGGCCCCATCATCGCCATCGCCCTGGTGCTGTGCGCGGTCTTCGTGCCCATGGCCTTCCTCAGCGGCGTGACGGGCCAGTTCTACAAGCAGTTCGCCGTGACGATCGCCATCTCCACGGTGATCTCGGCCATCAACTCGCTGACGCTGTCGCCTGCACTGGCGGCCAAGCTGCTGCAGCCGCGCGGCGCGCCGCGCGATCTGCTGTCGCGCGGGCTGGACCGCAGCCTGGGCTGGTTCTTCCGCCCCTTCAACCGCTTCTTCGACCGCAGCGCGCACGGCTACCAGAACTCCGTGGGGCAGTCGCTGCGCCGCCGCGGCCTGGTGTTTGCGGTCTACGCGGCGCTGCTGGCGGGCACGGCCGTGCTGTTCCAGGCCGTGCCGGGCGGCTTCATCCCGCTGCAGGACAAGCTGTACCTGTTCGGCGGCGCCAAGCTGCCCGAGGGCGCCTCGCTGGGCCGCACCTCCGAGGTGACGCGCCAGATCGTGGAGCTGGCCCACAGCGTGGAGGGCGTGGACAAAGTCGCTGCCTTCGCAGGCTTCAATGCGCTGCAGACCACGACCACGCCCAACCTGACCAGCTCCTACATCATGCTCAAGCCCTTCGGCGAGCGCACGCGCAGCGCCGAGGAGATCAATGCCGAGCTGGGCGCCAAGTTCGCGCAGATCGAGGGCGGCTTCGCCTACGCGCTGATGCCGCCGCCCATCCAGGGCCTGGGCAACGGCTCGGGCTACTCGCTGTTCCTGCAGGATCGCGCGGGCCTGGGCTACGCGGCGCTGCAGCAGGCGCTGCAGGCCTTCCAGGCCGAGATCGCCAAAACGCCGGGCATGACCTATCCGGTCAGCAGCTATCAGTCCAACATCCCGCAGCTCGAAGTCAAGGTGGACCGTACCAAGGCCAAGGCGCAGGGTGTGGCGCTGACCGACCTGTTCCAGACGCTGCAGGCCTACCTGGGCTCGGTCTACGTCAACGACTTCAACGCCTTCGGCCGCGTCTGGCGCGTGATGCTGCAGGCCGATGCCGACCACCGCCAGGCCGTGGAGGACATCGCGCGGCTGCGCACGCGCAATGCGCGCGGCGAGATGGTGCCCATTGGCTCCATGGTCACCGTGGTGCCCAGCTTCGGGCCCGACCCGGTGCTGCGCTACAACGGCTTCCCGGCGGCCGACCTGATCGGCGACTCCGACCCGCGCGTGCTGTCCTCGGGCGAGGTGCTGACCAAGCTCCAGGAGATCGCGCAGCGCACGCTGCCGCGCGGCATCGAGCTGGCCTGGACCGACCTCAGCTACCAGCAGGTGGAGCAGAGCAACGCCGCGGCCGTGGTCTTCGCCATCGCCGTGATGCTGGTCTTCCTGGTGCTGGCCGCGCTCTACGAGAGCTGGACGCTGCCGCTGGCCGTCATCCTCATCGTGCCCGTGTGCATCTGCGCGGCGCTGTTCGGCGTCTGGCTGGCCGGCGGCGACAACAACGTCTTCGTGCAAGTGGGGCTGGTGGTGCTGATGGGGCTGGCCTGCAAGAACGCCATCCTGATCGTGGAGTTCGCGCGCGAGCTGGAGCTGCGCGGCGTGGGCATCGTCGATGCCGCGCTGCAGGCCTGCCGCCTGCGGCTGCGGCCCATCGTCATGACCTCCATCGCCTTCATCGCCGGTGCCGTGCCCCTGCTCATCGGCGGCGGCGCGGGCAGCGAGGTGCGCGCGGCCACGGGGGTGACGGTGTTCTCCGGAATGCTGGGCGTGACCCTGTTCGGCCTGTTCCTCACGCCGGTGTTCTACGTCACGCTGCGCCGGCTCTCGGGCCGGGCGCTGACGGGGCATGCGCCTGCACATGCCGCGCCTGCCTCCCCACCCTCCGACAAAGCCGCACCCCTGGAGCCCCACCATGTCTGA	MDFSKFFIDRPIFAVVLSIILFAVGLVAIPQLPVGEYPEVVPPSVVVRATYPGANPKEIAESVAVPLEEAINGVEGLIYLKSVAASDGSLQVVATFRADVDPDTAAVRVQNRVSQAQSRLPEEVRQYGVTTQKRSSTPLMYAGLTSSDGNHDALYLRNHATLKIKDELARIPGIGEVALYGAGDYAMRVWLDPSKVAARQLTAAEVIAAIREQNVQVSAGQLGAEPSPKGSDKLLSINVRGRLKTAEEFGSIVLKGGADGQVVRLSDVARIELGASDYSMRSLSDTRQMAAVGIFLSPGANALGVAREVYATMERLSRDLPEGVNFETVWDPTVFVRDSIKAVQSTLIEAVILVVLVVIVFLQTWRASIIPLLAVPVSIVGTFAGLYLLGYSINTLTLFGLVLAIGIVVDDAIVVVENVERYIEEGHTPLEAAHLAMKEVSGPIIAIALVLCAVFVPMAFLSGVTGQFYKQFAVTIAISTVISAINSLTLSPALAAKLLQPRGAPRDLLSRGLDRSLGWFFRPFNRFFDRSAHGYQNSVGQSLRRRGLVFAVYAALLAGTAVLFQAVPGGFIPLQDKLYLFGGAKLPEGASLGRTSEVTRQIVELAHSVEGVDKVAAFAGFNALQTTTTPNLTSSYIMLKPFGERTRSAEEINAELGAKFAQIEGGFAYALMPPPIQGLGNGSGYSLFLQDRAGLGYAALQQALQAFQAEIAKTPGMTYPVSSYQSNIPQLEVKVDRTKAKAQGVALTDLFQTLQAYLGSVYVNDFNAFGRVWRVMLQADADHRQAVEDIARLRTRNARGEMVPIGSMVTVVPSFGPDPVLRYNGFPAADLIGDSDPRVLSSGEVLTKLQEIAQRTLPRGIELAWTDLSYQQVEQSNAAAVVFAIAVMLVFLVLAALYESWTLPLAVILIVPVCICAALFGVWLAGGDNNVFVQVGLVVLMGLACKNAILIVEFARELELRGVGIVDAALQACRLRLRPIVMTSIAFIAGAVPLLIGGGAGSEVRAATGVTVFSGMLGVTLFGLFLTPVFYVTLRRLSGRALTGHAPAHAAPASPPSDKAAPLEPHHV	MNISKFFIDRPIFAGVLSVLILLAGLLSVFQLPISEYPEVVPPSVVVRAQYPGANPKVIAETVASPLEESINGVEDMLYMQSQANSDGNLTITVNFKLGIDPDKAQQLVQNRVSQAMPRLPEDVQRLGVTTLKSSPTLTMVVHLTSPDNRYDMTYLRNYAVLNVKDRLARLQGVGEVGLFGSGDYAMRVWLDPQKVAQRNLTATEIVNAIREQNIQVAAGTIGASPSNSPLQLSVNAQGRLTTEQEFADIILKTAPDGAVTRLGDVARVELAASQYGLRSLLDNKQAVAIPIFQAPGANALQVSDQVRSTMKELSKDFPSSIKYDIVYDPTQFVRASIKAVVHTLLEAITLVVVVVILFLQTWRASIIPLLAVPVSIIGTFALMLAFGYSINALSLFGMVLAIGIVVDDAIVVVENVERNIEAGLNPREATYRAMREVSGPIIAIALTLVAVFVPLAFMTGLTGQFYKQFAMTIAISTVISAFNSLTLSPALAALLLKGHDAKPDALTRIMNRVFGRFFALFNRVFSRASDRYSQGVSRVISHKASAMGVYAALLGLTVGISYIVPGGFVPAQDKQYLISFAQLPNGASLDRTEAVIRKMSDTALKQPGVESAVAFPGLSINGFTNSSSAGIVFVTLKPFDERKAKDLSANAIAGALNQKYSAIQDAYIAVFPPPPVMGLGTMGGFKLQLEDRGALGYSALNDAAQNFMKAAQSAPELGPMFSSYQINVPQLNVDLDRVKAKQQGVAVTDVFNTMQIYLGSQYVNDFNRFGRVYQVRAQADAPFRANPEDILQLKTRNSAGQMVPLSSLVNVTQTYGPEMVVRYNGYTSADINGGPAPGYSSSQAEAAVERIAAQTLPRGIKFEWTDLTYQKILAGNAGLWVFPISVLLVFLVLAAQYESLTLPLAVILIVPMGILAALTGVWLTAGDNNIFTQIGLMVLVGLACKNAILIVEFARELEMQGATAFKAAVEASRLRLRPILMTSIAFIMGVVPLVTSTGAGSEMRHAMGVAVFFGMIGVTFFGLFLTPAFYVLIRTLNSKHKLHSAAVHEAPLASPHDH	100.85	gnl|BL_ORD_ID|132|hsp_num:0	153			256	37	Agar dilution	Delftia tsuruhatensis or Delftia acidovorans or Stenotrophomonas maltophilia	Delftia or Stenotrophomonas	B	PT	10	PT_10	SINK	2				0	NODE_2_length_294502_cov_22.109970	S48_NODE_2_length_294502_cov_22.109970	8		No	No	16	2	0	0	2
S48	NODE_15_length_92216_cov_160.068212_68 # 62428 # 65598 # 1 # ID=1_68;partial=00;start_type=ATG;rbs_motif=AGGA;rbs_spacer=5-10bp;gc_cont=0.655	NODE_15_length_92216_cov_160.068212_68	62428	65598	+	Strict	750	1191.79	adeF	9483.42	Q1	Multidrug	60.06	3000777	protein homolog model	n/a	n/a	fluoroquinolone antibiotic; tetracycline antibiotic	antibiotic efflux	resistance-nodulation-cell division (RND) antibiotic efflux pump	ATGGACTTTTCCCGTTTCTTCATCGACAGGCCGATCTTCGCGGCGGTGCTGTCGATCGTGATCTTTGCCGCAGGCCTGATCACGATTCCAATCCTGCCGATCAGCGAGTACCCGGAAGTGGTGCCGCCGTCGGTGGTCGTGCGCACGGTCTATCCGGGCGCCAACCCCAAGGTCATTGCCGAGACCGTCGCCACGCCGCTTGAAGAAGCCATCAACGGCGTCGAAGGCATGATGTACCTGAAGTCGGTCGCCGGTTCCGACGGCGTGCTGCAGATGACCGTCACCTTCCGCCCGGGCACCGACCCGGACGCAGCGGCGGTGAAGGTGCAGAACCGCGTGGCGCAGGCGCAGGCGCGCCTGCCCGAGGACGTGCGCCGGCAGGGCGTGACCACGCAGAAGCAGTCGCCGACCTTCCTGATGGTGGTGCACCTGACCTCCCCGCAAGGCAAGTACGACACCCTGTACCTGCGCAACTACGCCCGCCTGCACGTCAAGGATGCGCTGGCGCGCATTCCGGGCGTCGGTGATGCGCAGATCTTCGGTGGTGGCGACTACGCCATGCGTGCCTGGCTGGATCCGGACAAGGTGGCTTCGCGCGGCCTGACCGCCAGCGACGTGGTGCGCGCCATGCGCGAGCAGAACGTGCAGGTGTCGGCCGGCCAGCTCGGCGCCGAACCGCTGCCGGACAGCAAGTTCCTGACCCTGATCAATGCCCAGGGCCGGCTCAAGACCGAAAAGGAATTCGGCGACATCGTGCTCAAGAGCGGCACCGATGGCGAGATCGTGCGCCTGTCCGACGTGGCCCGCCTGGAACTGGGTGCGGGTGACTACACCCTGCGCTCGCAGCTGGACGGCAAGAACGCGGTCGGTATCGGCATCTTCCAGTCGCCGGGTGCGAACGCGCTGGAAATCCGTGACCAGGTCATCTCGACGATGGACGAGATGCAGAAGACCATGCCGGCCGACGTGAAGTACGAAGCGGTGTATGACACCACCATCTTCGTGCGGGACTCGATCAAGGCCGTGGTCTCCACGCTGCTGGAAGCGATCGCGCTGGTGGTGCTGGTGGTGATCCTGTTCCTGCAGACCTGGCGTGCCTCGATCATCCCGTTGATCGCGGTGCCGGTGTCGGTGGTGGGTACCTTCGCCGCGCTGTACCTGCTGGGCTTCTCGATCAATACGCTGAGCCTGTTCGGCCTGGTGCTGGCGATCGGCATCGTGGTCGACGACGCGATCGTGGTGGTGGAGAACGTCGAGCGCAACATCGAGGAAGGTCTGTCGCCCACCGCCGCGGCCCACCAGGCCATGCGCGAAGTGTCCGGCCCGATCGTGGCGATCGCGCTGGTGCTGTGTGCCGTGTTCGTGCCGATGGCGTTCCTGTCCGGTGTCACCGGCCAGTTCTACAAGCAGTTCGCGGTCACCATCGCCATCTCCACGGTGATCTCGGCGATCAACTCGCTGACCCTGTCGCCGGCCCTGGCCGCGCGCCTGCTGAAGGCCCACGGCGCACCGAAGGATGGCCCGAGCCGCCTGATCGACCGCCTGTTCGGCTGGGTGTTCCGCCCGTTCAACCGCTTCTTCAAGTCCAGCTCGGAGAAGTACGAGCGTGGCGTGGCCCGCATCCTCGGCCGACGTGGCGCGGTGTTCGTGGTCTACGCGATCCTGCTGGTCGGTACCGGCGTGATCTTCAAGCTGGTGCCGCCGGGCTTCATCCCGACCCAGGACAAGCTGTACCTGATCGCCGGCGTGAAGCTGCCGGAAGGTTCGTCGATCGCGCGTACCGATGAAATGCTGCGCAAGGTGGCCAAGATCGCCCAGGAAACCGATGGCGTGGCCCACACCATCTCGTTCCCGGGCCTGAACGCGCTGCAGTTCACCAATACGCCCAATACCGGTGTGGCGTTCATTCCGCTCAAGCCCTTCGCCGAGCGTCATGGCCGTACCGCTGCGCAGATCAATGCCGAGATCAACCAGAAGATCGCCGGTCTGCAGGAAGGCTTCGCCTTCGCGATGATGCCGCCGCCGATCCTCGGTCTGGGCAACGGCAACGGCTACCAGATGTTCATCGAGGACCGCGGCAACCTGGGCTACGGCGCGCTGCAGAATGCGGTGCAGGCGATGCAGGGCACCGTGGCGCAGACGCCGGGCATGGCCTTCCCGATTTCCAGCTACCAGGCCAACGTGCCGCAGCTGGATGCCGAGGTCGACCGCGTCAAGGCCAAGGCACAGGGCGTGCAGCTCACCGAACTGTTCGACACCCTGCAGACCTACCTGGGTTCGGCCTACGTCAACGACTTCAACCAGTTCGGCCGTACCTGGCAGGTGATCGCCCAGGCAGACGGTCCGTTCCGCGAGACGGTCGAGGATATCGGCAAGCTGCGTACCCGCAACGACCGCGGCGAGATGGTGCCGATCGGTTCGATGGTCACCATCAAGCAGACCTTCGGCCCGGACCCGGTGCTGCGCTTCAATGGCTACCCGGCAGCGGACCTGGCCGGTGAAGCCGACCCGCGTTTGCTGTCCTCGGCCGAGGCGATGACCAAGCTGACCGAGATCGCCGGCAAGGTGCTGCCGGTGGGCATGACCACCGAATGGACCGACCTGAGCTACCAGCAGGCGACCCAGGGCAAAGCCGCCTTCATCGTGTTCCCGGTGGCGATCATGCTGGCCTTCCTGGTGCTGGCCGCGCTGTACGAGAGCTGGTCGCTGCCGCTGGCGGTGATCCTGATCGTGCCGATGACCCTGCTGTCCGCGCTGTTCGGCGTCTGGCTGACCGGCGGTGACAACAACGTGTTCGTGCAGGTCGGCCTGGTGGTGCTGATGGGCCTGGCGTGCAAGAACGCGATCCTGATCGTCGAGTTCGCCAGAGAACTGGAGATGGGCGGCAAGGGAATCGTTGAAGCTGCGCTGGAAGCCTGCCGCCTGCGCCTGCGCCCGATCGTGATGACCTCCATCGCGTTCATCGCCGGCACCGTGCCGCTGGTGCTGTCGCACGGTGCAGGTGCCGAGGTGCGCTCGGTGACCGGTATCACCGTGTTCGCCGGCATGCTGGGCGTGACCCTGTTCGGCCTGTTCCTCACCCCGGTGTTCTACGTGGCCCTGCGCAAGTTCGTCACCCGCAACGGTGGTGGCCAGCTGGTGCAGCACGGCGAGCCGACCATCCACCACTGA	MDFSRFFIDRPIFAAVLSIVIFAAGLITIPILPISEYPEVVPPSVVVRTVYPGANPKVIAETVATPLEEAINGVEGMMYLKSVAGSDGVLQMTVTFRPGTDPDAAAVKVQNRVAQAQARLPEDVRRQGVTTQKQSPTFLMVVHLTSPQGKYDTLYLRNYARLHVKDALARIPGVGDAQIFGGGDYAMRAWLDPDKVASRGLTASDVVRAMREQNVQVSAGQLGAEPLPDSKFLTLINAQGRLKTEKEFGDIVLKSGTDGEIVRLSDVARLELGAGDYTLRSQLDGKNAVGIGIFQSPGANALEIRDQVISTMDEMQKTMPADVKYEAVYDTTIFVRDSIKAVVSTLLEAIALVVLVVILFLQTWRASIIPLIAVPVSVVGTFAALYLLGFSINTLSLFGLVLAIGIVVDDAIVVVENVERNIEEGLSPTAAAHQAMREVSGPIVAIALVLCAVFVPMAFLSGVTGQFYKQFAVTIAISTVISAINSLTLSPALAARLLKAHGAPKDGPSRLIDRLFGWVFRPFNRFFKSSSEKYERGVARILGRRGAVFVVYAILLVGTGVIFKLVPPGFIPTQDKLYLIAGVKLPEGSSIARTDEMLRKVAKIAQETDGVAHTISFPGLNALQFTNTPNTGVAFIPLKPFAERHGRTAAQINAEINQKIAGLQEGFAFAMMPPPILGLGNGNGYQMFIEDRGNLGYGALQNAVQAMQGTVAQTPGMAFPISSYQANVPQLDAEVDRVKAKAQGVQLTELFDTLQTYLGSAYVNDFNQFGRTWQVIAQADGPFRETVEDIGKLRTRNDRGEMVPIGSMVTIKQTFGPDPVLRFNGYPAADLAGEADPRLLSSAEAMTKLTEIAGKVLPVGMTTEWTDLSYQQATQGKAAFIVFPVAIMLAFLVLAALYESWSLPLAVILIVPMTLLSALFGVWLTGGDNNVFVQVGLVVLMGLACKNAILIVEFARELEMGGKGIVEAALEACRLRLRPIVMTSIAFIAGTVPLVLSHGAGAEVRSVTGITVFAGMLGVTLFGLFLTPVFYVALRKFVTRNGGGQLVQHGEPTIHH	MNISKFFIDRPIFAGVLSVLILLAGLLSVFQLPISEYPEVVPPSVVVRAQYPGANPKVIAETVASPLEESINGVEDMLYMQSQANSDGNLTITVNFKLGIDPDKAQQLVQNRVSQAMPRLPEDVQRLGVTTLKSSPTLTMVVHLTSPDNRYDMTYLRNYAVLNVKDRLARLQGVGEVGLFGSGDYAMRVWLDPQKVAQRNLTATEIVNAIREQNIQVAAGTIGASPSNSPLQLSVNAQGRLTTEQEFADIILKTAPDGAVTRLGDVARVELAASQYGLRSLLDNKQAVAIPIFQAPGANALQVSDQVRSTMKELSKDFPSSIKYDIVYDPTQFVRASIKAVVHTLLEAITLVVVVVILFLQTWRASIIPLLAVPVSIIGTFALMLAFGYSINALSLFGMVLAIGIVVDDAIVVVENVERNIEAGLNPREATYRAMREVSGPIIAIALTLVAVFVPLAFMTGLTGQFYKQFAMTIAISTVISAFNSLTLSPALAALLLKGHDAKPDALTRIMNRVFGRFFALFNRVFSRASDRYSQGVSRVISHKASAMGVYAALLGLTVGISYIVPGGFVPAQDKQYLISFAQLPNGASLDRTEAVIRKMSDTALKQPGVESAVAFPGLSINGFTNSSSAGIVFVTLKPFDERKAKDLSANAIAGALNQKYSAIQDAYIAVFPPPPVMGLGTMGGFKLQLEDRGALGYSALNDAAQNFMKAAQSAPELGPMFSSYQINVPQLNVDLDRVKAKQQGVAVTDVFNTMQIYLGSQYVNDFNRFGRVYQVRAQADAPFRANPEDILQLKTRNSAGQMVPLSSLVNVTQTYGPEMVVRYNGYTSADINGGPAPGYSSSQAEAAVERIAAQTLPRGIKFEWTDLTYQKILAGNAGLWVFPISVLLVFLVLAAQYESLTLPLAVILIVPMGILAALTGVWLTAGDNNIFTQIGLMVLVGLACKNAILIVEFARELEMQGATAFKAAVEASRLRLRPILMTSIAFIMGVVPLVTSTGAGSEMRHAMGVAVFFGMIGVTFFGLFLTPAFYVLIRTLNSKHKLHSAAVHEAPLASPHDH	99.72	gnl|BL_ORD_ID|132|hsp_num:0	153			256	37	Agar dilution	Delftia tsuruhatensis or Delftia acidovorans or Stenotrophomonas maltophilia	Delftia or Stenotrophomonas	B	PT	10	PT_10	SINK	2				0	NODE_15_length_92216_cov_160.068212	S48_NODE_15_length_92216_cov_160.068212	8		No	No	16	2	0	0	2
S48	NODE_23_length_78631_cov_204.084897_32 # 34787 # 36172 # -1 # ID=1_32;partial=00;start_type=ATG;rbs_motif=GGA/GAG/AGG;rbs_spacer=5-10bp;gc_cont=0.684	NODE_23_length_78631_cov_204.084897_32	34787	36172	-	Strict	890	899.042	smeF	2831.89	Q1	Multidrug	98.26	3003057	protein homolog model	n/a	n/a	macrolide antibiotic; fluoroquinolone antibiotic; tetracycline antibiotic; phenicol antibiotic	antibiotic efflux	resistance-nodulation-cell division (RND) antibiotic efflux pump	ATGAAAAGTGCATCCCTGTTCCTTTCCATTGCCGCTGTGCTCGCGCTCGCCGGCTGCTCCACCCTGGTGCCGAAGAACACCGCTGTCGCCCCGGCGATCCCGGCGCAGTGGCCGGCCGAGGCCGCGCAGGGCGAGGTGGCCGATGTCGCCGCCGTCGGCTGGCGCGACTTCTTCACCGATGCGCGCCTGCAGCAAGTGATCGACCAGTCGCTGCAGAACAACCGCGATCTGCGCGTGGCCGTGCTCAACGTTGAGCGCGCGCGCGGCCAGTACCGTGTGCAGCGCGCTGATCGCGTGCCCGGCGTGGCCGTTACCGGCCAGATGCAGCGCCAGGGCACCGACGCCGGTGTCAACGAACAGTTCACCGCCGGTGTCGGCGTGGCCGAGTTCGAGCTGGATCTGTTCGGCCGCGTGCGCAATCTCAGTGAAGCCGCGCTGCAGCAGTACTTCGCCGTCGCCGCCAACCGCCGCAACGCGCAGTTGAGCCTGGTGGCCGAGACGGCGACCGCATGGCTGACCTACGGTGCCGATGCGCAGCGGCTGAAGATCGCCGATGCCACGCTGAAGACCTACGAGGATTCGCTGCGCCTGGCCGAGGCCCGCCACGAACGTGGTGGCAGTTCGGCGCTGGAGCTGACCCAGACCCGTACCCTGGTCGAGACCGCGCGTACGGACGCCGCACGCCTGCGTGGCCAGCTGGCCCAGGACCGCAACGCGCTGGCGCTGCTGGCCGGTGGCCAGCTGGATCCGGCGCTGCTGCCGGACAGCATCGAGCCGCAGCTGCTTGCACTGGCACCGCCGCCGGCCGGCCTGCCCAGCGACGTGCTGCTGCAGCGCCCGGACATCATGGCTGCCGAACACCAGCTGCTGGCGGCCAACGCCAATATCGGTGCGGCACGCGCGGCGTTCTTCCCGAGCATCTCGCTGACCGGCAGCATCGGCAGTGGTTCGAGCGAACTGTCCAACCTGTTCGACAGCGGTACGCGCGTGTGGAGCTTCCTGCCGAAGATCACGCTGCCGATCTTCCAGGGCGGCAAGCTGCGCGCCAACCTGGCCATCGCCAACGCCGATCGTGATATCGCTCTGGCGCAGTACGAGAAGTCGATCCAGGTGGGTTTCCGCGAAACCGCCGATGCGCTGGCGTTGAATGTCAGCCTGGACGAGCAGGTGAGTTCACAGCAGCGCCTGGTGGAAGCGGCCGAACAGGCCAACCGCCTGTCGCAGGCGCGCTACGACGCGGGCCTGGACAGCTTCGTGACCCTGCTTGATGCGCGGCGTACGGCCTACAACGCACAGCAGACCCAGCTGCAGGCGCAGCTGGCGCAGCAGGCCAACCGCATCACCCTGTACAAGGTGATGGGCGGTGGCTGGCACGAGCGCAGCTGA	MKSASLFLSIAAVLALAGCSTLVPKNTAVAPAIPAQWPAEAAQGEVADVAAVGWRDFFTDARLQQVIDQSLQNNRDLRVAVLNVERARGQYRVQRADRVPGVAVTGQMQRQGTDAGVNEQFTAGVGVAEFELDLFGRVRNLSEAALQQYFAVAANRRNAQLSLVAETATAWLTYGADAQRLKIADATLKTYEDSLRLAEARHERGGSSALELTQTRTLVETARTDAARLRGQLAQDRNALALLAGGQLDPALLPDSIEPQLLALAPPPAGLPSDVLLQRPDIMAAEHQLLAANANIGAARAAFFPSISLTGSIGSGSSELSNLFDSGTRVWSFLPKITLPIFQGGKLRANLAIANADRDIALAQYEKSIQVGFRETADALALNVSLDEQVSSQQRLVEAAEQANRLSQARYDAGLDSFVTLLDARRTAYNAQQTQLQAQLAQQANRITLYKVMGGGWHERS	MEVIPMKSASLFLSIAATLALAGCSTLAPKNTAVAPAIPAQWPAEAAQGEVADVAAVGWRDFFTDARLQQVIEQSLQNNRDLRVAVLNVERARGQYRVQRADRVPGVAVTGQMDRRGTDAGVTEQFSAGVGVAEFELDLFGRVRNLSEAALQQYFAVAANRRNAQLSLVAETATAWLTYGADAQRLKIADATLKTYEDSLRLAEARHERGGSSALELTQTRTLVETARTDAARLRGQLAQDRNALALLAGGQLDPALLPDSIEPQLLALAPPPAGLPSDVLLQRPDIMAAEHQLLAANANIGAARAAFFPSISLTGSIGSGSSELSNLFDSGTRVWSFLPKITLPIFQGGKLRANLAIANADRDIALAQYEKSIQVGFRETADALALNVSLDEQVSSQQRLVEAAEQANRLSQARYDAGLDSFVTLLDARRTAYNAQQTQLQAQLAQQANRITLYKVLGGGWHERG	98.93	gnl|BL_ORD_ID|577|hsp_num:0	634			256	37	Agar dilution	Delftia tsuruhatensis or Delftia acidovorans or Stenotrophomonas maltophilia	Delftia or Stenotrophomonas	B	PT	10	PT_10	SINK	2				0	NODE_23_length_78631_cov_204.084897	S48_NODE_23_length_78631_cov_204.084897	8		No	No	16	2	0	0	2
S48	NODE_23_length_78631_cov_204.084897_33 # 36280 # 39402 # -1 # ID=1_33;partial=00;start_type=ATG;rbs_motif=GGAG/GAGG;rbs_spacer=5-10bp;gc_cont=0.647	NODE_23_length_78631_cov_204.084897_33	36280	39402	-	Strict	2070	2084.3	smeE	6563.92	Q1	Multidrug	99.04	3003056	protein homolog model	n/a	n/a	macrolide antibiotic; fluoroquinolone antibiotic; tetracycline antibiotic; phenicol antibiotic	antibiotic efflux	resistance-nodulation-cell division (RND) antibiotic efflux pump	ATGGCACGCTTTTTCATCGATCGACCCATCTTCGCGTGGGTGATCGCCATCATCATCATGCTCGCCGGCGGCCTGGCCCTGTTCAAGCTGCCGGTCTCGATGTACCCCAACGTCGCACCACCGGCGGTGGAAATCAGCGCCACCTACCCGGGTGCATCGGCCAAGGTGGTCGAGGACTCGGTGACGCAGATCATCGAGCAGAACATGAAGGGCCTTGATGGTCTGATCTACTTCTCCTCCAACAGCTCGTCCAACGGCCAGGCCACCATCACCCTGACCTTCGAGAGCGGCACCAACCCGGACATCGCCCAGGTGCAGGTGCAGAACAAGCTGCAGCTGGCCATGCCGCTGCTGCCGCAGGAAGTGCAGCGGCAGGGCATCAACGTGGCCAAGTCCAGCTCGGGCTTCCTGAACGTCATCGCGTTCGTGTCCGAGAACGGCAGCATGGATGCCAACGACATCGCCGACTACGTCGGTTCCAATGTCGTCGATCGCCTGAGCCGCGTGCCGGGCGTGGGCAACATCCAGGTGTTCGGTGGCAAGTACGCCATGCGCATCTGGCTGGATCCGAACAAGCTGCATACCTATGGCCTGTCGGTTGCGGAAGTGACCGCAGCGATCAAGGCACAGAACGCGCAGGTGGCCATCGGCCAGCTTGGCGGTGCACCGTCGATCAAGGGCCAGCAGCTCAACGCCACCATCAACGCGCAGTCGCGCCTGCAGACCCCGGAACAGTTCCGCAACATCATCGTGCGCGGTGCGCAGGACGGTGCCGAGCTGCGCCTGGGGGATGTCGCCCGCGTCGAGCTGGGTGCCGAGTCCTACGACTTCGTCACCCGCTACAACGGCCAGCCGGCCAGCGGCCTGGCGGTGACCCTGGCCACCGGCGCCAACGCGCTGGATACCGCCGCCGGTGTGAATGCCGCGCTGGAAGACATGAAGAGCTTCTTCCCGGCCGGGCTGAAGGCGGAGGTCCCGTACGACACCACCCCGTTCGTGCGCGTGTCGATCAAGGGCGTGGTGCAGACCCTGATCGAAGCGATCGTGCTGGTGTTCGTGGTGATGTACCTGTTCCTGCAGAACTTCCGCGCCACCCTGATCCCGACCATCGCCGTGCCGGTGGTGCTGCTGGGTACCTTCGGCGTGCTGGCCATGCTCGGCTTCTCGGTGAACATGCTGACCATGTTCGCGATGGTGCTTGCGATCGGCCTGCTGGTGGACGATGCCATCGTGGTGGTGGAGAACGTCGAGCGCATCATGTCCGAGGAAGGACTGTCGCCGCTCGAGGCGACCCGCAAGTCGATGGGCCAGATCACCGGCGCGCTGGTGGGCATCGGCCTGGTGCTGTCGGCGGTGTTCGTGCCGATGGCCTTCATGAGTGGCTCCACCGGCGTGATCTACCGCCAGTTCTCGGCCACGATCGTCTCGGCGATGGCATTGTCGGTGCTGGTCGCGATCGTGCTGACCCCGGCGCTGTGCGCGACCATGCTCAAGCCGCTGAAGAAAGGTGAGCACCACGTCGCCCACCGCGGCCTGGCCGGTCGCTTCTTCAATGGCTTCAACCGTGGATTCGACCGCACCAGCGAAAGCTACCAGCGTGGCGTGCGCGGCATCATCCATCGCCCGTGGCGCTTCATGGGCATCGTGGCGGCGCTGTTCGTGCTGATGGGCGTGTTGTTCGTGCGCCTGCCCAGCTCATTCCTGCCCAACGAAGACCAGGGCGTGTTGATGGCGCTGGTGCAGGCGCCGGTGGGTGCCACCCAGGAACGTACGCTGGAATCGATCGCGGCGCTGGAAAACCACTTCCTGCAGAACGAGAAGGATGCGGTGGACTCGGTGTTCTCGGTGCAGGGCTTCAGCTTCGCCGGCATGGGCCAGAACGCCGGCATGGCATTCGTCAAGCTGAAGGACTGGAGCGAGCGTGACGCCAACAATGGTGTGATGCCGATCACCGGACGCGCGATGGCGGCCCTGGGCCAGATCAAGGATGCCTTCATCTTCGCCTTCCCGCCGCCGGCCATCCCGGAACTGGGCACTGCCTCGGGCTATACCTTCTTCCTGAAGGACAACAGCGGCCAGGGCCACGAGGCACTGGTGGCCGCGCGCAACCAGCTGCTCGGCCTCGCCGCCGGCAGCAAGAAGCTGGCCAACGTGCGCCCGAACGGCCAGGAGGACACGCCGCAGTTCCGCATCGACATCGACGCGGCCAAGGCGACCTCGCTGGGGCTGTCAATCGACCAGATCAACGGCACGCTGGCCGCCGCGTGGGGCAGCTCGTACATCGACGACTTCGTCGATCGTGGCCGCGTCAAGCGTGTGTTCGTGCAGGCCGACCAGCCGTTCCGCATGGTGCCGGAGGACTTCGATCTCTGGTCCGTGAAGAACGACAAGGGTGAAATGGTGCCGTTCAGTGCCTTCGCCACCAAGCACTGGGATTACGGTTCGCCGCGCCTGGAACGCTACAACGGTGTGTCGGCCATGGAAATCCAGGGCGAACCGGCCCCGGGTGTCGCCTCCGGTGATGCCATGGCCGAGATCGAACAGCTGGCCAAGCAGCTGCCGGCGGGCTTCGGCATCGAATGGACGGCGATGTCGTACCAGGAGCGCCAGGCTGGCTCGCAGACGCCACTGCTGTACACGCTCTCGCTGATGATCGTATTCCTGTGCCTGGCCGCGATGTACGAAAGCTGGAGCGTGCCGACCGCAGTGCTGCTGGCGGCCCCGCTGGGCATCCTCGGCGCGGTGCTGGCCAATACCTTCAAGGGCCTGGAACGCGATATCTACTTCCAGGTGGCGATGCTGACCACGGTGGGCCTGACCAGCAAGAACGCGATCCTGATCGTGGAGTTCGCCAAAGAGAACCTGGAGAAGGGCGCAGGCCTGATCGAATCGATCATGCATGCCGTGCGCGACCGCCTGCGTCCGATCGTGATGACCTCGCTGGCCTTCGGCATGGGCGTGGTACCGCTGGCGATCTCCACCGGTGCCGGTTCCGGCGCCAAGCAGGCGATCGGCACCGGCGTGCTCGGCGGCATGATCGTCGGCACCGTGCTCGGTGTGTTCTTCGTGCCGCTGTTCTTCGTGGTGGTGCAGCGCGTGTTCAAGCGCAAATCCACGACGTGA	MARFFIDRPIFAWVIAIIIMLAGGLALFKLPVSMYPNVAPPAVEISATYPGASAKVVEDSVTQIIEQNMKGLDGLIYFSSNSSSNGQATITLTFESGTNPDIAQVQVQNKLQLAMPLLPQEVQRQGINVAKSSSGFLNVIAFVSENGSMDANDIADYVGSNVVDRLSRVPGVGNIQVFGGKYAMRIWLDPNKLHTYGLSVAEVTAAIKAQNAQVAIGQLGGAPSIKGQQLNATINAQSRLQTPEQFRNIIVRGAQDGAELRLGDVARVELGAESYDFVTRYNGQPASGLAVTLATGANALDTAAGVNAALEDMKSFFPAGLKAEVPYDTTPFVRVSIKGVVQTLIEAIVLVFVVMYLFLQNFRATLIPTIAVPVVLLGTFGVLAMLGFSVNMLTMFAMVLAIGLLVDDAIVVVENVERIMSEEGLSPLEATRKSMGQITGALVGIGLVLSAVFVPMAFMSGSTGVIYRQFSATIVSAMALSVLVAIVLTPALCATMLKPLKKGEHHVAHRGLAGRFFNGFNRGFDRTSESYQRGVRGIIHRPWRFMGIVAALFVLMGVLFVRLPSSFLPNEDQGVLMALVQAPVGATQERTLESIAALENHFLQNEKDAVDSVFSVQGFSFAGMGQNAGMAFVKLKDWSERDANNGVMPITGRAMAALGQIKDAFIFAFPPPAIPELGTASGYTFFLKDNSGQGHEALVAARNQLLGLAAGSKKLANVRPNGQEDTPQFRIDIDAAKATSLGLSIDQINGTLAAAWGSSYIDDFVDRGRVKRVFVQADQPFRMVPEDFDLWSVKNDKGEMVPFSAFATKHWDYGSPRLERYNGVSAMEIQGEPAPGVASGDAMAEIEQLAKQLPAGFGIEWTAMSYQERQAGSQTPLLYTLSLMIVFLCLAAMYESWSVPTAVLLAAPLGILGAVLANTFKGLERDIYFQVAMLTTVGLTSKNAILIVEFAKENLEKGAGLIESIMHAVRDRLRPIVMTSLAFGMGVVPLAISTGAGSGAKQAIGTGVLGGMIVGTVLGVFFVPLFFVVVQRVFKRKSTT	MARFFIDRPIFAWVIAIIIMLAGGLALFKLPVSMYPNVAPPAVEISATYPGASAKVVEDSVTQIIEQNMKGLDGLIYFSSNSSSNGQATITLTFESGTNPDIAQVQVQNKLQLAMPLLPQEVQRQGINVAKSSSGFLNAIAFVSENGSMDANDIADYVGSNVVDRLSRVPGVGNIQVFGGKYAMRIWLDPNKLHTYGLSVPEVTAAIKAQNAQVAIGQLGGAPSVKGQQLNATINAQSRLQTPEQFRNIIVRGAQDGAELRLGDVARVELGAESYDFVTRYNGQPASGLAVTLATGANALDTAAGVDAALEDMKGFFPAGLKAEIPYDTTPFVRVSIKGVVQTLIEAIVLVFVVMYLFLQNFRATLIPTIAVPVVLLGTFGVLAMLGFSVNMLTMFAMVLAIGLLVDDAIVVVENVERIMSEEGLSPLEATRKSMGQITGALVGIGLVLSAVFVPMAFMSGSTGVIYRQFSATIVSAMALSVLVAIVLTPALCATMLKPLKKGEHHVAHRGLAGRFFNGFNRGFDRTSESYQRGVRGIIHRPWRFMGIVAALFVLMGVLFVRLPSSFLPNEDQGVLMALVQAPVGATQERTLESIAALENHFLQNEKDAVDSVFSVQGFSFAGMGQNAGMAFVKLKDWSERDADNGVMPITGRAMAALGQIKDAFIFAFPPPAIPELGTASGYTFFLKDNSGQGHEALVAARNQLLGLAAGSKKLANVRPNGQEDTPQFRIDIDAAKATSLGLSIDQINGTLAAAWGSSYIDDFVDRGRVKRVFVQADQAFRMVPEDFDLWSVKNDKGEMVPFSAFATKHWDYGSPRLERYNGVSAMEIQGEPAPGVASGDAMAEIEQLAKQLPAGFGIEWTAMSYQERQAGSQTPLLYTLSLMIVFLCLAAMYESWSVPTAVLLAAPLGILGAVLANTFKGLERDIYFQVAMLTTVGLTSKNAILIVEFAKENLEKGASLIESIMHAVRDRLRPIVMTSLAFGMGVVPLAISTGAGSGAKQAIGTGVLGGMIVGTVLGVFFVPLFFVVVQRVFKRRSTT	100	gnl|BL_ORD_ID|807|hsp_num:0	876			256	37	Agar dilution	Delftia tsuruhatensis or Delftia acidovorans or Stenotrophomonas maltophilia	Delftia or Stenotrophomonas	B	PT	10	PT_10	SINK	2				0	NODE_23_length_78631_cov_204.084897	S48_NODE_23_length_78631_cov_204.084897	8		No	No	16	2	0	0	2
S48	NODE_23_length_78631_cov_204.084897_34 # 39415 # 40599 # -1 # ID=1_34;partial=00;start_type=ATG;rbs_motif=GGA/GAG/AGG;rbs_spacer=5-10bp;gc_cont=0.700	NODE_23_length_78631_cov_204.084897_34	39415	40599	-	Strict	750	766.148	smeD	4293.07	Q1	Multidrug	97.97	3003055	protein homolog model	n/a	n/a	macrolide antibiotic; fluoroquinolone antibiotic; tetracycline antibiotic; phenicol antibiotic	antibiotic efflux	resistance-nodulation-cell division (RND) antibiotic efflux pump	ATGTTGCTGAGCCGAATCCGACCCTTTGCACTGTCGCTGGCCATCGCCGCAGCCGTGGCTGCCTGCGGCGGCCAACCCCAGGCCCCCGAGCAGGGCCCGGGTGACGTCACCGTGGTCACGCTGAAGTCCGAGACCGTGGGCCTGACCCGCGAACTGCCGGGCCGTACCAACGCCTTCCTGGTGGCCGAGGTGCGCCCGCAGGTCAACGGCATCGTTGCCAAGCGCCTGTTCACCGAAGGCGGCATGGTCAAGGCCGGCGAGCCGCTCTACCAGATCGAGGACGCCAGCTACCGCGCCCAGGCCAACAGCGCCCGCGCCCAGCTGGCCCGCGCCGAAGCCACGGCCAACGCCGCGCGCCTGAGCGCCAAGCGCATCACCGAGCTGGCCAAGGTCGACGCGGTCAGCCAGCAGGACCTGGAAAACGCCGTGGCCGCGCAGAAGCAGGCCGAGGCCGATGTCGGTGCCGCCAGGGCCTCGCTGGACGCGGCCAACGTGACCCTCGGCTATGCCCGCATCACCGCGCCGATCAGCGGCCGCATCGGCAAGTCCAGCGTTACCCAGGGTGCGCTGGTCAGCGCCGGCCAGGCCAATGCACTGGCCACCGTGCAGCAGCTGGACCCGATCTACGTCGATCTGACCCAGTCCTCGGCCGAGCTGCTGCAGCTGCGCCGCGAACTGGCTGCCGGCCGCCTGCAGGACAACCAGACGCTGCCGGTCAGCATCCTGATGGAAGACGGCAGCACCTTCGAGCACAAGGGCACGCTGGAGTTCTCTGAAGTGAGCGTCGATCCAGCCACCGGCAGCTTCGGCCTGCGCGTGAAGGTGGACAACCCGGACGGCCTGCTGATGCCGGGCACCTACGTGCGCGCGGTGATCGGCGGCGGCGTGCGCAGCGATGCGGTGCTGGTACCGATGCAGGGCATCGCCCGCGATCCGAAGGGCGACACCACCGCGATGGTGGTCGGCAAGGACAACAAGGTCGAAGTGCGCCCGGTCAAGGTCAGCCGCACGGTCGGCGACAAGTGGCTGGTCGAGGACGGTCTGAAGGCCGGCGACAAGGTCATCGTCGAAGGCCTGCAGAAGATCGGCCCCGGCATGCCGGTCAAGGCCACCGAGAAGGGCGCTGCTCCGGCCAAGCCGGCAGCGGCCGCCCAGCCTGCCGCCCCGGCCGGCGACGCGAAGTAA	MLLSRIRPFALSLAIAAAVAACGGQPQAPEQGPGDVTVVTLKSETVGLTRELPGRTNAFLVAEVRPQVNGIVAKRLFTEGGMVKAGEPLYQIEDASYRAQANSARAQLARAEATANAARLSAKRITELAKVDAVSQQDLENAVAAQKQAEADVGAARASLDAANVTLGYARITAPISGRIGKSSVTQGALVSAGQANALATVQQLDPIYVDLTQSSAELLQLRRELAAGRLQDNQTLPVSILMEDGSTFEHKGTLEFSEVSVDPATGSFGLRVKVDNPDGLLMPGTYVRAVIGGGVRSDAVLVPMQGIARDPKGDTTAMVVGKDNKVEVRPVKVSRTVGDKWLVEDGLKAGDKVIVEGLQKIGPGMPVKATEKGAAPAKPAAAAQPAAPAGDAK	MLLSRIRPFALSLAIAATVAACGGQPQAPEQGPGDVTVVTLKSETVGLTRELPGRTNAFLVAEVRPQVNGIVAKRLFTEGGMVKAGEPLYQLDDASYRAQANNARAQLARAEATANAARLSAKRITELAKVDAVSQQDLENAVAAQKQAEADVGAAKASLDAANVTLGYARITAPISGRIGKSSVTQGALVSAGQANALATVQQLDPIYVDLTQSSAELLQLRRELAAGRLQDNQTLPVSILMEDGSTFEHKGTLEFSEVSVDPTTGSFGLRVKVDNPDGLLMPGMYVRAVIGGGVRSDAVLVPMQGIARDPKGDTTAMVVGKDNKVEVRPVKVSRTVGDKWLVEDGLKAGDKVIVEGLQKIGPGMPVKATEKGDAPAKPAAAAQPAAPAGDAK	100	gnl|BL_ORD_ID|255|hsp_num:0	284			256	37	Agar dilution	Delftia tsuruhatensis or Delftia acidovorans or Stenotrophomonas maltophilia	Delftia or Stenotrophomonas	B	PT	10	PT_10	SINK	2				0	NODE_23_length_78631_cov_204.084897	S48_NODE_23_length_78631_cov_204.084897	8		No	No	16	2	0	0	2
S48	NODE_52_length_52513_cov_173.159852_20 # 13558 # 13746 # -1 # ID=1_20;partial=00;start_type=ATG;rbs_motif=GGAG/GAGG;rbs_spacer=5-10bp;gc_cont=0.603	NODE_52_length_52513_cov_173.159852_20	13558	13746	-	Strict	75	75.0998	qacJ				52.54	3007014	protein homolog model	n/a	n/a	disinfecting agents and antiseptics	antibiotic efflux	small multidrug resistance (SMR) antibiotic efflux pump	ATGAATCCCTACTTCTACCTTGCCGCTGCCATCGTGCTGGAAGTGATTGCCACATCACTGCTGAAGGCATCCGACGGCATGAGCCGGCTGGCGCCGACACTGGGCGCACTGGTCGGCTACGGGCTGTGCTTCTACCTGCTGTCGATGACCATGAAGTCGATCCCGACCGGCATCGCCTACGCAATCTGA	MNPYFYLAAAIVLEVIATSLLKASDGMSRLAPTLGALVGYGLCFYLLSMTMKSIPTGIAYAI	MPYLYLVIAIITEIIGTSFLKTAEGFTKLWPTLGTLISFGICFYFLSVTMKYLPLNVSYATWAGLGLVLTTIVSVVIFKESVNLISIFSIILIIIGVVLLNVFGSSH	57.94	gnl|BL_ORD_ID|4660|hsp_num:0	5730			256	37	Agar dilution	Delftia tsuruhatensis or Delftia acidovorans or Stenotrophomonas maltophilia	Delftia or Stenotrophomonas	B	PT	10	PT_10	SINK	2				0	NODE_52_length_52513_cov_173.159852	S48_NODE_52_length_52513_cov_173.159852	8		No	No	16	2	0	0	2
S49	NODE_22_length_118267_cov_132.107226_63 # 73667 # 76882 # 1 # ID=1_63;partial=00;start_type=ATG;rbs_motif=GGA/GAG/AGG;rbs_spacer=5-10bp;gc_cont=0.661	NODE_22_length_118267_cov_132.107226_63	73667	76882	+	Strict	750	1691.01	adeF	9483.42	Q1	Multidrug	82.06	3000777	protein homolog model	n/a	n/a	fluoroquinolone antibiotic; tetracycline antibiotic	antibiotic efflux	resistance-nodulation-cell division (RND) antibiotic efflux pump	ATGAATATCTCGAAATTCTTCATCGACCGGCCGATCTTCGCCGGCGTGCTGTCGGTCCTGGTGCTGCTGGCGGGCCTGCTGGCCATGTTCCAGCTGCCCATCTCCGAGTATCCGGAAGTGGTGCCGCCGTCCGTGGTCGTGCGCGCGCAGTATCCAGGCGCCAACCCCAAGGTCATCGCCGAAACCGTGGCCTCGCCGCTGGAGGAATCCATCAACGGCGTCGAGGACATGCTGTACATGCAGTCGCAGGCCAACAGCGACGGCAACCTGACCCTGACGGTCAACTTCAAGCTGGGCGTGGACCCGGACAAGGCGCAGCAGCTGGTGCAGAACCGCGTGTCGCAAGCGCTGCCGCGCCTGCCGCCGGACGTGCAGCGCCTGGGCGTGACCACGGCCAAGAGCTCGCCCACGCTGACGCTGGTGGTGCACCTGATCTCGCCCAATGACCGCTACGACATCACCTACCTGCGCAACTACGCGATCCTGAACGTCAAGGACCGCCTCGCCCGCATCACCGGCGTGGGCGAAGTGACGGTGTGGGGCTCGGGCAACTATTCCATGCGCGTCTGGCTGGACCCGCAGAAAGTCGCCCAGCGCGGCATGACCGCGAGCGAAGTTGTCGCTGCCATCCGCGAACAGAACGTGCAGGTCGCCGCCGGCGTCATCGGCGCGTCCCCCACGCTGGGCGACGTGCCGCTGCAGCTGAACGTGAATGCCCGCGGCCGCCTGCAGACCGAAGAGGAATTCCGCGACATCATCCTGAAGACCTCGCCCGATGGCGCGGTGACCTACCTGTCGGACGTGGCCCGCGTGGAACTGGACGCGCAGGAATACGGCTTGCGGTCGCTGCTGGACAACAAGCAGGCGGTGGGTATGGGCATCATGCAGTCGCCCGGCGCCAACGCGCTGGACGTGTCCAGCCAGGTGCGCGCCGCCATGGCCGAGCTGTCGCAAGACTTCCCGCCGGGCGTGGAATACCGCATCGAATACGACCCCACCCAATTCGTGCGCGCCAGCATCAAAGCCGTGGTGACCACGCTGCTGGAAGCGATCGCCCTGGTGGTGCTGGTGGTGATCCTGTTCCTGCAGACCTGGCGCGCGTCCATCATCCCGCTGCTGGCGGTGCCCGTGTCCATCGTGGGGACCTTCGCCCTGCTGCTGATGTTCGGCTATTCCATCAACGCGCTGTCGCTGTTCGGCATGGTGCTGGCTATCGGCATCGTGGTGGACGACGCCATCGTGGTGGTGGAAAACGTGGAGCGCAACATCGCCGCGGGCCTGAGTCCGCGCGATGCGACCTATCGCGCCATGCGTGAGGTCAGCGGCCCCATCATCGCCATTGCGCTGACGCTGTGCGCGGTGTTCGTGCCGCTGGCCTTCATGACGGGCCTGACCGGCCAGTTCTACAAGCAGTTCGCCATGACCATCGCCATCTCGACGGTGATCTCGGCCTTCAACTCGCTGACCCTGTCGCCCGCGCTGTCGGCCATCCTGCTCAAGAGCCACCACGACAAGCCCGACTGGCTGACCCGTGGCATGAACCGCGTCTTCGGCCGCTTCTTCAACTGGTTCAACAATATGTTCGGCCGCGCGTCCGAGTCGTACGGCACGGGCGTCACCAAAGTGATCCGCCGCAAGGCCAGCGCCATGGGCGTGTACGCCGTGCTGGTGGCCGCCACCGTCGGCGTCTCCTATCTGGTGCCCGGCGGCTTCGTGCCCGCGCAGGACAAGCAGTACCTGATCGCCTTCACGCAGCTGCCCAACGGCGCCTCGCTGGACCGCACGGACGCGGTGATCCGCCGCATGAGCGACATCGCCCTGAAGGAACCCGGCGTACAGAGCACCATCGCCTTCCCCGGCCTGTCGATCAACGGCTTCACCAATAGTTCGAGCGCCGGCATCGTGTTCGTCATGCTCAAGCCCTTCGAAGAGCGCAAGAACGCCGCGCTGTCGGGCGACGCCATCGCGGGCTCGCTCAACCAGAAGTTCGCGGCCATCCAGGACTCGTTCATCGCCGTGTTCCCGCCCCCGCCCGTGATGGGCCTGGGCACGCTGGGCGGTTTCAAGTTCCAGATCGAAGACCGCAGCGCCGCCGGCTACGCCGCACTGGACAAGGCCAAGCAAGCCTTCCTGGAAAAGGCGCGCCAGACGCCGGAACTGGGCCCCGCCTTCTCCAGCTATGAGATCAACGTGCCGCAGCTGGACGTGGACCTGGACCGCGTCAAGGCCAAGCAACTGGGCGTGCCGGTGACGGAAGTCTTCGACACCATGCAGATCTACCTGGGCTCGATGTATGTCAACGACTTCAACCGTTTCGGCCGCGTCTTCCAGGTGCGGGCGCAAGCCGACGCGCAATTCCGCGCGCACGCCGACGACATCCTGCAACTGAAGACCCGCAACGTCGCCGGCGAAATGGTGCCGCTGTCCTCGCTCGTCACCGTCAACCAGACCTTCGGCCCGGAAATGGTGGTGCGCTACAACGGCTACACCGCCGCCGACATCAACGGCGGTCCGGCGCCCGGCTACTCGTCCGACCAGGCCCAGGCCGCGGCCGAGCGCATCGCCGCCGAGACCCTGCCGCGCGGCATGAAGATGGAGTGGACCGACCTGACCTACCAGCAGATCCTGGCGGGCAACGCGGGCCTGTGGGTGTTCCCGATCAGCGTGCTGCTGGTGTTCCTGGTGCTGGCCGCGTTGTACGAAAGCCTGACCCTGCCGCTGGCCGTGATCCTGATCGTGCCGATGAGCATCCTGGCCGCGCTGACGGGCGTCTACCTGACCGGCAACGACAACAACATCTTCACGCAGATCGGCCTGATGGTGCTGGTGGGCCTGTCGGCGAAGAACGCGATCCTGATCGTGGAATTCGCCCGCGAACTGGAAATGAACGGCCGCAGTCCGCTGGACGCCGCCATCGAGGCCAGCCGCCTGCGCCTGCGCCCCATCCTGATGACGTCCATCGCGTTCATCATGGGCGTGGTGCCGCTGGTGCTGTCCTCGGGCGCGGGTTCTGAAATGCGCCAGGCCATGGGCATCGCGGTGTTCTTCGGCATGCTGGGCGTGACCCTGTTCGGCCTGTTCCTGACCCCCGTGTTCTACGTGCTGCTGCGCACGCTGGGCGGCAAGACGCTGCACTCCGCCGCGCCGCACGAGGCTCCTGTGTGCGTCCCGCACGTGGCCCCGAACGCGCAACCCGCCCAGCAACATCACGCCTGA	MNISKFFIDRPIFAGVLSVLVLLAGLLAMFQLPISEYPEVVPPSVVVRAQYPGANPKVIAETVASPLEESINGVEDMLYMQSQANSDGNLTLTVNFKLGVDPDKAQQLVQNRVSQALPRLPPDVQRLGVTTAKSSPTLTLVVHLISPNDRYDITYLRNYAILNVKDRLARITGVGEVTVWGSGNYSMRVWLDPQKVAQRGMTASEVVAAIREQNVQVAAGVIGASPTLGDVPLQLNVNARGRLQTEEEFRDIILKTSPDGAVTYLSDVARVELDAQEYGLRSLLDNKQAVGMGIMQSPGANALDVSSQVRAAMAELSQDFPPGVEYRIEYDPTQFVRASIKAVVTTLLEAIALVVLVVILFLQTWRASIIPLLAVPVSIVGTFALLLMFGYSINALSLFGMVLAIGIVVDDAIVVVENVERNIAAGLSPRDATYRAMREVSGPIIAIALTLCAVFVPLAFMTGLTGQFYKQFAMTIAISTVISAFNSLTLSPALSAILLKSHHDKPDWLTRGMNRVFGRFFNWFNNMFGRASESYGTGVTKVIRRKASAMGVYAVLVAATVGVSYLVPGGFVPAQDKQYLIAFTQLPNGASLDRTDAVIRRMSDIALKEPGVQSTIAFPGLSINGFTNSSSAGIVFVMLKPFEERKNAALSGDAIAGSLNQKFAAIQDSFIAVFPPPPVMGLGTLGGFKFQIEDRSAAGYAALDKAKQAFLEKARQTPELGPAFSSYEINVPQLDVDLDRVKAKQLGVPVTEVFDTMQIYLGSMYVNDFNRFGRVFQVRAQADAQFRAHADDILQLKTRNVAGEMVPLSSLVTVNQTFGPEMVVRYNGYTAADINGGPAPGYSSDQAQAAAERIAAETLPRGMKMEWTDLTYQQILAGNAGLWVFPISVLLVFLVLAALYESLTLPLAVILIVPMSILAALTGVYLTGNDNNIFTQIGLMVLVGLSAKNAILIVEFARELEMNGRSPLDAAIEASRLRLRPILMTSIAFIMGVVPLVLSSGAGSEMRQAMGIAVFFGMLGVTLFGLFLTPVFYVLLRTLGGKTLHSAAPHEAPVCVPHVAPNAQPAQQHHA	MNISKFFIDRPIFAGVLSVLILLAGLLSVFQLPISEYPEVVPPSVVVRAQYPGANPKVIAETVASPLEESINGVEDMLYMQSQANSDGNLTITVNFKLGIDPDKAQQLVQNRVSQAMPRLPEDVQRLGVTTLKSSPTLTMVVHLTSPDNRYDMTYLRNYAVLNVKDRLARLQGVGEVGLFGSGDYAMRVWLDPQKVAQRNLTATEIVNAIREQNIQVAAGTIGASPSNSPLQLSVNAQGRLTTEQEFADIILKTAPDGAVTRLGDVARVELAASQYGLRSLLDNKQAVAIPIFQAPGANALQVSDQVRSTMKELSKDFPSSIKYDIVYDPTQFVRASIKAVVHTLLEAITLVVVVVILFLQTWRASIIPLLAVPVSIIGTFALMLAFGYSINALSLFGMVLAIGIVVDDAIVVVENVERNIEAGLNPREATYRAMREVSGPIIAIALTLVAVFVPLAFMTGLTGQFYKQFAMTIAISTVISAFNSLTLSPALAALLLKGHDAKPDALTRIMNRVFGRFFALFNRVFSRASDRYSQGVSRVISHKASAMGVYAALLGLTVGISYIVPGGFVPAQDKQYLISFAQLPNGASLDRTEAVIRKMSDTALKQPGVESAVAFPGLSINGFTNSSSAGIVFVTLKPFDERKAKDLSANAIAGALNQKYSAIQDAYIAVFPPPPVMGLGTMGGFKLQLEDRGALGYSALNDAAQNFMKAAQSAPELGPMFSSYQINVPQLNVDLDRVKAKQQGVAVTDVFNTMQIYLGSQYVNDFNRFGRVYQVRAQADAPFRANPEDILQLKTRNSAGQMVPLSSLVNVTQTYGPEMVVRYNGYTSADINGGPAPGYSSSQAEAAVERIAAQTLPRGIKFEWTDLTYQKILAGNAGLWVFPISVLLVFLVLAAQYESLTLPLAVILIVPMGILAALTGVWLTAGDNNIFTQIGLMVLVGLACKNAILIVEFARELEMQGATAFKAAVEASRLRLRPILMTSIAFIMGVVPLVTSTGAGSEMRHAMGVAVFFGMIGVTFFGLFLTPAFYVLIRTLNSKHKLHSAAVHEAPLASPHDH	101.13	gnl|BL_ORD_ID|132|hsp_num:0	153			32	37	Agar dilution	Achromobacter aegrifaciens	Achromobacter	B	PT	8	PT_8	SINK	2				0	NODE_22_length_118267_cov_132.107226	S49_NODE_22_length_118267_cov_132.107226	5	Plasmid	Yes	No	9	2	0	0	2
S49	NODE_8_length_321967_cov_110.824120_30 # 33542 # 34753 # 1 # ID=1_30;partial=00;start_type=ATG;rbs_motif=None;rbs_spacer=None;gc_cont=0.690	NODE_8_length_321967_cov_110.824120_30	33542	34753	+	Strict	500	635.565	AxyX	4014.13	Q1	Multidrug	85.09	3004143	protein homolog model	n/a	n/a	macrolide antibiotic; fluoroquinolone antibiotic; aminoglycoside antibiotic; cephalosporin	antibiotic efflux	resistance-nodulation-cell division (RND) antibiotic efflux pump	ATGAAGCAAAGAGTCTCTCTACGCACGCTCGCCCTTTCTTCCGTACTAATTCTTATTACCGGTTGCTCGAAACCGGAAGCCCAACAAGCCACCGAGGCTCCCGCCGAAGTCGGCGTCATCGTTGCCCAAGCCACGCCCACCAGCGTCGCGACCGAATTGCCGGGCCGGCTGGAGCCCTACCGCGAAGCCGAAGTGCGCGCGCGCGTGGCCGGCATCGTCACCGCGCGCCTGTACGAAGAAGGCCAGGATGTGACGCGCGGCGCCGCCCTGTTCCAGATCGATCCCGCGCCGTTGCAGGCCGCCTACGATTCGGAAGCCGCGAACCTGGCGCGCGCGCAGGCCAATCTTTCCGCCGCCGCCGACAAGCTGCGCCGCTACGCTGACCTGGTGTCGGACCGCGCCATCAGCGAACGCGACCACGCCGAAAGCGTGGCGCAGGAACGCCAGGCGCGGGCCGAGGTCGCCCTGGCCCGCGCCAACCTGCAAAGCGCCAAGCTGAAGCTGGATTACGCGCGCGTCACTTCGCCCATCGACGGCCGGGCGCGGCGCGCGCTGGTGACCGAAGGCGCACTGGTGGGCGAAGGCCAGGCCACGCCGCTGACGGTGGTGCAGCAGATCGATCCCATCTATGTGAACTTTGCCCAGCCGGCGGCCGAGGTGATGCAGTTGCAGAAGCAGATCCGCGCGGGCGCCCTGGAAGGCGTGGCGCCGGACCAGGTGCGGGTGCGGCTGCTGCTGCCCGACGGCTCGGAGTACGGGCGCGGCGGCACGCTGTCGTTCGCCGATCTGGCGGTGGATCCCGGCACGGACAACGTCACCATGCGGGCGCTGTTCGAGAACCCGGGCCGCGATCTGCTGCCGGGCATGTATGTGCGGGTGCGGCTGGAGCAGGCGATCAACCGCGACACTTATCTGGTGCCGCGCAACGCCCTGCTGCGCAATGCCGAAGGCGCGCACGTGCTGGCCGCGGGTGCAGACGGAGAGCTGAAGAAGATCGCCGTCACCGCAGAGCGGCTGCAGGGTCCGAACTGGATCGTCACGCAGGGATTGGCAGGCGGCGAACGCATCGTCGTCGAGAACGCCGCGCATATGGCGGCGGGACAGAAAATCAAACCGGTGGAGCGGGCCGCGCCCGGTGCGCAGGCCCCCGCCGCCGGCAACCCGGAGGCCGGCGTCCAGGCTAGGACGTCCGCGCCGGGCCAAAAAGGATAA	MKQRVSLRTLALSSVLILITGCSKPEAQQATEAPAEVGVIVAQATPTSVATELPGRLEPYREAEVRARVAGIVTARLYEEGQDVTRGAALFQIDPAPLQAAYDSEAANLARAQANLSAAADKLRRYADLVSDRAISERDHAESVAQERQARAEVALARANLQSAKLKLDYARVTSPIDGRARRALVTEGALVGEGQATPLTVVQQIDPIYVNFAQPAAEVMQLQKQIRAGALEGVAPDQVRVRLLLPDGSEYGRGGTLSFADLAVDPGTDNVTMRALFENPGRDLLPGMYVRVRLEQAINRDTYLVPRNALLRNAEGAHVLAAGADGELKKIAVTAERLQGPNWIVTQGLAGGERIVVENAAHMAAGQKIKPVERAAPGAQAPAAGNPEAGVQARTSAPGQKG	MTHRVPFRTLAFASVLVLVSACSKQEAPEAAKAPAEVGVIVARATPTAVASELPGRLEPYREAEVRARVAGIVTRRLYEEGQEVTRGTPLFQIDPAPLQAAYDSEAAALARAQANLSAAADKLRRYADLVSDRAISERDHAESVAQERQARAEVALAKANLQSARLRLEYARVTSPIDGRARRALVTEGALVGEGQATPLTVVQQLDPIYVNFSQPAAEVMQLQKQIRAGALQGVAPDKMRVRLLLPDGSEYGQGGTLSFADLAVDPGTDNVTMRALFANPGRELLPGMYVRVRLEQAVNRDTFLVPRNALLRNADGAHVLVAGDDGELRSVAVTAHRLLGPNWVVTEGLAGGERVVVENAAQLAPGQKIKPVERTAPSAPVATAGNNEKR	103.07	gnl|BL_ORD_ID|2409|hsp_num:0	2797			32	37	Agar dilution	Achromobacter aegrifaciens	Achromobacter	B	PT	8	PT_8	SINK	2				0	NODE_8_length_321967_cov_110.824120	S49_NODE_8_length_321967_cov_110.824120	5		No	No	9	2	0	0	2
S49	NODE_8_length_321967_cov_110.824120_31 # 34760 # 37897 # 1 # ID=1_31;partial=00;start_type=ATG;rbs_motif=AGGA;rbs_spacer=5-10bp;gc_cont=0.674	NODE_8_length_321967_cov_110.824120_31	34760	37897	+	Strict	1700	1975.29	AxyY	5788.97	Q1	Multidrug	93.4	3004144	protein homolog model	n/a	n/a	macrolide antibiotic; fluoroquinolone antibiotic; aminoglycoside antibiotic; cephalosporin	antibiotic efflux	resistance-nodulation-cell division (RND) antibiotic efflux pump	ATGGCGCGTTTTTTTATCGATCGCCCCGTCTTCGCCTGGGTGATCTCGCTGCTGATCGTGCTGGTCGGCATCCTGTCGATCCGTGCGCTGCCGGTGGCGCAATATCCGGACATCGCTCCGCCGGTGGTCAACGTCGGCGCCAGCTACCCCGGCGCCTCGGCCAAGGTGGTCGAAGAGGCCGTCACCGCCATCATCGAACGCGAGATGAACGGCGCGCCGGGACTGATGTACACCTCGTCCAGCAGCGACTCGACGGGCTGGGCCAGCATCAACCTGACTTTCAAGCAAGGCACCAACCCGGACCTGGCGGCCGTGGAAGTGCAGAACCGCCTGAAGGCGGTGGAGCCGCGCCTGCCGGAATCGGTGCGCCGCGACGGCGTGCGCGTGGAGAAGGCGGCCGACAACATCCAGCTGGTGGTGTCGCTGAAATCGGACGGCGGCCTGGATGACATCCAGCTGGGCGAGCTGGCCGCTTCCAACGTGCTGCAGGCGCTGCGCCGCGTGGAAGGCGTGGGCAAGGTGCAGTCGTTCGGCGCGGAAGCCGCCATGCGCATCTGGCCGGATCCGGCCAAGCTGACGGCCATGTCCCTGACCCCGGGCGACATCGTCTCGGCCCTGCGCAGCCACAATGCGCGCGTCACCATCGGCGAGCTGGGCAACCAGGCCGTGCCCAAGGACGCCCCGCTGAACGCCAGCATCGTCGCGGGCGAGTCCCTGCGCACGCCCGAGCAATTCGGCAACATTCCGCTGCGCGCGCAGCCGGACGGCGCCACTTTGCGCCTGAAGGATGTGGCGCGGGTCGAGTTGGGCGGCACCGACTACATGTACCTGTCGCGCGTGAACGGCATGACCGGCACAGGCCTGGGCATCAAGCTGGCGCCGGGTTCGAACGCGGTCGAAACCACCAAGCGCATCCGCGCGACCATGCAGGAGCTGGCCCAGTATTTCCCGCCGGGCGTGACCTGGGACATTCCGTACGAGACATCCACCTTCGTCGAAATCTCGATCAAGAAGGTGCTGATGACCCTGCTGGAAGCCGTAGCCCTGGTGTTCTGCGTGATGTACCTGTTCATGCAGAACTTCCGAGCCACGCTGATTCCGACGCTGGTCGTGCCGGTGGCGCTGCTGGGCACGCTGGGCGTGATGCTGGGGCTGGGCTATTCCATCAACGTGCTGACGATGTTCGGCATGGTGCTGGCCATCGGCATCCTGGTCGACGACGCCATCGTGGTGGTGGAAAACGTCGAGCGCATCATGGCCGAGGAAGGCTTGTCGCCGCGCGAGGCCACGGTCAAGGCCATGGGCCAGATCAGCGGCGCCATCGTGGGCATCACGGTGGTGCTGGTGTCGGTGTTCGTGCCGATGGCCTTCTTTGACGGCGCGGTGGGCAACATCTACCGCCAGTTCGCCGTGACGCTGGCCGTGTCGATTGCCTTCTCCGCCTTCCTGGCGCTGTCGCTGACGCCGGCGCTGTGCGCCAGCATGCTCAAGCCGATCGCCGCCGGCCACCACGAGAAGCGCGGCTTTTTCGGCTGGTTCAACCGGGCCTTCGCGCGCCTGACGGCGCGCTACACCGCCCGGGTGTCGGGCGTGCTGGCCCGTCCGGTGCGCTTCGGCCTGGCCTATCTGGCGGTGATCGCCGCGGTGGCGCTGCTGTTCGCCCGGCTGCCCTCTTCCTTCCTGCCGGACGAAGACCAGGGCAGCTTCATGGCCATGGTCATCCTGCCCCAGGGCTCGCCGCAAGCCGAAACCATGGCGATGGTGAAAGAGGTCGAGCGCTACATGATGGAACATGAGCCCGTCGAATATGTGTATTCGGTCAACGGCTTCAGCAACTACGGCAGCGGACCGAACTCGGCCATGTTCTTCGTCACGCTAAAGGACTGGAAGCAGCGCGGCGGCGCCGACCTGCACGTGAACGCGGTGGTGGAACGCATCAACGCCGCCTTCGCCGACCGCAAGAACGTCATGGTGCACGCGCTGAACTCCCCGCCGTTGCCGGACCTGGGCTCCACCTCGGGCTTCGACTTCCGCCTGCAGGACCGGGGCGGCCTGGGCTACGAGGCCCTGGAGCAGGCACGCCGGCAATTGCTGGCAGCGGCGGCCAAGCATCCCGCGCTGACGGAGGTTGTCTTCGCCGGCCAGGAAGAAGCGCCGCAGCTGGAGCTGCGCGTCGACCGCGACAAGGCGCAGGCCATGGGCGTGCCACTGGACGAGATCAACACCGCCCTGGCGGTAATGTACGGTTCGGACTATATCGGCGACTTCATGCTCAATGGCCAGGTGCGGCGCGTGACCGTGCAGGCCGACGGCAAGAGCCGTGTCGACATGGAAGACGTGTCGCGCCTGCATGTACGCAACCTGCAGGGCCAGATGGTGCCGCTGTCGGCCTTCGCCACCCTGAAATGGTCGATGGGACCGCCGCAGCTCAACCGCTACAACGGCTTCCCGTCGTTCACCATCAACGGCTCGGCCGCGCCCGGGCACAGCAGCGGCGAGGCCATGCGCGCCATGGAGGCGCTGGCGGCCGAACTGCCGCGCGGCATCGGCTTCGACTGGTCGGGGCAGTCCTACGAGGAACGGCTGTCCGGCAACCAGGCGCCCGTGCTGTTCGCGCTGTCGGTGCTGGTCGTGTTCCTGGCCCTGGCCGCGCTGTATGAAAGCTGGTCGATACCGCTGGCGGTGATCCTGGTGGTGCCGCTGGGCGTGATCGGCGCGGTGCTGGGCGTGACGCTGCGCGGCATGCCCAACGACATCTACTTCAAGGTCGGCCTCATCGCCACCATCGGGCTGTCGGCCAAGAACGCGATCCTGATCGTGGAAGTGGCCAAGGACCTGGTGCGCGACGGCCAGGGCATCGTGTCCGCCACGCTGGAGGCCGCCAGGCTGCGGCTGCGGCCCATCGTGATGACCTCGCTGGCCTTCGGCGTGGGCGTGCTGCCCCTGGCGCTGGCCACCGGCGCGGCCTCGGGCGCCCAGGCCGCGATCGGCACGGGCGTGCTGGGCGGCATCGTCACGGCGACGGTGCTGGCCATCTTCCTGGTGCCGCTCTTCTTTTTGATCGTGGGCCGCGCGCTGGGCATGCGCGTGCGTCCCTCGCGTCCGCAAGGCCGCGAAACGCTGGAGACCACGCCATGA	MARFFIDRPVFAWVISLLIVLVGILSIRALPVAQYPDIAPPVVNVGASYPGASAKVVEEAVTAIIEREMNGAPGLMYTSSSSDSTGWASINLTFKQGTNPDLAAVEVQNRLKAVEPRLPESVRRDGVRVEKAADNIQLVVSLKSDGGLDDIQLGELAASNVLQALRRVEGVGKVQSFGAEAAMRIWPDPAKLTAMSLTPGDIVSALRSHNARVTIGELGNQAVPKDAPLNASIVAGESLRTPEQFGNIPLRAQPDGATLRLKDVARVELGGTDYMYLSRVNGMTGTGLGIKLAPGSNAVETTKRIRATMQELAQYFPPGVTWDIPYETSTFVEISIKKVLMTLLEAVALVFCVMYLFMQNFRATLIPTLVVPVALLGTLGVMLGLGYSINVLTMFGMVLAIGILVDDAIVVVENVERIMAEEGLSPREATVKAMGQISGAIVGITVVLVSVFVPMAFFDGAVGNIYRQFAVTLAVSIAFSAFLALSLTPALCASMLKPIAAGHHEKRGFFGWFNRAFARLTARYTARVSGVLARPVRFGLAYLAVIAAVALLFARLPSSFLPDEDQGSFMAMVILPQGSPQAETMAMVKEVERYMMEHEPVEYVYSVNGFSNYGSGPNSAMFFVTLKDWKQRGGADLHVNAVVERINAAFADRKNVMVHALNSPPLPDLGSTSGFDFRLQDRGGLGYEALEQARRQLLAAAAKHPALTEVVFAGQEEAPQLELRVDRDKAQAMGVPLDEINTALAVMYGSDYIGDFMLNGQVRRVTVQADGKSRVDMEDVSRLHVRNLQGQMVPLSAFATLKWSMGPPQLNRYNGFPSFTINGSAAPGHSSGEAMRAMEALAAELPRGIGFDWSGQSYEERLSGNQAPVLFALSVLVVFLALAALYESWSIPLAVILVVPLGVIGAVLGVTLRGMPNDIYFKVGLIATIGLSAKNAILIVEVAKDLVRDGQGIVSATLEAARLRLRPIVMTSLAFGVGVLPLALATGAASGAQAAIGTGVLGGIVTATVLAIFLVPLFFLIVGRALGMRVRPSRPQGRETLETTP	MARFFIDRPVFAWVISLLIALVGLLSIRALPVAQYPDIAPPVVNIGASYPGASAKVVEEAVTAIIEREMNGAPGLMYTSSSSDSTGWASINLTFKQGTNPDIAAVEVQNRLKAVEPRLPESVRRDGVRVEKAADNIQLVVSLKSDGSLDDMQLGELAASNVLQALRRVEGVGKVQSFGAEAAMRIWPDPAKLTALSLTPGDIVSALRSHNARVTIGELGNQAVPKDAPLNASIVAGESLHTPEQFANIPLRALPDGATLRLKDVARVELGGTDYMYLSRVNGLTGTGLGIKLAPGSNAVETTRRIRETMRELAQYFPPGVTWDIPYETSTFVEISIKKVLMTLLEAVALVFCVMYLFMQNLRATLIPTLVVPVALLGTLGVMLGLGYSINVLTMFGMVLAIGILVDDAIVVVENVERIMAEEGLSPHDATVKAMGQISGAIVGITVVLVSVFVPMAFFDGAVGNIYRQFAVTLAVSIAFSAFLALSLTPALCASLLKPVPAGHHEKRGFFGWFNRAFARLTTRYTARVAGVLARPVRFGLAYALVIGVAALLFARLPSSFLPDEDQGSFMAMVILPQGSPQAETMAVVKDVERYMMEHEPVQYVYSVNGFSQYGSGPNSAMFFVTLKDWKERRDASQHVDAVVKRINKAFADRKNLMVFALNSPPLPDLGSTSGFDFRLQDRGGLGYEALTQARQKLLAKAAEHPALTDVVFAGQEEAPQLQLRVDRDKAQAMGVPIDEINTALAVMYGSDYIGDFMLNGQVRRVMVQADGKRRVDVDDISRLHVRNLQGQMVPLSAFATLTWSMGPPQLNRYNGFPSFTINGSAARGHSSGEAMRAMETLAAELPRGIGFDWSGQSYEERLSGNQAPVLFALSVLIVFLALAALYESWSIPLAVILVVPLGVIGALLGVTVRGMPNDIYFKVGLIATIGLSAKNAILIVEVAKDLVRDGQGILSATLEAARLRLRPIVMTSLAFGVGVLPLALATGAASGAQAAIGTGVLGGIITATVLAVFLVPLFFLIVGRMVGMRARPARPDGREPLETTP	100	gnl|BL_ORD_ID|2411|hsp_num:0	2799			32	37	Agar dilution	Achromobacter aegrifaciens	Achromobacter	B	PT	8	PT_8	SINK	2				0	NODE_8_length_321967_cov_110.824120	S49_NODE_8_length_321967_cov_110.824120	5		No	No	9	2	0	0	2
S49	NODE_8_length_321967_cov_110.824120_32 # 37894 # 39276 # 1 # ID=1_32;partial=00;start_type=ATG;rbs_motif=GGAG/GAGG;rbs_spacer=5-10bp;gc_cont=0.704	NODE_8_length_321967_cov_110.824120_32	37894	39276	+	Strict	600	754.207	OprZ	1106.36	Q1	Multidrug	83.55	3004142	protein homolog model	n/a	n/a	macrolide antibiotic; fluoroquinolone antibiotic; aminoglycoside antibiotic; cephalosporin	antibiotic efflux	resistance-nodulation-cell division (RND) antibiotic efflux pump	ATGAAGGCTATGGCAATGACCCTGCTTGCGCTGGCCCTGGCCGGCTGCTCGCTGGCCCCCACCTATGAGCGACCGGCAGCGCCGGTCCCCCAGGCCTATGACACGGTCGCCGCGGACGGACTGGCGGCGATGCCGCAGGACTGGCGCGATTACTTCAACGACCCGGCGCTGCAGGCCTGGATCGCCGCCGCGCTCGAGAACAACCGCAACCTGCGGGTGGCGGCGCTGCGCATCCAGGAAGCGCGGGCGCTGTACGGCGTACAGCAGGCCGACCGCCTGCCGTCCATCGACGGCACGGGCGAGTTCAGCCGCGGACGCGGCGCGGAGCCCGGCCAGCCGCGCATGCCGGTGGCCGACCGCTACCGCGCCGCCGTCGGCATCGCCGCGTTCGAACTGGATTTCTTCGGCCGCGTGAAGAGCCTGAGCGACGCGGCGCTGTCGCGCTACCTGGCCAGCGAGGAAGCGCACCGCGCTGCCACGCTGTCGCTGGTGTCAGAAACGGCCACGGCCTACTTCAACCAGCGCTCACTGGCCGAACAGCTGCGCCTGACCGAAAGCACGCTGGCGCTACGCGAGGCCTCGCTCAAACTGACCCAGCGCCGTTACGACGCCGGGCTGGAAACGGCCGTGGGGCTGCGTACCGCGCAGATGCTGGTGGAATCCTCGCGCGCCACGCATGCCGAACTGAGCCGGGAATACCGGCAGTCGGTGCACACGCTGGGCCTGCTGGCGGGCGACTTTTCGCTGCCGCCCGACACCGATGCCGTCACGCTGGAAAGCCAGAGCCTGACACCGCTGGCCGCGGGCCTGCCTTCAACCCTGCTGGTCCGTCGCCCGGACTTGCGCCAGGCCGAGGACACGCTGCGGGCCGCCAACGCCGACATCGGCGCGGCGCGCGCGGCGTTCTTCCCGTCGGTGCAGCTGACGACCGACATCGGCACCACGGCGGGCAGCTTCTCGGACCTGTTCGGTTCGGGCACGGGCACCTGGACCTTCGCGCCCAAGCTGACGCTGCCCATCTTCAACGCCGGACGCAACAGCGCCAACCTGTCGCTGGCGGAAGCGCGCAAGGACATCGCGGTGGCCCAGTACGAGGGCAGCATCCAGCAGGCCTTCCGCGAAGTGGCCGACGCGCTGTCCGCGCGCGACACGCTGCGCGCCCAGATCGACGCCCAGCGCAAGGTCCGCGACGCCGACCGCGACCGCCAGCGCCTGACCGAAAGGCGCTACGAACGCGGCGTGGCGAGCTACCTGGAAATGCTGGAAGCGCAGCGCAGCCTGTTCGAATCCGAACAGGAGTTCATCCGGCTGCAGCAGCGCCGGCTGGTCAATGCGGTGGAGTTGTACAAGGCGCTGGGCGGCTGGGAGCAGCCCCGCTCATGA	MKAMAMTLLALALAGCSLAPTYERPAAPVPQAYDTVAADGLAAMPQDWRDYFNDPALQAWIAAALENNRNLRVAALRIQEARALYGVQQADRLPSIDGTGEFSRGRGAEPGQPRMPVADRYRAAVGIAAFELDFFGRVKSLSDAALSRYLASEEAHRAATLSLVSETATAYFNQRSLAEQLRLTESTLALREASLKLTQRRYDAGLETAVGLRTAQMLVESSRATHAELSREYRQSVHTLGLLAGDFSLPPDTDAVTLESQSLTPLAAGLPSTLLVRRPDLRQAEDTLRAANADIGAARAAFFPSVQLTTDIGTTAGSFSDLFGSGTGTWTFAPKLTLPIFNAGRNSANLSLAEARKDIAVAQYEGSIQQAFREVADALSARDTLRAQIDAQRKVRDADRDRQRLTERRYERGVASYLEMLEAQRSLFESEQEFIRLQQRRLVNAVELYKALGGWEQPRS	MKPVAMTLLALALSGCSLAPTHERPAAPVPAQYDTPAQPGQAAAPQDWRAYFNDPALQAWIAAALANNRDLRVAALRIEEARALYGVQQSERLPAIDASGEFSRGRATEPGQPRTPVSNRYRAAVGITAFELDFFGRVRSLSDAALARYLASEEAHRAATLALVAETATAYFNQRSLAEQLRLTDDTLALRETTLKLTQRRYDAGLETAIGLRTAQMLVESSRATRAELTREASLARHALGLLAGDFALPLGVDPTPLESQSLTPLAAGLPSELLTRRPDLRQAEQALRAANADIGAARAAFFPSVQLTTDIGTTADRFSDLFSGGTGGWSFAPRLTLPIFNAGRNRANLSLAETRKHIAVAQYEGSIQAAFRDVADALSARDALRDQIEAQRKVRDADRERQRLAERRYARGVANYLEMLEAQRSLFESEQEFIRLQQRRLVNAVDLYKALGGWDDGSSPAS	99.35	gnl|BL_ORD_ID|2408|hsp_num:0	2796			32	37	Agar dilution	Achromobacter aegrifaciens	Achromobacter	B	PT	8	PT_8	SINK	2				0	NODE_8_length_321967_cov_110.824120	S49_NODE_8_length_321967_cov_110.824120	5		No	No	9	2	0	0	2
S49	NODE_8_length_321967_cov_110.824120_256 # 280763 # 281092 # 1 # ID=1_256;partial=00;start_type=ATG;rbs_motif=AGGA;rbs_spacer=5-10bp;gc_cont=0.609	NODE_8_length_321967_cov_110.824120_256	280763	281092	+	Strict	75	91.6633	qacG				49.06	3007015	protein homolog model	n/a	n/a	disinfecting agents and antiseptics	antibiotic efflux	small multidrug resistance (SMR) antibiotic efflux pump	ATGAAGTGGCTCTATCTGGGCATAGCGATCATCGCCGAGATCTTCGCGACCAGCGCGCTCAAGGGGTCCGAAGGCTTCACCCGCCTGGCGCCGTCCATCGTGACGGTGTTCGGCTATCTGATCTCGTTCTACTTCCTGTCGCTGACCCTGCGCGAGATACCGGTGGGCATCGCCTACGCCATCTGGTCCGGCGTGGGTATCGTGCTGATATCCATCGTGGGCGCGGTGCTGTTCAAGCAGCACCTGGACACGCCCGCGCTCATCGGCATCGGCCTCATCATCGCCGGCGTGGTGGTGATGAACGTGTTCTCGAAATCCGTTTCGCATTGA	MKWLYLGIAIIAEIFATSALKGSEGFTRLAPSIVTVFGYLISFYFLSLTLREIPVGIAYAIWSGVGIVLISIVGAVLFKQHLDTPALIGIGLIIAGVVVMNVFSKSVSH	MHYLYLFISIATEIIGTSFLKTSEGFTKLWPTLGTLLSFGICFYFLSLTIKFLPLNITYATWAGLGLVLTTIISVIVFKENVNLISIISIGLIVIGVVLLNVFGESH	101.87	gnl|BL_ORD_ID|4661|hsp_num:0	5731			32	37	Agar dilution	Achromobacter aegrifaciens	Achromobacter	B	PT	8	PT_8	SINK	2				0	NODE_8_length_321967_cov_110.824120	S49_NODE_8_length_321967_cov_110.824120	5		No	No	9	2	0	0	2
S49	NODE_5_length_475971_cov_91.424416_271 # 297778 # 301011 # -1 # ID=1_271;partial=00;start_type=ATG;rbs_motif=GGA/GAG/AGG;rbs_spacer=5-10bp;gc_cont=0.654	NODE_5_length_475971_cov_91.424416_271	297778	301011	-	Strict	750	750.74	adeF	9483.42	Q1	Multidrug	42.35	3000777	protein homolog model	n/a	n/a	fluoroquinolone antibiotic; tetracycline antibiotic	antibiotic efflux	resistance-nodulation-cell division (RND) antibiotic efflux pump	ATGCCGCAATTTTTTATTGATAGACCGATTTTCGCCTGGGTAGTCGCCCTGTTCATCCTGCTGGCCGGGGTGCTGGCGATCCCGAACATGCCGATTTCGCAGTACCCGGACGTAGCGCCGCCCGCGATCACGATCACGGCCACGTACCCCGGCGCGTCGGCCAACGAAGTGGCCGAGCAGGTCACCAGTATCATCGAAGACCAGCTCAACGGCGCCAAGGGCCTGATCTACTACGAGTCGGTCAGCGATTCCTACGGCACCTCGACCATCACCGCGACCTTCGCTCCTGGCACCAATCCAGACTTGGCGCAGGTGGACGTGCAGAACCGCGTGTCCAACGTGGTCGCGCAGTTGCCCACCGCCGTGCAGCAGCAGGGCCTGCAATATGAGCAGACCAGTACCGGCTTCCTGATGGTGGCGGCGGTGTCGTCCACGGACGGTTCGCTGGACCAGACGGCGCTGGCCGACTACATCACCCGCAACATCAAGAACCCGGTTTCCCGCGTGCCCGGCGTGGGCCAGTTCCAGCTGTTCGCGGCGCCGCGCGCCATGCGCGTGTGGGTCGATCCCGCCAAGCTGGTCGGGTTCAACCTGAGCATGTCGCAGGTCAACCAGGCCATCGCCCAGCAGAACGTGGTGATTTCCGGCGGCAGCATCGGCGCGCCGCCCAACCCGGATTCGCAGCGCATCACCGCCACGGTCACGGCCAACGGCCAGCTGAGCACGGTGGAGGGCTTCGGCAAGATCGTCCTGCGCGCCAACACCGACGGCTCCAAGGTGCTGCTGCGCGACGTCGCCCGCATCGAAGTCGGCGCGGACAACTACCAGTTCGGCGCCCGCCTGAACGGCAAGCCGACGGCCGCATTCGCCATCGTGCTGTCGCCCAACGCCAACGCGCTGGCCACCGCCCAGGGCGTGCGCCAGCAGATGGAAGAGCTGTCCAAGTACTTCCCGGGCAACATCACGTACTCCATTCCGTACGACACGGCGCCCTACGTCAAGGTGTCCATCGAGCAGGTGGTCCACACCCTGGCGGAAGCCATGGTGCTGGTGTTCCTGGTGATGTACCTGTTCCTGCAGAACGTCCGCTACACCCTGATCCCGGCCCTGGTGGTGCCGGTGGCCATGCTGGGGGCGTTCGCGGTGATGCTGGCGCTCGGGTTCTCCATCAACGTGCTGACCATGTTCGCCATGGTGCTGGCCATCGGGATTCTGGTGGACGACGCCATCGTGGTGGTGGAAAACGTCGAGCGGATCATGTCCACAGAGGGCTTGCCACCCAAGGAAGCCACCAAGAAAGCGATGCCGCAGATCAGCGGCGCCATCATCGGCATTACGCTGGTGCTGGTGACGGTGTTCCTGCCGCTGGCCTTCATGAGCGGTTCGGTGGGTGTGATCTACCGCCAGTTCTCGATCGCGATGGCCGTGTCGATCTTCTTCTCGGCACTGCTGGCCCTGACCTTCACCCCGGCGCTGTGCGCCACCATCCTCAAGCCGGTGCCCAAGGGCCACCACGAGGACAAGAAGGGCTTCTTCGGCTGGTTCAACCGCAAGTTCGACGCCACCACCCACAACTACCAGAACTGGGTGTCGCGCATCCTGCACAAGGGCGGCCGCATGATGCTGGCGTTCCTGCTGCTGGTCGTGCTGCTGGGCTGGCTGTACCTGCGCCTGCCTTCGTCCTTCCTGCCCGAGGAAGACCAGGGCTACGTGGTCAGCAACATCGAGCTGCCCACCGGCGCTACCGCCAACCGCACGGTCGAGGTCATCGAGCAGGTCGAGAAGTACTTCTCGGACGTGCCCGCGGTCGAGAACATCATCGCCGTGCAGGGCTACAGCTTCAACGGCAACGGCCTGAACGCCGCTATCGCCTTCGTCACGCTGAAGGACTTCAGCGAGCGCAAGTCGCGCCAGGACTCGGCGGGCGCCATTGCCTTCCATGCCTTCGAAAAGCAGCTGATGGGCATCCATGACGCGCAGGTGTTCACCTTGGTGCCACCCGCCATTTCGTCCCTGGGCAACGCGACCGGCTTCGACTTCCGCCTGCAGGATCGCGGCGCGGCGGGTTCCGCCGCCCTGGCCGCGGCCACCGGCGAACTCATGGGCCTGGTCATGAAGAGCCCCGTGCTGTCGCAGGTGCGCATCACCGGCCTGGGGCCGGGCGCGCAGCTCAGCCTGACCATCGACCGCGAGAAAGCGGCTGCGCTGGGCGTGGACTTTAACGAGGCTGCCTCGCTGATTTCCACCGCGGTCGGCTCCGCCTACCTGAGCAAGTTCCCCAACCTGGGCCGGATGCAGAACATCTGGGTGCAGGCCGACGCGCCGTACCGCATGCAGCTCAATGACGTGCTGCAGCTGAACGCCCGCAACAGCCAGGGCGGCATGGTGCCGCTGTCCACCTTCGTCAAGGCCGAGTGGAAGCAGGGTCCGGTGCAGGTGGTGCGCTACAACAGCTACGAGTCCATGCGTATCGGCGGCGACGCCGCCCCTGGTTACACCACGGGCGAGGCGATGGCCGAGATGGAGCGTCTGGTGGGCCAGTTGCCGCAGGGCTTCGGCTACGAGTGGAACGGCCTTTCCTACCAGGAACGCCAGGCCGGCAACCAGGCTCCGATCCTGATGGGCCTGTCGCTGCTGGTGGTGTTCCTGGTGCTGGCCGCCCTGTATGAAAGCTGGGCCATCCCGATTTCGGTGATGCTGGTGGTGCCGCTGGGTATGCTGGGCGCGGTGGCGTTGATCAGCGCGCTGGGCATGTCCAACGACGTGTACTTCCAGGTGGGCATGGTGACCGTGATCGGCTTGGCGGCCAAGAACGCCATTCTTATCGTGGAATTCGCCAAGGATCAGTACGCTCGCGGCATGGGGCTGTATGAATCCGCGGTGGAAGCCGCGAGGCTGCGGTTCCGTCCCATCTTGATGACGTCGCTGGCCTTCATCCTGGGCGTGGTGCCCCTGGCCATGGCGACCGGCGCAGGCGCCGCCAGCCAGCGCGCCGTGGGTCTGGGCGTGCTGGGCGGCATGTTGGCCGCCACGCCGTTCGCGGTGATTTTCGTGCCGACCTTCTTCGTGGTGGTGCTGGGCCTGTTCAAGACCCGTCCGCGCCTGTTGGGCGCTGAACTGCGCGCCTTCGAAGAAGAGCAGGCGGCCAAGAAGGCCGCAGCCGGACAGGCTGCGCCGGACGCGCCCGCGCAACACCCCGCACAACCCAACGGTGGCCAGGAGGGCAAGGAATGA	MPQFFIDRPIFAWVVALFILLAGVLAIPNMPISQYPDVAPPAITITATYPGASANEVAEQVTSIIEDQLNGAKGLIYYESVSDSYGTSTITATFAPGTNPDLAQVDVQNRVSNVVAQLPTAVQQQGLQYEQTSTGFLMVAAVSSTDGSLDQTALADYITRNIKNPVSRVPGVGQFQLFAAPRAMRVWVDPAKLVGFNLSMSQVNQAIAQQNVVISGGSIGAPPNPDSQRITATVTANGQLSTVEGFGKIVLRANTDGSKVLLRDVARIEVGADNYQFGARLNGKPTAAFAIVLSPNANALATAQGVRQQMEELSKYFPGNITYSIPYDTAPYVKVSIEQVVHTLAEAMVLVFLVMYLFLQNVRYTLIPALVVPVAMLGAFAVMLALGFSINVLTMFAMVLAIGILVDDAIVVVENVERIMSTEGLPPKEATKKAMPQISGAIIGITLVLVTVFLPLAFMSGSVGVIYRQFSIAMAVSIFFSALLALTFTPALCATILKPVPKGHHEDKKGFFGWFNRKFDATTHNYQNWVSRILHKGGRMMLAFLLLVVLLGWLYLRLPSSFLPEEDQGYVVSNIELPTGATANRTVEVIEQVEKYFSDVPAVENIIAVQGYSFNGNGLNAAIAFVTLKDFSERKSRQDSAGAIAFHAFEKQLMGIHDAQVFTLVPPAISSLGNATGFDFRLQDRGAAGSAALAAATGELMGLVMKSPVLSQVRITGLGPGAQLSLTIDREKAAALGVDFNEAASLISTAVGSAYLSKFPNLGRMQNIWVQADAPYRMQLNDVLQLNARNSQGGMVPLSTFVKAEWKQGPVQVVRYNSYESMRIGGDAAPGYTTGEAMAEMERLVGQLPQGFGYEWNGLSYQERQAGNQAPILMGLSLLVVFLVLAALYESWAIPISVMLVVPLGMLGAVALISALGMSNDVYFQVGMVTVIGLAAKNAILIVEFAKDQYARGMGLYESAVEAARLRFRPILMTSLAFILGVVPLAMATGAGAASQRAVGLGVLGGMLAATPFAVIFVPTFFVVVLGLFKTRPRLLGAELRAFEEEQAAKKAAAGQAAPDAPAQHPAQPNGGQEGKE	MNISKFFIDRPIFAGVLSVLILLAGLLSVFQLPISEYPEVVPPSVVVRAQYPGANPKVIAETVASPLEESINGVEDMLYMQSQANSDGNLTITVNFKLGIDPDKAQQLVQNRVSQAMPRLPEDVQRLGVTTLKSSPTLTMVVHLTSPDNRYDMTYLRNYAVLNVKDRLARLQGVGEVGLFGSGDYAMRVWLDPQKVAQRNLTATEIVNAIREQNIQVAAGTIGASPSNSPLQLSVNAQGRLTTEQEFADIILKTAPDGAVTRLGDVARVELAASQYGLRSLLDNKQAVAIPIFQAPGANALQVSDQVRSTMKELSKDFPSSIKYDIVYDPTQFVRASIKAVVHTLLEAITLVVVVVILFLQTWRASIIPLLAVPVSIIGTFALMLAFGYSINALSLFGMVLAIGIVVDDAIVVVENVERNIEAGLNPREATYRAMREVSGPIIAIALTLVAVFVPLAFMTGLTGQFYKQFAMTIAISTVISAFNSLTLSPALAALLLKGHDAKPDALTRIMNRVFGRFFALFNRVFSRASDRYSQGVSRVISHKASAMGVYAALLGLTVGISYIVPGGFVPAQDKQYLISFAQLPNGASLDRTEAVIRKMSDTALKQPGVESAVAFPGLSINGFTNSSSAGIVFVTLKPFDERKAKDLSANAIAGALNQKYSAIQDAYIAVFPPPPVMGLGTMGGFKLQLEDRGALGYSALNDAAQNFMKAAQSAPELGPMFSSYQINVPQLNVDLDRVKAKQQGVAVTDVFNTMQIYLGSQYVNDFNRFGRVYQVRAQADAPFRANPEDILQLKTRNSAGQMVPLSSLVNVTQTYGPEMVVRYNGYTSADINGGPAPGYSSSQAEAAVERIAAQTLPRGIKFEWTDLTYQKILAGNAGLWVFPISVLLVFLVLAAQYESLTLPLAVILIVPMGILAALTGVWLTAGDNNIFTQIGLMVLVGLACKNAILIVEFARELEMQGATAFKAAVEASRLRLRPILMTSIAFIMGVVPLVTSTGAGSEMRHAMGVAVFFGMIGVTFFGLFLTPAFYVLIRTLNSKHKLHSAAVHEAPLASPHDH	101.7	gnl|BL_ORD_ID|132|hsp_num:0	153			32	37	Agar dilution	Achromobacter aegrifaciens	Achromobacter	B	PT	8	PT_8	SINK	2				0	NODE_5_length_475971_cov_91.424416	S49_NODE_5_length_475971_cov_91.424416	5		No	No	9	2	0	0	2
S49	NODE_6_length_358634_cov_77.388742_189 # 199983 # 203165 # -1 # ID=1_189;partial=00;start_type=ATG;rbs_motif=AGGAG;rbs_spacer=5-10bp;gc_cont=0.649	NODE_6_length_358634_cov_77.388742_189	199983	203165	-	Strict	750	766.533	adeF	9483.42	Q1	Multidrug	42.45	3000777	protein homolog model	n/a	n/a	fluoroquinolone antibiotic; tetracycline antibiotic	antibiotic efflux	resistance-nodulation-cell division (RND) antibiotic efflux pump	ATGGCAAAGTTTTTTATCGATAGACCGGTCTTCGCATGGGTGATCGCGATCGTGCTGATGATGGCCGGCGCGCTGTCCATCCTGAAGCTGCCGGTTTCCCAATACCCCAACATCGCGCCGCCAGCCATCGGCATCGCGGTGACCTACCCGGGCGCGTCCGCGCAGACCGTGCAGGACACCGTGGTGCAGGTGATCGAGCAGCAGATGAACGGCCTGGACGGCCTGCAGTACATCTCCTCGGAAAGCAACTCCGACGGCAGCATGTCCATCACCCTGACCTTCACGCAGGGCACCAACCCTGATACCGCGCAGGTCCAGGTGCAGAACAAGCTGTCGCTGGCGCAGCCGCTCCTGCCGCAGGAAGTGCAGCAGCAGGGCATCCGCGTCACCAAGGCCACCAAGAACTTCCTGATCGTGGCGGGCTTCGTGTCCACCGACGGCTCGATGACCAAGGACGACCTGGCCGACTACGTCGCCTCGTATGTCCAGGATCCCATCAGCCGCACGCAGGGCGTGGGCGACTTCCAGCTGTTCGGCTCGCAGTACGCGATGCGCATCTGGCTGGATCCCGCCAAGCTCGTCAACTACGGCTTGACCACGGTCGACGTCGTGGCGGCGATCAAGGAACAGAACGTGCAGGTGTCGTCCGGCCAGCTGGGCGGCCTGCCGTCCGTGCGCGGCCAGCAACTGAACGCGACCATCATCGGGCCTTCGCGCCTGGAAAAGGCGGAAGACTTCGGCCGCATCCTGCTCAAGGTCAACGCCGACGGTTCGCAAGTGCGCCTGGGCGACGTGTCCAGCATCGAGCTGGGCGGCCAGACCTACGCCATCGACAGCTTCTACAACGGCAAGCCGGCCTCGGGCCTGGCGGTCAAGCTGGCGCCGGGCGCCAACGCGCTGGACACGGCCCAGGCGGTGCGCGACACCATCAACAACCTGAAGCCTTACTTCCCGCCGGGCATGGACGTCGTCTATCCGTACGACACCACGCCGTTCGTCAGCCTGTCGATCCATGAGGTGTTCAAGACGCTGATCGAGGCCATCATCCTGGTCTTCCTGGTGATGTACTTGTTCCTGCAGAACTTCCGCGCCACCATCATCCCGACGCTGGCAGTGCCGGTGGTGCTGCTGGGCACGTTCGGCGTGCTGGCGGCGTTCGGCTACTCCATCAACACGCTGACCATGTTCGGCATGGTGCTGGCCATCGGCCTCTTGGTGGACGATGCCATCGTGGTGGTGGAAAACGTCGAGCGCGTGATGGCCGAAGAGGGCTTGTCGCCCAAGCAGGCCACCCGCAAGTCCATGTCGCAGATCACCGGCGCCCTGATCGGCATCGCCATGGTGCTGGCGGCCGTGTTCATTCCCATGGCCTTCTTCGGCGGGTCCACGGGCGTGATCTACCGCCAGTTCTCCATCACCATCGTGTCCTCCATGGTGCTGTCGGTGATCGTGGCCATCGTGTTCACGCCGGCCTTGTGCGCGACCTTGCTCAAGCCCATCCCCAAGGGCCATCATGGCTCGAAGAAGGGCTTTTTCGGCTGGTTCAACCGCACGTTCGAGCGCAGCAGCAACGGCTACGCCAATACCGTCGCGCGCGGCTTGAACCGCAGCAAGCGTCTGATGGTGATCTACCTGGCGCTGGTCCTCGCCATGGGCTGGATGTTCACGCGCATTCCGACCGCGTTCCTGCCGGATGAGGACCAGGGCATTCTGTTCGCCCAGATCCAGACGCCTGCTGGCGCCACGGCGGAAGCCACCAAGGCTGTCATCGACGACGCCACCAAGTACTTGCTGAACGAGGAAAAGGACGCCGTCACCTCGGTGTTCGCGGTCAATGGCTTCAACTTCGGCGGCCGCGGCCAGAACGCGTCCATCCTGTTCATCAAGCTGCGCGACTGGGAAGAACGCGGCGACGCCCGCCTGAAGGCCGGCGCCGTGGCGGCACGGGCCAACGCGCACTTCCGCAAGACCGAGCGCCGCGGGCAATTGTTCGTGGTGCCGCCGCCGTCCGTGATGGAACTGGGCAACGTCACCGGTTTCGACTTCCAGTTGATGGACCGCGCAGGCGTGGGCCACGAGAAGCTGCTTGCCGCGCGCAACCAGTTGCTGGGCGAAGCCGCCAAGAGCCCGGTCCTGCAGGGCGTGCGCCCCAACGGCATCGAAGACGCGCCGCAGTACCAGCTGGACATCGACCGCGAGAAGGCGCGCGCCCTGGGCGTGGCGGTCTCGGACATCAACAGCACGCTGGCCACGGCCTGGGGTTCGTCGTACGTCAACGACTTCATCGACCGCGGCCGCGTGAAGAAGGTGTTCGCGCAGGGCGAGGCGTCGTCGCGCATGCTGCCGGAAGACCTGGACAAATGGTACGTGCGCAACAAGGCGGGCGATATGGTGCCGTTCTCGGCGTTCGCCAAGGCCACCTGGAGCTACGGTCCGCAAAAGCTGAACCGCTACAACGGCGTGCCGTCGTACAACATCCAGGGCCAGGCGGCGCCGGGCTACAGCTCGGGCGCGGCGATGGAAGAAATGGAACGCCTGGCGGGCAAGCTGCCGGTGGGCGTGGGCTTTGAATGGACCGGCCTGTCGTTCGAAGAACGCCTGTCCGGCGCCCAGGCGCCCGCGCTATACGCGATTTCGTTGATCGTGGTGTTCCTGTGCCTGGCGGCGCTGTACGAAAGCTGGACCATCCCGTCGGCGGTGATGCTGGTGGTGCCGTTGGGCATCATCGGGGCCTTGCTCGCCACCATGCTGCGGGGCCTGTCCAACGACGTGTACTTCCAGGTGGGCCTGCTCACAACCATCGGCTTGGCGGCCAAGAACGCGATCCTGATCGTGGAGTTCGCCAAAGAGCACTACGAGCAGGGCGCCAGCCTGACGGAATCGGCCATCCACGCCGCGCGGCAGCGCCTGCGTCCCATCCTGATGACGTCGCTGGCGTTCATCCTGGGCGTGACGCCGCTGGCGATCTCGTCGGGGGCGGGTTCGGGCAGCCAGAACGCCATCGGCACGGGCGTGATCGGCGGCATGCTGACCGGCACCTTCCTGGCCATCTTCTTTGTTCCGGCCTTCTTCGTGATCATGCTGCGCGTCTTCAAGGTCAAGCGCATGAGCGAAAACGTCGACGAGCACGACACCAGCGCCAATGGCACGCAGGGCGTCTCGACGGAGGGCCAACCGCAATGA	MAKFFIDRPVFAWVIAIVLMMAGALSILKLPVSQYPNIAPPAIGIAVTYPGASAQTVQDTVVQVIEQQMNGLDGLQYISSESNSDGSMSITLTFTQGTNPDTAQVQVQNKLSLAQPLLPQEVQQQGIRVTKATKNFLIVAGFVSTDGSMTKDDLADYVASYVQDPISRTQGVGDFQLFGSQYAMRIWLDPAKLVNYGLTTVDVVAAIKEQNVQVSSGQLGGLPSVRGQQLNATIIGPSRLEKAEDFGRILLKVNADGSQVRLGDVSSIELGGQTYAIDSFYNGKPASGLAVKLAPGANALDTAQAVRDTINNLKPYFPPGMDVVYPYDTTPFVSLSIHEVFKTLIEAIILVFLVMYLFLQNFRATIIPTLAVPVVLLGTFGVLAAFGYSINTLTMFGMVLAIGLLVDDAIVVVENVERVMAEEGLSPKQATRKSMSQITGALIGIAMVLAAVFIPMAFFGGSTGVIYRQFSITIVSSMVLSVIVAIVFTPALCATLLKPIPKGHHGSKKGFFGWFNRTFERSSNGYANTVARGLNRSKRLMVIYLALVLAMGWMFTRIPTAFLPDEDQGILFAQIQTPAGATAEATKAVIDDATKYLLNEEKDAVTSVFAVNGFNFGGRGQNASILFIKLRDWEERGDARLKAGAVAARANAHFRKTERRGQLFVVPPPSVMELGNVTGFDFQLMDRAGVGHEKLLAARNQLLGEAAKSPVLQGVRPNGIEDAPQYQLDIDREKARALGVAVSDINSTLATAWGSSYVNDFIDRGRVKKVFAQGEASSRMLPEDLDKWYVRNKAGDMVPFSAFAKATWSYGPQKLNRYNGVPSYNIQGQAAPGYSSGAAMEEMERLAGKLPVGVGFEWTGLSFEERLSGAQAPALYAISLIVVFLCLAALYESWTIPSAVMLVVPLGIIGALLATMLRGLSNDVYFQVGLLTTIGLAAKNAILIVEFAKEHYEQGASLTESAIHAARQRLRPILMTSLAFILGVTPLAISSGAGSGSQNAIGTGVIGGMLTGTFLAIFFVPAFFVIMLRVFKVKRMSENVDEHDTSANGTQGVSTEGQPQ	MNISKFFIDRPIFAGVLSVLILLAGLLSVFQLPISEYPEVVPPSVVVRAQYPGANPKVIAETVASPLEESINGVEDMLYMQSQANSDGNLTITVNFKLGIDPDKAQQLVQNRVSQAMPRLPEDVQRLGVTTLKSSPTLTMVVHLTSPDNRYDMTYLRNYAVLNVKDRLARLQGVGEVGLFGSGDYAMRVWLDPQKVAQRNLTATEIVNAIREQNIQVAAGTIGASPSNSPLQLSVNAQGRLTTEQEFADIILKTAPDGAVTRLGDVARVELAASQYGLRSLLDNKQAVAIPIFQAPGANALQVSDQVRSTMKELSKDFPSSIKYDIVYDPTQFVRASIKAVVHTLLEAITLVVVVVILFLQTWRASIIPLLAVPVSIIGTFALMLAFGYSINALSLFGMVLAIGIVVDDAIVVVENVERNIEAGLNPREATYRAMREVSGPIIAIALTLVAVFVPLAFMTGLTGQFYKQFAMTIAISTVISAFNSLTLSPALAALLLKGHDAKPDALTRIMNRVFGRFFALFNRVFSRASDRYSQGVSRVISHKASAMGVYAALLGLTVGISYIVPGGFVPAQDKQYLISFAQLPNGASLDRTEAVIRKMSDTALKQPGVESAVAFPGLSINGFTNSSSAGIVFVTLKPFDERKAKDLSANAIAGALNQKYSAIQDAYIAVFPPPPVMGLGTMGGFKLQLEDRGALGYSALNDAAQNFMKAAQSAPELGPMFSSYQINVPQLNVDLDRVKAKQQGVAVTDVFNTMQIYLGSQYVNDFNRFGRVYQVRAQADAPFRANPEDILQLKTRNSAGQMVPLSSLVNVTQTYGPEMVVRYNGYTSADINGGPAPGYSSSQAEAAVERIAAQTLPRGIKFEWTDLTYQKILAGNAGLWVFPISVLLVFLVLAAQYESLTLPLAVILIVPMGILAALTGVWLTAGDNNIFTQIGLMVLVGLACKNAILIVEFARELEMQGATAFKAAVEASRLRLRPILMTSIAFIMGVVPLVTSTGAGSEMRHAMGVAVFFGMIGVTFFGLFLTPAFYVLIRTLNSKHKLHSAAVHEAPLASPHDH	100.09	gnl|BL_ORD_ID|132|hsp_num:0	153			32	37	Agar dilution	Achromobacter aegrifaciens	Achromobacter	B	PT	8	PT_8	SINK	2				0	NODE_6_length_358634_cov_77.388742	S49_NODE_6_length_358634_cov_77.388742	5		No	No	9	2	0	0	2
S49	NODE_1_length_924928_cov_142.552492_131 # 133581 # 136757 # -1 # ID=1_131;partial=00;start_type=ATG;rbs_motif=GGAGG;rbs_spacer=5-10bp;gc_cont=0.649	NODE_1_length_924928_cov_142.552492_131	133581	136757	-	Strict	750	1244.95	adeF	9483.42	Q1	Multidrug	61.67	3000777	protein homolog model	n/a	n/a	fluoroquinolone antibiotic; tetracycline antibiotic	antibiotic efflux	resistance-nodulation-cell division (RND) antibiotic efflux pump	ATGAAGTTCCCTCATTTCTTCATTGCGCGGCCAATCTTCGCCATCGTCCTGTCGTTGCTGATGCTGTTGGCGGGCGGCATTGCGTTCTGGCAGTTGCCGCTGAGCGAGTATCCCGCCGTCACCCCGCCCACGGTACAGGTGACGGCAAGCTATCCCGGCGCCAATCCGGAAGTGATCGCCGATACTGTGGCGGCCCCGCTGGAGCAGGTGATCAACGGCGTGGAAGGCATGCTGTACATGAGTTCCCAGATGGCCGTCGACGGCCAGATGGTGCTCACCATTGCCTTCAAGCAGGGAACGGACCCGGACATGGCGCAGATCCAGGTGCAGAACCGGGTCTCGCGCGCCTTGCCGCGCTTGCCGCAGGAAGTGCAGCGCATCGGGGTGGTCACGCAGAAGACCTCACCCGACGTGTTGATGGTGGTGCACCTGGTTTCGCCGGAAAAACGCTACGACTCGCTCTATCTATCGAACTTCGCCATCCGGCAGGTGCGCGACGAACTTGCGCGCCTGCCCGGCGTGGGCGACGTGCTGGTCTGGGGCGCTGGCGAGTACTCGATGCGCGTCTGGCTGGACCCCACCAGCGTCGCCGCGCGCGGCCTGACCGCCAGCGACGTGGTTGCGGCCCTGCGGGAGCAGAACGTGCAGGTCGCCGCGGGGTCGGTGGGCCAGCAGCCGGATACCACGGCGGCCTACCAGGTGACGGTCAACACGCTGGGGCGTCTGACCAGCGCGGAGCAGTTCGGCGACATCGTGGTGAAGACGGGCGCGGATGGCCAGGTTACGCGGCTGCGCGACGTTGCCCGCGTTTCGCTGGGGGCGGATGCCTACACCTTGCGCAGCCTGATCGATGGCGAATCGGCGCCCGCTCTGCAGATCATCCAGAGTCCCGGCGCCAACGCCATCGACGTCTCCAATGCGGTGCGCGGCAAGATGCAGGAGCTGCAACAGAGCTTCCCGCAGGATGTGGAATACCGGATCGCCTACGACCCCACCGTGTTCGTGCGCGCCTCGCTGCAATCGGTGGCGGTCACGCTGCTGGAGGCCATCCTTCTCGTCGTCATCGTGGTGGTGCTGTTCCTGCAGACCTGGCGCGCGTCCATCATTCCCCTGGTGGCCGTGCCCGTGTCGCTGGTGGGGACCTTTGCGCTGATGCACATGTTCGGCTTTTCGCTCAACACGCTGTCGCTGTTCGGCCTGGTCCTGTCGATCGGCATCGTGGTGGACGACGCCATCGTGGTGGTTGAAAACGTGGAGCGGCACATGGCCCTGGGCGAATCCCCAAGGCAGGCCGCGATCAAGGCCATGGACGAGGTGACGGGGCCGATTATTGCGATCACCTCGGTGCTGGCGGCAGTCTTCATTCCGTCGGCCTTCCTGTCCGGGCTGCAGGGCGAGTTCTATCGCCAGTTCGCGCTGACCATCGCGATTTCGACCATACTCTCCGCCATCAACTCGCTCACCCTGTCGCCCGCGCTTGCGGCCATCCTGCTCAAGCCGCATCACGACGCGGCCAAGGCCGACTGGCTTACGCGCATCATGGGCCGGGCGCTGGGCGGCTTCTTCCGGCGCTTCAATGTCTTCTTCGACAGCGCCTCGAATGCCTACGTCGGAACGGTGCGCCGGGCGGTGCGCGGCAGTGCCATCGTGCTGCTGCTGTACGCCGGCTTCGTCGGCCTGACCTGGCTGGGCTTTCACCAGGTGCCGAACGGATTCGTGCCGGCCCAGGACAAGTACTTCCTGGTGGGTATCGCACAGTTGCCCAGCGGCGCTTCGCTCGACAGGACGGAGGCGGCGGTGAAGCAGATGTCCGAGATCGCGCTGGCCGAACCGGGCGTGGAGAGCGTGGTTGCCTTCCCCGGGCTTTCGGTCAACGGTCCGGTGAACGTGCCGAACTCGGCGCTGATGTTCGCCATGCTCAAACCCTTCGATGAACGCCAGGATCCTTCGCTTTCCGCCAACGCCATCGCCGGAAAGCTGATGGGCAAGTTCAGTCAGATTCCGGACGGGTTCCTCGGTATCTTCCCGCCGCCTCCCGTGCCGGGCCTGGGGGCCATGGGCGGCTTCAAGCTGCAGATCGAGGACCGCGCCGGATTGGGGTTCGAGGCGCTGGCGCAGGCGCAGGGTCAGATCATGGCGAAGGCCATGCAGGCTCCCGAGCTGGCGAACATGCTGGCCAGCTTCCAGACCAACGCGCCGCAGTTGCAGGTGGACATCGACCGCGTCAAGGCCAAGTCCCTGGGGGTATCGCTGACGGACGTGTTCGAGACTCTGCAAATCAATCTGGGATCGCTCTACGTCAATGACTTCAACCGCTTCGGGCGCACCTACCGGGTCATGGCGCAGGCCGACGCGCCGTTCCGCATGCAGGCCGACGACATCGGGATGCTCAAGGTGCGCAACGACAGTGGCGAAATGATTCCCCTGAGCGCCTTTGTGACGCTGACGCGCGGGTCCGGGCCGGACAGGGTCATCCGCTACAACGGCTTTCCGTCGGCGGATATCAGCGGCGGTCCCGCGCCGGGATATTCCTCGGGGCAGGCGACGGACGCGATAGAACGCATCGTCCGCGAGACCTTGCCCGAAGGCATGGTCTACGAGTGGACGGACCTCGTCTACCAGGAGAAGCAGGCTGGGAATTCAGCGTTGTACATCTTCCCATTGGCGGTGCTGTTGGCCTTCCTCATTCTTGCCGCCCAGTACAACAGCTGGTCGCTGCCGTTCGCCGTGCTGCTCATCGCGCCCATGGCATTGCTTTCGGCGATAGGCGGGGTCTGGCTGTCCAACGGCGATAACAACATCTTCACGCAGATCGGCTTTGTGGTGCTGGTCGGCTTGGCCGCCAAGAATGCCATCCTGATCGTGGAATTCGCCCGCACCAAGGAGGACGAAGGCGCCGATCCGCTGGCGGCAGTGCTGGAGGCTGCCCGGTTGCGCCTGCGCCCCATCCTGATGACCTCGTTCGCTTTCATCGCCGGCGTGGTGCCGTTGGTGCTGGCTACAGGCGCCGGGGCGGAGATGCGCCATGCCATGGGTATCGCAGTGTTTGCGGGAATGGTTGGCGTGACCCTGTTCGGCCTGTTGCTCACGCCCGTGTTTTACGTCGTGGTGCGCAAATTGGCGCTGCGACGGGAAGCCCGCCGGGCCGCGACCCGCTCGGCCAAGCAACACGCATGA	MKFPHFFIARPIFAIVLSLLMLLAGGIAFWQLPLSEYPAVTPPTVQVTASYPGANPEVIADTVAAPLEQVINGVEGMLYMSSQMAVDGQMVLTIAFKQGTDPDMAQIQVQNRVSRALPRLPQEVQRIGVVTQKTSPDVLMVVHLVSPEKRYDSLYLSNFAIRQVRDELARLPGVGDVLVWGAGEYSMRVWLDPTSVAARGLTASDVVAALREQNVQVAAGSVGQQPDTTAAYQVTVNTLGRLTSAEQFGDIVVKTGADGQVTRLRDVARVSLGADAYTLRSLIDGESAPALQIIQSPGANAIDVSNAVRGKMQELQQSFPQDVEYRIAYDPTVFVRASLQSVAVTLLEAILLVVIVVVLFLQTWRASIIPLVAVPVSLVGTFALMHMFGFSLNTLSLFGLVLSIGIVVDDAIVVVENVERHMALGESPRQAAIKAMDEVTGPIIAITSVLAAVFIPSAFLSGLQGEFYRQFALTIAISTILSAINSLTLSPALAAILLKPHHDAAKADWLTRIMGRALGGFFRRFNVFFDSASNAYVGTVRRAVRGSAIVLLLYAGFVGLTWLGFHQVPNGFVPAQDKYFLVGIAQLPSGASLDRTEAAVKQMSEIALAEPGVESVVAFPGLSVNGPVNVPNSALMFAMLKPFDERQDPSLSANAIAGKLMGKFSQIPDGFLGIFPPPPVPGLGAMGGFKLQIEDRAGLGFEALAQAQGQIMAKAMQAPELANMLASFQTNAPQLQVDIDRVKAKSLGVSLTDVFETLQINLGSLYVNDFNRFGRTYRVMAQADAPFRMQADDIGMLKVRNDSGEMIPLSAFVTLTRGSGPDRVIRYNGFPSADISGGPAPGYSSGQATDAIERIVRETLPEGMVYEWTDLVYQEKQAGNSALYIFPLAVLLAFLILAAQYNSWSLPFAVLLIAPMALLSAIGGVWLSNGDNNIFTQIGFVVLVGLAAKNAILIVEFARTKEDEGADPLAAVLEAARLRLRPILMTSFAFIAGVVPLVLATGAGAEMRHAMGIAVFAGMVGVTLFGLLLTPVFYVVVRKLALRREARRAATRSAKQHA	MNISKFFIDRPIFAGVLSVLILLAGLLSVFQLPISEYPEVVPPSVVVRAQYPGANPKVIAETVASPLEESINGVEDMLYMQSQANSDGNLTITVNFKLGIDPDKAQQLVQNRVSQAMPRLPEDVQRLGVTTLKSSPTLTMVVHLTSPDNRYDMTYLRNYAVLNVKDRLARLQGVGEVGLFGSGDYAMRVWLDPQKVAQRNLTATEIVNAIREQNIQVAAGTIGASPSNSPLQLSVNAQGRLTTEQEFADIILKTAPDGAVTRLGDVARVELAASQYGLRSLLDNKQAVAIPIFQAPGANALQVSDQVRSTMKELSKDFPSSIKYDIVYDPTQFVRASIKAVVHTLLEAITLVVVVVILFLQTWRASIIPLLAVPVSIIGTFALMLAFGYSINALSLFGMVLAIGIVVDDAIVVVENVERNIEAGLNPREATYRAMREVSGPIIAIALTLVAVFVPLAFMTGLTGQFYKQFAMTIAISTVISAFNSLTLSPALAALLLKGHDAKPDALTRIMNRVFGRFFALFNRVFSRASDRYSQGVSRVISHKASAMGVYAALLGLTVGISYIVPGGFVPAQDKQYLISFAQLPNGASLDRTEAVIRKMSDTALKQPGVESAVAFPGLSINGFTNSSSAGIVFVTLKPFDERKAKDLSANAIAGALNQKYSAIQDAYIAVFPPPPVMGLGTMGGFKLQLEDRGALGYSALNDAAQNFMKAAQSAPELGPMFSSYQINVPQLNVDLDRVKAKQQGVAVTDVFNTMQIYLGSQYVNDFNRFGRVYQVRAQADAPFRANPEDILQLKTRNSAGQMVPLSSLVNVTQTYGPEMVVRYNGYTSADINGGPAPGYSSSQAEAAVERIAAQTLPRGIKFEWTDLTYQKILAGNAGLWVFPISVLLVFLVLAAQYESLTLPLAVILIVPMGILAALTGVWLTAGDNNIFTQIGLMVLVGLACKNAILIVEFARELEMQGATAFKAAVEASRLRLRPILMTSIAFIMGVVPLVTSTGAGSEMRHAMGVAVFFGMIGVTFFGLFLTPAFYVLIRTLNSKHKLHSAAVHEAPLASPHDH	99.91	gnl|BL_ORD_ID|132|hsp_num:0	153			32	37	Agar dilution	Achromobacter aegrifaciens	Achromobacter	B	PT	8	PT_8	SINK	2				0	NODE_1_length_924928_cov_142.552492	S49_NODE_1_length_924928_cov_142.552492	5		No	No	9	2	0	0	2
S49	NODE_3_length_563755_cov_80.465745_221 # 228812 # 229996 # -1 # ID=1_221;partial=00;start_type=ATG;rbs_motif=GGAG/GAGG;rbs_spacer=5-10bp;gc_cont=0.681	NODE_3_length_563755_cov_80.465745_221	228812	229996	-	Strict	500	539.65	tet(C)	4207.12	Q1	tetracycline antibiotic	71.13	3000167	protein homolog model	n/a	n/a	tetracycline antibiotic	antibiotic efflux	major facilitator superfamily (MFS) antibiotic efflux pump	ATGAGAGCCGGCCACGCCCTGGTCATCCTCAGTACCGTCGCCCTGGACGCCGCAGGCATAGGCCTGGTCATGCCCGTCCTGCCCGGCCTGTTGCGCGGCCTGGTGCAATCGGAGGACATAGCGGGCCATTACGGCGCCCTGCTGGCAGCCTATGCCCTGATGCAGTTCTTGTGCGCTCCGGCGCTGGGCGCGCTGTCCGACCGCTACGGCCGGCGGCCCATCCTGCTGCTCTCGCTGGCGGGCGCCGCCATCGACTACCTGATCATGGCGACAGCGCCAACGCTGCCGCTCCTGTACGCGGGACGGCTCGTCGCCGGCATCACCGGCGCCACGGGCGCCGTGGCGGGCGCCTGCATCGCCGATCTTGCGCGGGGCCACGAGCGCGCGCGCTACTTCGGCCTGATGAGCGCCTGCTTCGGCGTCGGCATGATTGCGGGGCCCGTCATCGGCGGCCTGCTGGGCGGCGTCTCGCCGCACACGCCGTTCCTGGCAGCCGCAATCCTGAACGGCGTCAATTTCCTGATGGGTTGTTTCCTGTTGCCCGAATCGCATGCGGGCGAACGGCGGCCGCTATCGCTAAAGGCGCTCATGCCCGCCTCTTCGTTCCTGTGGACGCGCGGCAGAACCGTAGTCATCGCACTGATGGCCGTCTTCTTCCTCATGCAGTTCGTGGGACAGGTGCCTGCCACCTTGTGGGTCATTTACGGCGAAGACCGCTACCAGTGGGATGCCGCCACGGTCGGCGTCTCGCTCGCCGCATTCGGCGCGCTGCACGCGCTGATACAGGGACTGGCCACCGGGCCCGTCACAGCGCGGCTGGGCGAAAAACGTACGCTGTTGCTGGGCATGGGCGCCGATGCCCTGGGCTACGTCCTGTTGGCGTTTGCGTCGCGGGGATGGATGGCGTTCCCCATCATGCTCCTGCTGGCTTCGGGCGGCATCGGCATGCCCGCATTGCAAGCCATGTTGTCCGCGCAGGTGGAGCAGGAACGCCAGGGCCAGTTGCAGGGCGCGCTGGCCGCGCTGTCCAGCCTGAGCGCGATAGTCGGGCCGTTGGCCATCACGGCGCTCTATGCCGCGACGCTGAACGCGTGGAAAGGATGGGCATGGATTGCGGGCGCCGGGCTGTATTTTGCCTGCCTGCCGGTCTTGCGCCGCGGAACCTCGCAAGGCAAGGTCTGGTAG	MRAGHALVILSTVALDAAGIGLVMPVLPGLLRGLVQSEDIAGHYGALLAAYALMQFLCAPALGALSDRYGRRPILLLSLAGAAIDYLIMATAPTLPLLYAGRLVAGITGATGAVAGACIADLARGHERARYFGLMSACFGVGMIAGPVIGGLLGGVSPHTPFLAAAILNGVNFLMGCFLLPESHAGERRPLSLKALMPASSFLWTRGRTVVIALMAVFFLMQFVGQVPATLWVIYGEDRYQWDAATVGVSLAAFGALHALIQGLATGPVTARLGEKRTLLLGMGADALGYVLLAFASRGWMAFPIMLLLASGGIGMPALQAMLSAQVEQERQGQLQGALAALSSLSAIVGPLAITALYAATLNAWKGWAWIAGAGLYFACLPVLRRGTSQGKVW	MKSNNALIVILGTVTLDAVGIGLVMPVLPGLLRDIVHSDSIASHYGVLLALYALMQFLCAPVLGALSDRFGRRPVLLASLLGATIDYAIMATTPVLWILYAGRIVAGITGATGAVAGAYIADITDGEDRARHFGLMSACFGVGMVAGPVAGGLLGAISLHAPFLAAAVLNGLNLLLGCFLMQESHKGERRPMPLRAFNPVSSFRWARGMTIVAALMTVFFIMQLVGQVPAALWVIFGEDRFRWSATMIGLSLAVFGILHALAQAFVTGPATKRFGEKQAIIAGMAADALGYVLLAFATRGWMAFPIMILLASGGIGMPALQAMLSRQVDDDHQGQLQGSLAALTSLTSIIGPLIVTAIYAASASTWNGLAWIVGAALYLVCLPALRRGAWSRATST	99.49	gnl|BL_ORD_ID|892|hsp_num:0	900			32	37	Agar dilution	Achromobacter aegrifaciens	Achromobacter	B	PT	8	PT_8	SINK	2				0	NODE_3_length_563755_cov_80.465745	S49_NODE_3_length_563755_cov_80.465745	5	Plasmid	Yes	No	9	2	0	0	2
