## Supplementary material for "Hospital environments harbor chlorhexidine tolerant bacteria potentially linked to chlorhexidine persistence in the environment": Table S (part 3 of 3)

### Sheet: Table S4 (continued)
sample_id	ORF_ID	Contig	Start	Stop	Orientation	Cut_Off	Pass_Bitscore	Best_Hit_Bitscore	Best_Hit_ARO	risk	Rank	ARG.Class	Best_Identities	ARO	Model_type	SNPs_in_Best_Hit_ARO	Other_SNPs	Drug_Class	Resistance_Mechanism	AMR_Gene_Family	Predicted_DNA	Predicted_Protein	CARD_Protein_Sequence	Percentage_Length_of_Reference_Sequence	ID	Model_ID	Nudged	Note	mic	mic_temp	mic_method	species	genus	SamplingEvent	SpaceType	SpaceType_id_deidentified	SpaceType_full	Location	BA	Mac	CNA	MSA	CHX	contig_id	sample_contig	order_help_mic	mge_carried	mge_carried_yes	mge_associated_yes	n_ARG	n_ARG_on_plasmid	n_ARG_on_other_mge	n_ARG_associated_with_other_mge	n_ARG_mobile
S29	NODE_74_length_13474_cov_251.640218_12 # 12079 # 12402 # 1 # ID=1_12;partial=00;start_type=ATG;rbs_motif=GGAG/GAGG;rbs_spacer=5-10bp;gc_cont=0.491	NODE_74_length_13474_cov_251.640218_12	12079	12402	+	Strict	200	207.994	Escherichia coli soxS with mutation conferring antibiotic resistance				93.46	3003511	protein overexpression model	n/a	n/a	fluoroquinolone antibiotic; monobactam; carbapenem; cephalosporin; glycylcycline; cephamycin; penam; tetracycline antibiotic; rifamycin antibiotic; phenicol antibiotic; penem; disinfecting agents and antiseptics	antibiotic target alteration; antibiotic efflux; reduced permeability to antibiotic	ATP-binding cassette (ABC) antibiotic efflux pump; major facilitator superfamily (MFS) antibiotic efflux pump; resistance-nodulation-cell division (RND) antibiotic efflux pump; General Bacterial Porin with reduced permeability to beta-lactams	ATGTCCCATCAGCAGATTATTCAGACCCTTATTGAATGGATTGATGAACATATCGATCAACCGCTCAACATTGAGGCGGTGGCGAAAAAATCAGGTTACTCGAAGTGGTATTTACAAAGAATGTTCCGCACGGTGACGCGCCAGACCTTGGGTGACTACATCCGCCAGCGTCGACTTTTGCTGGCCGCCGTTGAACTACGGACAACTGAGCGACCTATTTTTGATATCGCGATGGATCTTGGTTATGTGTCGCAACAAACCTTCTCGCGTGTGTTTCGCCGCGAATTTGATCGTACTCCCAGCGACTACCGCCATCGTCTGTAA	MSHQQIIQTLIEWIDEHIDQPLNIEAVAKKSGYSKWYLQRMFRTVTRQTLGDYIRQRRLLLAAVELRTTERPIFDIAMDLGYVSQQTFSRVFRREFDRTPSDYRHRL	MSHQKIIQDLIAWIDEHIDQPLNIDVVAKKSGYSKWYLQRMFRTVTHQTLGDYIRQRRLLLAAVELRTTERPIFDIAMDLGYVSQQTFSRVFRRQFDRTPSDYRHRL	100	gnl|BL_ORD_ID|1975|hsp_num:0	2066			16	37	Agar dilution	Citrobacter freundii	Citrobacter	B	ST	1	ST_1	SINK	1				0	NODE_74_length_13474_cov_251.640218	S29_NODE_74_length_13474_cov_251.640218	4	Plasmid	Yes	No	33	1	0	1	2
S29	NODE_52_length_28302_cov_170.306005_18 # 16322 # 16651 # -1 # ID=1_18;partial=00;start_type=ATG;rbs_motif=GGAG/GAGG;rbs_spacer=5-10bp;gc_cont=0.542	NODE_52_length_28302_cov_170.306005_18	16322	16651	-	Strict	150	191.43	Klebsiella pneumoniae KpnF	0	RI=0	Multidrug	88.07	3004583	protein homolog model	n/a	n/a	macrolide antibiotic; aminoglycoside antibiotic; cephalosporin; tetracycline antibiotic; peptide antibiotic; rifamycin antibiotic; disinfecting agents and antiseptics	antibiotic efflux	small multidrug resistance (SMR) antibiotic efflux pump	ATGCAGCAGTTTGAGTGGGTTCATGGTGCCTGGCTTGGCATGGCCATCGTGCTGGAAATAGTCGCTAACGTCTTTTTGAAATTTTCTGATGGATTTCGCCGCAAGGTTTATGGCGTGCTGTCGCTGGCTGCCGTGTTAGCGGCCTTTAGCGCGCTGTCGCAGGCGGTAAAAGGTATTGACCTTTCTGTTGCCTACGCTTTGTGGGGCGGGTTTGGGATTGCCGCGACGTTAGCGGCTGGTTGGGTGTTGTTTGGTCAGCGCCTGAATAATAAAGGCTGGATCGGCGTGGCGCTGCTGCTGGCCGGAATGGTGATGATTAAACTTGCCTGA	MQQFEWVHGAWLGMAIVLEIVANVFLKFSDGFRRKVYGVLSLAAVLAAFSALSQAVKGIDLSVAYALWGGFGIAATLAAGWVLFGQRLNNKGWIGVALLLAGMVMIKLA	MQQFEWIHAAWLAIAIVLEIIANVFLKFSDGFRRKIYGILSLAAVLGAFSALSQAVKGIDLSVAYALWGGFGIAATIAAGWVLFGQRLNNKGWAGVILLVAGMVLIKLA	100	gnl|BL_ORD_ID|2721|hsp_num:0	3286			16	37	Agar dilution	Citrobacter freundii	Citrobacter	B	ST	1	ST_1	SINK	1				0	NODE_52_length_28302_cov_170.306005	S29_NODE_52_length_28302_cov_170.306005	4		No	No	33	1	0	1	2
S29	NODE_52_length_28302_cov_170.306005_19 # 16638 # 17000 # -1 # ID=1_19;partial=00;start_type=ATG;rbs_motif=AGGAG;rbs_spacer=5-10bp;gc_cont=0.424	NODE_52_length_28302_cov_170.306005_19	16638	17000	-	Strict	150	188.348	Klebsiella pneumoniae KpnE	0	RI=0	Multidrug	80.83	3004580	protein homolog model	n/a	n/a	macrolide antibiotic; aminoglycoside antibiotic; cephalosporin; tetracycline antibiotic; peptide antibiotic; rifamycin antibiotic; disinfecting agents and antiseptics	antibiotic efflux	small multidrug resistance (SMR) antibiotic efflux pump	ATGTTTTACTGGATATTATTAGGTCTGGCCATCGCGGCTGAAATTACTGGTACGCTGTCAATGAAATGGGCAAGCGTTGGCCATGGTAATTCAGGCTTTATTTTAATGCTGGTAATGATCGCCTTATCATATATTTTTCTTAGTTTCGCTGTTAAAAAAATTGCCCTTGGTGTGGCCTATGCCTTGTGGGAAGGTATCGGTATTTTATTTATTACGCTGTTTAGTGTGTTGTTATTTGACGAAACCTTGTCCACGATGAAAGTGGCTGGACTGGTCTCGCTGGTATTAGGCATTGTGCTGATTAAGTCTGGTACTCGAAAACCTGCCAAAACGAGCAAAGAGGTGACCCATGCAGCAGTTTGA	MFYWILLGLAIAAEITGTLSMKWASVGHGNSGFILMLVMIALSYIFLSFAVKKIALGVAYALWEGIGILFITLFSVLLFDETLSTMKVAGLVSLVLGIVLIKSGTRKPAKTSKEVTHAAV	MFYWILLALAIIAEITGTLSMKWASVSGGHTGFILMLAMIALSYIFLAFAVKKIALGVAYALWEGIGILLITLFSVLLFDESLSLLKIAGLTTLVIGIVLIKSGTQKKASSQQEVAHAAV	100	gnl|BL_ORD_ID|2719|hsp_num:0	3283			16	37	Agar dilution	Citrobacter freundii	Citrobacter	B	ST	1	ST_1	SINK	1				0	NODE_52_length_28302_cov_170.306005	S29_NODE_52_length_28302_cov_170.306005	4		No	No	33	1	0	1	2
S29	NODE_40_length_37502_cov_264.476633_5 # 4426 # 5610 # 1 # ID=1_5;partial=00;start_type=ATG;rbs_motif=GGAG/GAGG;rbs_spacer=5-10bp;gc_cont=0.526	NODE_40_length_37502_cov_264.476633_5	4426	5610	+	Strict	700	788.875	Escherichia coli EF-Tu mutants conferring resistance to Pulvomycin				98.47	3003369	protein variant model	R234F	n/a	elfamycin antibiotic	antibiotic target alteration	elfamycin resistant EF-Tu	ATGTCTAAAGAAAAATTTGAACGTACTAAACCGCACGTTAACGTCGGTACTATCGGCCACGTTGACCATGGTAAAACAACGCTGACCGCTGCAATCACTACCGTTCTGGCTAAAACCTACGGCGGTGCTGCTCGCGCATTCGACCAGATCGATAACGCGCCGGAAGAAAAAGCTCGTGGTATCACCATCAACACTTCTCACGTTGAATATGACACCCCGACTCGCCACTACGCACACGTAGACTGCCCGGGCCACGCCGACTATGTTAAAAACATGATCACCGGTGCTGCGCAGATGGACGGCGCGATCCTGGTTGTTGCTGCGACTGACGGCCCGATGCCGCAGACTCGTGAGCACATCCTGCTGGGTCGTCAGGTAGGCGTTCCGTACATCATCGTGTTCCTGAACAAATGCGACATGGTTGATGACGAAGAGCTGCTGGAACTGGTAGAAATGGAAGTTCGTGAACTTCTGTCTCAGTACGATTTCCCGGGTGACGACACTCCGATCGTTCGTGGTTCTGCTCTGAAAGCGCTGGAAGGCGAAGCAGAGTGGGAAGCGAAAATCATCGAACTGGCTGGCTTCCTGGATTCTTACATCCCAGAACCAGAGCGTGCGATTGACAAGCCGTTCCTGCTGCCTATCGAAGACGTATTCTCCATCTCCGGTCGTGGTACCGTTGTTACCGGTCGTGTAGAGCGCGGTATCATCAAAGTTGGTGAAGAAGTTGAAATCGTTGGTATCAAAGAGACTGCTAAGTCTACCTGTACTGGCGTTGAAATGTTCCGCAAACTGCTGGACGAAGGCCGTGCTGGTGAGAACGTTGGTGTTCTGCTGCGTGGTATCAAACGTGAAGAAATCGAACGTGGTCAGGTACTGGCTAAGCCGGGCTCTATCAAGCCGCACACCAAGTTCGAATCTGAAGTGTACATTCTGTCCAAAGACGAAGGCGGCCGTCATACTCCGTTCTTCAAAGGCTACCGTCCGCAGTTCTACTTCCGTACTACTGACGTGACTGGTACCATCGAACTGCCAGAAGGCGTAGAGATGGTAATGCCGGGCGACAACATCAAAATGGTTGTTACCCTGATCCACCCAATCGCGATGGACGACGGTCTGCGTTTCGCAATCCGTGAAGGCGGCCGTACTGTTGGTGCGGGCGTTGTTGCCAAAGTAATGAGCTAA	MSKEKFERTKPHVNVGTIGHVDHGKTTLTAAITTVLAKTYGGAARAFDQIDNAPEEKARGITINTSHVEYDTPTRHYAHVDCPGHADYVKNMITGAAQMDGAILVVAATDGPMPQTREHILLGRQVGVPYIIVFLNKCDMVDDEELLELVEMEVRELLSQYDFPGDDTPIVRGSALKALEGEAEWEAKIIELAGFLDSYIPEPERAIDKPFLLPIEDVFSISGRGTVVTGRVERGIIKVGEEVEIVGIKETAKSTCTGVEMFRKLLDEGRAGENVGVLLRGIKREEIERGQVLAKPGSIKPHTKFESEVYILSKDEGGRHTPFFKGYRPQFYFRTTDVTGTIELPEGVEMVMPGDNIKMVVTLIHPIAMDDGLRFAIREGGRTVGAGVVAKVMS	MLSPEGESTIVRNIAVSKEKFERTKPHVNVGTIGHVDHGKTTLTAAITTVLAKTYGGAARAFDQIDNAPEEKARGITINTSHVEYDTPTRHYAHVDCPGHADYVKNMITGAAQMDGAILVVAATDGPMPQTREHILLGRQVGVPYIIVFLNKCDMVDDEELLELVEMEVRELLSQYDFPGDDTPIVRGSALKALEGDAEWEAKILELAGFLDSYIPEPERAIDKPFLLPIEDVFSISGRGTVVTGRVERGIIKVGEEVEIVGIKETQKSTCTGVEMFRKLLDEGRAGENVGVLLRGIKREEIERGQVLAKPGTIKPHTKFESEVYILSKDEGGRHTPFFKGYRPQFYFRTTDVTGTIELPEGVEMVMPGDNIKMVVTLIHPIAMDDGLRFAIREGGRTVGAGVVAKVLG	96.33	gnl|BL_ORD_ID|1970|hsp_num:0	2158			16	37	Agar dilution	Citrobacter freundii	Citrobacter	B	ST	1	ST_1	SINK	1				0	NODE_40_length_37502_cov_264.476633	S29_NODE_40_length_37502_cov_264.476633	4		No	No	33	1	0	1	2
S29	NODE_43_length_35390_cov_252.960666_12 # 13909 # 15054 # 1 # ID=1_12;partial=00;start_type=ATG;rbs_motif=GGA/GAG/AGG;rbs_spacer=5-10bp;gc_cont=0.540	NODE_43_length_35390_cov_252.960666_12	13909	15054	+	Strict	700	782.711	CMY-129				99.74	3003137	protein homolog model	n/a	n/a	cephamycin	antibiotic inactivation	CMY beta-lactamase	ATGATGAAAAAATCGTTATGCTGCGCTCTGCTGCTGACAGCCCCTTTCTCCACGTTTGCCGCCGCCAAAACAGAACAACAGATTGCCGATATCGTTAATCGCACCATCACCCCGTTGATGCAGGAGCAGGCTATTCCGGGTATGGCCGTTGCCGTTATCTACCAGGGAAAACCCTATTATTTCACCTGGGGTAAAGCCGATATCACCAATAACCACCCAGTCACGCAGCAAACTCTGTTTGAGCTAGGGTCGGTCAGTAAGACGTTTAACGGCGTGTTGGGCGGCGATGCTATCGCCCGTGGCGAAATTAAGCTCAGCGATCCGGTCACGAAATACTGGCCAGAACTGACAGGCAAACAGTGGCAGGGTATCAGCCTGCTGCACTTAGCCACCTACACGGCAGGCGGCCTGCCGCTGCAGATCCCCGATGACGTTACGGATAAAGCCGCATTACTGCGTTTTTATCAAAACTGGCAGCCGCAATGGGCCCCGGGCGCTAAGCGTCTTTACGCTAACTCCAGCATTGGTCTGTTTGGCGCGCTGGCGGTGAAACCCTCAGGAATGAGTTACGAAGAGGCAATGACCAGACGCGTCCTGCAACCATTAAAACTGGCGCATACCTGGATTACAGTTCCGCAGAACGAACAAAAAGATTATGCCTGGGGCTATCGCGAAGGGAAGGCTGTACACGTTTCTCCGGGACAACTTGACGCCGAAGCCTATGGCGTGAAATCCAGCGTTATTGATATGGCCCGCTGGGTTCAGGTCAACATGGACGCCAGCCGCGTTCAGGAGAAAACGCTCCAGCAGGGCATTGCGCTTGCGCAGTCTCGCTACTGGCGTATTGGCGATATGTACCAGGGATTAGGCTGGGAGATGCTGAACTGGCCGCTGAAAGCTGATTCAATCATCAACGGTAGCGACAGCAAAGTGGCATTGGCAGCGCTTCCCGCCGTTGAGGTAAACCCGCCTGCCCCCGCTGTGAAAGCCTCATGGGTGCATAAAACGGGATCCACTGGAGGATTTGGCAGCTACGTAGCCTTCGTTCCAGAAAAAAACCTTGGCATCGTGATGCTGGCAAACAAAAGCTATCCTAACCCTGTCCGTGTCGAGGCGGCCTGGCGCATTCTTGAAAAGCTGCAATAA	MMKKSLCCALLLTAPFSTFAAAKTEQQIADIVNRTITPLMQEQAIPGMAVAVIYQGKPYYFTWGKADITNNHPVTQQTLFELGSVSKTFNGVLGGDAIARGEIKLSDPVTKYWPELTGKQWQGISLLHLATYTAGGLPLQIPDDVTDKAALLRFYQNWQPQWAPGAKRLYANSSIGLFGALAVKPSGMSYEEAMTRRVLQPLKLAHTWITVPQNEQKDYAWGYREGKAVHVSPGQLDAEAYGVKSSVIDMARWVQVNMDASRVQEKTLQQGIALAQSRYWRIGDMYQGLGWEMLNWPLKADSIINGSDSKVALAALPAVEVNPPAPAVKASWVHKTGSTGGFGSYVAFVPEKNLGIVMLANKSYPNPVRVEAAWRILEKLQ	MMKKSLCCALLLTAPFSTFAAAKTEQQIADIVNRTITPLMQEQAIPGMAVAVIYQGKPYYFTWGKADITNNHPVTQQTLFELGSVSKTFNGVLGGDAIARGEIKLSDPVTKYWPELTGKQWQGISLLHLATYTAGGLPLQIPDDVTDKAALLRFYQNWQPQWAPGAKRLYANSSIGLFGALAVKPSGMSYEEAMTRRVLQPLKLAHTWITVPQNEQKDYAWGYREGKAVHVSPGQLDAEAYGVKSSVIDMARWVQVNMDANRVQEKTLQQGIALAQSRYWRIGDMYQGLGWEMLNWPLKADSIINGSDSKVALAALPAVEVNPPAPAVKASWVHKTGSTGGFGSYVAFVPEKNLGIVMLANKSYPNPVRVEAAWRILEKLQ	100	gnl|BL_ORD_ID|2919|hsp_num:0	3936			16	37	Agar dilution	Citrobacter freundii	Citrobacter	B	ST	1	ST_1	SINK	1				0	NODE_43_length_35390_cov_252.960666	S29_NODE_43_length_35390_cov_252.960666	4		No	No	33	1	0	1	2
S29	NODE_44_length_35240_cov_217.184086_20 # 21951 # 23063 # -1 # ID=1_20;partial=00;start_type=ATG;rbs_motif=None;rbs_spacer=None;gc_cont=0.517	NODE_44_length_35240_cov_217.184086_20	21951	23063	-	Strict	250	263.077	vanG	0.372153	Q4	glycopeptide antibiotic	38.38	3002909	protein homolog model	n/a	n/a	glycopeptide antibiotic	antibiotic target alteration	glycopeptide resistance gene cluster; Van ligase	ATGGAATGGGTTTTTAAGATGGCAAAGTTGCGGGTAGGAATCGTATTTGGTGGTAAATCAGCGGAACATGAAGTGTCATTGCAATCGGCAAAAAATATTGTCGATGCCATCGACAAGACTCGCTTTGACGTTGTGCTGTTAGGTATTGATAAACAAGGGCAATGGCACGTCAGCGATGCCAGTAACTATCTGCTCAATTCAAACGATCCGGCGCATATTGCGTTGCGACCTTCTGAGACCAGCCTGGCGCAGGTACCGGGTAAACAAGAGCACCAGTTGATCGATGCACAAAACGGTCAACCGCTACCGACGGTCGATGTTATTTTCCCAATCGTACACGGTACTTTGGGTGAAGATGGCTCTCTGCAGGGCATGCTGCGCGTGGCGAACCTGCCGTTTGTCGGTTCTGATGTGCTGGGTTCTGCTGCCTGTATGGATAAAGACGTGACCAAACGTCTGCTGCGTGATGCCGGGTTAAACATCGCGCCATTTATTACACTCACTCGCGCGAATCGCAACAGCATCAGCTTTGCCGAAGTGGAATCCCGCCTGGGTCTGCCGCTGTTTGTAAAACCGGCCAACCAGGGATCGTCCGTTGGCGTCAGTAAAGTAACCAGCGAAGCCCAATACGATCAGGCCGTCGCGCTGGCATTTGAATTCGATCATAAAGTCGTTGTGGAGCAAGGGATCAAAGGCCGCGAGATCGAATGTGCGGTACTGGGCAACGATCATCCGCAGGCCAGTACCTGTGGCGAGATCGTGCTGAACAGCGATTTTTACGCTTACGACACTAAATACATTGACGATAACGGTGCCAAAGTTGTCGTTCCGGCAGCAATTGCGCCAGAGATTAACGATAAGATCCGCGAAATCGCCATTCAGGCCTACCAGACTCTGGGCTGTGCCGGTATGGCGCGCGTGGACGTCTTCTTAACTGCTGAAAACGACGTTGTGATCAATGAGATCAACACGCTGCCTGGCTTTACCAACATCAGTATGTATCCGAAGCTGTGGCAGGCGAGCGGTTTAGGCTATACCGATTTGATCACTCGCCTGATCGAACTGGCGCTGGAACGCCATGCTGCGGATAGCGCGCTGAAAACCACTATGTAA	MEWVFKMAKLRVGIVFGGKSAEHEVSLQSAKNIVDAIDKTRFDVVLLGIDKQGQWHVSDASNYLLNSNDPAHIALRPSETSLAQVPGKQEHQLIDAQNGQPLPTVDVIFPIVHGTLGEDGSLQGMLRVANLPFVGSDVLGSAACMDKDVTKRLLRDAGLNIAPFITLTRANRNSISFAEVESRLGLPLFVKPANQGSSVGVSKVTSEAQYDQAVALAFEFDHKVVVEQGIKGREIECAVLGNDHPQASTCGEIVLNSDFYAYDTKYIDDNGAKVVVPAAIAPEINDKIREIAIQAYQTLGCAGMARVDVFLTAENDVVINEINTLPGFTNISMYPKLWQASGLGYTDLITRLIELALERHAADSALKTTM	MQNKKIAVIFGGNSTEYEVSLQSASAVFENINTNKFDIIPIGITRSGEWYHYTGEKEKILNNTWFEDSKNLCPVVVSQNRSVKGFLEIASDKYRIIKVDLVFPVLHGKNGEDGTLQGIFELAGIPVVGCDTLSSALCMDKDRAHKLVSLAGISVPKSVTFKRFNEEAAMKEIEANLTYPLFIKPVRAGSSFGITKVIEKQELDAAIELAFEHDTEVIVEETINGFEVGCAVLGIDELIVGRVDEIELSSGFFDYTEKYTLKSSKIYMPARIDAEAEKRIQEAAVTIYKALGCSGFSRVDMFYTPSGEIVFNEVNTIPGFTSHSRYPNMMKGIGLSFSQMLDKLIGLYVE	106.02	gnl|BL_ORD_ID|1069|hsp_num:0	1157			16	37	Agar dilution	Citrobacter freundii	Citrobacter	B	ST	1	ST_1	SINK	1				0	NODE_44_length_35240_cov_217.184086	S29_NODE_44_length_35240_cov_217.184086	4		No	No	33	1	0	1	2
S29	NODE_27_length_60890_cov_167.226284_31 # 28517 # 28900 # -1 # ID=1_31;partial=00;start_type=ATG;rbs_motif=GGAG/GAGG;rbs_spacer=5-10bp;gc_cont=0.432	NODE_27_length_60890_cov_167.226284_31	28517	28900	-	Strict	230	248.825	marA	5.65514e+06	Q1	Multidrug	93.7	3000263	protein homolog model	n/a	n/a	fluoroquinolone antibiotic; monobactam; carbapenem; cephalosporin; glycylcycline; cephamycin; penam; tetracycline antibiotic; rifamycin antibiotic; phenicol antibiotic; penem; disinfecting agents and antiseptics	antibiotic efflux; reduced permeability to antibiotic	resistance-nodulation-cell division (RND) antibiotic efflux pump; General Bacterial Porin with reduced permeability to beta-lactams	ATGTCCAGACGCAATACTGACACAATCACTATTCATAGCATTTTGGACTGGATCGAAAATAACCTTGAATCGCCGCTCTCGCTGGAAAAAGTGTCTGAGCGTTCAGGTTACTCCAAATGGCACCTGCAACGGATGTTTAAAAAAGAAACCGGCCATTCACTGGGTCAATACATTCGCAGCCGTAAAATGACTGAAATAGCGCAAAAATTAAAAGAGAGTAACGAGCCCATTCTTTATCTGGCAGAGCGTTACGGTTTTGAGTCTCAGCAGACGCTGACCCGGACATTCAAAAACTATTTTGATGTTCCGCCGCATAAGTACCGTATGACGAATATGCACGGTGAATCACGCTATTTGCTTCCACTCAATCAATGTAATTGCTAA	MSRRNTDTITIHSILDWIENNLESPLSLEKVSERSGYSKWHLQRMFKKETGHSLGQYIRSRKMTEIAQKLKESNEPILYLAERYGFESQQTLTRTFKNYFDVPPHKYRMTNMHGESRYLLPLNQCNC	MSRRNTDAITIHSILDWIEDNLESPLSLEKVSERSGYSKWHLQRMFKKETGHSLGQYIRSRKMTEIAQKLKESNEPILYLAERYGFESQQTLTRTFKNYFDVPPHKYRMTNMQGESRFLHPLNHYNS	100	gnl|BL_ORD_ID|1772|hsp_num:0	1922			16	37	Agar dilution	Citrobacter freundii	Citrobacter	B	ST	1	ST_1	SINK	1				0	NODE_27_length_60890_cov_167.226284	S29_NODE_27_length_60890_cov_167.226284	4		No	No	33	1	0	1	2
S29	NODE_27_length_60890_cov_167.226284_32 # 28919 # 29353 # -1 # ID=1_32;partial=00;start_type=GTG;rbs_motif=GGA/GAG/AGG;rbs_spacer=5-10bp;gc_cont=0.483	NODE_27_length_60890_cov_167.226284_32	28919	29353	-	Strict	210	270.781	Escherichia coli AcrAB-TolC with MarR mutations conferring resistance to ciprofloxacin and tetracycline				90.28	3003378	protein overexpression model	Y137H, S3N	n/a	fluoroquinolone antibiotic; cephalosporin; glycylcycline; penam; tetracycline antibiotic; rifamycin antibiotic; phenicol antibiotic; disinfecting agents and antiseptics	antibiotic target alteration; antibiotic efflux	resistance-nodulation-cell division (RND) antibiotic efflux pump	GTGAAAAACACCAGTGATCTGTTTAACGAAATAATCCCACTGGGTCGTTTGATCTATATGGTTAATCAGAAAAAAGATCGTTTGCTAAACGACTATCTGTCACCGCTGGATATCACGGCATCGCAGTTCAAGGTGCTCTGCTCCATCCGTTGCGCGGTGTGCATCACCCCTGTCGAATTGAAAAAAGTGCTGTCTGTCGACCTTGGCGCCCTGACGCGAATGCTGGACAGACTGGCCTGTAAAGGCTGGATCGAAAGGCTTCCGAATCCACATGACAAGCGTGGCGTGCTGGTGAAACTCACTGAGCATGGCGCAGCAATTTGCGAGCAGTGTCATCAATTAGTAGGGCAAGACCTGCACCAGGAACTAACAAAAAACTTAACGGCGGATGAAGTAGCCATACTTGAGCACTTGCTTAAGAGAATCCTGCCGTAA	VKNTSDLFNEIIPLGRLIYMVNQKKDRLLNDYLSPLDITASQFKVLCSIRCAVCITPVELKKVLSVDLGALTRMLDRLACKGWIERLPNPHDKRGVLVKLTEHGAAICEQCHQLVGQDLHQELTKNLTADEVAILEHLLKRILP	MKSTSDLFNEIIPLGRLIHMVNQKKDRLLNEYLSPLDITAAQFKVLCSIRCAACITPVELKKVLSVDLGALTRMLDRLVCKGWVERLPNPNDKRGVLVKLTTGGAAICEQCHQLVGQDLHQELTKNLTADEVATLEYLLKKVLP	100	gnl|BL_ORD_ID|1984|hsp_num:0	431			16	37	Agar dilution	Citrobacter freundii	Citrobacter	B	ST	1	ST_1	SINK	1				0	NODE_27_length_60890_cov_167.226284	S29_NODE_27_length_60890_cov_167.226284	4		No	No	33	1	0	1	2
S29	NODE_31_length_56788_cov_194.003297_46 # 38688 # 40436 # -1 # ID=1_46;partial=00;start_type=ATG;rbs_motif=None;rbs_spacer=None;gc_cont=0.507	NODE_31_length_56788_cov_194.003297_46	38688	40436	-	Strict	1000	1150.96	msbA	456.216	Q2	nitroimidazole antibiotic	95.02	3003950	protein homolog model	n/a	n/a	nitroimidazole antibiotic	antibiotic efflux	ATP-binding cassette (ABC) antibiotic efflux pump	ATGCATAACGATAAAGATCTCTCTACGTGGCAGACGTTTCGCCGACTATGGCCAACCATAGCGCCTTTTAAATCGGGTCTGATCGTGGCGGGTATAGCGTTAGTCCTTAACGCGGCCAGCGATACCTTCATGTTATCGCTCCTTAAACCATTACTGGATGATGGTTTTGGTAAAACGGATCGCTCGGTGCTGCTGTGGATGCCGCTGGTGGTCATTGGGCTGATGATAGTTCGTGGCTTAACCAGCTATGTCTCCAGCTACTGTATCTCATGGGTGTCAGGCAAAGTGGTCATGACCATGCGCCGCCGCCTGTTTGGCCATATGATGGGCATGCCCGTCTCCTTTTTTGATAAACAGTCTACAGGGACATTGTTATCGCGTATTACCTATGATTCAGAACAGGTTGCGTCATCGTCTTCCGGCGCGCTGATCACCGTGGTGCGTGAAGGGGCCTCAATTATTGGCCTGTTTATCATGATGTTCTATTACAGCTGGCAGCTGTCACTGATCCTGATTGTACTGGCGCCAATTGTGTCAGTGGCAATCCGTGTGGTTTCCAAGCGCTTTCGTAGCATCAGTAAAAACATGCAAAACACCATGGGTCAGGTTACGACCAGTGCGGAGCAGATGCTGAAAGGCCACAAAGAAGTTCTGATTTTTGGTGGTCAGGAAGTCGAAACCAAGCGCTTTGATAAGGTCAGCAACAAGATGCGTTTGCAGGGTATGAAGATGGTTTCCGCTTCTTCTATCTCCGACCCTATCATCCAGCTGATTGCGTCTTTGGCACTGGCCTTCGTGTTATATGCGGCTAGCTTCCCAAGCGTAATGGAAAACCTGACAGCAGGGACAATTACGGTTGTCTTCTCCTCAATGATCGCATTAATGCGTCCGTTGAAATCGCTGACCAACGTCAACGCGCAGTTCCAGCGCGGTATGGCGGCATGCCAGACCTTATTTACGATTCTGGATAGCGAACAGGAGAAAGATGAAGGTAAACGTGTGATCGAGCGTGCTACCGGCGATCTCGAGTTCCGCAACGTGACTTTCACTTATCCGGGACGTGAAGTACCGGCTCTGCGTAACATCAACCTGAATATTCCCGCGGGTAAAACTGTTGCTCTGGTCGGCCGTTCGGGCTCAGGGAAATCCACCATCGCCAGCCTGATTACGCGCTTCTACGATATTGATGAAGGGCAGATTCTGATGGACGGACACGATCTGCGCGAATATACCCTGGCATCACTGCGCGATCAGGTTGCGTTGGTTTCGCAGAATGTGCACTTGTTTAACGATACGGTTGCCAACAACATCGCCTACGCGCGTACCGATATGTACAGCCGTGAGCAGATCGAAAAAGCGGCACAGATGGCCTACGCCATGGATTTCATCAACAAGATGGATAATGGCCTGGATACGGTGATTGGTGAAAACGGCGTCCTGCTTTCCGGCGGACAACGTCAGCGTATCGCTATCGCCCGTGCCTTGTTGCGTGACAGCCCAATTCTGATCCTTGATGAAGCAACATCGGCTCTTGATACTGAATCTGAACGCGCGATTCAGTCTGCGCTGGATGAGCTACAGAAAAACCGTACTTCTCTGGTCATTGCTCACCGTCTTTCAACCATTGAACAAGCCGACGAAATCATCGTGGTGGAGGATGGTCTGATTGTCGAACGCGGAACCCATAGCGAGCTGATTGAGCAGCGCGGGGTGTATGCGCAATTACACAAAATGCAATTTGGTCAATGA	MHNDKDLSTWQTFRRLWPTIAPFKSGLIVAGIALVLNAASDTFMLSLLKPLLDDGFGKTDRSVLLWMPLVVIGLMIVRGLTSYVSSYCISWVSGKVVMTMRRRLFGHMMGMPVSFFDKQSTGTLLSRITYDSEQVASSSSGALITVVREGASIIGLFIMMFYYSWQLSLILIVLAPIVSVAIRVVSKRFRSISKNMQNTMGQVTTSAEQMLKGHKEVLIFGGQEVETKRFDKVSNKMRLQGMKMVSASSISDPIIQLIASLALAFVLYAASFPSVMENLTAGTITVVFSSMIALMRPLKSLTNVNAQFQRGMAACQTLFTILDSEQEKDEGKRVIERATGDLEFRNVTFTYPGREVPALRNINLNIPAGKTVALVGRSGSGKSTIASLITRFYDIDEGQILMDGHDLREYTLASLRDQVALVSQNVHLFNDTVANNIAYARTDMYSREQIEKAAQMAYAMDFINKMDNGLDTVIGENGVLLSGGQRQRIAIARALLRDSPILILDEATSALDTESERAIQSALDELQKNRTSLVIAHRLSTIEQADEIIVVEDGLIVERGTHSELIEQRGVYAQLHKMQFGQ	MHNDKDLSTWQTFRRLWPTIAPFKAGLIVAGVALILNAASDTFMLSLLKPLLDDGFGKTDRSVLVWMPLVVIGLMILRGITSYVSSYCISWVSGKVVMTMRRRLFGHMMGMPVSFFDKQSTGTLLSRITYDSEQVASSSSGALITVVREGASIIGLFIMMFYYSWQLSIILIVLAPIVSIAIRVVSKRFRNISKNMQNTMGQVTTSAEQMLKGHKEVLIFGGQEVETKRFDKVSNRMRLQGMKMVSASSISDPIIQLIASLALAFVLYAASFPSVMDSLTAGTITVVFSSMIALMRPLKSLTNVNAQFQRGMAACQTLFTILDSEQEKDEGKRVIERATGDVEFRNVTFTYPGRDVPALRNINLKIPAGKTVALVGRSGSGKSTIASLITRFYDIDEGEILMDGHDLREYTLASLRNQVALVSQNVHLFNDTVANNIAYARTEQYSREQIEEAARMAYAMDFINKMDNGLDTVIGENGVLLSGGQRQRIAIARALLRDSPILILDEATSALDTESERAIQAALDELQKNRTSLVIAHRLSTIEKADEIVVVEDGVIVERGTHNDLLEHRGVYAQLHKMQFGQ	100	gnl|BL_ORD_ID|2185|hsp_num:0	2423			16	37	Agar dilution	Citrobacter freundii	Citrobacter	B	ST	1	ST_1	SINK	1				0	NODE_31_length_56788_cov_194.003297	S29_NODE_31_length_56788_cov_194.003297	4		No	No	33	1	0	1	2
S29	NODE_12_length_122150_cov_265.683067_54 # 63029 # 64402 # 1 # ID=1_54;partial=00;start_type=ATG;rbs_motif=None;rbs_spacer=None;gc_cont=0.547	NODE_12_length_122150_cov_265.683067_54	63029	64402	+	Strict	890	913.679	cpxA	32895.3	Q1	Multidrug	98.03	3000830	protein homolog model	n/a	n/a	aminoglycoside antibiotic; aminocoumarin antibiotic	antibiotic efflux	resistance-nodulation-cell division (RND) antibiotic efflux pump	ATGATAGGGAGCTTAACCGCACGCATCTTTGCCATCTTCTGGTTGACGCTGGCACTGGTGTTGATGTTGGTACTGATGTTACCCAAGCTCGACTCACGCCAGATGACCGAGCTACTGGACAGCGAGCAGCGCCAGGGGTTAATGATTGAGCAACACGTTGAAGCTGAACTGGCGAACGATCCACCCAATGATTTGATGTGGTGGCGTCGCTTGTTTCGGGCGATAGACAAGTGGGCGCCGCCAGGACAGCGGTTATTACTTGTTACGACGGAAGGACGCGTGATCGGCGCAGAACGCAACGAAATGCAGATCATTCGTAACTTTATTGGTCAGGCCGATAACGCCGACCATCCGCAAAAGAAAAAATACGGTCGCGTTGAGATGGTCGGGCCTTTCTCCGTCAGAGACGGTGAAGATAACTACCAGCTGTATCTCATACGACCTGCCAGCAGCTCACAATCTGACTTTATCAACCTGCTGTTCGACCGACCGCTGTTGTTGCTGATCGTCACCATGTTAGTCAGCTCACCGCTATTGCTCTGGCTTGCCTGGAGTCTGGCGAAACCGGCGCGTAAGTTGAAAAACGCGGCGGATGAAGTAGCTCAGGGTAACCTACGTCAACATCCTGAGCTGGAAGCCGGTCCGCAGGAGTTCCTGGCGGCAGGCGCAAGCTTTAACCAGATGGTGACGGCATTGGAACGGATGATGACCACACAGCAACGCCTGCTGTCGGACATCTCTCACGAGCTGAGAACACCGCTAACGCGTCTGCAACTGGGCACCGCTCTGCTGCGCCGTCGTAGCGGTGAGAGCAAAGAGCTGGAGCGCATTGAAACAGAAGCTCACCGACTGGACAGCATGATCAACGACCTGCTGGTGATGTCACGTAATCAGCAGAAAAACGCGCTGGTCAGTGAAACAGTGAAAGCTAATCAGCTTTGGGGCGAAGTGCTGGATAACGCCGCCTTTGAAGCTGAGCAGATGGGTAAATCGCTCACGGTGAATTTCCCGCCGGGTCCGTGGCCGCTGTACGGTAACCCAAATGCATTGGAAAGTGCGCTGGAAAACATTGTGCGCAATGCCCTGCGCTATTCACATACGAAGATTGAAGTTGGCTTCGCGGTGGATATCGACGGGATTACCATCACCGTGGACGACGATGGCCCAGGCGTTAGCCCTGAAGACAGAGAACAGATTTTCCGTCCGTTCTATCGTACCGATGAGGCGCGCGATCGCGAGTCTGGCGGAACAGGTCTGGGTCTGGCGATTGTGGAAACCGCGATCCAGCAGCATCGTGGCTGGGTGAAGGCCGAAGACAGCCCGCTGGGTGGTTTACGGCTGGTGATTTGGTTACCGCTGTATAAACGCGCTTAA	MIGSLTARIFAIFWLTLALVLMLVLMLPKLDSRQMTELLDSEQRQGLMIEQHVEAELANDPPNDLMWWRRLFRAIDKWAPPGQRLLLVTTEGRVIGAERNEMQIIRNFIGQADNADHPQKKKYGRVEMVGPFSVRDGEDNYQLYLIRPASSSQSDFINLLFDRPLLLLIVTMLVSSPLLLWLAWSLAKPARKLKNAADEVAQGNLRQHPELEAGPQEFLAAGASFNQMVTALERMMTTQQRLLSDISHELRTPLTRLQLGTALLRRRSGESKELERIETEAHRLDSMINDLLVMSRNQQKNALVSETVKANQLWGEVLDNAAFEAEQMGKSLTVNFPPGPWPLYGNPNALESALENIVRNALRYSHTKIEVGFAVDIDGITITVDDDGPGVSPEDREQIFRPFYRTDEARDRESGGTGLGLAIVETAIQQHRGWVKAEDSPLGGLRLVIWLPLYKRA	MIGSLTARIFAIFWLTLALVLMLVLMLPKLDSRQMTELLDSEQRQGLMIEQHVEAELANDPPNDLMWWRRLFRAIDKWAPPGQRLLLVTTEGRVIGAERSEMQIIRNFIGQADNADHPQKKKYGRVELVGPFSVRDGEDNYQLYLIRPASSSQSDFINLLFDRPLLLLIVTMLVSTPLLLWLAWSLAKPARKLKNAADEVAQGNLRQHPELEAGPQEFLAAGASFNQMVTALERMMTSQQRLLSDISHELRTPLTRLQLGTALLRRRSGESKELERIETEAQRLDSMINDLLVMSRNQQKNALVSETIKANQLWSEVLDNAAFEAEQMGKSLTVNFPPGPWPLYGNPNALESALENIVRNALRYSHTKIEVGFAVDKDGITITVDDDGPGVSPEDREQIFRPFYRTDEARDRESGGTGLGLAIVETAIQQHRGWVKAEDSPLGGLRLVIWLPLYKRS	100	gnl|BL_ORD_ID|131|hsp_num:0	152			16	37	Agar dilution	Citrobacter freundii	Citrobacter	B	ST	1	ST_1	SINK	1				0	NODE_12_length_122150_cov_265.683067	S29_NODE_12_length_122150_cov_265.683067	4		No	No	33	1	0	1	2
S29	NODE_13_length_115163_cov_194.193221_90 # 94087 # 94809 # -1 # ID=1_90;partial=00;start_type=ATG;rbs_motif=GGA/GAG/AGG;rbs_spacer=5-10bp;gc_cont=0.545	NODE_13_length_115163_cov_194.193221_90	94087	94809	-	Strict	450	473.396	baeR	29637.6	Q1	Multidrug	96.25	3000828	protein homolog model	n/a	n/a	aminoglycoside antibiotic; aminocoumarin antibiotic	antibiotic efflux	resistance-nodulation-cell division (RND) antibiotic efflux pump	ATGACTGAGTTACCCATTGATGAAAACACACCACGTATTCTGATCGTGGAAGATGAGCCTAAGCTGGGGCAACTGCTGATCGACTACCTGCGAGCAGCGAGCTATGCCCCTACGCTGATCAACCACGGCGACCTGGTTCTGCCTTACGTGCGCCAAACGCCGCCCGATCTGATCTTGTTGGATCTGATGCTGCCCGGTACCGACGGTCTGACTCTGTGTCGGGAAATCCGCCGCTTCTCAGAAGTCCCCATCATGATGGTAACCGCTAAAATCGAAGAGATTGATCGCCTGCTGGGGCTGGAGATCGGTGCTGATGATTATATTTGTAAACCTTACAGCCCGCGCGAAGTTGTCGCGCGCGTAAAAACGATCCTGCGTCGTTGCAAACCGCAGCGCGAACTGCAACAAATGGATGCAGACAGCCCGCTTATCGTCGATGAAGGCCGTTTTCAGGCCTCCTGGCGTGGGAAGATGCTCGATTTAACGCCCGCCGAATTCCGCTTACTTAAAACGTTGTCACATGAGCCGGGAAAAGTGTTCTCCCGTGAACAGTTGCTCAATCATCTCTATGACGATTACCGCGTCGTTACCGACCGCACCATCGACAGCCATATTAAGAACCTGCGACGCAAGCTGGAGTCGCTGGATGCCGAGCAGTCGTTTATCCGCGCGGTCTATGGCGTGGGGTATCGCTGGGAAGCCGACGCCTGCCGAATTGCTTAA	MTELPIDENTPRILIVEDEPKLGQLLIDYLRAASYAPTLINHGDLVLPYVRQTPPDLILLDLMLPGTDGLTLCREIRRFSEVPIMMVTAKIEEIDRLLGLEIGADDYICKPYSPREVVARVKTILRRCKPQRELQQMDADSPLIVDEGRFQASWRGKMLDLTPAEFRLLKTLSHEPGKVFSREQLLNHLYDDYRVVTDRTIDSHIKNLRRKLESLDAEQSFIRAVYGVGYRWEADACRIA	MTELPIDENTPRILIVEDEPKLGQLLIDYLRAASYAPTLISHGDQVLPYVRQTPPDLILLDLMLPGTDGLTLCREIRRFSDIPIVMVTAKIEEIDRLLGLEIGADDYICKPYSPREVVARVKTILRRCKPQRELQQQDAESPLIIDEGRFQASWRGKMLDLTPAEFRLLKTLSHEPGKVFSREQLLNHLYDDYRVVTDRTIDSHIKNLRRKLESLDAEQSFIRAVYGVGYRWEADACRIV	100	gnl|BL_ORD_ID|1231|hsp_num:0	1337			16	37	Agar dilution	Citrobacter freundii	Citrobacter	B	ST	1	ST_1	SINK	1				0	NODE_13_length_115163_cov_194.193221	S29_NODE_13_length_115163_cov_194.193221	4		No	No	33	1	0	1	2
S29	NODE_13_length_115163_cov_194.193221_93 # 97618 # 100698 # -1 # ID=1_93;partial=00;start_type=ATG;rbs_motif=GGAG/GAGG;rbs_spacer=5-10bp;gc_cont=0.563	NODE_13_length_115163_cov_194.193221_93	97618	100698	-	Strict	1800	1889	mdtC	247.731	Q2	aminocoumarin antibiotic	93.27	3000794	protein homolog model	n/a	n/a	aminocoumarin antibiotic	antibiotic efflux	resistance-nodulation-cell division (RND) antibiotic efflux pump	ATGAAATTTTTCGCGCTTTTCATTCATCGTCCGGTGGCGACCATTCTCATTTCGGTAGCCATCACCCTGTGCGGCATACTCGGATTTCGTCTGCTGCCGGTCGCTCCGCTACCGCAGGTGGATTTTCCGGTGATCATGGTCAGCGCATCGTTACCGGGTGCCTCACCCGAAACGATGGCGTCCTCGGTCGCAACTCCGCTGGAGCGCTCGCTGGGGCGCATTGCGGGCGTGAACGAAATGACTTCGAGCAGTTCACTTGGCAGTACGCGTATTATTCTCGAATTCAAATTCGACCGTGACATCAATGGCGCGGCGCGGGACGTTCAGGCCGCAATTAACGCCGCGCAAAGTCTGCTACCCAGCGGGATGCCGAGCCGACCAACGTATCGCAAAGCCAACCCTTCCGATGCGCCAATCATGATCCTGACGCTAACATCGGACACGTACTCGCAAGGTGAATTGTACGATTTCGCATCAACACAACTGGCGCAGACCATCGCACAGATCGACGGCGTGGGCGACGTGGACGTTGGAGGCAGCTCACTGCCTGCGGTGCGTGTAGGGCTTAATCCGCAGGCGCTGTTTAACCAGGGCGTGTCGCTGGACGACGTGCGTAGCGCAATTGACAACGCCAACGTGCGTAAGCCGCAGGGCACTGTCGAGAATGATACCCACCGCTGGCAGGTCCAAACCAACGATGAGCTGAAAACCGCCGCCGAATACCAGCCGATTATCATCCACTACAATAACGGCGCGGCGGTGCGACTGGGCGACGTTGCGTCTGTAACCGACTCGGTGCAGGACGTACGCAACGCGGGGATGACCAATGCCAAACCGGCCATTCTGCTGATGATCCGCAAGCTACCGGAAGCCAATATTATTCAGACGGTAGACAGCATTCGCGCCAAATTGCCGGAGCTACAAACGCTGGTCCCGGCCGCTATCGATCTGCAAATAGCCCAGGACCGCTCGCCGACTATTCGCGCCTCGCTGGAAGAAGTCGAACAGACGCTGATTATCTCCGTGGCGCTGGTTATCCTGGTGGTCTTTATTTTCCTGCGCTCCGGGCGCGCGACGCTGATCCCCGCGGTAGCTGTTCCGGTCTCGCTGATCGGTACCTTTGCCGCCATGTATCTGTGCGGATTCAGCCTGAACAACCTGTCGTTGATGGCGTTAACCATTGCCACGGGATTTGTCGTCGATGACGCCATCGTGGTGCTGGAAAATATTGCCCGCCACCTGGAAGCAGGAATGAAGCCGCTCCAGGCGGCGTTACAGGGTACACGCGAAGTGGGATTCACCGTGCTCTCCATGAGTCTGTCGCTGGTGGCGGTATTCCTGCCACTGCTGTTAATGGGCGGATTGCCTGGGCGCTTGCTACGCGAATTTGCCGTCACGCTGTCGGTTGCTATCGGTATCTCGCTGCTGGTGTCGCTGACATTAACGCCAATGATGTGCGGCTGGATGCTCAAATCCAGCACCCCGCGCGAACAGTCTCGCAAACGGGGTTTTGGTCGTATGCTGGTGGCGCTGCAACAGAGTTACGGTACCTCGCTTAAATGGGTGCTGCGCCATACGCGGCTGGTAGGCGTGGTGTTACTCGGTGCCATTGCGCTGAATATCTGGCTTTATATTTCCATCCCCAAAACCTTCTTCCCGGAGCAGGATACGGGTGTATTGATGGGTGGGATCCAGGCCGACCAGAGCATCTCATTTCAGGCCATGCGCGGCAAACTGCAGGACTTTATGAAGATCATCCGCGACGACCCGGCGGTGAATAACGTCACCGGTTTTACCGGTGGTTCGCGGGTCAACAGCGGGATGATGTTTATTACCCTCAAGCCACGTGATGAGCGCCATGAAACGGCTCAGCAGGTGATCGACCGCCTGCGCGTCGCGCTTTCAAAAGAGCCAGGTGCGAATCTGTTTTTAATGGCGGTGCAAGATATTCGCGTTGGTGGACGCCAGGCCAACGCCAGCTATCAATACACATTGCTGTCCGACGATCTCGCGGCGCTGCGTGAGTGGGAACCGAAGATCCGTAAGGCGCTTGCCGCACTGCCCCAACTGGCAGACGTCAACTCCGATCAGCAGGACAATGGCGCGGAGATGAATCTGATTTACGATCGCGACACCATGTCTCGTCTGGGGATCGACGTGGCAGCCGCCAACAGCCTGTTGAATAATGCTTTCGGACAACGACAGATCTCTACCATCTATCAGCCGATGAACCAGTACAAAGTGGTGATGGAGGTCGATCGACGTTACACCCAGGACATCAGCGCACTGGACAAAATGTTCGTCATCAACAATGACGGTAAAGCGATCCCGTTATCGTACTTTGCTAAATGGCAGCCGGCGAATGCGCCACTGTCTGTGAACCATCAGGGCTTGTCTGCCGCCTCAACCGTGTCGTTTAACCTGCCGACAGGTTCTTCACTGTCAGAAGCGACAGAGGCCATCAACAGAACCATGACCCAGCTCGGCGTCCCTTCCACGGTTCGCGGTAGCTTTGCCGGTACCGCACAGGTATTTCAGGACACCATGAATTCGCAGGTGATCCTGATTATCGCCGCCATCGCCACGGTCTATATCGTGCTGGGTATGCTGTATGAAAGCTATGTCCATCCGCTGACCATTCTCTCCACGCTACCTTCGGCTGGCGTCGGGGCGTTGCTGGCGCTGGAACTGTTCAATGCCCCATTCAGCCTAATCGCCCTGATAGGGATCATGCTATTAATTGGCATTGTGAAGAAAAACGCCATCATGATGGTCGATTTTGCGCTGGAAGCGCAGAGAAACGGCAAGCTACAGCCGGAAGAAGCTATTTTCCAGGCCTGCCTGTTGCGCTTTCGCCCAATAATGATGACCACGCTGGCGGCGTTGTTTGGCGCGTTGCCGTTGGTGTTATCCGCAGGAGATGGCTCTGAACTGCGTCAGCCTTTGGGGATAACCATTGTCGGTGGGCTGGTCGTGAGCCAGCTCCTGACGCTGTACACCACACCCGTGGTCTATCTCTTTTTCGACCGTCTGCGTCTGCGTTTTTCGCGTAAAAACAGCAAACCGGTAGCAGAGTTATGA	MKFFALFIHRPVATILISVAITLCGILGFRLLPVAPLPQVDFPVIMVSASLPGASPETMASSVATPLERSLGRIAGVNEMTSSSSLGSTRIILEFKFDRDINGAARDVQAAINAAQSLLPSGMPSRPTYRKANPSDAPIMILTLTSDTYSQGELYDFASTQLAQTIAQIDGVGDVDVGGSSLPAVRVGLNPQALFNQGVSLDDVRSAIDNANVRKPQGTVENDTHRWQVQTNDELKTAAEYQPIIIHYNNGAAVRLGDVASVTDSVQDVRNAGMTNAKPAILLMIRKLPEANIIQTVDSIRAKLPELQTLVPAAIDLQIAQDRSPTIRASLEEVEQTLIISVALVILVVFIFLRSGRATLIPAVAVPVSLIGTFAAMYLCGFSLNNLSLMALTIATGFVVDDAIVVLENIARHLEAGMKPLQAALQGTREVGFTVLSMSLSLVAVFLPLLLMGGLPGRLLREFAVTLSVAIGISLLVSLTLTPMMCGWMLKSSTPREQSRKRGFGRMLVALQQSYGTSLKWVLRHTRLVGVVLLGAIALNIWLYISIPKTFFPEQDTGVLMGGIQADQSISFQAMRGKLQDFMKIIRDDPAVNNVTGFTGGSRVNSGMMFITLKPRDERHETAQQVIDRLRVALSKEPGANLFLMAVQDIRVGGRQANASYQYTLLSDDLAALREWEPKIRKALAALPQLADVNSDQQDNGAEMNLIYDRDTMSRLGIDVAAANSLLNNAFGQRQISTIYQPMNQYKVVMEVDRRYTQDISALDKMFVINNDGKAIPLSYFAKWQPANAPLSVNHQGLSAASTVSFNLPTGSSLSEATEAINRTMTQLGVPSTVRGSFAGTAQVFQDTMNSQVILIIAAIATVYIVLGMLYESYVHPLTILSTLPSAGVGALLALELFNAPFSLIALIGIMLLIGIVKKNAIMMVDFALEAQRNGKLQPEEAIFQACLLRFRPIMMTTLAALFGALPLVLSAGDGSELRQPLGITIVGGLVVSQLLTLYTTPVVYLFFDRLRLRFSRKNSKPVAEL	MKFFALFIYRPVATILLSVAITLCGILGFRMLPVAPLPQVDFPVIIVSASLPGASPETMASSVATPLERSLGRIAGVSEMTSSSSLGSTRIILQFDFDRDINGAARDVQAAINAAQSLLPSGMPSRPTYRKANPSDAPIMILTLTSDTYSQGELYDFASTQLAPTISQIDGVGDVDVGGSSLPAVRVGLNPQALFNQGVSLDDVRTAVSNANVRKPQGALEDGTHRWQIQTNDELKTAAEYQPLIIHYNNGGAVRLGDVATVTDSVQDVRNAGMTNAKPAILLMIRKLPEANIIQTVDSIRAKLPELQETIPAAIDLQIAQDRSPTIRASLEEVEQTLIISVALVILVVFLFLRSGRATIIPAVSVPVSLIGTFAAMYLCGFSLNNLSLMALTIATGFVVDDAIVVLENIARHLEAGMKPLQAALQGTREVGFTVLSMSLSLVAVFLPLLLMGGLPGRLLREFAVTLSVAIGISLLVSLTLTPMMCGWMLKASKPREQKRLRGFGRMLVALQQGYGKSLKWVLNHTRLVGVVLLGTIALNIWLYISIPKTFFPEQDTGVLMGGIQADQSISFQAMRGKLQDFMKIIRDDPAVDNVTGFTGGSRVNSGMMFITLKPRDERSETAQQIIDRLRVKLAKEPGANLFLMAVQDIRVGGRQSNASYQYTLLSDDLAALREWEPKIRKKLATLPELADVNSDQQDNGAEMNLVYDRDTMARLGIDVQAANSLLNNAFGQRQISTIYQPMNQYKVVMEVDPRYTQDISALEKMFVINNEGKAIPLSYFAKWQPANAPLSVNHQGLSAASTISFNLPTGKSLSDASAAIDRAMTQLGVPSTVRGSFAGTAQVFQETMNSQVILIIAAIATVYIVLGILYESYVHPLTILSTLPSAGVGALLALELFNAPFSLIALIGIMLLIGIVKKNAIMMVDFALEAQRHGNLTPQEAIFQACLLRFRPIMMTTLAALFGALPLVLSGGDGSELRQPLGITIVGGLVMSQLLTLYTTPVVYLFFDRLRLRFSRKPKQTVTE	100.1	gnl|BL_ORD_ID|1212|hsp_num:0	1315			16	37	Agar dilution	Citrobacter freundii	Citrobacter	B	ST	1	ST_1	SINK	1				0	NODE_13_length_115163_cov_194.193221	S29_NODE_13_length_115163_cov_194.193221	4		No	Yes	33	1	0	1	2
S29	NODE_14_length_110187_cov_208.028562_93 # 101741 # 102418 # -1 # ID=1_93;partial=00;start_type=GTG;rbs_motif=GGA/GAG/AGG;rbs_spacer=5-10bp;gc_cont=0.547	NODE_14_length_110187_cov_208.028562_93	101741	102418	-	Strict	400	422.935	kdpE	17200.9	Q1	aminoglycoside antibiotic	90.62	3003841	protein homolog model	n/a	n/a	aminoglycoside antibiotic	antibiotic efflux	kdpDE	GTGACGAACGTACTGATTGTTGAAGATGAACAGGCTATCCGTCGCTTTCTGCGCACCGCGCTGGAAGCCGATGGTCTGCGTGTATATGAAGCGGAAACGCTGCAACGTGGTCTGCTGGAAGCCGCCACGCGAAAACCCGATCTCATCATTCTCGATCTCGGTCTGCCGGACGGTGACGGCATTGATTTTATTCGTGACCTGCGACAATGGAGCGCGATACCGGTAATTGTGCTCTCAGCCCGCAGCGAAGAAAGCGATAAAATCGCCGCTCTGGATGCCGGTGCCGATGACTATCTCAGTAAACCCTTTGGTATTGGCGAGCTACAGGCGCGATTACGCGTGGCATTGCGCCGCCACGCCAGCGGCGCGTCTCCCGAGCCGGTGGTGCATTTTTCCAACGTAAAAGTAGATATCGCCGCCCGCCTCGTACATCGTGGTGATGAAGAGATTCATCTGACGCCGATTGAGTTTCGCCTGTTAGCGGTACTGCTGAATAATGCCGGAAAGGTACTAACGCAACGCCAGTTGCTAAATCAGGTTTGGGGACCAAACGCCGTCGAACACAGTCACTATCTGCGAATTTACATGGGACACCTGCGCCAGAAGCTGGAACAGGACCCGGCGCGTCCGCGTCATTTTCTGACCGAAACCGGGATTGGTTATCGGTTTATGCCGTGA	MTNVLIVEDEQAIRRFLRTALEADGLRVYEAETLQRGLLEAATRKPDLIILDLGLPDGDGIDFIRDLRQWSAIPVIVLSARSEESDKIAALDAGADDYLSKPFGIGELQARLRVALRRHASGASPEPVVHFSNVKVDIAARLVHRGDEEIHLTPIEFRLLAVLLNNAGKVLTQRQLLNQVWGPNAVEHSHYLRIYMGHLRQKLEQDPARPRHFLTETGIGYRFMP	MTNVLIVEDEQAIRRFLRTALEGDGMRVFEAETLQRGLLEAATRKPDLIILDLGLPDGDGIEFIRDLRQWSAVPVIVLSARSEESDKIAALDAGADDYLSKPFGIGELQARLRVALRRHSATTAPDPLVKFSDVTVDLAARVIHRGEEEVHLTPIEFRLLAVLLNNAGKVLTQRQLLNQVWGPNAVEHSHYLRIYMGHLRQKLEQDPARPRHFITETGIGYRFML	100	gnl|BL_ORD_ID|2103|hsp_num:0	2331			16	37	Agar dilution	Citrobacter freundii	Citrobacter	B	ST	1	ST_1	SINK	1				0	NODE_14_length_110187_cov_208.028562	S29_NODE_14_length_110187_cov_208.028562	4		No	No	33	1	0	1	2
S29	NODE_17_length_96266_cov_255.471520_47 # 26121 # 27305 # -1 # ID=1_47;partial=00;start_type=GTG;rbs_motif=AGGA;rbs_spacer=5-10bp;gc_cont=0.529	NODE_17_length_96266_cov_255.471520_47	26121	27305	-	Strict	700	788.875	Escherichia coli EF-Tu mutants conferring resistance to Pulvomycin				98.47	3003369	protein variant model	R234F	n/a	elfamycin antibiotic	antibiotic target alteration	elfamycin resistant EF-Tu	GTGTCTAAAGAAAAATTTGAACGTACAAAACCGCACGTTAACGTCGGCACCATCGGCCACGTTGACCACGGTAAAACTACCCTGACCGCTGCAATCACTACCGTACTGGCTAAAACCTACGGCGGTGCTGCTCGTGCATTCGACCAGATCGATAACGCGCCGGAAGAAAAAGCTCGTGGTATCACCATCAACACTTCTCACGTTGAATATGACACCCCGACTCGCCACTACGCACACGTAGACTGCCCGGGCCACGCCGACTATGTTAAAAACATGATCACCGGTGCTGCGCAGATGGACGGCGCGATCCTGGTTGTTGCTGCGACTGACGGCCCGATGCCGCAGACTCGTGAGCACATCCTGCTGGGTCGTCAGGTAGGCGTTCCGTACATCATCGTGTTCCTGAACAAATGCGACATGGTTGATGACGAAGAGCTGCTGGAACTGGTAGAAATGGAAGTTCGTGAACTTCTGTCTCAGTACGATTTCCCGGGCGACGACACTCCGATCGTTCGTGGTTCTGCTCTGAAAGCGCTGGAAGGCGAAGCAGAGTGGGAAGCGAAAATCATCGAACTGGCTGGCTTCCTGGATTCTTACATCCCAGAACCAGAGCGTGCGATTGACAAGCCGTTCCTGCTGCCTATCGAAGACGTATTCTCCATCTCCGGTCGTGGTACCGTTGTTACCGGTCGTGTAGAGCGCGGTATCATCAAAGTTGGTGAAGAAGTTGAAATCGTTGGTATCAAAGAGACTGCTAAGTCTACCTGTACTGGCGTTGAAATGTTCCGCAAACTGCTGGACGAAGGCCGTGCTGGTGAGAACGTTGGTGTTCTGCTGCGTGGTATCAAACGTGAAGAAATCGAACGTGGTCAGGTACTGGCTAAGCCGGGCTCTATCAAGCCGCACACCAAGTTCGAATCTGAAGTGTACATTCTGTCCAAAGACGAAGGCGGCCGTCATACTCCGTTCTTCAAAGGCTACCGTCCGCAGTTCTACTTCCGTACTACTGACGTGACTGGTACCATCGAACTGCCAGAAGGCGTAGAGATGGTAATGCCGGGCGACAACATCAAAATGGTTGTTACCCTGATCCACCCGATCGCGATGGACGACGGTCTGCGTTTCGCAATCCGTGAAGGCGGCCGTACTGTTGGTGCGGGCGTTGTTGCTAAAGTAATGAGCTAA	MSKEKFERTKPHVNVGTIGHVDHGKTTLTAAITTVLAKTYGGAARAFDQIDNAPEEKARGITINTSHVEYDTPTRHYAHVDCPGHADYVKNMITGAAQMDGAILVVAATDGPMPQTREHILLGRQVGVPYIIVFLNKCDMVDDEELLELVEMEVRELLSQYDFPGDDTPIVRGSALKALEGEAEWEAKIIELAGFLDSYIPEPERAIDKPFLLPIEDVFSISGRGTVVTGRVERGIIKVGEEVEIVGIKETAKSTCTGVEMFRKLLDEGRAGENVGVLLRGIKREEIERGQVLAKPGSIKPHTKFESEVYILSKDEGGRHTPFFKGYRPQFYFRTTDVTGTIELPEGVEMVMPGDNIKMVVTLIHPIAMDDGLRFAIREGGRTVGAGVVAKVMS	MLSPEGESTIVRNIAVSKEKFERTKPHVNVGTIGHVDHGKTTLTAAITTVLAKTYGGAARAFDQIDNAPEEKARGITINTSHVEYDTPTRHYAHVDCPGHADYVKNMITGAAQMDGAILVVAATDGPMPQTREHILLGRQVGVPYIIVFLNKCDMVDDEELLELVEMEVRELLSQYDFPGDDTPIVRGSALKALEGDAEWEAKILELAGFLDSYIPEPERAIDKPFLLPIEDVFSISGRGTVVTGRVERGIIKVGEEVEIVGIKETQKSTCTGVEMFRKLLDEGRAGENVGVLLRGIKREEIERGQVLAKPGTIKPHTKFESEVYILSKDEGGRHTPFFKGYRPQFYFRTTDVTGTIELPEGVEMVMPGDNIKMVVTLIHPIAMDDGLRFAIREGGRTVGAGVVAKVLG	96.33	gnl|BL_ORD_ID|1970|hsp_num:0	2158			16	37	Agar dilution	Citrobacter freundii	Citrobacter	B	ST	1	ST_1	SINK	1				0	NODE_17_length_96266_cov_255.471520	S29_NODE_17_length_96266_cov_255.471520	4		No	No	33	1	0	1	2
S29	NODE_17_length_96266_cov_255.471520_69 # 45652 # 46284 # 1 # ID=1_69;partial=00;start_type=ATG;rbs_motif=GGAG/GAGG;rbs_spacer=5-10bp;gc_cont=0.501	NODE_17_length_96266_cov_255.471520_69	45652	46284	+	Strict	400	432.95	CRP	3.33605e+06	Q1	Multidrug	99.05	3000518	protein homolog model	n/a	n/a	macrolide antibiotic; fluoroquinolone antibiotic; penam	antibiotic efflux	resistance-nodulation-cell division (RND) antibiotic efflux pump	ATGGTGCTTGGCAAACCGCAAACAGACCCGACTCTCGAATGGTTCTTGTCTCATTGCCATATTCATAAGTACCCATCGAAGAGCACGCTGATTCACCAGGGTGAAAAAGCGGAAACGTTGTATTACATCGTTAAAGGCTCCGTGGCAGTGCTGATCAAAGATGAAGAAGGGAAAGAAATGATCCTTTCTTATCTGAATCAGGGCGATTTTATTGGTGAATTAGGCCTCTTCGAAGAAGGTCAGGAACGTAGCGCCTGGGTACGTGCCAAAACCGCATGTGAAGTCGCTGAAATTTCCTACAAAAAATTTCGCCAATTAATCCAGGTCAACCCGGATATTCTGATGCGCCTGTCTTCTCAGATGGCTCGTCGTCTGCAGGTCACGTCTGAAAAAGTGGGCAACCTTGCCTTCCTCGACGTAACCGGTCGTATCGCGCAGACTCTGCTGAATCTGGCGAAACAGCCTGATGCGATGACCCACCCGGACGGCATGCAGATTAAAATCACCCGTCAGGAAATCGGCCAGATCGTTGGCTGCTCCCGTGAGACCGTCGGTCGTATTCTGAAGATGCTGGAAGATCAGAACCTGATCTCCGCACACGGTAAGACCATCGTCGTCTACGGCACGCGTTAA	MVLGKPQTDPTLEWFLSHCHIHKYPSKSTLIHQGEKAETLYYIVKGSVAVLIKDEEGKEMILSYLNQGDFIGELGLFEEGQERSAWVRAKTACEVAEISYKKFRQLIQVNPDILMRLSSQMARRLQVTSEKVGNLAFLDVTGRIAQTLLNLAKQPDAMTHPDGMQIKITRQEIGQIVGCSRETVGRILKMLEDQNLISAHGKTIVVYGTR	MVLGKPQTDPTLEWFLSHCHIHKYPSKSKLIHQGEKAETLYYIVKGSVAVLIKDEEGKEMILSYLNQGDFIGELGLFEEGQERSAWVRAKTACEVAEISYKKFRQLIQVNPDILMRLSAQMARRLQVTSEKVGNLAFLDVTGRIAQTLLNLAKQPDAMTHPDGMQIKITRQEIGQIVGCSRETVGRILKMLEDQNLISAHGKTIVVYGTR	100	gnl|BL_ORD_ID|803|hsp_num:0	869			16	37	Agar dilution	Citrobacter freundii	Citrobacter	B	ST	1	ST_1	SINK	1				0	NODE_17_length_96266_cov_255.471520	S29_NODE_17_length_96266_cov_255.471520	4		No	No	33	1	0	1	2
S29	NODE_22_length_76816_cov_213.272990_35 # 31384 # 31914 # 1 # ID=1_35;partial=00;start_type=ATG;rbs_motif=GGAG/GAGG;rbs_spacer=5-10bp;gc_cont=0.495	NODE_22_length_76816_cov_213.272990_35	31384	31914	+	Strict	280	345.125	emrR	406090	Q1	fluoroquinolone antibiotic	94.29	3000516	protein homolog model	n/a	n/a	fluoroquinolone antibiotic	antibiotic efflux	major facilitator superfamily (MFS) antibiotic efflux pump	ATGGATAGTTCGTTTACGCCCATTGAACAAATGCTAAAATTTCGCGCCAGCCGCTACGAAGAGTTCCCTTATCAGGAAGTGCTTCTGACTCGCCTCTGTATGCACATGCAGGGTAAGTTGCTGGAAAACCGCAATAAGATGCTGAAAGCTCAAGGGATTAACGAGACATTGTTTATGGCGTTGATTACGCTGGAGTCTCAGGAAAACCACAGTATTCAGCCTTCTGAACTGAGTTGCGCGCTTGGCTCGTCACGCACTAACGCTACCCGCATTGCGGATGAGTTAGAAAAACGTGGCTGGATCGAACGTCGTGAAAGCGATAACGATCGCCGCTGTCTGCATCTGCAATTGACCGAGAAAGGCCATGCATTTTTGCAAGAGGTGTTACCGCCTCAGCATAACTGCCTGCATCAGCTCTGGTCGTCTCTTAGCACCACCGAAAAAGATCAGCTTGAGCAAATTACCCGTAAACTTCTGACCCGTCTTGATCAGATGGAGCAGGATGGCGCGGTGTTAGAAGCGCTGCGCTAA	MDSSFTPIEQMLKFRASRYEEFPYQEVLLTRLCMHMQGKLLENRNKMLKAQGINETLFMALITLESQENHSIQPSELSCALGSSRTNATRIADELEKRGWIERRESDNDRRCLHLQLTEKGHAFLQEVLPPQHNCLHQLWSSLSTTEKDQLEQITRKLLTRLDQMEQDGAVLEALR	MDSSFTPIEQMLKFRASRHEDFPYQEILLTRLCMHMQSKLLENRNKMLKAQGINETLFMALITLESQENHSIQPSELSCALGSSRTNATRIADELEKRGWIERRESDNDRRCLHLQLTEKGHEFLREVLPPQHNCLHQLWSALSTTEKDQLEQITRKLLSRLDQMEQDGVVLEAMS	100	gnl|BL_ORD_ID|1225|hsp_num:0	1330			16	37	Agar dilution	Citrobacter freundii	Citrobacter	B	ST	1	ST_1	SINK	1				0	NODE_22_length_76816_cov_213.272990	S29_NODE_22_length_76816_cov_213.272990	4		No	No	33	1	0	1	2
S29	NODE_22_length_76816_cov_213.272990_36 # 32044 # 33216 # 1 # ID=1_36;partial=00;start_type=ATG;rbs_motif=GGAG/GAGG;rbs_spacer=5-10bp;gc_cont=0.529	NODE_22_length_76816_cov_213.272990_36	32044	33216	+	Strict	675	705.671	emrA	307106	Q1	fluoroquinolone antibiotic	88.97	3000027	protein homolog model	n/a	n/a	fluoroquinolone antibiotic	antibiotic efflux	major facilitator superfamily (MFS) antibiotic efflux pump	ATGAGCGCAAATGCGGAGACTCAAACCCCGCAGCAACCGGTCAAGAAGAATGGCAAACGTAAAAGTATGCTGCTCCTTCTGACCTTGCTCTTTATTATCATTGCCGTGGCATATGGGATTTATTGGTTTTTAGTACTTCGTCATGTCGAAGAGACAGACGATGCGTACGTGGCAGGGAACCAGGTTCAAATCATGGCTCAGGTATCAGGCAGCGTGACGAAAGTCTGGGCTGATAACACTGACTTTGTAAAACAAGGCGATGTGCTGGTCACCCTCGACCAGACAGACGCAAAGCAGGCATTTGAAAAAGCCAAAACTGCGCTGGCTTCCAGCGTGCGTCAGACGCACCAGTTGATGATCAACAGCAAGCAGTTACAGGCAAGTATTGAAGTGCAGAAAACCGCACTGGCGCAGGCACAAAGCGACTTTAATCGCCGAGTTCCGCTGGGTAATGCCAACCTGATTGGCCGCGAAGAGCTGCAACACGCTCGTGATGCCGTCGCCAGCGCTCAGGCCCAGCTTGATGTCGCGATCCAACAATATAATGCTAACCAGGCGATGATTCTGGGTAGCAAGCTGGAAGATCAGCCCGCTGTGCAACAGGCTGCCACCGAAGTGCGCAATGCCTGGCTGGCGCTGGAACGTACCAGAATTGTCAGCCCAATGACCGGTTATGTATCCCGTCGCGCCGTACAGCCTGGTGCACAAATTAGCCCAACCACGCCGCTGATGGCGGTTGTTCCGGCCACTAACCTGTGGGTAGATGCCAACTTCAAAGAAACACAGCTCGCACACATGCGTATCGGCCAACCGGCGACCGTTATCAGCGATATTTACGGCGATGACGTAAAATATACTGGTAAAGTTGTCGGTCTCGATATGGGTACGGGCAGCGCCTTCTCCCTGCTGCCGGCGCAAAACGCAACCGGCAACTGGATCAAAGTCGTCCAGCGTCTGCCGGTACGTATCGAACTGGATGCGCAGCAACTGGCACAGCATCCATTACGTATTGGTTTGTCTACGCTGGTTACGGTAGATACCTCAAATCGTGACGGACAAATTCTGGCAAGCCAGGTTCGTACCACGCCGGTATCAGAAAGTAATGCACGTGAAATCAACCTTGCTCCGGTCAATAAGATGATCGAAGAGATCGTGCGGGCCAACGCGGGCTAA	MSANAETQTPQQPVKKNGKRKSMLLLLTLLFIIIAVAYGIYWFLVLRHVEETDDAYVAGNQVQIMAQVSGSVTKVWADNTDFVKQGDVLVTLDQTDAKQAFEKAKTALASSVRQTHQLMINSKQLQASIEVQKTALAQAQSDFNRRVPLGNANLIGREELQHARDAVASAQAQLDVAIQQYNANQAMILGSKLEDQPAVQQAATEVRNAWLALERTRIVSPMTGYVSRRAVQPGAQISPTTPLMAVVPATNLWVDANFKETQLAHMRIGQPATVISDIYGDDVKYTGKVVGLDMGTGSAFSLLPAQNATGNWIKVVQRLPVRIELDAQQLAQHPLRIGLSTLVTVDTSNRDGQILASQVRTTPVSESNAREINLAPVNKMIEEIVRANAG	MSANAETQTPQQPVKKSGKRKRLLLLLTLLFIIIAVAIGIYWFLVLRHFEETDDAYVAGNQIQIMSQVSGSVTKVWADNTDFVKEGDVLVTLDPTDARQAFEKAKTALASSVRQTHQLMINSKQLQANIEVQKIALAKAQSDYNRRVPLGNANLIGREELQHARDAVTSAQAQLDVAIQQYNANQAMILGTKLEDQPAVQQAATEVRNAWLALERTRIISPMTGYVSRRAVQPGAQISPTTPLMAVVPATNMWVDANFKETQIANMRIGQPVTITTDIYGDDVKYTGKVVGLDMGTGSAFSLLPAQNATGNWIKVVQRLPVRIELDQKQLEQYPLRIGLSTLVSVNTTNRDGQVLANKVRSTPVAVSTAREISLAPVNKLIDDIVKANAG	100	gnl|BL_ORD_ID|1610|hsp_num:0	1757			16	37	Agar dilution	Citrobacter freundii	Citrobacter	B	ST	1	ST_1	SINK	1				0	NODE_22_length_76816_cov_213.272990	S29_NODE_22_length_76816_cov_213.272990	4		No	No	33	1	0	1	2
S29	NODE_22_length_76816_cov_213.272990_37 # 33233 # 34771 # 1 # ID=1_37;partial=00;start_type=ATG;rbs_motif=GGA/GAG/AGG;rbs_spacer=5-10bp;gc_cont=0.559	NODE_22_length_76816_cov_213.272990_37	33233	34771	+	Strict	900	944.11	emrB	150369	Q1	fluoroquinolone antibiotic	95.02	3000074	protein homolog model	n/a	n/a	fluoroquinolone antibiotic	antibiotic efflux	major facilitator superfamily (MFS) antibiotic efflux pump	ATGCAACAGCAAAAACCGCTGGAAGGCGCGCAGCTCGTCATTATGACGATCGCGCTGTCCCTGGCGACATTCATGCAGGTGCTGGACTCCACCATTGCTAACGTGGCGATCCCCACTATCGCCGGGAACCTCGGCTCTTCACTGAGCCAGGGAACCTGGGTGATCACCTCATTCGGGGTGGCGAACGCTATCTCTATTCCGATCACCGGCTGGCTGGCAAAACGCTTTGGCGAAGTAAGACTCTTTATGTGGTCAACTATCGCCTTCGTCATTGCGTCATGGGCATGCGGGATGTCCACCAGCCTGAACATGCTGATTTTCTTCCGCGTAATCCAGGGTATTGTCGCCGGTCCATTAATTCCGCTGTCACAGAGCCTGTTGCTGAATAACTATCCACCCGCCAAGCGTTCCATCGCCCTCGCGCTATGGTCGATGACGGTGATTGTTGCCCCGATATGTGGTCCTATTCTTGGGGGCTATATCAGCGACAACTATCACTGGGGCTGGATATTTTTTATCAACGTGCCTATCGGGGCTGTGGTGGTATTGATGACACTGCAAACCCTGCGCGGTCGGGAAACCAAAACCGAGCAGCGGCGCATTGACGCCATTGGTCTGGCACTGCTGGTCATCGGTATCGGCAGTTTGCAGATTATGCTCGACCGCGGCAAAGAGCTGGACTGGTTCGCCTCGCAGGAGATTATCATCCTGACTGTGGTCGCCGTGGTTGCTATCAGCTTCCTGATCGTCTGGGAGCTTACCGACGAGCACCCCATTGTCGATCTCTCGCTGTTTAAGTCGCGCAACTTTACCATCGGCTGTCTGTGTATCAGTCTGGCCTATATGCTCTACTTCGGCGCAATCGTACTGCTGCCGCAGCTGTTGCAGGAGGTATACGGCTATACGGCAACCTGGGCTGGTCTGGCGTCAGCGCCGGTTGGGGTGATTCCGGTGATCCTGTCTCCGATTATCGGCCGCTTCGCGCACAAGCTGGATATGCGTCGGCTGGTAACGTTCAGTTTTATTATGTACGCCGTCTGTTTCTACTGGCGTGCGTGGACGTTCGAGCCGGGTATGGACTTTGGCGCATCGGCCTGGCCGCAGTTTATTCAGGGGTTCGCGGTAGCCTGCTTCTTTATGCCGCTAACCACCATTACGTTGTCCGGCTTACCGCCAGAGCGTCTGGCGGCGGCATCCAGCTTGTCGAACTTTACGCGAACGCTGGCAGGTTCCATTGGCACATCGATTACGACGACAATGTGGACAAACCGCGAGTCGCTGCATCATGCGCAGCTAACGGAATCTGTTAACCCCTACAACCCAAATGCACAGGCTATGTACGATAAGCTGCAGGATTTAGGGATGACGCACCAGCAGGCTTCAGGTTGGATAGCTCAGCAGATCACCAATCAGGGGCTGATTATTTCCGCTAACGAAATCTTCTGGATGTCGGCGGGGATCTTCCTGGTCCTGCTTGGCCTGGTGTGGTTCGCCAAACCGCCCTTCGGTGCGGGCGGCGGCGGCGGTGGCGCACACTAG	MQQQKPLEGAQLVIMTIALSLATFMQVLDSTIANVAIPTIAGNLGSSLSQGTWVITSFGVANAISIPITGWLAKRFGEVRLFMWSTIAFVIASWACGMSTSLNMLIFFRVIQGIVAGPLIPLSQSLLLNNYPPAKRSIALALWSMTVIVAPICGPILGGYISDNYHWGWIFFINVPIGAVVVLMTLQTLRGRETKTEQRRIDAIGLALLVIGIGSLQIMLDRGKELDWFASQEIIILTVVAVVAISFLIVWELTDEHPIVDLSLFKSRNFTIGCLCISLAYMLYFGAIVLLPQLLQEVYGYTATWAGLASAPVGVIPVILSPIIGRFAHKLDMRRLVTFSFIMYAVCFYWRAWTFEPGMDFGASAWPQFIQGFAVACFFMPLTTITLSGLPPERLAAASSLSNFTRTLAGSIGTSITTTMWTNRESLHHAQLTESVNPYNPNAQAMYDKLQDLGMTHQQASGWIAQQITNQGLIISANEIFWMSAGIFLVLLGLVWFAKPPFGAGGGGGGAH	MQQQKPLEGAQLVIMTIALSLATFMQVLDSTIANVAIPTIAGNLGSSLSQGTWVITSFGVANAISIPLTGWLAKRVGEVKLFLWSTIAFAIASWACGVSSSLNMLIFFRVIQGIVAGPLIPLSQSLLLNNYPPAKRSIALALWSMTVIVAPICGPILGGYISDNYHWGWIFFINVPIGVAVVLMTLQTLRGRETRTERRRIDAVGLALLVIGIGSLQIMLDRGKELDWFSSQEIIILTVVAVVAICFLIVWELTDDNPIVDLSLFKSRNFTIGCLCISLAYMLYFGAIVLLPQLLQEVYGYTATWAGLASAPVGIIPVILSPIIGRFAHKLDMRRLVTFSFIMYAVCFYWRAYTFEPGMDFGASAWPQFIQGFAVACFFMPLTTITLSGLPPERLAAASSLSNFTRTLAGSIGTSITTTMWTNRESMHHAQLTESVNPFNPNAQAMYSQLEGLGMTQQQASGWIAQQITNQGLIISANEIFWMSAGIFLVLLGLVWFAKPPFGAGGGGGGAH	100	gnl|BL_ORD_ID|1706|hsp_num:0	1847			16	37	Agar dilution	Citrobacter freundii	Citrobacter	B	ST	1	ST_1	SINK	1				0	NODE_22_length_76816_cov_213.272990	S29_NODE_22_length_76816_cov_213.272990	4		No	No	33	1	0	1	2
S29	NODE_22_length_76816_cov_213.272990_43 # 40877 # 41062 # -1 # ID=1_43;partial=00;start_type=ATG;rbs_motif=AGGAG;rbs_spacer=5-10bp;gc_cont=0.511	NODE_22_length_76816_cov_213.272990_43	40877	41062	-	Strict	100	109.383	rsmA				85.25	3005069	protein homolog model	n/a	n/a	fluoroquinolone antibiotic; diaminopyrimidine antibiotic; phenicol antibiotic	antibiotic efflux	resistance-nodulation-cell division (RND) antibiotic efflux pump	ATGCTGATTCTGACTCGTCGAGTTGGTGAGACCCTCATGATAGGCGATGAGGTCACCGTGACAGTTTTAGGGGTGAAGGGCAACCAGGTGCGCATTGGCGTAAACGCCCCGAAAGAAGTTTCTGTCCATCGTGAAGAGATCTACCAGCGTATCCAGGCTGAAAAATCCCAGCAGTCCAGTTACTAA	MLILTRRVGETLMIGDEVTVTVLGVKGNQVRIGVNAPKEVSVHREEIYQRIQAEKSQQSSY	MLILTRRVGETLMVGDDVTVTVLGVKGNQVRIGVNAPKEVAVHREEIYQRIQKEKDQEPNH	100	gnl|BL_ORD_ID|2792|hsp_num:0	3807			16	37	Agar dilution	Citrobacter freundii	Citrobacter	B	ST	1	ST_1	SINK	1				0	NODE_22_length_76816_cov_213.272990	S29_NODE_22_length_76816_cov_213.272990	4		No	No	33	1	0	1	2
S29	NODE_1_length_313566_cov_158.420994_199 # 210295 # 210975 # -1 # ID=1_199;partial=00;start_type=ATG;rbs_motif=GGA/GAG/AGG;rbs_spacer=5-10bp;gc_cont=0.464	NODE_1_length_313566_cov_158.420994_199	210295	210975	-	Perfect	400	466.077	QnrB13	0	RI=0	fluoroquinolone antibiotic	100	3002727	protein homolog model	n/a	n/a	fluoroquinolone antibiotic	antibiotic target protection	quinolone resistance protein (qnr)	ATGACGCCATTACTGTATAAAAAAACAGGTACAAATATGGCTCTGGCACTCGTTGGCGAAAAAATTGACAGAAACCGCTTCACCGGTGAGAAAATTGAAAATAGTACATTTTTTAACTGTGATTTTTCAGGTGCCGACCTGAGCGGCACTGAATTTATCGGCTGTCAGTTCTATGATCGTGAAAGCCAGAAAGGGTGCAATTTTAGTCGTGCGATGCTGAAAGATGCCATTTTTAAAAGCTGTGATTTATCCATGGCGGATTTTCGCAATGCCAGTGCGCTTGGCATTGAAATTCGCCACTGTCGTGCGCAAGGCGCAGATTTCCGCGGCGCAAGCTTTATGAATATGATCACTACTCGCACCTGGTTTTGCAGCGCATATATCACTAACACAAATCTAAGCTACGCCAATTTTTCGAAAGTCGTGCTGGAAAAATGTGAGCTGTGGGAAAACCGTTGGATGGGTGCCCAAGTACTGGGCGCGACGTTCAGTGGTTCAGATCTTTCCGGCGGCGAGTTTTCGACTTTCGACTGGCGAGCAGCAAACTTCACACATTGCGATCTGACCAATTCGGAGTTGGGTGACTTAGATATTCGGCGCGTTGATTTACAAGGCGTTAAGTTGGACAACTACCAGGCATCGTTGCTCATGGAACGTCTTGGCATCGCGATTATTGGCTAG	MTPLLYKKTGTNMALALVGEKIDRNRFTGEKIENSTFFNCDFSGADLSGTEFIGCQFYDRESQKGCNFSRAMLKDAIFKSCDLSMADFRNASALGIEIRHCRAQGADFRGASFMNMITTRTWFCSAYITNTNLSYANFSKVVLEKCELWENRWMGAQVLGATFSGSDLSGGEFSTFDWRAANFTHCDLTNSELGDLDIRRVDLQGVKLDNYQASLLMERLGIAIIG	MTPLLYKKTGTNMALALVGEKIDRNRFTGEKIENSTFFNCDFSGADLSGTEFIGCQFYDRESQKGCNFSRAMLKDAIFKSCDLSMADFRNASALGIEIRHCRAQGADFRGASFMNMITTRTWFCSAYITNTNLSYANFSKVVLEKCELWENRWMGAQVLGATFSGSDLSGGEFSTFDWRAANFTHCDLTNSELGDLDIRRVDLQGVKLDNYQASLLMERLGIAIIG	100	gnl|BL_ORD_ID|238|hsp_num:0	266			16	37	Agar dilution	Citrobacter freundii	Citrobacter	B	ST	1	ST_1	SINK	1				0	NODE_1_length_313566_cov_158.420994	S29_NODE_1_length_313566_cov_158.420994	4		No	No	33	1	0	1	2
S29	NODE_2_length_283793_cov_200.622408_36 # 42072 # 43430 # -1 # ID=1_36;partial=00;start_type=ATG;rbs_motif=GGAGG;rbs_spacer=5-10bp;gc_cont=0.542	NODE_2_length_283793_cov_200.622408_36	42072	43430	-	Strict	850	884.019	Escherichia coli GlpT with mutation conferring resistance to fosfomycin				94.91	3003889	protein variant model	E448K	n/a	phosphonic acid antibiotic	antibiotic target alteration	antibiotic-resistant GlpT	ATGTTGAGCATTTTTAAACCAGCGTCACACACGGCGCGTTTACCTGCAGCGGAGATCGACCCGACATATCGTCGATTACGTTGGCAGATTTTTCTGGGGATTTTCTTTGGTTATGCCGCGTACTATCTGGTACGTAAGAACTTTGCCCTTGCGATGCCGTATCTGGTTGAACAAGGTTTCTCGCGTGGCGATCTGGGTTTTGCGTTGTCCGGTATCTCCATTGCTTACGGATTTTCGAAATTCATCATGGGGTCCATTTCGGATCGCTCGAATCCGCGCGTTTTCCTGCCAGCCGGTCTGATTCTGGCCGCCGCAGTGATGCTGTTCATGGGCTTTGTGCCGTGGGCGACATCGAGCATCGCGGTAATGTTTGTGCTGCTGTTCCTCTGCGGATGGTTCCAGGGGATGGGCTGGCCGCCGTGTGGCCGTACTATGGTGCACTGGTGGTCGCAGAAAGAGCGTGGAGGCATTGTTTCCGTCTGGAACTGTGCGCATAACGTGGGGGGCGGTCTGCCTCCGCTGTTGTTCCTGCTGGGTATGGCCTGGTTCAATGACTGGAAAGCGGCGCTGTATATGCCTGCTTTCGGTGCGATCGTCGTCGCGCTGATTGCTTTTGCCCTGATGCGTGATACGCCGCAGTCCTGTGGTCTGCCGCCTATCGAAGAGTATAAGAACGACTATCCGGACGATTACACCGAGAAAGCGGAAGAAGAGCTGACTGCGAAGCAGATCTTCATGCAGTACGTACTGCCGAACAAACTGTTGTGGTACATCGCTATCGCCAACGTGTTTGTTTATCTGCTGCGCTACGGCATCCTGGACTGGTCACCAACCTACCTGAAAGAAGTGAAGCATTTCGCACTGGACAAATCATCCTGGGCCTATTTCATGTATGAGTATGCGGGTATTCCGGGCACGCTGCTGTGCGGCTGGATGTCGGATAAAGTCTTCCGTGGTAACCGTGGCGCGACCGGCGTGTTCTTTATGACGCTGGTAACTATTGCGACCATCGTTTACTGGATGAACCCGGCAGGCAACCCGAACGTGGATATGGCTTGTATGATCATCATCGGCTTCCTGATCTACGGTCCGGTAATGTTGATTGGTCTGCACGCGCTGGAACTGGCACCGAAAAAAGCGGCGGGAACGGCGGCTGGCTTTACCGGTCTGTTCGGTTATCTCGGCGGTTCTGTGGCCGCGAGCGCCATTGTTGGCTACACCGTTGACTTCTTCGGTTGGGACGGCGGCTTTATGGTGATGATTGGCGGTAGCGTGCTGGCGGTTATTCTGCTGGTAGTCGTCATGATTGGCGAAAAACGCCATCACGAAGAGATGCAACTGAAGCGTAACGGGGGCTAA	MLSIFKPASHTARLPAAEIDPTYRRLRWQIFLGIFFGYAAYYLVRKNFALAMPYLVEQGFSRGDLGFALSGISIAYGFSKFIMGSISDRSNPRVFLPAGLILAAAVMLFMGFVPWATSSIAVMFVLLFLCGWFQGMGWPPCGRTMVHWWSQKERGGIVSVWNCAHNVGGGLPPLLFLLGMAWFNDWKAALYMPAFGAIVVALIAFALMRDTPQSCGLPPIEEYKNDYPDDYTEKAEEELTAKQIFMQYVLPNKLLWYIAIANVFVYLLRYGILDWSPTYLKEVKHFALDKSSWAYFMYEYAGIPGTLLCGWMSDKVFRGNRGATGVFFMTLVTIATIVYWMNPAGNPNVDMACMIIIGFLIYGPVMLIGLHALELAPKKAAGTAAGFTGLFGYLGGSVAASAIVGYTVDFFGWDGGFMVMIGGSVLAVILLVVVMIGEKRHHEEMQLKRNGG	MLSIFKPAPHKARLPAAEIDPTYRRLRWQIFLGIFFGYAAYYLVRKNFALAMPYLVEQGFSRGDLGFALSGISIAYGFSKFIMGSVSDRSNPRVFLPAGLILAAAVMLFMGFVPWATSSIAVMFVLLFLCGWFQGMGWPPCGRTMVHWWSQKERGGIVSVWNCAHNVGGGIPPLLFLLGMAWFNDWHAALYMPAFCAILVALFAFAMMRDTPQSCGLPPIEEYKNDYPDDYNEKAEQELTAKQIFMQYVLPNKLLWYIAIANVFVYLLRYGILDWSPTYLKEVKHFALDKSSWAYFLYEYAGIPGTLLCGWMSDKVFRGNRGATGVFFMTLVTIATIVYWMNPAGNPTVDMICMIVIGFLIYGPVMLIGLHALELAPKKAAGTAAGFTGLFGYLGGSVAASAIVGYTVDFFGWDGGFMVMIGGSILAVILLIVVMIGEKRRHEQLLQERNGG	100	gnl|BL_ORD_ID|2129|hsp_num:0	2372			16	37	Agar dilution	Citrobacter freundii	Citrobacter	B	ST	1	ST_1	SINK	1				0	NODE_2_length_283793_cov_200.622408	S29_NODE_2_length_283793_cov_200.622408	4		No	No	33	1	0	1	2
S29	NODE_2_length_283793_cov_200.622408_45 # 52939 # 53922 # 1 # ID=1_45;partial=00;start_type=ATG;rbs_motif=AGGA;rbs_spacer=5-10bp;gc_cont=0.532	NODE_2_length_283793_cov_200.622408_45	52939	53922	+	Strict	550	598.586	PmrF				88.16	3003578	protein homolog model	n/a	n/a	peptide antibiotic	antibiotic target alteration	pmr phosphoethanolamine transferase	ATGTTTGAAGCCACACCGATTAAAAAAGTCTCGGTTGTTATTCCCGTTTTTAATGAACAGGAAAGCCTGCCAGAGTTAATCAGACGCACCAGCGCCGCCTGCGAAAAATTGGGCAAAGACTATGAAATTCTGCTAATCGACGACGGCAGCAGCGACCGTTCCGCTCAGTTGATGATGGACGCCTCTCAGGCACCGAACAGCCATATTGTCTCTATTTTACTGAATCGTAATTACGGACAGCACTCGGCGATTATGGCCGGTTTCAGCCATGTCACCGGAGACTTGATCATCACGCTGGATGCCGATTTGCAAAACCCGCCGGAGGAGATCCCTCGGTTGGTCGCCACTGCAGATGAGGGTTTCGATGTGGTAGGCACGGTACGCCAGAACCGTCAGGATAGCGTATTTCGTAAGACCGCCTCACGAATGATCAACCATCTGATCCAACGAACCACCGGTAAAGCAATGGGCGACTACGGCTGCATGCTACGCGCCTATCGCCGTCACATCGTCGATGCCATGCTGCATTGCCAGGAGCGCAGCACCTTTATCCCTATTCTGGCCAACATTTTTGCCCGTCGCGCCACGGAGATCCCGGTACATCATGCAGAGCGTGAATTTGGAGACTCCAAATACAGCTTCATGCGTCTGATCAACCTGATGTATGACCTGGTGACTTGCCTTACCACAACACCGCTTCGCATGTTGAGCCTGCTGGGCAGCGTGATCGCTGCCACGGGCTTTACCTTATCAGTCCTGCTTGTTGTTCTGCGCCTGACGCTCGGCCCACAGTGGGCAGCGGAGGGGGTATTCATGCTGTTTGCCGTCCTGTTTACCTTTATCGGCGCACAGTTTATTGGCATGGGTTTACTCGGCGAATATATCGGTCGCATCTATAACGATGTCCGCGCCCGCCCCCGCTATTTTGTTCAACACGTTATCCGCCCACAAACTACGCAGTCAACCGAGGAAAACCGCGCATGA	MFEATPIKKVSVVIPVFNEQESLPELIRRTSAACEKLGKDYEILLIDDGSSDRSAQLMMDASQAPNSHIVSILLNRNYGQHSAIMAGFSHVTGDLIITLDADLQNPPEEIPRLVATADEGFDVVGTVRQNRQDSVFRKTASRMINHLIQRTTGKAMGDYGCMLRAYRRHIVDAMLHCQERSTFIPILANIFARRATEIPVHHAEREFGDSKYSFMRLINLMYDLVTCLTTTPLRMLSLLGSVIAATGFTLSVLLVVLRLTLGPQWAAEGVFMLFAVLFTFIGAQFIGMGLLGEYIGRIYNDVRARPRYFVQHVIRPQTTQSTEENRA	MFEIHPVKKVSVVIPVYNEQESLPELIRRTTTACESLGKEYEILLIDDGSSDNSAHMLVEASQAENSHIVSILLNRNYGQHSAIMAGFSHVTGDLIITLDADLQNPPEEIPRLVAKADEGYDVVGTVRQNRQDSWFRKTASKMINRLIQRTTGKAMGDYGCMLRAYRRHIVDAMLHCHERSTFIPILANIFARRAIEIPVHHAEREFGESKYSFMRLINLMYDLVTCLTTTPLRMLSLLGSIIAIGGFSIAVLLVILRLTFGPQWAAEGVFMLFAVLFTFIGAQFIGMGLLGEYIGRIYTDVRARPRYFVQQVIRPSSKENE	101.55	gnl|BL_ORD_ID|1937|hsp_num:0	2014			16	37	Agar dilution	Citrobacter freundii	Citrobacter	B	ST	1	ST_1	SINK	1				0	NODE_2_length_283793_cov_200.622408	S29_NODE_2_length_283793_cov_200.622408	4		No	No	33	1	0	1	2
S29	NODE_2_length_283793_cov_200.622408_48 # 56797 # 58455 # 1 # ID=1_48;partial=00;start_type=ATG;rbs_motif=GGA/GAG/AGG;rbs_spacer=5-10bp;gc_cont=0.514	NODE_2_length_283793_cov_200.622408_48	56797	58455	+	Strict	400	747.658	ArnT				64.53	3005053	protein homolog model	n/a	n/a	peptide antibiotic	antibiotic target alteration	pmr phosphoethanolamine transferase	ATGAAACCTGCTGCCCGCTACACTCTGGCATTTATCGCTTTAATCGCACTGTATTTTATTTTACCTATCAACAGCCGTATGCTCTGGCAGCCTGATGAAACGCGCTATGCTGAAATCAGCCGGGAAATGCTCAACTCTGGTGACTGGATCGTTCCACACTTTTTAGGGCTGCGTTATTTTGAAAAACCAATTGCCGGATACTGGTTGAACAGCATTGGGCAATGGCTGTTTGGCGCAAACAATTTTGGCGTCAGAGCGGGTGCTATTTTTACCACTTTGTTGACCGCATTACTGGTAGCCTGGCTTGCCATGCGACTGTGGCAGGATAAGCGTACCGCCGTACTCTCCTCCGCTATCTTTTTAACGTTTTTTTCGGTTTACAGCATCGGCACCTACGCGGTACTTGATCCCATCATAGCGCTTTGGCTGATGGCGGGCATGTGCTGTTTTTGGGAAGGCATGCAGGCCACCACCAGAACACGCAAAATCATCGCTTTTTTGCTGCTTGGGCTGACCTGCGGTATGGGTGTAATGACCAAAGGTTTTCTGGCACTCGCCGTCCCTGTGCTTAGCGTATTACCCTGGGTTTTTGCACAAAAGCGTTGGAAAGACCTCATTCTCTACGGTCTGCTGGCGGTGATCGGCTGCATCGCGATCGTACTACCGTGGGGTATAGCGATTGCACAACGCGAACCGGATTTCTGGCATTACTTCTTCTGGGTTGAACATATTCAGCGCTTTGCGCAGGATGATGCCCAGCATAAGGCTCCTATCTGGTACTACATCCCGATATTTGTGGCAGGCACATTACCGTGGCTCGGTCTGCTTCCCGGCGCGCTGCGTACGGGCTGGCGTGAGCGGGATGTTCCGCGCAGTGCTCTGTACCTGTTAAGCTGGATTATTATGCCAATCCTGTTTTTCAGCATCGCGAAAGGAAAACTGCCGACCTATATTCTTTCCTGCTTCGCGCCGCTGGCGATATTAACGGCGCGCTTCGGCCTGCAGGCTGCGGAAAAAGACTCAGCATCCCTGCGCATCAATGGCTGGATCAACGTGCTATTTGGTGTCGTCGGCATCGTCGCTACGTTTATTGTTTCCACGCTGGGACCATTGAAGACGCCGGTCTGGTCGCATATCGAAACGTATAAGGTTTTTTGTGCCTGGGGCATCTTTATCATCTGGACGCTTTTTGGCTGGTATACGCTAAATAACCGCGAGAAGAACTGGAAATTCGCAGCACTATGCCCATTAGGGCTGGCGCTGTTATTTGGCTTCTCCATTCCTGACCGGGTGATGGAATCTAAACAGCCGCAGTTTTTTGTCGAGATGACCAAAGAATCGCTGGAGCCGAGCCGTTATATTCTCACCGACAGCGTTGGCGTCGCTGCGGGACTGGCCTGGAGCCTGAAGCGCGACGACATCATGATGTACGGACAAACGGGCGAGTTAAAATACGGTCTCAACTACCCGGATGCTCAAGGCCGCTTTGTCAGTCGGGAGAATTTTGCCGACTGGTTAGCACAACATCGTCAACAAGGAAACATTACGCTCGTGCTCTCTGTCGGTAAGGATGAAGATATTAATCAGCTTGCCATCCCTCCCGCTGACTACATTGATAATCAGGGGCGTCTGGTCCTGATTCAGTATCGGCCCAAATGA	MKPAARYTLAFIALIALYFILPINSRMLWQPDETRYAEISREMLNSGDWIVPHFLGLRYFEKPIAGYWLNSIGQWLFGANNFGVRAGAIFTTLLTALLVAWLAMRLWQDKRTAVLSSAIFLTFFSVYSIGTYAVLDPIIALWLMAGMCCFWEGMQATTRTRKIIAFLLLGLTCGMGVMTKGFLALAVPVLSVLPWVFAQKRWKDLILYGLLAVIGCIAIVLPWGIAIAQREPDFWHYFFWVEHIQRFAQDDAQHKAPIWYYIPIFVAGTLPWLGLLPGALRTGWRERDVPRSALYLLSWIIMPILFFSIAKGKLPTYILSCFAPLAILTARFGLQAAEKDSASLRINGWINVLFGVVGIVATFIVSTLGPLKTPVWSHIETYKVFCAWGIFIIWTLFGWYTLNNREKNWKFAALCPLGLALLFGFSIPDRVMESKQPQFFVEMTKESLEPSRYILTDSVGVAAGLAWSLKRDDIMMYGQTGELKYGLNYPDAQGRFVSRENFADWLAQHRQQGNITLVLSVGKDEDINQLAIPPADYIDNQGRLVLIQYRPK	MKSIRYGVSLIALFALYYLLPLNFRLLWQPDETRYAEISREMLATGDWVVPHFLGLRYFEKPIAGYWINSIGQWLFGHNNFGVRFGSVFAITMTALLVAWLAWRIFRDKRVAILSLIIFLTAMLVYAIGTYAVLDPMITLWLALAMCSFWGAVQAHSRSGKILGYVLLGVACGMGVMTKGFLALAVPVVGVLPWVIARKRWREVLTYGWLAVIVCTLVVLPWGLAIAQREPDFWRYFFWVEHIQRFAEKDAQHKAPFWYYIPFLIAGSLPWLALLPGALKRGWLERDEARGALYLLGWVAMPFLFFSIAKGKLPTYILPCFAPLSILMARYALEAAKTGAKALRINGMINLGVGLLGLIAVLVVSPWGFMHKPVWTKIELYKCLLAAIAFAVWALMGWLAMKDSGRRWSLAALCPLGLALLVGFAIPDRVIDSKQPQFLVDIVSESLQPSRYVLTNNVGIAGGLAWELKRSDIIMFDKQGELKYGLDWPDAQGSFVSQAGFADWLAAHRQQGPVSLVLLMDKGESMLDLPLPKPDNAYELGRVVFLQYLPQ	100.18	gnl|BL_ORD_ID|2783|hsp_num:0	3795			16	37	Agar dilution	Citrobacter freundii	Citrobacter	B	ST	1	ST_1	SINK	1				0	NODE_2_length_283793_cov_200.622408	S29_NODE_2_length_283793_cov_200.622408	4		No	No	33	1	0	1	2
S29	NODE_2_length_283793_cov_200.622408_214 # 229046 # 232159 # 1 # ID=1_214;partial=00;start_type=ATG;rbs_motif=GGAG/GAGG;rbs_spacer=5-10bp;gc_cont=0.554	NODE_2_length_283793_cov_200.622408_214	229046	232159	+	Strict	1900	2034.22	acrD	40525.6	Q1	aminoglycoside antibiotic	94.6	3000491	protein homolog model	n/a	n/a	aminoglycoside antibiotic	antibiotic efflux	resistance-nodulation-cell division (RND) antibiotic efflux pump	ATGGCGAATTTTTTCATCGATCGCCCCATTTTTGCCTGGGTGTTAGCTATCCTGTTGTGCCTGACAGGAGCCCTGGCTATTTTTTCACTGCCCGTTGAGCAATATCCCGATCTGGCACCGCCAAACGTGCGGGTCACCGCCAACTATCCTGGCGCTTCGGCTCAGACTCTGGAAAACACCGTCACCCAGGTTATCGAGCAGAACATGACCGGTCTCGATAACCTGATGTACATGTCATCGCAGAGCAGCGGGACAGGTCAGGCTACGGTTACGTTGAGCTTCGTTGCCGGAACCGATCCTGACGAGGCCGTCCAGCAGGTGCAAAACCAGCTGCAATCGGCAATGCGTAAACTGCCGCAGGCGGTACAGGATCAGGGGGTCACGGTGCGTAAGACCGGGGACACCAATATTCTGACTATCGCCTTTGTCTCCACCGATGGCTCAATGGATAAGCAGGACATCGCCGACTACGTCGCCAGTAACATTCAGGATCCACTCAGCCGTATTAACGGCGTGGGAGATATTGACGCTTACGGCTCACAGTACTCCATGCGTATCTGGCTTGACCCGGCCAAACTGAACAGTTTCCAGATGACCGCTAAAGATGTGACCGACGCTATCGAGTCACAGAATGCGCAGATTGCCGTCGGACAACTTGGCGGTACGCCTTCGGTGGACAAGCAGGCGCTGAACGCGACGATCAACGCCCAGTCGCTACTGCAGACTCCGGATGAATTCCGCGCCATTACGCTACGCGTCAACCAGGATGGTTCAGAAGTTAAACTGGGCGATGTGGCGACGGTCGAAATGGGTGCTGAAAAGTATGATTACCTCAGCCGCTTTAATGGAAATCCTGCCTCCGGCCTGGGCGTGAAGCTGGCTTCAGGCGCCAATGAAATGGCGACAGCAACACTGGTCATTAACCGTCTGAACGAGCTGTCACAATATTTTCCGCACGGACTGGAATATAAGGTGGCTTATGAAACCACCTCCTTTGTCAAAGCCTCAATCATCGACGTGGTAAAAACTCTGCTGGAAGCTATTGCACTGGTATTCCTCGTGATGTACCTGTTCCTGCAAAACTTCCGCGCCACGCTGATTCCCACCATCGCCGTTCCCGTCGTCCTGATGGGTACCTTCTCCGTGCTTTACGCCTTTGGCTATAGCGTTAATACCTTGACGATGTTTGCGATGGTGCTGGCGATCGGCCTGCTGGTCGATGACGCCATTGTGGTGGTGGAAAACGTCGAGCGTATTATGAGTGAGGAAGGACTCTCACCTCGGGAAGCGACACGGAAATCGATGGGGCAAATCCAGGGTGCGCTGGTCGGTATCGCCATGGTGCTGTCAGCGGTGTTTATCCCGATGGCCTTCTTCGGCGGCACTACCGGGGCTATTTACCGCCAGTTCTCGATTACTATCGTCTCCGCCATGGTGCTGTCTGTTCTGGTGGCGATGATCCTGACCCCCGCTCTGTGCGCCACCCTGCTCAAACCGCTGCATAAGGGCGAGCATCACGGACAAACCGGTTTCTTCGGCTGGTTTAACCGGATGTTTAATCGCAACGCTGAGCGCTACGAAAAAGGCGTTGCCAGGATCCTGCACCGCAGTCTGCGCTGGATACTGATCTACGTCCTGCTGCTCGGTGGAATGGTTTTCCTGTTCCTGCGCCTGCCAACCTCCTTCCTACCGCTGGAAGACCGCGGCATGTTTACCACCTCGGTACAGCTGCCCAGCGGCTCCACACAGCAGCAAACATTGAAAGTGGTTGAGGAAGTGGAGAAGTATTACTTCACCCATGAGAAAGACAACATTATGTCAGTCTTTTCCACGGTCGGTTCTGGCCCTGGCGGGAACGGTCAAAACGTGGCACGTATGTTTGTCCGCTTAAAAGACTGGGATGAGCGCGACACCACTACCGGAACCTCTTTCGCCATCATCGAACGTGCGACCAAAGCCTTTAATAAGATTAAAGAAGCCCGCGTCTTCGCCAGCAGCCCTCCGGCTATCAGCGGCCTCGGAAGCTCTGCCGGTTTCGATATGGAGCTGCAGGATCACGCCGGTGCGGGCCATGATGCGTTAATGGCCGCGCGCGACAAACTCATTGAGCTGGCCGGGAAAGACACATCCCTGACCCGCGTTCGTCATAACGGTCTGGACGACAGCCCACAGTTGCAAATTGATATCGATCAGCGCAAAGCCCAGGCTCTGGGCGTTTCCATCGACGACATCAACGACACATTGCAAACGGCCTGGGGTTCCAGCTACGTCAATGACTTTATGGACCGGGGCCGCGTGAAGAAGGTTTACGTGCAGGCGGCAGCAAAATATCGCATGCTCCCGGACGACATTAACTTGTGGTACGTCCGCAATAACAACGGTGGCATGGTGCCTTTCTCGGCCTTTGCGACTTCACGCTGGGAAACGGGTTCTCCACGTCTGGAACGCTATAACGGCTACTCCGCAGTCGAGATTGTCGGCGAAGCTGCGCCCGGCGTCAGTACCGGTACGGCAATGGACGTGATGGAATCGCTGGTGCGCCAGTTGCCGACAGGGTTTGGCCTCGAATGGACTGCGATGTCTTATCAGGAACGGCTGTCGGGCTCTCAGGCCCCTGCCCTGTACGCCATTTCTTTGCTGGTCGTGTTCCTGTGTCTGGCGGCACTGTACGAAAGCTGGTCGGTACCCTTCTCCGTCATGCTGGTCGTGCCATTGGGGGTTATTGGCGCGCTACTGGCGACCTGGATGCGCGGCCTGGAAAACGATGTTTATTTCCAGGTCGGGTTACTTACCGTGATCGGGCTATCGGCGAAGAACGCAATATTGATTGTTGAATTCGCCAATGAGATGAACGAGAAAGGACACGATCTGCTCGACGCCACGCTCCATGCTTGTCGCCAACGTTTACGCCCAATTCTGATGACGTCACTGGCGTTTATCTTCGGGGTGCTGCCGATGACCATCAGCAGTGGCGCTGGTTCTGGCGGTCAACATGCGGTGGGGACAGGCGTAATGGGCGGAATGATTTCAGCCACTATCCTGGCAATTTACTTCGTTCCCCTGTTCTTTGTGCTGGTGCGCAGACGCTTCCCATTGAAGCCACGCCCAGAATAA	MANFFIDRPIFAWVLAILLCLTGALAIFSLPVEQYPDLAPPNVRVTANYPGASAQTLENTVTQVIEQNMTGLDNLMYMSSQSSGTGQATVTLSFVAGTDPDEAVQQVQNQLQSAMRKLPQAVQDQGVTVRKTGDTNILTIAFVSTDGSMDKQDIADYVASNIQDPLSRINGVGDIDAYGSQYSMRIWLDPAKLNSFQMTAKDVTDAIESQNAQIAVGQLGGTPSVDKQALNATINAQSLLQTPDEFRAITLRVNQDGSEVKLGDVATVEMGAEKYDYLSRFNGNPASGLGVKLASGANEMATATLVINRLNELSQYFPHGLEYKVAYETTSFVKASIIDVVKTLLEAIALVFLVMYLFLQNFRATLIPTIAVPVVLMGTFSVLYAFGYSVNTLTMFAMVLAIGLLVDDAIVVVENVERIMSEEGLSPREATRKSMGQIQGALVGIAMVLSAVFIPMAFFGGTTGAIYRQFSITIVSAMVLSVLVAMILTPALCATLLKPLHKGEHHGQTGFFGWFNRMFNRNAERYEKGVARILHRSLRWILIYVLLLGGMVFLFLRLPTSFLPLEDRGMFTTSVQLPSGSTQQQTLKVVEEVEKYYFTHEKDNIMSVFSTVGSGPGGNGQNVARMFVRLKDWDERDTTTGTSFAIIERATKAFNKIKEARVFASSPPAISGLGSSAGFDMELQDHAGAGHDALMAARDKLIELAGKDTSLTRVRHNGLDDSPQLQIDIDQRKAQALGVSIDDINDTLQTAWGSSYVNDFMDRGRVKKVYVQAAAKYRMLPDDINLWYVRNNNGGMVPFSAFATSRWETGSPRLERYNGYSAVEIVGEAAPGVSTGTAMDVMESLVRQLPTGFGLEWTAMSYQERLSGSQAPALYAISLLVVFLCLAALYESWSVPFSVMLVVPLGVIGALLATWMRGLENDVYFQVGLLTVIGLSAKNAILIVEFANEMNEKGHDLLDATLHACRQRLRPILMTSLAFIFGVLPMTISSGAGSGGQHAVGTGVMGGMISATILAIYFVPLFFVLVRRRFPLKPRPE	MANFFIDRPIFAWVLAILLCLTGTLAIFSLPVEQYPDLAPPNVRVTANYPGASAQTLENTVTQVIEQNMTGLDNLMYMSSQSSGTGQASVTLSFKAGTDPDEAVQQVQNQLQSAMRKLPQAVQNQGVTVRKTGDTNILTIAFVSTDGSMDKQDIADYVASNIQDPLSRVNGVGDIDAYGSQYSMRIWLDPAKLNSFQMTAKDVTDAIESQNAQIAVGQLGGTPSVDKQALNATINAQSLLQTPEQFRDITLRVNQDGSEVRLGDVATVEMGAEKYDYLSRFNGKPASGLGVKLASGANEMATAELVLNRLDELAQYFPHGLEYKVAYETTSFVKASIEDVVKTLLEAIALVFLVMYLFLQNFRATLIPTIAVPVVLMGTFSVLYAFGYSVNTLTMFAMVLAIGLLVDDAIVVVENVERIMSEEGLTPREATRKSMGQIQGALVGIAMVLSAVFVPMAFFGGTTGAIYRQFSITIVAAMVLSVLVAMILTPALCATLLKPLKKGEHHGQKGFFAWFNQMFNRNAERYEKGVAKILHRSLRWIVIYVLLLGGMVFLFLRLPTSFLPLEDRGMFTTSVQLPSGSTQQQTLKVVEQIEKYYFTHEKDNIMSVFATVGSGPGGNGQNVARMFIRLKDWSERDSKTGTSFAIIERATKAFNQIKEARVIASSPPAISGLGSSAGFDMELQDHAGAGHDALMAARNQLLALAAENPELTRVRHNGLDDSPQLQIDIDQRKAQALGVAIDDINDTLQTAWGSSYVNDFMDRGRVKKVYVQAAAPYRMLPDDINLWYVRNKDGGMVPFSAFATSRWETGSPRLERYNGYSAVEIVGEAAPGVSTGTAMDIMESLVKQLPNGFGLEWTAMSYQERLSGAQAPALYAISLLVVFLCLAALYESWSVPFSVMLVVPLGVIGALLATWMRGLENDVYFQVGLLTVIGLSAKNAILIVEFANEMNQKGHDLFEATLHACRQRLRPILMTSLAFIFGVLPMATSTGAGSGGQHAVGTGVMGGMISATILAIYFVPLFFVLVRRRFPLKPRPE	100	gnl|BL_ORD_ID|1309|hsp_num:0	1427			16	37	Agar dilution	Citrobacter freundii	Citrobacter	B	ST	1	ST_1	SINK	1				0	NODE_2_length_283793_cov_200.622408	S29_NODE_2_length_283793_cov_200.622408	4		No	No	33	1	0	1	2
S29	NODE_3_length_281131_cov_237.411722_100 # 110885 # 112126 # 1 # ID=1_100;partial=00;start_type=ATG;rbs_motif=AGGAG;rbs_spacer=5-10bp;gc_cont=0.566	NODE_3_length_281131_cov_237.411722_100	110885	112126	+	Strict	700	712.605	mdtM	520753	Q1	Multidrug	85.75	3001214	protein homolog model	n/a	n/a	fluoroquinolone antibiotic; lincosamide antibiotic; nucleoside antibiotic; phenicol antibiotic; disinfecting agents and antiseptics	antibiotic efflux	major facilitator superfamily (MFS) antibiotic efflux pump	ATGCAACGGATTTTCGCGTTTTTCTCCCAACGCGCCACAACGCTATTTTTTCCTGTCGCGTTAATTTTATATGACTTCGCCGCCTATCTGTCGACGGACCTGATCCAGCCTGGCATCATCAATGTGGTACGTGATTTCAACGCCGATGTTAGCCTGGCACCCGCTGCGGTGAGCCTCTATCTGGCGGGCGGCATGGCGCTGCAATGGCTGCTGGGGCCGCTTTCCGACCGAATTGGCCGTCGACCCGTGCTGATTGCGGGGGCGTTAATCTTTACCCTCGCCTGCGCTGCCACGCTGTTCACTACCTCAATGACGCAGTTTCTGGTAGCCCGATTTGTGCAGGGCACCAGCATCTGCTTTATCGCGACCGTTGGCTATGTCACGGTGCAGGAGGCATTTGGGCAAACAAAGGCCATCAAGCTAATGGCGGTAATCACCTCTATTGTGCTGGTGGCACCGGTTATCGGCCCGCTCTCCGGAGCGGCGCTAATGCACTTTGTACACTGGAAGATCCTGTTTGCCATCATTGCCGTCATGGGGTTTATCGCCCTGATTGGGTTAATGTTAGCCATGCCGGAAACCGTCCAGCGCGGCGCGGTGCCGTTCAGTGCCCGCGGCGTAGTGCGTGATTTCCGCGACGTTTTCCGTAACCGGGTGTTCCTGTTTGGCGCAGCCACGCTGTCGTTAAGTTATATCCCGATGATGAGCTGGGTAGCGGTCTCGCCGGTTATTCTGATCGATGCTGGCGGCATGACCACATCGGAGTTTGCCTGGGCACAGGCCCCGGTGTTCGGCGCAGTGATCGTCGCCAATATGGTGGTGGTTCGTTTCGTGAAAGATCCGACCCGACCGCGCTTCATCTGGCGGGCCGCACCTATACAGCTGAGCGGGCTGGCGGTGCTGATTGTCGGCAATTTACTGTGGCCGCACGTCTGGCTGTGGTCGGTGCTGGGGACCAGCCTGTATGCGTTTGGTATTGGGATGATCTTCCCGACGCTGTTCCGCTTTACGCTGTTTTCCAACAACTTACCTAAAGGAACGGTCTCGGCATCGCTGAATATGGTGATCCTGACGGTGATGGCGGTTTCTGTCGAAATTGGGCGTTGGTTATGGTTTAACGGCGGCAGGATTTCGTTTCATCTGCTGGCGGTTGCGGCAGGGATAGCTGTCGTGTTCACGCTGGCAGGCTTACTCAAACGGGTACGCCAGCATGAGGCAACGACGTTAGCCACTGAAAACTAA	MQRIFAFFSQRATTLFFPVALILYDFAAYLSTDLIQPGIINVVRDFNADVSLAPAAVSLYLAGGMALQWLLGPLSDRIGRRPVLIAGALIFTLACAATLFTTSMTQFLVARFVQGTSICFIATVGYVTVQEAFGQTKAIKLMAVITSIVLVAPVIGPLSGAALMHFVHWKILFAIIAVMGFIALIGLMLAMPETVQRGAVPFSARGVVRDFRDVFRNRVFLFGAATLSLSYIPMMSWVAVSPVILIDAGGMTTSEFAWAQAPVFGAVIVANMVVVRFVKDPTRPRFIWRAAPIQLSGLAVLIVGNLLWPHVWLWSVLGTSLYAFGIGMIFPTLFRFTLFSNNLPKGTVSASLNMVILTVMAVSVEIGRWLWFNGGRISFHLLAVAAGIAVVFTLAGLLKRVRQHEATTLATEN	MPRFFTRHAATLFFPMALILYDFAAYLSTDLIQPGIINVVRDFNADVSLAPAAVSLYLAGGMALQWLLGPLSDRIGRRPVLITGALIFTLACAATMFTTSMTQFLIARAIQGTSICFIATVGYVTVQEAFGQTKGIKLMAIITSIVLIAPIIGPLSGAALMHFMHWKVLFAIIAVMGFISFVGLLLAMPETVKRGAVPFSAKSVLRDFRNVFCNRLFLFGAATISLSYIPMMSWVAVSPVILIDAGSLTTSQFAWTQVPVFGAVIVANAIVARFVKDPTEPRFIWRAVPIQLVGLSLLIVGNLLSPHVWLWSVLGTSLYAFGIGLIFPTLFRFTLFSNKLPKGTVSASLNMVILMVMSVSVEIGRWLWFNGGRLPFHLLAVVAGVIVVFTLAGLLNRVRQHQAAELVEEQ	100.73	gnl|BL_ORD_ID|1098|hsp_num:0	1191			16	37	Agar dilution	Citrobacter freundii	Citrobacter	B	ST	1	ST_1	SINK	1				0	NODE_3_length_281131_cov_237.411722	S29_NODE_3_length_281131_cov_237.411722	4		No	No	33	1	0	1	2
S29	NODE_4_length_236977_cov_266.529232_148 # 157454 # 158845 # -1 # ID=1_148;partial=00;start_type=ATG;rbs_motif=GGAG/GAGG;rbs_spacer=5-10bp;gc_cont=0.546	NODE_4_length_236977_cov_266.529232_148	157454	158845	-	Strict	850	875.159	Escherichia coli UhpT with mutation conferring resistance to fosfomycin				95.68	3003890	protein variant model	E350Q	n/a	phosphonic acid antibiotic	antibiotic target alteration	antibiotic-resistant UhpT	ATGCTGGCCTTTCTAAACCAGGTGCGCAAGCCGACCCTGGATCTGCCGCTCGATGTGCGGCGCAAAATGTGGTTCAAACCGTTCATGCAGTCCTATCTGGTAGTCTTTATCGGCTACCTGACCATGTACCTGATCCGCAAAAACTTCAACATCGCGCAGAACGACATGATCTCCACCTACGGGCTGAGCATGACGCAGCTGGGGATGATTGGCCTGGGCTTCTCCATCACCTACGGCGTGGGTAAAACGCTGGTTTCCTACTACGCGGACGGCAAAAACACCAAGCAGTTCCTGCCGTTTATGCTGATCCTCTCCGCCATCTGTATGCTTGGCTTCAGCGCTAGCATGGGCGCGGGTTCAACCAGCCTGTTTTTGATGATCGCTTTCTACGCGCTGAGCGGTTTCTTCCAGAGTACTGGCGGCTCATGTAGCTATTCCACCATTACTAAATGGACGCCGCGTCGCAAACGGGGTTCTTACCTCGGCATGTGGAATATCTCCCACAACCTCGGCGGTGCGGGTGCGGCGGGCGTGGCGCTGTTTGGCGCTAACTATCTGTTCGACGGTCACGTCATCGGTATGTTTATCTTCCCGTCGATTATTGCTCTGATTGTCGGCTTTATCGGCCTGCGCTACGGCAGCGACTCCCCGGAATCTTATGGCCTCGGTAAAGCCGAAGAGCTGTTCGGTGAGGAGATCAGCGAAGAAGACAAAGAGACCGAAGAAAACGAGATGACCAAATGGCAGATCTTTGTTGAGTACGTGCTGAAAAACAAAGTGATCTGGCTGTTATGTTTCTCGAACATCTTCCTGTACGTAGTGCGTATCGGTATCGACCAGTGGTCCACAGTCTACGCCTTCCAGGAGCTGAAGCTTTCCAAAGAAGTGGCGATTCAGGGCTTTACCCTGTTCGAAGTGGGCGCGTTGGTCGGTACGCTGCTGTGGGGCTGGCTCTCTGACCTGGCGAACGGTCGTCGTGCGCTGGTGGCCTGTGTAGCGCTGGCGTTGATTATCGCCACCCTGGGCGTTTATCAGCACGCCAGCAACCAGTACGTTTATCTGGCTTCGCTGTTTGCGCTGGGCTTCCTGGTGTTTGGCCCGCAGCTGTTAATCGGCGTTGCGGCAGTCGGATTTGTGCCGAAAAAAGCGATCGGCGCAGCCGATGGGATTAAAGGCACTTTCGCTTATCTGATTGGTGACAGCTTCGCCAAGCTCGGTCTGGGGATGATTGCCGACGGCACGCCGATTTTCGGGCTGACCGGCTGGGCAGGCACCTTTGCTGCGCTGGATACCGCCGCCATTGGCTGTATCTGCCTGATGGCCATCGTGGCTGTGTTTGAAGAACGTAAAATTCGCCGCGAGAAAAAGATTCAACAATTGAAAGTAGCTTAA	MLAFLNQVRKPTLDLPLDVRRKMWFKPFMQSYLVVFIGYLTMYLIRKNFNIAQNDMISTYGLSMTQLGMIGLGFSITYGVGKTLVSYYADGKNTKQFLPFMLILSAICMLGFSASMGAGSTSLFLMIAFYALSGFFQSTGGSCSYSTITKWTPRRKRGSYLGMWNISHNLGGAGAAGVALFGANYLFDGHVIGMFIFPSIIALIVGFIGLRYGSDSPESYGLGKAEELFGEEISEEDKETEENEMTKWQIFVEYVLKNKVIWLLCFSNIFLYVVRIGIDQWSTVYAFQELKLSKEVAIQGFTLFEVGALVGTLLWGWLSDLANGRRALVACVALALIIATLGVYQHASNQYVYLASLFALGFLVFGPQLLIGVAAVGFVPKKAIGAADGIKGTFAYLIGDSFAKLGLGMIADGTPIFGLTGWAGTFAALDTAAIGCICLMAIVAVFEERKIRREKKIQQLKVA	MLAFLNQVRKPTLDLPLEVRRKMWFKPFMQSYLVVFIGYLTMYLIRKNFNIAQNDMISTYGLSMTQLGMIGLGFSITYGVGKTLVSYYADGKNTKQFLPFMLILSAICMLGFSASMGSGSVSLFLMIAFYALSGFFQSTGGSCSYSTITKWTPRRKRGTFLGFWNISHNLGGAGAAGVALFGANYLFDGHVIGMFIFPSIIALIVGFIGLRYGSDSPESYGLGKAEELFGEEISEEDKETESTDMTKWQIFVEYVLKNKVIWLLCFANIFLYVVRIGIDQWSTVYAFQELKLSKAVAIQGFTLFEAGALVGTLLWGWLSDLANGRRGLVACIALALIIATLGVYQHASNEYIYLASLFALGFLVFGPQLLIGVAAVGFVPKKAIGAADGIKGTFAYLIGDSFAKLGLGMIADGTPVFGLTGWAGTFAALDIAAIGCICLMAIVAVMEERKIRREKKIQQLTVA	100	gnl|BL_ORD_ID|2128|hsp_num:0	2373			16	37	Agar dilution	Citrobacter freundii	Citrobacter	B	ST	1	ST_1	SINK	1				0	NODE_4_length_236977_cov_266.529232	S29_NODE_4_length_236977_cov_266.529232	4		No	No	33	1	0	1	2
S29	NODE_5_length_200078_cov_210.872246_172 # 180192 # 181412 # 1 # ID=1_172;partial=00;start_type=ATG;rbs_motif=GGA/GAG/AGG;rbs_spacer=5-10bp;gc_cont=0.535	NODE_5_length_200078_cov_210.872246_172	180192	181412	+	Strict	700	711.835	mdtG	4485.98	Q1	fosfomycin	91.13	3001329	protein homolog model	n/a	n/a	phosphonic acid antibiotic	antibiotic efflux	major facilitator superfamily (MFS) antibiotic efflux pump	ATGTCACCCTCAGATGCCCCCATAAACTGGAAACGCAACCTCACCGTTGCCTGGTTAGGTTGTTTTTTAACCGGAGCAGCATTTAGCCTGGTCATGCCCTTTTTGCCTCTTTACGTCGAGAGTCTCGGCGTCACGGGTCATAGCGCCCTGAATATGTGGTCAGGCCTGGTCTTCAGCATCACCTTTCTCTTTTCAGCCATTGCTTCTCCTTTCTGGGGTGGCCTTGCCGATCGCAAAGGACGAAAAATCATGCTGCTGCGTTCCGCGTTGGGCATGGCAATTGTGATGCTGCTGATGGGACTGGCGCAAAATATCTGGCAGTTCTTAATCCTGCGCGCCTTGTTAGGGCTGCTTGGTGGATTCATCCCCAATGCGAATGCACTGATCGCCACCCAGGTTCCACGCAATAAAAGCGGCTGGGCACTGGGAACGCTTTCAACCGGTGGCGTTAGTGGCGCACTGCTCGGGCCGCTAGCTGGCGGCCTCCTCGCGGATCAGTACGGATTACGCCCTGTATTTTTCATCACCGCCAGCGTGCTGCTGGTCTGCTTCATCCTGACGCTATTTTTTATCCGCGAGCGTTTCCAGCCGGTGAGCAAGAAGGAGATGCTGCACATTCGTGAAGTCGTGGCCTCTTTAAAGAACCCCAAACTGGTGCTGAGCCTGTTTATCACCACTTTGATCATTCAGGTAGCCACCGGTTCTATCGCGCCAATACTGACTCTGTACGTTCGAGAGTTGGCTGGCAACGTCAGCAATATTGCGTTTATCAGTGGGATGATAGCCTCTGTCCCCGGCGTTGCGGCATTAATCAGCGCCCCGAAACTTGGCAAATTAGGCGATCGAATTGGCCCGGAGAAGATCCTGATCGTCGCGCTGATCGTTTCTGTGTTACTGCTTATTCCAATGTCATTTGTCCATACGCCCTTGCAGCTTGGTGTTCTGCGCTTTTTATTGGGTGCGGCCGACGGCGCTCTGCTCCCGGCGGTACAAACGCTGCTGGTTTACAACTCGACCAATCAAATAGCTGGACGTATTTTCAGTTATAACCAGTCATTTCGCGATATCGGTAACGTAACAGGACCTCTAATGGGGGCAGCGATATCCGCCAACTACGGTTTTCGTGCCGTTTTCTGTGTGACCGCGGGCGTCGTACTGTTTAACGCCCTGTACTCGTGGAATAGCCTGCGCCGTCGTCGGAGTACAGAGGTCGTGGGATGA	MSPSDAPINWKRNLTVAWLGCFLTGAAFSLVMPFLPLYVESLGVTGHSALNMWSGLVFSITFLFSAIASPFWGGLADRKGRKIMLLRSALGMAIVMLLMGLAQNIWQFLILRALLGLLGGFIPNANALIATQVPRNKSGWALGTLSTGGVSGALLGPLAGGLLADQYGLRPVFFITASVLLVCFILTLFFIRERFQPVSKKEMLHIREVVASLKNPKLVLSLFITTLIIQVATGSIAPILTLYVRELAGNVSNIAFISGMIASVPGVAALISAPKLGKLGDRIGPEKILIVALIVSVLLLIPMSFVHTPLQLGVLRFLLGAADGALLPAVQTLLVYNSTNQIAGRIFSYNQSFRDIGNVTGPLMGAAISANYGFRAVFCVTAGVVLFNALYSWNSLRRRRSTEVVG	MSPCENDTPINWKRNLIVAWLGCFLTGAAFSLVMPFLPLYVEQLGVTGHSALNMWSGIVFSITFLFSAIASPFWGGLADRKGRKLMLLRSALGMGIVMVLMGLAQNIWQFLILRALLGLLGGFVPNANALIATQVPRNKSGWALGTLSTGGVSGALLGPMAGGLLADSYGLRPVFFITASVLILCFFVTLFCIREKFQPVSKKEMLHMREVVTSLKNPKLVLSLFVTTLIIQVATGSIAPILTLYVRELAGNVSNVAFISGMIASVPGVAALLSAPRLGKLGDRIGPEKILITALIFSVLLLIPMSYVQTPLQLGILRFLLGAADGALLPAVQTLLVYNSSNQIAGRIFSYNQSFRDIGNVTGPLMGAAISANYGFRAVFLVTAGVVLFNAVYSWNSLRRRRIPQVSN	99.51	gnl|BL_ORD_ID|550|hsp_num:0	603			16	37	Agar dilution	Citrobacter freundii	Citrobacter	B	ST	1	ST_1	SINK	1				0	NODE_5_length_200078_cov_210.872246	S29_NODE_5_length_200078_cov_210.872246	4		No	No	33	1	0	1	2
S29	NODE_6_length_156025_cov_234.536487_89 # 85205 # 86023 # 1 # ID=1_89;partial=00;start_type=ATG;rbs_motif=GGA/GAG/AGG;rbs_spacer=5-10bp;gc_cont=0.529	NODE_6_length_156025_cov_234.536487_89	85205	86023	+	Strict	500	512.301	bacA	3555.58	Q1	peptide antibiotic	93.77	3002986	protein homolog model	n/a	n/a	peptide antibiotic	antibiotic target alteration	undecaprenyl pyrophosphate related proteins	ATGAGTGATATGCACTCGCTGCTGGTGGCGGCAATTTTGGGTGTGGTCGAAGGATTGACGGAATTTTTACCCGTTTCCAGTACTGGCCATATGATTATTGTTGGCCACTTATTGGGTTTTGAGGGTGACACTGCAAAAACATTTGAAGTGGTGATTCAGCTGGGCTCTATTCTGGCGGTGGTGGTGATGTTCTGGCGACGTCTGTTTGGCTTGATCGGCATTCACTTCGGCAAGGCCCCGCATGAAGGTACTGGCAAAGGTCGGTTGACGCTGGGACATATCCTGTTGGGGATGATTCCAGCCGTAGTACTGGGGCTAATCTTCCACGACACCATCAAATCGCTGTTTAACCCAATCAACGTGATGTATGCGCTGGTGGTGGGTGGTGTACTGCTGATTGCCGCAGAATGCCTGAAGCCGAAAGAACCGCGTGCGCCGGGTCTGGATGATATGACCTATCGCCAGGCGTTTATGATTGGCTGTTTCCAGTGTCTGGCGCTGTGGCCGGGTTTTTCTCGTTCCGGGGCGACGATTTCTGGCGGCATGCTGATGGGCGTGAGTCGTTACGCGGCCTCTGAATTCTCCTTCCTGTTGGCTGTGCCGATGATGATGGGCGCGACGGCGCTGGATCTCTACAAGAGCTGGTCTTTCCTCAGCGCGTCAGATATTCCGATGTTTGCAGTTGGTTTCGTGACGGCGTTTATCGTGGCGCTGGTGGCGATCAAAACCTTCCTGCAACTGATTAAACGCATCTCGTTCATTCCGTTTGCGATTTACCGCTTTATTGTGGCGGCTGCCGTTTACGTCGTGTTCTTCTGA	MSDMHSLLVAAILGVVEGLTEFLPVSSTGHMIIVGHLLGFEGDTAKTFEVVIQLGSILAVVVMFWRRLFGLIGIHFGKAPHEGTGKGRLTLGHILLGMIPAVVLGLIFHDTIKSLFNPINVMYALVVGGVLLIAAECLKPKEPRAPGLDDMTYRQAFMIGCFQCLALWPGFSRSGATISGGMLMGVSRYAASEFSFLLAVPMMMGATALDLYKSWSFLSASDIPMFAVGFVTAFIVALVAIKTFLQLIKRISFIPFAIYRFIVAAAVYVVFF	MSDMHSLLIAAILGVVEGLTEFLPVSSTGHMIIVGHLLGFEGDTAKTFEVVIQLGSILAVVVMFWRRLFGLIGIHFGRPLQHEGESKGRLTLIHILLGMIPAVVLGLLFHDTIKSLFNPINVMYALVVGGLLLIAAECLKPKEPRAPGLDDMTYRQAFMIGCFQCLALWPGFSRSGATISGGMLMGVSRYAASEFSFLLAVPMMMGATALDLYKSWGFLTSGDIPMFAVGFITAFVVALIAIKTFLQLIKRISFIPFAIYRFIVAAAVYVVFF	99.63	gnl|BL_ORD_ID|1681|hsp_num:0	1820			16	37	Agar dilution	Citrobacter freundii	Citrobacter	B	ST	1	ST_1	SINK	1				0	NODE_6_length_156025_cov_234.536487	S29_NODE_6_length_156025_cov_234.536487	4		No	No	33	1	0	1	2
S29	NODE_8_length_147505_cov_231.977426_1 # 2 # 883 # 1 # ID=1_1;partial=10;start_type=Edge;rbs_motif=None;rbs_spacer=None;gc_cont=0.449	NODE_8_length_147505_cov_231.977426_1	2	883	+	Strict	500	508.064	leuO				87.13	3003843	protein homolog model	n/a	n/a	nucleoside antibiotic; disinfecting agents and antiseptics	antibiotic efflux	major facilitator superfamily (MFS) antibiotic efflux pump	TCGGCCCAGATCCGCGAAATTTTAATCAGCGAGTCAGCTTGGGAAGAAATGACCTGCTTATTCGCACCTTCCTTAGGAATGTCGCAACCTGCTGTCAGTAATGCGGTCGCGCGCCTGAAAGTGATGTTTAATGATGAGCTTTTTGTTCGTTATGGACGCGGTATCCAGCCGACAGCAAGAGCTTTCCAGCTATTTGGTTCTGTTCGCCAGGCATTGCAATTAGTGCAAAATGAACTGCCTGGATCGGGTTTTGAGCCAGCCAGCAGCGAGCGCGTATTCAATCTTTGCGTATGCAGCCCATTGGATAATATTCTGACGTCGTTGATTTATAATCGGGTTGAGCAAGTTGCACCAAACATTCATGTCGTATTTAAATCTTCACTCAATCAAAATACAGAGCATCAATTACGTTACCAGGAAACAGAATTCGTTATTAGCTATGAAGAATTCCGTCGTCCTGAATTTACCAGTATTCCGTTATTCAATGACGAAATGGTGTTAGTCGCAAGTAAAAAGCATCCGCGCATTAGTGGTCCGTTATTGGAAAGCGATGTCTATAATGAACAGCATGCGGTGGTGTCACTTGATCGCTTCGCATCATTCAGCCAACCATGGTATGACACACCGGATAAACAATCCTGCGTAGCTTATCAGGGCATGGCATTAATTAGCGTTCTTAATATTGTGTCGCAAACGCATTTGGTCTCTATTGCGCCGCGTTGGTTAGCAGAAGAATTTGCCGATTCTTTAGAACTACAGATCTTACCTTTACCGTTAAAATTGAACAGCCGCACATGCTATCTTTCCTGGCATGAAGCCGCGGGCCGGGATAAAGGACATCAATGGATGGAAGAGCTGTTAGTCTCCGTTTGTAAGCAGTAG	SAQIREILISESAWEEMTCLFAPSLGMSQPAVSNAVARLKVMFNDELFVRYGRGIQPTARAFQLFGSVRQALQLVQNELPGSGFEPASSERVFNLCVCSPLDNILTSLIYNRVEQVAPNIHVVFKSSLNQNTEHQLRYQETEFVISYEEFRRPEFTSIPLFNDEMVLVASKKHPRISGPLLESDVYNEQHAVVSLDRFASFSQPWYDTPDKQSCVAYQGMALISVLNIVSQTHLVSIAPRWLAEEFADSLELQILPLPLKLNSRTCYLSWHEAAGRDKGHQWMEELLVSVCKQ	MPEVQTDHPETAELSKPQLRMVDLNLLTVFDAVMQEQNITRAAHALGMSQPAVSNAVARLKVMFNDELFVRYGRGIQPTARAFQLFGSVRQALQLVQNELPGSGFEPASSERVFHLCVCSPLDSILTSQIYNHIEQIAPNIHVMFKSSLNQNTEHQLRYQETEFVISYEDFHRPEFTSVPLFKDEMVLVASKNHPTIKGPLLKHDVYNEQHAAVSLDRFASFSQTWYDTVDKQASIAYQGMAMMSVLSVVSQTHLVAIAPRWLAEEFAESLELQVLPLPLKQNSRTCYLSWHEAAGRDKGHQWMEEQLVSICKR	93.31	gnl|BL_ORD_ID|4926|hsp_num:0	5921			16	37	Agar dilution	Citrobacter freundii	Citrobacter	B	ST	1	ST_1	SINK	1				0	NODE_8_length_147505_cov_231.977426	S29_NODE_8_length_147505_cov_231.977426	4		No	No	33	1	0	1	2
S29	NODE_8_length_147505_cov_231.977426_8 # 7083 # 8849 # 1 # ID=1_8;partial=00;start_type=ATG;rbs_motif=AGGA/GGAG/GAGG;rbs_spacer=11-12bp;gc_cont=0.550	NODE_8_length_147505_cov_231.977426_8	7083	8849	+	Strict	500	592.423	Haemophilus influenzae PBP3 conferring resistance to beta-lactam antibiotics				52.75	3004446	protein variant model	D350N, S357N	n/a	cephalosporin; cephamycin; penam	antibiotic target alteration	Penicillin-binding protein mutations conferring resistance to beta-lactam antibiotics	ATGAAAGCAGCGGCAAAAACGCACAAACCAAAACGCCAGGAAGAACAAGCCAACTTTATCAGTTGGCGTTTTGCGTTACTGTGCGGCTGTATTTTGCTGGCACTGGGTTTTCTGCTGGGGCGCGTTGCCTGGCTGCAAATCATCGCGCCGGACATGCTGGTGCGTCAGGGTGATATGCGCTCTCTACGCGTCCAGGAAGTGTCTACATCACGCGGAATGATTACCGACCGCTCTGGTCGCCCGCTGGCGGTGAGCGTTCCGGTTAAAGCGATATGGGCCGACCCGAAAGAAGTACATGATGCAGGCGGCGTGAGCGTTGGCGAACGCTGGAGAGCGCTGTCAACCGCGCTGAATCTCCCGCTCGATCAACTGGCTTCCCGCATTAACGCCAACCCGAAAGGGCGCTTCATCTATCTGGCGCGTCAGGTAAACCCTGACATGGCCGACTACATCAAGAAACTGAAGCTGCCAGGTATCCACCTACGCGAAGAATCCCGCCGTTACTATCCTTCCGGAGAAGTGACTGCTCACCTCATCGGCTTTACTAACGTCGACAGCCAGGGGATTGAAGGCGTAGAGAAGAGCTTCGACAAGTGGCTCACCGGACAACCGGGCGAACGTATTGTACGTAAAGACCGTTATGGCCGCGTCATTGAAGATATCTCCTCTACCGACAGCCAGGCGGCGCATAACCTCGCGTTGAGCATTGATGAGCGTTTACAGGCACTGGTCTACCGTGAACTGAATAACGCCGTGGCGTTCAACAAGGCGGAGTCAGGCAGTGCGGTACTGGTGGATGTAAACACCGGTGAAGTGCTGGCCATGGCCAACAGTCCGTCCTACAACCCGAACAATCTCACCGGTACGCCAAAAGACGCGATGCGTAACCGTACCATCACCGACGTGTTTGAACCGGGTTCTACCGTTAAACCGATGGTGGTGATGACCGCGCTGCAGCGTGGCGTGGTACGCGAAAATACCGTCCTTAACACTATCCCTTACCGAATTAATGGTCACGAAATCAAAGACGTGGCGCGTTATAGCGAATTAACCCTCACCGGGGTTTTGCAGAAGTCGAGTAACGTCGGTGTTTCCAAGCTGGCGTTAGCGATGCCGTCCTCAGCGTTAGTAGATACTTACTCACGTTTTGGGCTGGGAAAAGCGACCAATTTGGGGTTGGTCGGAGAACGCAGTGGCTTATATCCTCAAAAACAACGGTGGTCTGACATAGAGAGGGCCACCTTCTCTTTCGGCTACGGGCTAATGGTAACGCCGTTACAGTTAGCGCGAGTCTATGCAACGATCGGCAGCTACGGCGTTTATCGTCCACTGTCGATTACCAAAGTAGACCCTCCTGTTCCGGGTGAGCGTATCTTCCCGGAAGATACCGTGCGTACCGTCGTGCATATGATGGAAAGCGTGGCGCTGCCGGGCGGCGGCGGCGTGAAGGCGGCGATTAAAGGCTATCGCATCGCTATTAAAACCGGGACAGCGAAAAAAGTAGGGCCGGATGGCCGCTACATCAACAAATACATTGCTTATACCGCAGGCGTTGCGCCTGCGAGTCAGCCGCGCTTCGCGCTGGTTGTTGTTATCAACGATCCGCAGGCGGGTAAATACTACGGTGGCGCCGTTTCCGCGCCGGTCTTTGGTGCCATCATGGGCGGCGTACTGCGCACCATGAACATCGAGCCGGATGCGCTGACAACGGGCGATAAAAATGAATTTGTGAATAATCAAGGCGAGGCAACAGGTGGCAGATCGTAA	MKAAAKTHKPKRQEEQANFISWRFALLCGCILLALGFLLGRVAWLQIIAPDMLVRQGDMRSLRVQEVSTSRGMITDRSGRPLAVSVPVKAIWADPKEVHDAGGVSVGERWRALSTALNLPLDQLASRINANPKGRFIYLARQVNPDMADYIKKLKLPGIHLREESRRYYPSGEVTAHLIGFTNVDSQGIEGVEKSFDKWLTGQPGERIVRKDRYGRVIEDISSTDSQAAHNLALSIDERLQALVYRELNNAVAFNKAESGSAVLVDVNTGEVLAMANSPSYNPNNLTGTPKDAMRNRTITDVFEPGSTVKPMVVMTALQRGVVRENTVLNTIPYRINGHEIKDVARYSELTLTGVLQKSSNVGVSKLALAMPSSALVDTYSRFGLGKATNLGLVGERSGLYPQKQRWSDIERATFSFGYGLMVTPLQLARVYATIGSYGVYRPLSITKVDPPVPGERIFPEDTVRTVVHMMESVALPGGGGVKAAIKGYRIAIKTGTAKKVGPDGRYINKYIAYTAGVAPASQPRFALVVVINDPQAGKYYGGAVSAPVFGAIMGGVLRTMNIEPDALTTGDKNEFVNNQGEATGGRS	MVKFNSSRKSGKSKKTIRKLTAPETVKQNKPQKVFEKCFMRGRYMLSTVLILLGLCALVARAAYVQSINADTLSNEADKRSLRKDEVLSVRGSILDRNGQLLSVSVPMSAIVADPKTMLKENSLADKERIAALAEELGMTENDLVKKIEKNSKSGYLYLARQVELSKANYIRRLKIKGIILETEHRRFYPRVEEAAHVVGYTDIDGNGIEGIEKSFNSLLVGKDGSRTVRKDKRGNIVAHISDEKKYDAQDVTLSIDEKLQSMVYREIKKAVSENNAESGTAVLVDVRTGEVLAMATAPSYNPNNRVGVKSELMRNRAITDTFEPGSTVKPFVVLTALQRGVVKRDEIIDTTSFKLSGKEIVDVAPRAQQTLDEILMNSSNRGVSRLALRMPPSALMETYQNAGLSKPTDLGLIGEQVGILNANRKRWADIERATVAYGYGITATPLQIARAYATLGSFGVYRPLSITKVDPPVIGKRVFSEKITKDIVGILEKVAIKNKRAMVEGYRVGVKTGTARKIENGHYVNKYVAFTAGIAPISDPRYALVVLINDPKAGEYYGGAVSAPVFSNIMGYALRANAIPQDAEAAENTTTKSAKRIVYIGEHKNQKVN	96.39	gnl|BL_ORD_ID|2495|hsp_num:0	2886			16	37	Agar dilution	Citrobacter freundii	Citrobacter	B	ST	1	ST_1	SINK	1				0	NODE_8_length_147505_cov_231.977426	S29_NODE_8_length_147505_cov_231.977426	4		No	No	33	1	0	1	2
S29	NODE_9_length_141848_cov_217.529220_80 # 80687 # 83836 # -1 # ID=1_80;partial=00;start_type=ATG;rbs_motif=AGGAG;rbs_spacer=5-10bp;gc_cont=0.531	NODE_9_length_141848_cov_217.529220_80	80687	83836	-	Strict	1900	2001.1	acrB	5.66597e+06	Q1	Multidrug	94.47	3000216	protein homolog model	n/a	n/a	fluoroquinolone antibiotic; cephalosporin; glycylcycline; penam; tetracycline antibiotic; rifamycin antibiotic; phenicol antibiotic; disinfecting agents and antiseptics	antibiotic efflux	resistance-nodulation-cell division (RND) antibiotic efflux pump	ATGCCTAATTTCTTTATCGATCGCCCAATATTTGCGTGGGTGATCGCCATTATCATCATGTTGGCAGGGGGGCTCGCGATCCTCAAATTGCCGGTAGCGCAATATCCAACTATTGCACCGCCAGCAGTGACGATCTCCGCGACCTACCCTGGCGCTGATGCCAAAACAGTACAGGATACTGTTACGCAGGTTATCGAACAGAACATGAACGGTATCGATAACCTGATGTACATGTCCTCTAACAGTGACTCCACGGGTACCGTGCAGATCACCCTAACCTTCCAGTCTGGTACTGATGCGGATATCGCGCAGGTACAGGTGCAGAACAAACTGCAGCTGGCCATGCCGTTGCTGCCTCAGGAAGTACAGCAACAAGGGGTTAGCGTTGAGAAGTCATCCAGCAGCTTCCTGATGGTTGTCGGTGTTATCAACACCAACGGCACCATGACGCAGGAGGATATTTCCGACTACGTTGGCGCCAACATGAAGGATGCCATCAGCCGTACTTCAGGTGTGGGTGATGTTCAGCTGTTCGGTTCTCAGTACGCGATGCGTATCTGGATGGATCCGAACAAACTGAACAACTTCCAGCTGACGCCGGTTGATGTAATCAGCGCCATCAAAGCGCAGAACGCCCAGGTTGCAGCCGGTCAGTTAGGTGGTACACCACCGGTGAAAGGCCAGCAGCTTAACGCGTCAATCATCGCGCAAACCCGTCTGACCTCCGCTGATGAGTTCAGCAAAATTCTGCTGAAAGTGAATCAGGATGGTTCCCAGGTTCGTCTGCGTGACGTGGCGAAAGTGGAACTGGGCGGTGAGAACTACGACATCATTGCGAAGTTCAACGGTAAACCGGCATCCGGTCTGGGTATCAAGCTGGCGACAGGTGCTAACGCCCTGGATACAGCAAACGCTATCCGCGATGAACTGAAGAAGATGGAACCGTTCTTCCCGTCAGGTCTGAAGATCGTTTACCCGTATGACACCACGCCGTTCGTGAAAATATCTATTCACGAAGTAGTGAAAACGCTGGCGGAAGCAATCATCCTCGTGTTCCTGGTAATGTATCTGTTCCTGCAGAACTTCCGCGCGACGCTGATTCCGACTATCGCCGTGCCGGTGGTGCTCTTGGGTACGTTTGCCGTCCTTGCGATTTTCGGCTTCTCGATAAACACCCTGACGATGTTCGGGATGGTGCTCGCCATCGGCCTGCTGGTGGATGACGCCATCGTTGTGGTCGAGAACGTTGAACGTGTAATGGCTGAGGAAGGACTACCGCCGAAGGAAGCAACGCGTAAATCAATGGGCCAGATTCAGGGCGCACTGGTGGGTATCGCGATGGTACTGTCAGCGGTATTTATCCCAATGGCGTTCTTCGGGGGGTCTACCGGTGCAATTTACCGTCAGTTCTCCATCACCATTGTTTCCGCGATGGCGTTGTCTGTACTGGTGGCATTGATTCTGACCCCTGCCCTGTGTGCGACCATGCTCAAACCGATTGCTAAAGGCGATCACGGAGAAGGCAAAAAAGGCTTCTTCGGCTGGTTTAACCGCATGTTCGATAAGAGTACGCACCATTACACCGATAGCGTAGGCGGTATTCTGCGCAGCACCGGTCGTTATCTGGCGCTGTATCTGATCATCGTCGTGGGCATGGCCTATCTGTTCGTTCGTCTGCCAAGTTCGTTCCTGCCAGACGAAGACCAGGGGGTATTCCTGTCTATGGCTCAGCTGCCAGCGGGTGCAACGCAAGAGCGTACCCAGAAGGTGCTGGACGAAATGACGGATTACTATCTGACCAAAGAAAAAGCGAACGTTGAATCGGTGTTTGCCGTTAACGGCTTCGGTTTTGCAGGTCGTGGTCAGAACACCGGTATCGCATTCGTCTCTTTGAAAGACTGGAGTGAACGTCCAGGTAAAGAGAACAAAGTTGAAGCGATTACTCAACGTGCAATGGGCGCATTCTCGCAGATCAAAGACGCGATGGTCTTTGCCTTTAACCTGCCAGCGATTGTGGAGTTAGGGACCGCGACCGGTTTCGACTTCCAGTTGATTGACCAGGCAGGTCTGGGCCATGAGAAGCTGACTCAGGCGCGTAACCAACTGTTTGGTGAAGTCGCGAAGCATCCTGATCTGTTGGTCGGTGTTCGTCCTAACGGTCTGGAAGATACGCCGCAGTTCAAGATCGATATCGATCAGGAAAAAGCGCAGGCTCTGGGCGTTTCCATTAGTGATATTAATACAACGCTGGGTGCAGCATGGGGCGGAAGCTACGTGAATGACTTCATCGACCGTGGTCGTGTGAAGAAAGTTTACGTCATGTCTGAAGCGAAATACCGTATGTTGCCGGAAGATATTGGAAACTGGTATGTCCGCGGCAGCGATGGACAGATGGTACCGTTCTCCGCCTTCTCTACCTCACGTTGGGAATACGGTTCACCGCGTCTGGAACGCTATAACGGTTTGCCTTCCATGGAAATCTTAGGCCAGGCCGCTCCGGGTAAAAGTACCGGTGAAGCCATGGCCATGATGGAGCAACTGGCCAGCAAACTGCCATCCGGTATCGGTTATGACTGGACCGGTATGTCCTACCAGGAACGACTGTCCGGCAACCAGGCCCCTGCCCTGTATGCCATTTCACTGATCGTCGTGTTCTTGTGTCTGGCAGCGCTGTACGAGAGCTGGTCAATTCCGTTCTCCGTAATGCTGGTTGTACCGCTGGGTGTTATCGGTGCATTGCTGGCAGCAACGTTCCGCGGCCTGACCAACGACGTTTACTTCCAGGTAGGCCTGCTCACAACCATTGGGTTGTCGGCGAAGAACGCGATACTTATCGTCGAATTCGCCAAAGACTTGATGGATAAAGAAGGTAAAGGTCTGATAGAGGCGACGCTGGACGCAGTACGCATGCGTTTACGTCCAATCCTGATGACGTCACTGGCCTTTATTCTGGGCGTAATGCCGCTGGTCATCAGCTCCGGCGCAGGTTCCGGTGCACAGAACGCCGTTGGTACTGGCGTAATGGGCGGGATGGTGACGGCAACCGTGTTGGCGATCTTCTTTGTTCCGGTGTTCTTTGTGGTGGTACGCCGCCGCTTTAGCCGCAAAAATGAAGATATTGAGCATAGCCACTCAGTAGAGCATCATTGA	MPNFFIDRPIFAWVIAIIIMLAGGLAILKLPVAQYPTIAPPAVTISATYPGADAKTVQDTVTQVIEQNMNGIDNLMYMSSNSDSTGTVQITLTFQSGTDADIAQVQVQNKLQLAMPLLPQEVQQQGVSVEKSSSSFLMVVGVINTNGTMTQEDISDYVGANMKDAISRTSGVGDVQLFGSQYAMRIWMDPNKLNNFQLTPVDVISAIKAQNAQVAAGQLGGTPPVKGQQLNASIIAQTRLTSADEFSKILLKVNQDGSQVRLRDVAKVELGGENYDIIAKFNGKPASGLGIKLATGANALDTANAIRDELKKMEPFFPSGLKIVYPYDTTPFVKISIHEVVKTLAEAIILVFLVMYLFLQNFRATLIPTIAVPVVLLGTFAVLAIFGFSINTLTMFGMVLAIGLLVDDAIVVVENVERVMAEEGLPPKEATRKSMGQIQGALVGIAMVLSAVFIPMAFFGGSTGAIYRQFSITIVSAMALSVLVALILTPALCATMLKPIAKGDHGEGKKGFFGWFNRMFDKSTHHYTDSVGGILRSTGRYLALYLIIVVGMAYLFVRLPSSFLPDEDQGVFLSMAQLPAGATQERTQKVLDEMTDYYLTKEKANVESVFAVNGFGFAGRGQNTGIAFVSLKDWSERPGKENKVEAITQRAMGAFSQIKDAMVFAFNLPAIVELGTATGFDFQLIDQAGLGHEKLTQARNQLFGEVAKHPDLLVGVRPNGLEDTPQFKIDIDQEKAQALGVSISDINTTLGAAWGGSYVNDFIDRGRVKKVYVMSEAKYRMLPEDIGNWYVRGSDGQMVPFSAFSTSRWEYGSPRLERYNGLPSMEILGQAAPGKSTGEAMAMMEQLASKLPSGIGYDWTGMSYQERLSGNQAPALYAISLIVVFLCLAALYESWSIPFSVMLVVPLGVIGALLAATFRGLTNDVYFQVGLLTTIGLSAKNAILIVEFAKDLMDKEGKGLIEATLDAVRMRLRPILMTSLAFILGVMPLVISSGAGSGAQNAVGTGVMGGMVTATVLAIFFVPVFFVVVRRRFSRKNEDIEHSHSVEHH	MPNFFIDRPIFAWVIAIIIMLAGGLAILKLPVAQYPTIAPPAVTISASYPGADAKTVQDTVTQVIEQNMNGIDNLMYMSSNSDSTGTVQITLTFESGTDADIAQVQVQNKLQLAMPLLPQEVQQQGVSVEKSSSSFLMVVGVINTDGTMTQEDISDYVAANMKDAISRTSGVGDVQLFGSQYAMRIWMNPNELNKFQLTPVDVITAIKAQNAQVAAGQLGGTPPVKGQQLNASIIAQTRLTSTEEFGKILLKVNQDGSRVLLRDVAKIELGGENYDIIAEFNGQPASGLGIKLATGANALDTAAAIRAELAKMEPFFPSGLKIVYPYDTTPFVKISIHEVVKTLVEAIILVFLVMYLFLQNFRATLIPTIAVPVVLLGTFAVLAAFGFSINTLTMFGMVLAIGLLVDDAIVVVENVERVMAEEGLPPKEATRKSMGQIQGALVGIAMVLSAVFVPMAFFGGSTGAIYRQFSITIVSAMALSVLVALILTPALCATMLKPIAKGDHGEGKKGFFGWFNRMFEKSTHHYTDSVGGILRSTGRYLVLYLIIVVGMAYLFVRLPSSFLPDEDQGVFMTMVQLPAGATQERTQKVLNEVTHYYLTKEKNNVESVFAVNGFGFAGRGQNTGIAFVSLKDWADRPGEENKVEAITMRATRAFSQIKDAMVFAFNLPAIVELGTATGFDFELIDQAGLGHEKLTQARNQLLAEAAKHPDMLTSVRPNGLEDTPQFKIDIDQEKAQALGVSINDINTTLGAAWGGSYVNDFIDRGRVKKVYVMSEAKYRMLPDDIGDWYVRAADGQMVPFSAFSSSRWEYGSPRLERYNGLPSMEILGQAAPGKSTGEAMELMEQLASKLPTGVGYDWTGMSYQERLSGNQAPSLYAISLIVVFLCLAALYESWSIPFSVMLVVPLGVIGALLAATFRGLTNDVYFQVGLLTTIGLSAKNAILIVEFAKDLMDKEGKGLIEATLDAVRMRLRPILMTSLAFILGVMPLVISTGAGSGAQNAVGTGVMGGMVTATVLAIFFVPVFFVVVRRRFSRKNEDIEHSHTVDHH	100	gnl|BL_ORD_ID|1011|hsp_num:0	1104			16	37	Agar dilution	Citrobacter freundii	Citrobacter	B	ST	1	ST_1	SINK	1				0	NODE_9_length_141848_cov_217.529220	S29_NODE_9_length_141848_cov_217.529220	4		No	No	33	1	0	1	2
S29	NODE_9_length_141848_cov_217.529220_81 # 83859 # 85052 # -1 # ID=1_81;partial=00;start_type=ATG;rbs_motif=GGAG/GAGG;rbs_spacer=5-10bp;gc_cont=0.532	NODE_9_length_141848_cov_217.529220_81	83859	85052	-	Strict	670	690.649	Escherichia coli acrA	0	RI=0	Multidrug	90.18	3004043	protein homolog model	n/a	n/a	fluoroquinolone antibiotic; cephalosporin; glycylcycline; penam; tetracycline antibiotic; rifamycin antibiotic; phenicol antibiotic; disinfecting agents and antiseptics	antibiotic efflux	resistance-nodulation-cell division (RND) antibiotic efflux pump	ATGAACAAAAACAGAGGGTTAACGCCTCTGGCAGTCGTTCTGATGCTCTCAGGCAGCTTAGCGCTAACAGGATGTGACGACAAACAGGCCCAACAAGGGGGCCAGCAGATGCCAGAGGTTGGAGTTGTTACGCTCAAAACTGAACCTCTACAGATAACAACTGAGCTTCCGGGTCGCACCAGTGCGTTTCGCATTGCAGAAGTTCGCCCTCAGGTTAGCGGTATTATCCTGAAGCGTAATTTCACGGAAGGTGGCGATATCGAAGCGGGTGTGTCTCTCTATCAGATTGATCCTGCAACTTACCAGGCCGCTTATGAAAGCGCAAAAGGCGATCTGGCCAAAGCACAAGCCGCAGCAAATATCGCTCAACTGACGGTTAAACGTTATCAGAAACTGTTGGGTACTAAGTACATCAGTCAACAGGATTACGATAGCGCGCAGGCAGACGCACAGCAGGCGAACGCCGCCGTTGTCGCCGCGAAAGCCGCGGTAGAAACTGCACGCATCAATCTGGCCTATACCAAAGTGACGTCGCCGATCAGCGGCCGCATTGGTAAATCATCCGTTACGGAAGGTGCTCTGGTGCAAAACGGTCAAGCGACCGCACTGGCGACCGTTCAACAGTTGGACCCGATCTACGTGGACGTGACGCAGTCAAGCAACGACTTCCTGCGCCTGAAACAAGAGCTGGCCAACGGCACGCTGAAGCAAGAGAACGGCAAAGCGAAAGTCGAACTGGTAACCAATGACGGCATTAAATTCCCGCAGTCCGGCACGCTGGAATTTTCTGATGTGACGGTTGATCAAACTACCGGGTCGATTACGTTACGCGCCATCTTCCCTAACCCGGATCACACCTTACTGCCGGGTATGTTCGTTCGCGCACGTCTGGAAGAAGGGATTAACCCAACGGCATTACTGGTTCCACAGCAAGGCGTTACCCGTACACCGCGTGGCGATGCCAGTGCATTGGTTATCGGTGCAGACAACAAAGTTGAAACTCGTCAAATTGTCGCGGCACAAGCGATTGGCGACAAATGGTTAGTCACTGATGGACTTAAGCCGGGCGACCGCGTGATTGTCACTGGGCTGCAGAAAGTACGTCCTGGCGCGCAGGTAAAAGCGCAGGAAATCACCGCTGATAACAACCAGCAAGGCCAAAGCGGTAGCCAGCCTGAACAGTCCAAGTCTTAA	MNKNRGLTPLAVVLMLSGSLALTGCDDKQAQQGGQQMPEVGVVTLKTEPLQITTELPGRTSAFRIAEVRPQVSGIILKRNFTEGGDIEAGVSLYQIDPATYQAAYESAKGDLAKAQAAANIAQLTVKRYQKLLGTKYISQQDYDSAQADAQQANAAVVAAKAAVETARINLAYTKVTSPISGRIGKSSVTEGALVQNGQATALATVQQLDPIYVDVTQSSNDFLRLKQELANGTLKQENGKAKVELVTNDGIKFPQSGTLEFSDVTVDQTTGSITLRAIFPNPDHTLLPGMFVRARLEEGINPTALLVPQQGVTRTPRGDASALVIGADNKVETRQIVAAQAIGDKWLVTDGLKPGDRVIVTGLQKVRPGAQVKAQEITADNNQQGQSGSQPEQSKS	MNKNRGFTPLAVVLMLSGSLALTGCDDKQAQQGGQQMPAVGVVTVKTEPLQITTELPGRTSAYRIAEVRPQVSGIILKRNFKEGSDIEAGVSLYQIDPATYQATYDSAKGDLAKAQAAANIAQLTVNRYQKLLGTQYISKQEYDQALADAQQANAAVTAAKAAVETARINLAYTKVTSPISGRIGKSNVTEGALVQNGQATALATVQQLDPIYVDVTQSSNDFLRLKQELANGTLKQENGKAKVSLITSDGIKFPQDGTLEFSDVTVDQTTGSITLRAIFPNPDHTLLPGMFVRARLEEGLNPNAILVPQQGVTRTPRGDATVLVVGADDKVETRPIVASQAIGDKWLVTEGLKAGDRVVISGLQKVRPGVQVKAQEVTADNNQQAASGAQPEQSKS	100	gnl|BL_ORD_ID|2321|hsp_num:0	2661			16	37	Agar dilution	Citrobacter freundii	Citrobacter	B	ST	1	ST_1	SINK	1				0	NODE_9_length_141848_cov_217.529220	S29_NODE_9_length_141848_cov_217.529220	4		No	No	33	1	0	1	2
S29	NODE_10_length_130808_cov_201.614659_25 # 20616 # 21848 # -1 # ID=1_25;partial=00;start_type=ATG;rbs_motif=GGA/GAG/AGG;rbs_spacer=5-10bp;gc_cont=0.530	NODE_10_length_130808_cov_201.614659_25	20616	21848	-	Strict	700	729.939	Escherichia coli mdfA	0	RI=0	Multidrug	87.8	3001328	protein homolog model	n/a	n/a	tetracycline antibiotic; disinfecting agents and antiseptics	antibiotic efflux	major facilitator superfamily (MFS) antibiotic efflux pump	ATGCAGAACCGTTTATCTTCAGGCGTCCGTTTGGGGCGTCAGGCATTACTTTTCCCGCTCTGTCTGGTGCTTTACGAATTCTCCACTTATATCGGCAACGATATGATCCAGCCCGGAATGTTGGCGGTGGTGGCGCAATATAACGCCGGATTAGATTGGGTACCTACGTCCATGACCGCCTATCTGGCAGGCGGCATGTTTTTGCAGTGGTTGTTAGGACCGCTGTCGGACCGTATTGGTCGTCGTCCGGTAATGTTAACCGGTGTGATCTGGTTCATCGTTACCTGCCTTGCAACCCTGCTTGCACAGAATATTGAGCAATTTACCTTCCTGCGTTTTTTACAGGGGATAAGCCTGTGCTTTATTGGTGCGGTGGGTTACGCCGCCATTCAGGAATCCTTTGAAGAAGCGGTCTGCATAAAAATTACCGCGCTGATGGCAAACGTGGCGCTGATTGCGCCACTGCTGGGTCCGTTGGTAGGCGCAGCCTGGGTACATGTTCTGCCGTGGGAAGGGATGTTTATCCTGTTTGCTGCTCTGGCGGCCATCTCCTTTTTTGGTCTGCAACGCGCGATGCCGGAAACGGCAACCCGGCTTGGTGAAAAGCTGTCCATTAAAGAGTTGGGCAAGGATTATAAGCTGGTGCTGAGGAACGTGCGCTTCGTTGCAGGCGCACTGGCGTTGGGTTTTGTCAGCCTGCCGTTACTGGCGTGGATTGCGCAGTCCCCGATTATTATCATCAGTGGTGAACATCTCAGCAGCTACGAATATGGTCTGTTGCAGGTGCCGATTTTTGGCGCGTTGATTGCTGGTAACCTGGTGCTGGCGCGTCTGACTTCGCGAAAAACCGTGCGTTCGCTCATTATCATGGGCGGCTGGCCAATCGCCGTTGGCCTGATTATTGCCGCTGCGGCCACGGTGGTGTCATCCCATGCATATCTATGGATGACGGCGGGTTTGAGTATCTATGCGTTTGGCATTGGTGTGGCGAATGCGGGGCTGGTGCGCCTGACGCTGTTTGCCAGCGAAATGAGTAAGGGTACTGTTTCTGCCGCAATGGGTATGTTGCAGATGCTGATTTTTACCGTCGGTATTGAGTTGAGCAAACACGCGTATCTGCTTGGAGGGAACGGCTTGTTCAGCCTGTTCAATCTGGCAAGCGGCGTACTGTGGCTGATTCTGATGGTTATCTTCCTGAAAGATAAACGGGTAGGGAATTCCCGGGAAGGTTAA	MQNRLSSGVRLGRQALLFPLCLVLYEFSTYIGNDMIQPGMLAVVAQYNAGLDWVPTSMTAYLAGGMFLQWLLGPLSDRIGRRPVMLTGVIWFIVTCLATLLAQNIEQFTFLRFLQGISLCFIGAVGYAAIQESFEEAVCIKITALMANVALIAPLLGPLVGAAWVHVLPWEGMFILFAALAAISFFGLQRAMPETATRLGEKLSIKELGKDYKLVLRNVRFVAGALALGFVSLPLLAWIAQSPIIIISGEHLSSYEYGLLQVPIFGALIAGNLVLARLTSRKTVRSLIIMGGWPIAVGLIIAAAATVVSSHAYLWMTAGLSIYAFGIGVANAGLVRLTLFASEMSKGTVSAAMGMLQMLIFTVGIELSKHAYLLGGNGLFSLFNLASGVLWLILMVIFLKDKRVGNSREG	MQNKLASGARLGRQALLFPLCLVLYEFSTYIGNDMRQPGMLENVEQYQAGIEWVPTSMNAYLAGGMFIQWLLGPLSDRIGRRPVMLAGVVWFIVTCLAILLAQNIEQFTLLRFLHGISLCFIGAVGYDAIQESFEEAVCIKITALMANVALIAPLLGPLVGASWIHVLPWEGMFVLFAALAAISFFGLQRAMPETATRIGEKLSLKELGRDYKLVLKNGRFVAGALALGFLSLPLLAWIAQSPIIIITGEQLSSYEYGLLQVPIFGALIAGNLLLARLTSRRTVRSLIIMGGWPIMIGLLVAAAATVISSHAYLWMTAGLSIYAFGIGLANAGLVRLTLFASVMSKGTVSAAMGMLQMLIFTVGIEISKHAWLNGGNGLFNLFNLVNGILLLSLMVIFLKDKQMGNSHEG	100	gnl|BL_ORD_ID|2419|hsp_num:0	37			16	37	Agar dilution	Citrobacter freundii	Citrobacter	B	ST	1	ST_1	SINK	1				0	NODE_10_length_130808_cov_201.614659	S29_NODE_10_length_130808_cov_201.614659	4		No	No	33	1	0	1	2
S20	NODE_15_length_121526_cov_241.427068_20 # 21818 # 22915 # -1 # ID=1_20;partial=00;start_type=ATG;rbs_motif=GGA/GAG/AGG;rbs_spacer=5-10bp;gc_cont=0.560	NODE_15_length_121526_cov_241.427068_20	21818	22915	-	Strict	250	276.944	vanG	0.372153	Q4	glycopeptide antibiotic	39.2	3002909	protein homolog model	n/a	n/a	glycopeptide antibiotic	antibiotic target alteration	glycopeptide resistance gene cluster; Van ligase	ATGGCAAAGCAGCGCGTAGGTATTGTCTTTGGGGGAAAATCGGCAGAGCACGAGGTGTCATTGCAATCGGCTAAAAATATCGTTGATGCGATTGATAAAAGCCGTTTTGACGTGGTGCTGCTGGGCATTGATAAACAGGGCCAGTGGCATGTTAACGATGCCAGCCAGTATCTGTTACACGCTGACGATCCGGCGCACATTGCCCTTAATCCTTCTGATGTCAGCGTCGCAACGGTTCCAGGCGTGGAACAGGGACAGCTTATCGATGCCGGGAACGCGCAGGCGCTGGCACAGATTGACGTAGTATTCCCTATCGTTCACGGCACGCTGGGCGAAGACGGCTCCCTGCAAGGCATGTTGCGGATGGCGAACCTGCCATTTGTCGGTTCCGATGTGCTGGGCTCTGCCGCCTGCATGGATAAAGACGTCACAAAACGTCTCCTGCGCGACGCCGGTCTGAATATTGCGCCGTTCGTGACGCTCACTCGCGCCAACCGCGATAAACACAGCTTCGCGCAGATCCAGGCGCAACTCGGCCTGCCGCTGTTTGTGAAACCGGCGAATCAGGGCTCGTCCGTCGGCGTCAGCAAAGTCACCAGCGAAGCGCAGTTTAACGATGCCGTTCGTCTGGCCTTTGAATTTGACCATAAGGTGGTGGTTGAGCAGGGAATTAACGGTCGTGAAATTGAGTGCGCCGTACTGGGCAACGACTTCCCGCAGGCGAGTACCTGTGGTGAAGTGGTACTGAACAGTGACTTCTATTCCTACGACACCAAATATATTGACGACAAAGGTGCCCAGGTTGTGGTTCCCGCCGCGCTCGATCCCGACGTTAACGACAAGATCCGGGCGATCGCCGTTGAAGCCTATCAGGCGCTGGGATGCTGTGGGATGGCGCGCGTCGACGTGTTTCTGACGCCGGATAACGAGGTGGTGATTAACGAAATCAACACTCTGCCGGGCTTTACCAATATCAGCATGTACCCGAAGCTGTGGCAGGCCAGCGGGATAAGCTATCCGGAACTGATCACCCGCCTGATTGAACTGGCGCTGGAGCGCCACGCCGCTGACAGCGCCCTGAAAAGCTCCGTTAACTAA	MAKQRVGIVFGGKSAEHEVSLQSAKNIVDAIDKSRFDVVLLGIDKQGQWHVNDASQYLLHADDPAHIALNPSDVSVATVPGVEQGQLIDAGNAQALAQIDVVFPIVHGTLGEDGSLQGMLRMANLPFVGSDVLGSAACMDKDVTKRLLRDAGLNIAPFVTLTRANRDKHSFAQIQAQLGLPLFVKPANQGSSVGVSKVTSEAQFNDAVRLAFEFDHKVVVEQGINGREIECAVLGNDFPQASTCGEVVLNSDFYSYDTKYIDDKGAQVVVPAALDPDVNDKIRAIAVEAYQALGCCGMARVDVFLTPDNEVVINEINTLPGFTNISMYPKLWQASGISYPELITRLIELALERHAADSALKSSVN	MQNKKIAVIFGGNSTEYEVSLQSASAVFENINTNKFDIIPIGITRSGEWYHYTGEKEKILNNTWFEDSKNLCPVVVSQNRSVKGFLEIASDKYRIIKVDLVFPVLHGKNGEDGTLQGIFELAGIPVVGCDTLSSALCMDKDRAHKLVSLAGISVPKSVTFKRFNEEAAMKEIEANLTYPLFIKPVRAGSSFGITKVIEKQELDAAIELAFEHDTEVIVEETINGFEVGCAVLGIDELIVGRVDEIELSSGFFDYTEKYTLKSSKIYMPARIDAEAEKRIQEAAVTIYKALGCSGFSRVDMFYTPSGEIVFNEVNTIPGFTSHSRYPNMMKGIGLSFSQMLDKLIGLYVE	104.58	gnl|BL_ORD_ID|1069|hsp_num:0	1157			32	37	Agar dilution	Enterobacter hormaechei	Enterobacter	B	PT	10	PT_10	DO	2				1	NODE_15_length_121526_cov_241.427068	S20_NODE_15_length_121526_cov_241.427068	5		No	No	31	1	0	2	3
S20	NODE_17_length_109899_cov_257.811786_50 # 57171 # 57497 # -1 # ID=1_50;partial=00;start_type=ATG;rbs_motif=GGAG/GAGG;rbs_spacer=5-10bp;gc_cont=0.514	NODE_17_length_109899_cov_257.811786_50	57171	57497	-	Strict	200	202.216	Escherichia coli soxS with mutation conferring antibiotic resistance				90.65	3003511	protein overexpression model	n/a	n/a	fluoroquinolone antibiotic; monobactam; carbapenem; cephalosporin; glycylcycline; cephamycin; penam; tetracycline antibiotic; rifamycin antibiotic; phenicol antibiotic; penem; disinfecting agents and antiseptics	antibiotic target alteration; antibiotic efflux; reduced permeability to antibiotic	ATP-binding cassette (ABC) antibiotic efflux pump; major facilitator superfamily (MFS) antibiotic efflux pump; resistance-nodulation-cell division (RND) antibiotic efflux pump; General Bacterial Porin with reduced permeability to beta-lactams	ATGTCGCATCAGCAAATTATTCAGACACTTATTGAATGGATTGATGAACATATCGACCAGCCGTTGAACATTGATGTGGTCGCTAAGAAGTCGGGCTATTCGAAATGGTATTTACAGAGAATGTTCCGCACCGTAATGCATCAAACGCTGGGTGATTACATTCGCCAGCGCAGGCTCCTGCTGGCGGCGCAGGCGTTACGCTCCACGCAGCGGCCCATTTTTGATATCGCAATGGATCTGGGCTATGTGTCGCAGCAGACCTTTTCCCGCGTCTTCCGCCGCGAGTTTGACCGTACGCCGAGCGACTACCGCCATCAGCTCAATTAA	MSHQQIIQTLIEWIDEHIDQPLNIDVVAKKSGYSKWYLQRMFRTVMHQTLGDYIRQRRLLLAAQALRSTQRPIFDIAMDLGYVSQQTFSRVFRREFDRTPSDYRHQLN	MSHQKIIQDLIAWIDEHIDQPLNIDVVAKKSGYSKWYLQRMFRTVTHQTLGDYIRQRRLLLAAVELRTTERPIFDIAMDLGYVSQQTFSRVFRRQFDRTPSDYRHRL	100.93	gnl|BL_ORD_ID|1975|hsp_num:0	2066			32	37	Agar dilution	Enterobacter hormaechei	Enterobacter	B	PT	10	PT_10	DO	2				1	NODE_17_length_109899_cov_257.811786	S20_NODE_17_length_109899_cov_257.811786	5	Plasmid	Yes	No	31	1	0	2	3
S20	NODE_10_length_245883_cov_192.730426_29 # 28633 # 29067 # 1 # ID=1_29;partial=00;start_type=GTG;rbs_motif=GGA/GAG/AGG;rbs_spacer=5-10bp;gc_cont=0.483	NODE_10_length_245883_cov_192.730426_29	28633	29067	+	Strict	210	270.011	Escherichia coli AcrAB-TolC with MarR mutations conferring resistance to ciprofloxacin and tetracycline				90.28	3003378	protein overexpression model	n/a	n/a	fluoroquinolone antibiotic; cephalosporin; glycylcycline; penam; tetracycline antibiotic; rifamycin antibiotic; phenicol antibiotic; disinfecting agents and antiseptics	antibiotic target alteration; antibiotic efflux	resistance-nodulation-cell division (RND) antibiotic efflux pump	GTGAAAAGCACCAGTGACCTCTTTAACGACATAATCCCACTGGGTCGTCTAATTCATATGGTTAACCAGAAAAAAGATCGCCTGCTCAATGACTATCTGTCACCGCTGGATATCACCGCAACACAGTTCAAAGTGCTGTGTTCCATTCGCTGCGAAGTGTGTATCACGCCGGTTGAGCTGAAAAAGGTGCTCTCTGTCGATCTGGGTGCGTTAACCCGCATGCTGGATCGTCTCGTCTGTAAAGGATGGATAGAACGAAGCCCTAACCCGAATGACAAACGTGGCGTACTGGTGAAACTGACCAGCGATGGCGCGGCCATGTGTGAGCAATGTCATCAATTAGTAGGACAAACACTGCACCAGGAACTGACAAAAAACTTATCGGCAGATGAAGTGGCAACGCTTGAGCTCTTACTCAAGAAAATCCTGCCGTAA	VKSTSDLFNDIIPLGRLIHMVNQKKDRLLNDYLSPLDITATQFKVLCSIRCEVCITPVELKKVLSVDLGALTRMLDRLVCKGWIERSPNPNDKRGVLVKLTSDGAAMCEQCHQLVGQTLHQELTKNLSADEVATLELLLKKILP	MKSTSDLFNEIIPLGRLIHMVNQKKDRLLNEYLSPLDITAAQFKVLCSIRCAACITPVELKKVLSVDLGALTRMLDRLVCKGWVERLPNPNDKRGVLVKLTTGGAAICEQCHQLVGQDLHQELTKNLTADEVATLEYLLKKVLP	100	gnl|BL_ORD_ID|1984|hsp_num:0	431			32	37	Agar dilution	Enterobacter hormaechei	Enterobacter	B	PT	10	PT_10	DO	2				1	NODE_10_length_245883_cov_192.730426	S20_NODE_10_length_245883_cov_192.730426	5		No	No	31	1	0	2	3
S20	NODE_10_length_245883_cov_192.730426_30 # 29088 # 29468 # 1 # ID=1_30;partial=00;start_type=ATG;rbs_motif=GGAG/GAGG;rbs_spacer=5-10bp;gc_cont=0.462	NODE_10_length_245883_cov_192.730426_30	29088	29468	+	Strict	230	247.284	marA	5.65514e+06	Q1	Multidrug	94.35	3000263	protein homolog model	n/a	n/a	fluoroquinolone antibiotic; monobactam; carbapenem; cephalosporin; glycylcycline; cephamycin; penam; tetracycline antibiotic; rifamycin antibiotic; phenicol antibiotic; penem; disinfecting agents and antiseptics	antibiotic efflux; reduced permeability to antibiotic	resistance-nodulation-cell division (RND) antibiotic efflux pump; General Bacterial Porin with reduced permeability to beta-lactams	ATGTCCAGACGCAATACTGACGCTATCACCATTCATAGCATTTTGGACTGGATCGAAGATAACCTGGAATCTCCACTCTCTCTTGAGAAAGTGTCTGAGCGTTCAGGTTACTCAAAATGGCACCTGCAACGGATGTTTAAAAAAGAGACCGGCCATTCATTAGGACAATATATTCGCAGCCGCAAGCTGACGGAGATTGCCCAAAAACTGAAAGAAAGCAATGAGCCGATCCTCTATCTGGCGGAACGCTACGGATTTGAATCGCAACAGACCCTGACGCGTACGTTCAAGAACTACTTTGACGTGCCGCCTCATAAGTACCGTATTACCAGTATGCCGGGTGAATCCCGTTATCTGTATCCGCTAAAACATTGCAGTTAA	MSRRNTDAITIHSILDWIEDNLESPLSLEKVSERSGYSKWHLQRMFKKETGHSLGQYIRSRKLTEIAQKLKESNEPILYLAERYGFESQQTLTRTFKNYFDVPPHKYRITSMPGESRYLYPLKHCS	MSRRNTDAITIHSILDWIEDNLESPLSLEKVSERSGYSKWHLQRMFKKETGHSLGQYIRSRKMTEIAQKLKESNEPILYLAERYGFESQQTLTRTFKNYFDVPPHKYRMTNMQGESRFLHPLNHYNS	99.21	gnl|BL_ORD_ID|1772|hsp_num:0	1922			32	37	Agar dilution	Enterobacter hormaechei	Enterobacter	B	PT	10	PT_10	DO	2				1	NODE_10_length_245883_cov_192.730426	S20_NODE_10_length_245883_cov_192.730426	5		No	No	31	1	0	2	3
S20	NODE_10_length_245883_cov_192.730426_189 # 208490 # 208819 # -1 # ID=1_189;partial=00;start_type=ATG;rbs_motif=AGGAG;rbs_spacer=5-10bp;gc_cont=0.561	NODE_10_length_245883_cov_192.730426_189	208490	208819	-	Strict	150	192.2	Klebsiella pneumoniae KpnF	0	RI=0	Multidrug	88.07	3004583	protein homolog model	n/a	n/a	macrolide antibiotic; aminoglycoside antibiotic; cephalosporin; tetracycline antibiotic; peptide antibiotic; rifamycin antibiotic; disinfecting agents and antiseptics	antibiotic efflux	small multidrug resistance (SMR) antibiotic efflux pump	ATGCAGCAGTTTGAATGGATCCACGCGGCCTGGCTGGCTTTCGCCATCGTTCTGGAAATTATTGCCAACGTCTTTCTGAAGTTCTCCGACGGTTTTCGTCGCAAAGCCTACGGCCTGTTATCGATTGCCGCGGTTCTGGGGGCGTTTAGCGCCCTGTCGCAGGCGGTGAAAGGCATCGATCTGTCCGTGGCCTATGCGCTGTGGGGGGGCTTCGGTATTGCCGCCACCCTGGCGGCAGGCTGGATTATGTTCGGGCAGCGTTTAAACAATAAAGGCTGGATAGGGCTGGTATTACTGCTCGCCGGCATGATCATGATTAAACTGGCCTGA	MQQFEWIHAAWLAFAIVLEIIANVFLKFSDGFRRKAYGLLSIAAVLGAFSALSQAVKGIDLSVAYALWGGFGIAATLAAGWIMFGQRLNNKGWIGLVLLLAGMIMIKLA	MQQFEWIHAAWLAIAIVLEIIANVFLKFSDGFRRKIYGILSLAAVLGAFSALSQAVKGIDLSVAYALWGGFGIAATIAAGWVLFGQRLNNKGWAGVILLVAGMVLIKLA	100	gnl|BL_ORD_ID|2721|hsp_num:0	3286			32	37	Agar dilution	Enterobacter hormaechei	Enterobacter	B	PT	10	PT_10	DO	2				1	NODE_10_length_245883_cov_192.730426	S20_NODE_10_length_245883_cov_192.730426	5		No	No	31	1	0	2	3
S20	NODE_10_length_245883_cov_192.730426_190 # 208806 # 209168 # -1 # ID=1_190;partial=00;start_type=ATG;rbs_motif=AGGAG;rbs_spacer=5-10bp;gc_cont=0.463	NODE_10_length_245883_cov_192.730426_190	208806	209168	-	Strict	150	195.667	Klebsiella pneumoniae KpnE	0	RI=0	Multidrug	84.17	3004580	protein homolog model	n/a	n/a	macrolide antibiotic; aminoglycoside antibiotic; cephalosporin; tetracycline antibiotic; peptide antibiotic; rifamycin antibiotic; disinfecting agents and antiseptics	antibiotic efflux	small multidrug resistance (SMR) antibiotic efflux pump	ATGTTTTACTGGATTTTATTAGCTCTGGCGATCGTCGCTGAAATTACCGGCACCTTGTCGATGAAATGGGCAAGCGTGAGTGATGGCAGCACCGGTTTTATTTTGATGCTGGTCATGATTACGCTTTCCTATATTTTCCTCTCTTTTGCGGTTAAAAAAATCGCGCTGGGCGTGGCATACGCATTGTGGGAAGGTATTGGTATTTTATTGATTACGCTGTTTAGCGTCATGTTATTTGATGAAACCCTGACGACAATGAAAATTGCCGGGCTGACGACCCTGGTCGCAGGTATCGTGCTGATTAAATCGGGTACACGCAAACCGGCAAAACAGCAGAAGGAGCAGACCCATGCAGCAGTTTGA	MFYWILLALAIVAEITGTLSMKWASVSDGSTGFILMLVMITLSYIFLSFAVKKIALGVAYALWEGIGILLITLFSVMLFDETLTTMKIAGLTTLVAGIVLIKSGTRKPAKQQKEQTHAAV	MFYWILLALAIIAEITGTLSMKWASVSGGHTGFILMLAMIALSYIFLAFAVKKIALGVAYALWEGIGILLITLFSVLLFDESLSLLKIAGLTTLVIGIVLIKSGTQKKASSQQEVAHAAV	100	gnl|BL_ORD_ID|2719|hsp_num:0	3283			32	37	Agar dilution	Enterobacter hormaechei	Enterobacter	B	PT	10	PT_10	DO	2				1	NODE_10_length_245883_cov_192.730426	S20_NODE_10_length_245883_cov_192.730426	5		No	No	31	1	0	2	3
S20	NODE_11_length_229132_cov_264.217192_42 # 51284 # 52267 # 1 # ID=1_42;partial=00;start_type=ATG;rbs_motif=AGGA;rbs_spacer=5-10bp;gc_cont=0.609	NODE_11_length_229132_cov_264.217192_42	51284	52267	+	Strict	550	583.178	PmrF				84.92	3003578	protein homolog model	n/a	n/a	peptide antibiotic	antibiotic target alteration	pmr phosphoethanolamine transferase	ATGTTCAGCGCGCCGCCCGTGCAAAAAGTTTCCGTGGTGATCCCGGTCTATAACGAGCAGGAGAGCCTGCCGGAACTGATCCGCCGCACGACTGCCGCCTGCGAGACGCTCGGCAAGGCTTATGAAATTCTGCTGGTGGACGACGGCAGCAGTGACGACTCCGCGCGGATGCTGACCGACGCCGCGCAGGCGGAGGGCAGCCACATTGTTGCCGTACTGCTCAACCGTAACTACGGCCAGCACTCGGCAATCATGGCCGGGTTCAGCCACGTGACGGGCGATCTGGTGATTACCCTGGATGCTGATCTGCAAAACCCGCCGGAAGAGATCCCGCGTCTGGTCGCCAAAGCCGACGAAGGCTACGACGTGGTCGGCACCGTGCGGCAAAACCGTCAGGACAGCCTGTTCCGTAAGCTGGCGTCACGCACCATCAACCGTCTGATCCAGCGCACCACCGGTAAAGCGATGGGCGACTACGGCTGCATGCTGCGCGCCTATCGCCGCCACATCGTCGACGCCATGCTGCACTGCCACGAGCGCAGCACCTTCATTCCGATTCTGGCGAACACCTTTGCCCGCAAAGCGACGGAGATCCCGGTGCTGCACGCCGAGCGCGAGCACGGGGAGTCAAAGTACAGCTTTATGCGTCTCATCAACCTGATGTACGACCTGATCACCTGCCTGACCACCACGCCGCTGCGCCTGCTGAGCGTGTTCGGCAGCGTTATCGCGCTGGCCGGGTTTGCGCTTTCCGTTCTGCTGGTCGTTCTGCGGCTGGTCTTTGGTCCCCAGTGGGCGGCGGAAGGGGTCTTTATGCTGTTTGCCGTGCTGTTCACGTTCATTGGCGCCCAGTTCATCGGTATGGGTCTGCTGGGTGAGTACATTGGCCGTATTTACAACGATGTTCGCGCGCGTCCGCGCTATTTTATTCAACGTGTTGTCCGTCAGGAGCACCTGGCATCTCAAGAGGAAAACCACCCATGA	MFSAPPVQKVSVVIPVYNEQESLPELIRRTTAACETLGKAYEILLVDDGSSDDSARMLTDAAQAEGSHIVAVLLNRNYGQHSAIMAGFSHVTGDLVITLDADLQNPPEEIPRLVAKADEGYDVVGTVRQNRQDSLFRKLASRTINRLIQRTTGKAMGDYGCMLRAYRRHIVDAMLHCHERSTFIPILANTFARKATEIPVLHAEREHGESKYSFMRLINLMYDLITCLTTTPLRLLSVFGSVIALAGFALSVLLVVLRLVFGPQWAAEGVFMLFAVLFTFIGAQFIGMGLLGEYIGRIYNDVRARPRYFIQRVVRQEHLASQEENHP	MFEIHPVKKVSVVIPVYNEQESLPELIRRTTTACESLGKEYEILLIDDGSSDNSAHMLVEASQAENSHIVSILLNRNYGQHSAIMAGFSHVTGDLIITLDADLQNPPEEIPRLVAKADEGYDVVGTVRQNRQDSWFRKTASKMINRLIQRTTGKAMGDYGCMLRAYRRHIVDAMLHCHERSTFIPILANIFARRAIEIPVHHAEREFGESKYSFMRLINLMYDLVTCLTTTPLRMLSLLGSIIAIGGFSIAVLLVILRLTFGPQWAAEGVFMLFAVLFTFIGAQFIGMGLLGEYIGRIYTDVRARPRYFVQQVIRPSSKENE	101.55	gnl|BL_ORD_ID|1937|hsp_num:0	2014			32	37	Agar dilution	Enterobacter hormaechei	Enterobacter	B	PT	10	PT_10	DO	2				1	NODE_11_length_229132_cov_264.217192	S20_NODE_11_length_229132_cov_264.217192	5		No	No	31	1	0	2	3
S20	NODE_11_length_229132_cov_264.217192_45 # 55142 # 56785 # 1 # ID=1_45;partial=00;start_type=ATG;rbs_motif=GGA/GAG/AGG;rbs_spacer=5-10bp;gc_cont=0.595	NODE_11_length_229132_cov_264.217192_45	55142	56785	+	Strict	400	817.379	ArnT				72.05	3005053	protein homolog model	n/a	n/a	peptide antibiotic	antibiotic target alteration	pmr phosphoethanolamine transferase	ATGAAAACAGCCCGCTATGGCCTGACGCTTCTCGCCCTGTTTGTCGTTTACTACCTCCTTCCGGTCAACCTTCGCCTGTTATGGCAGCCAGATGAGACGCGCTATGCGGAAATCAGCCGCGAAATGCTGGCCTCCGGCGATTGGGTGGTCCCGCATTTCCTCGGGCTGCGTTACTTTGAAAAACCCATTGCCGGTTACTGGGTGAACAGCATCGGGCAATGGCTATTTGGACACACCAATTTTGCCGTTCGCGCGGGGGCGATATTCGGCACCGGGCTGACGGCGCTGCTGGTGATCTGGCTGGCCTGGCGTCTCTGGCAGGATAAGCGGGTGGCGATCTTCTCCGGCCTGATCTTCTTAACCCTGTTCCTGGTCTATGGCATCGGCACCTACGCCGTGCTGGATCCCATTATCACCCTCTGGCTGGTGGCGGCTATGTGCAGCTTCTGGCTGGCTTCGCAGGCGAAAACGATAGCCGGAAAAGCGGGGGGCTACATTCTGCTGGGGCTGGCCTGCGGCATGGGCGTCATGACCAAAGGCTTCCTGGCGCTGGCGGTACCGGTGATTGGCGTGCTGCCGTGGGTGATTGCGCAACGACGCTGGAAGGAGGTGCTGGTTTTCGGCTGGCTGGCGATCCTCAGCTGCGTACTTATCGTCCTGCCCTGGGGGCTGGCAATCGCTCAGCGTGAACCCGATTTCTGGCGTTACTTCTTCTGGGTGGAGCATATCCAGCGCTTTGCCCGGAGCGATGCCCAGCATAAAGCGCCGTTCTGGTACTATCTGCCGTTCCTCATCGCGGGAAGTCTGCCGTGGCTGGCGATGCTGCCGGGCTCGCTGCGCCTGGGATGGCGAGACAGAGAAAACGAGAGGGCGGGGCTTTATCTGCTGGGCTGGATAGTGATGCCGCTGCTGTTCTTCAGCATCGCCAAAGGCAAGCTGCCGACCTATATCCTGCCGTGCTTTGCGCCGCTGGCGATCCTGATGGCGCGCTACGCCTGCACCGTCGCCGAAAAAGCGTTACGTATTAACGGTGGGATCAATATCGCGTTTGGCGTGCTTGGCATGCTGGCGGCGCTGGTGGTATCGCCATGGGGGCTTGCTAAACATCCGGTCTGGACACCGGTCGAATTGTACAAAGTCTTCTGTGCCGTGGTGGCGTTTCTGGTCTGGGCCTCGGTGGGCTGGTTTACCCTTAAAAATCCGCAGCGCTGGTGGCTGGCGGCGCTTTGCCCTGCCGGGCTGGCCCTGCTGGTGGGTTTTGCGATCCCGGACCGGGTAGTGGATTCCAAACAGCCGCAGTCGCTGGTGGATTCCGTTCGCGAGCCATTACAGATGAGTAAATTCGTCCTGGCGAACAACGTTGGTATAGCCTCCGGGCTGGCGTGGGAGCTTCAGCGTAATGACATCATTTTGTATGGGCAGAGCGGTGAGCTGAAATACGGCCTGGATTATCCGGACGCTAAGGGGCGTTTTGTGAGCAAAGATGATATCGCGCACTGGCTTGAAGCGCATCGTCAGCAAGGACCGGTGTCGCTGGTGATCCTGCTGTCGAAAAACGACGACCTGGCCCGCGCCGGGCTGCCAAAACCGGACAACCTGACGATTCAGGGGCGTCTGGCTTACCTGCAATATCTGCCGCAGTGA	MKTARYGLTLLALFVVYYLLPVNLRLLWQPDETRYAEISREMLASGDWVVPHFLGLRYFEKPIAGYWVNSIGQWLFGHTNFAVRAGAIFGTGLTALLVIWLAWRLWQDKRVAIFSGLIFLTLFLVYGIGTYAVLDPIITLWLVAAMCSFWLASQAKTIAGKAGGYILLGLACGMGVMTKGFLALAVPVIGVLPWVIAQRRWKEVLVFGWLAILSCVLIVLPWGLAIAQREPDFWRYFFWVEHIQRFARSDAQHKAPFWYYLPFLIAGSLPWLAMLPGSLRLGWRDRENERAGLYLLGWIVMPLLFFSIAKGKLPTYILPCFAPLAILMARYACTVAEKALRINGGINIAFGVLGMLAALVVSPWGLAKHPVWTPVELYKVFCAVVAFLVWASVGWFTLKNPQRWWLAALCPAGLALLVGFAIPDRVVDSKQPQSLVDSVREPLQMSKFVLANNVGIASGLAWELQRNDIILYGQSGELKYGLDYPDAKGRFVSKDDIAHWLEAHRQQGPVSLVILLSKNDDLARAGLPKPDNLTIQGRLAYLQYLPQ	MKSIRYGVSLIALFALYYLLPLNFRLLWQPDETRYAEISREMLATGDWVVPHFLGLRYFEKPIAGYWINSIGQWLFGHNNFGVRFGSVFAITMTALLVAWLAWRIFRDKRVAILSLIIFLTAMLVYAIGTYAVLDPMITLWLALAMCSFWGAVQAHSRSGKILGYVLLGVACGMGVMTKGFLALAVPVVGVLPWVIARKRWREVLTYGWLAVIVCTLVVLPWGLAIAQREPDFWRYFFWVEHIQRFAEKDAQHKAPFWYYIPFLIAGSLPWLALLPGALKRGWLERDEARGALYLLGWVAMPFLFFSIAKGKLPTYILPCFAPLSILMARYALEAAKTGAKALRINGMINLGVGLLGLIAVLVVSPWGFMHKPVWTKIELYKCLLAAIAFAVWALMGWLAMKDSGRRWSLAALCPLGLALLVGFAIPDRVIDSKQPQFLVDIVSESLQPSRYVLTNNVGIAGGLAWELKRSDIIMFDKQGELKYGLDWPDAQGSFVSQAGFADWLAAHRQQGPVSLVLLMDKGESMLDLPLPKPDNAYELGRVVFLQYLPQ	99.27	gnl|BL_ORD_ID|2783|hsp_num:0	3795			32	37	Agar dilution	Enterobacter hormaechei	Enterobacter	B	PT	10	PT_10	DO	2				1	NODE_11_length_229132_cov_264.217192	S20_NODE_11_length_229132_cov_264.217192	5		No	No	31	1	0	2	3
S20	NODE_11_length_229132_cov_264.217192_158 # 178034 # 178666 # -1 # ID=1_158;partial=00;start_type=ATG;rbs_motif=GGAG/GAGG;rbs_spacer=5-10bp;gc_cont=0.512	NODE_11_length_229132_cov_264.217192_158	178034	178666	-	Strict	400	432.95	CRP	3.33605e+06	Q1	Multidrug	99.05	3000518	protein homolog model	n/a	n/a	macrolide antibiotic; fluoroquinolone antibiotic; penam	antibiotic efflux	resistance-nodulation-cell division (RND) antibiotic efflux pump	ATGGTGCTTGGCAAACCGCAAACAGACCCGACTCTCGAATGGTTCTTGTCTCATTGCCACATTCATAAGTACCCATCAAAGAGCACGCTGATTCACCAGGGTGAAAAAGCGGAAACGTTGTATTACATCGTTAAAGGCTCGGTGGCCGTGCTGATCAAAGATGAAGAAGGGAAAGAGATGATCCTTTCTTATCTGAACCAGGGCGATTTTATCGGTGAACTGGGCCTGTTTGAAGAAGGCCAGGAACGTAGCGCCTGGGTTCGTGCAAAAACAGCATGTGAAGTGGCTGAAATTTCTTACAAGAAATTCCGTCAGCTGATTCAGGTCAACCCTGACATCCTGATGCGTCTTTCTTCCCAGATGGCACGCCGTCTGCAAGTGACCTCTGAGAAGGTGGGTAACCTCGCCTTCCTGGACGTGACCGGTCGTATCGCGCAGACGCTGTTGAACCTGGCGAAACAGCCAGACGCCATGACCCACCCTGACGGTATGCAAATTAAAATTACCCGCCAGGAAATCGGTCAGATCGTCGGCTGCTCCCGTGAAACAGTGGGCCGTATCCTGAAGATGCTGGAAGACCAGAACCTGATCTCTGCCCACGGTAAAACTATCGTGGTCTACGGAACCCGTTAA	MVLGKPQTDPTLEWFLSHCHIHKYPSKSTLIHQGEKAETLYYIVKGSVAVLIKDEEGKEMILSYLNQGDFIGELGLFEEGQERSAWVRAKTACEVAEISYKKFRQLIQVNPDILMRLSSQMARRLQVTSEKVGNLAFLDVTGRIAQTLLNLAKQPDAMTHPDGMQIKITRQEIGQIVGCSRETVGRILKMLEDQNLISAHGKTIVVYGTR	MVLGKPQTDPTLEWFLSHCHIHKYPSKSKLIHQGEKAETLYYIVKGSVAVLIKDEEGKEMILSYLNQGDFIGELGLFEEGQERSAWVRAKTACEVAEISYKKFRQLIQVNPDILMRLSAQMARRLQVTSEKVGNLAFLDVTGRIAQTLLNLAKQPDAMTHPDGMQIKITRQEIGQIVGCSRETVGRILKMLEDQNLISAHGKTIVVYGTR	100	gnl|BL_ORD_ID|803|hsp_num:0	869			32	37	Agar dilution	Enterobacter hormaechei	Enterobacter	B	PT	10	PT_10	DO	2				1	NODE_11_length_229132_cov_264.217192	S20_NODE_11_length_229132_cov_264.217192	5		No	No	31	1	0	2	3
S20	NODE_11_length_229132_cov_264.217192_186 # 201825 # 203009 # 1 # ID=1_186;partial=00;start_type=GTG;rbs_motif=AGGA;rbs_spacer=5-10bp;gc_cont=0.525	NODE_11_length_229132_cov_264.217192_186	201825	203009	+	Strict	700	786.178	Escherichia coli EF-Tu mutants conferring resistance to Pulvomycin				97.97	3003369	protein variant model	R234F	n/a	elfamycin antibiotic	antibiotic target alteration	elfamycin resistant EF-Tu	GTGTCTAAAGAAAAATTTGAACGTACAAAACCGCACGTCAACGTTGGTACTATCGGCCACGTTGACCATGGTAAAACTACCCTGACTGCTGCAATCACCACCGTACTGGCTAAAACCTACGGCGGTGCTGCTCGTGCTTTCGACCAGATCGATAACGCACCAGAAGAAAAAGCTCGTGGTATCACCATCAACACCTCTCACGTTGAGTATGACACCCCGACTCGCCACTACGCACACGTAGACTGCCCAGGCCACGCCGACTATGTTAAAAACATGATCACCGGTGCTGCGCAGATGGACGGCGCGATCCTGGTTGTTGCTGCAACTGACGGCCCTATGCCTCAGACTCGTGAGCACATCCTGCTGGGTCGTCAGGTAGGCGTTCCTTTCATCATCGTGTTCCTGAACAAATGTGACATGGTTGATGACGAAGAGCTGCTGGAACTGGTAGAGATGGAAGTTCGTGAACTGCTGTCTCAGTACGATTTCCCAGGCGACGACACTCCAATCGTTCGTGGTTCCGCGCTGAAAGCGCTGGAAGGCGAAGCAGAGTGGGAAGAGAAAATCATCGAACTGGCTGGCTACCTGGATTCTTACATCCCAGAACCAGAGCGTGCGATTGACAAGCCATTCCTGCTGCCAATCGAAGACGTATTCTCCATCTCCGGTCGTGGTACCGTTGTTACCGGTCGTGTAGAGCGCGGTATCATCAAAGTTGGTGAAGAAGTTGAAATCGTTGGTATCAAAGAGACTGCGAAGTCTACCTGTACTGGCGTTGAAATGTTCCGCAAACTGCTGGACGAAGGCCGTGCTGGTGAGAACGTTGGTGTTCTGCTGCGTGGTATCAAACGTGAAGAAATCGAACGTGGTCAGGTTCTGGCGAAGCCAGGCTCAATCAAGCCACACACCAAGTTCGAATCTGAAGTGTACATTCTGTCCAAAGACGAAGGCGGCCGTCATACTCCGTTCTTCAAAGGCTACCGTCCACAGTTCTACTTCCGTACAACTGACGTGACCGGTACCATCGAACTGCCAGAAGGCGTAGAGATGGTAATGCCAGGCGACAACATCAAGATGGTTGTGACGCTGATCCACCCAATCGCGATGGACGACGGTCTGCGTTTCGCAATCCGTGAAGGCGGCCGTACCGTTGGCGCGGGCGTTGTTGCTAAAGTTCTGGGCTAA	MSKEKFERTKPHVNVGTIGHVDHGKTTLTAAITTVLAKTYGGAARAFDQIDNAPEEKARGITINTSHVEYDTPTRHYAHVDCPGHADYVKNMITGAAQMDGAILVVAATDGPMPQTREHILLGRQVGVPFIIVFLNKCDMVDDEELLELVEMEVRELLSQYDFPGDDTPIVRGSALKALEGEAEWEEKIIELAGYLDSYIPEPERAIDKPFLLPIEDVFSISGRGTVVTGRVERGIIKVGEEVEIVGIKETAKSTCTGVEMFRKLLDEGRAGENVGVLLRGIKREEIERGQVLAKPGSIKPHTKFESEVYILSKDEGGRHTPFFKGYRPQFYFRTTDVTGTIELPEGVEMVMPGDNIKMVVTLIHPIAMDDGLRFAIREGGRTVGAGVVAKVLG	MLSPEGESTIVRNIAVSKEKFERTKPHVNVGTIGHVDHGKTTLTAAITTVLAKTYGGAARAFDQIDNAPEEKARGITINTSHVEYDTPTRHYAHVDCPGHADYVKNMITGAAQMDGAILVVAATDGPMPQTREHILLGRQVGVPYIIVFLNKCDMVDDEELLELVEMEVRELLSQYDFPGDDTPIVRGSALKALEGDAEWEAKILELAGFLDSYIPEPERAIDKPFLLPIEDVFSISGRGTVVTGRVERGIIKVGEEVEIVGIKETQKSTCTGVEMFRKLLDEGRAGENVGVLLRGIKREEIERGQVLAKPGTIKPHTKFESEVYILSKDEGGRHTPFFKGYRPQFYFRTTDVTGTIELPEGVEMVMPGDNIKMVVTLIHPIAMDDGLRFAIREGGRTVGAGVVAKVLG	96.33	gnl|BL_ORD_ID|1970|hsp_num:0	2158			32	37	Agar dilution	Enterobacter hormaechei	Enterobacter	B	PT	10	PT_10	DO	2				1	NODE_11_length_229132_cov_264.217192	S20_NODE_11_length_229132_cov_264.217192	5		No	No	31	1	0	2	3
S20	NODE_12_length_182549_cov_281.263054_27 # 29000 # 30184 # -1 # ID=1_27;partial=00;start_type=ATG;rbs_motif=GGAG/GAGG;rbs_spacer=5-10bp;gc_cont=0.527	NODE_12_length_182549_cov_281.263054_27	29000	30184	-	Strict	700	791.571	Escherichia coli EF-Tu mutants conferring resistance to Pulvomycin				98.73	3003369	protein variant model	R234F	n/a	elfamycin antibiotic	antibiotic target alteration	elfamycin resistant EF-Tu	ATGTCTAAAGAAAAGTTTGAACGTACAAAACCGCACGTTAACGTCGGTACTATCGGCCACGTTGACCATGGTAAAACAACGCTGACCGCTGCAATCACTACCGTACTGGCTAAAACCTACGGCGGTGCTGCTCGTGCTTTCGACCAGATCGATAACGCACCAGAAGAAAAAGCTCGTGGTATCACCATCAACACCTCTCACGTTGAGTATGACACCCCGACTCGCCACTACGCACACGTAGACTGCCCAGGCCACGCCGACTATGTTAAAAACATGATCACCGGTGCTGCGCAGATGGACGGCGCGATCCTGGTTGTTGCTGCGACTGACGGCCCTATGCCTCAGACTCGTGAGCACATCCTGCTGGGTCGTCAGGTAGGCGTTCCTTACATCATCGTGTTCCTGAACAAATGCGACATGGTTGATGACGAAGAACTGCTGGAACTGGTAGAGATGGAAGTTCGTGAACTGCTGTCTCAGTACGATTTCCCAGGCGACGACACTCCAATCGTTCGTGGTTCCGCGCTGAAAGCGCTGGAAGGCGACGCAGAGTGGGAAGCGAAAATCATCGAACTGGCTGGCTACCTGGATTCTTACATCCCAGAACCAGAGCGTGCGATTGACAAGCCATTCCTGCTGCCAATCGAAGACGTATTCTCCATCTCCGGTCGTGGTACCGTTGTTACCGGTCGTGTAGAGCGCGGTATCATCAAAGTTGGTGAAGAAGTTGAAATCGTTGGTATCAAAGAGACTGCGAAGTCTACCTGTACTGGCGTTGAAATGTTCCGCAAACTGCTGGACGAAGGCCGTGCTGGTGAGAACGTTGGTGTTCTGCTGCGTGGTATCAAACGTGAAGAAATCGAACGTGGTCAGGTTCTGGCGAAGCCAGGCTCAATCAAGCCACACACCAAGTTCGAATCTGAAGTGTACATTCTGTCCAAAGACGAAGGCGGCCGTCATACTCCGTTCTTCAAAGGCTACCGTCCACAGTTCTACTTCCGTACAACTGACGTGACCGGTACCATCGAACTGCCAGAAGGCGTAGAGATGGTAATGCCAGGCGACAACATCAAGATGGTTGTGACGCTGATCCACCCAATCGCGATGGACGACGGTCTGCGTTTCGCAATCCGTGAAGGCGGCCGTACCGTTGGCGCGGGCGTTGTTGCTAAAGTTCTCGGCTAA	MSKEKFERTKPHVNVGTIGHVDHGKTTLTAAITTVLAKTYGGAARAFDQIDNAPEEKARGITINTSHVEYDTPTRHYAHVDCPGHADYVKNMITGAAQMDGAILVVAATDGPMPQTREHILLGRQVGVPYIIVFLNKCDMVDDEELLELVEMEVRELLSQYDFPGDDTPIVRGSALKALEGDAEWEAKIIELAGYLDSYIPEPERAIDKPFLLPIEDVFSISGRGTVVTGRVERGIIKVGEEVEIVGIKETAKSTCTGVEMFRKLLDEGRAGENVGVLLRGIKREEIERGQVLAKPGSIKPHTKFESEVYILSKDEGGRHTPFFKGYRPQFYFRTTDVTGTIELPEGVEMVMPGDNIKMVVTLIHPIAMDDGLRFAIREGGRTVGAGVVAKVLG	MLSPEGESTIVRNIAVSKEKFERTKPHVNVGTIGHVDHGKTTLTAAITTVLAKTYGGAARAFDQIDNAPEEKARGITINTSHVEYDTPTRHYAHVDCPGHADYVKNMITGAAQMDGAILVVAATDGPMPQTREHILLGRQVGVPYIIVFLNKCDMVDDEELLELVEMEVRELLSQYDFPGDDTPIVRGSALKALEGDAEWEAKILELAGFLDSYIPEPERAIDKPFLLPIEDVFSISGRGTVVTGRVERGIIKVGEEVEIVGIKETQKSTCTGVEMFRKLLDEGRAGENVGVLLRGIKREEIERGQVLAKPGTIKPHTKFESEVYILSKDEGGRHTPFFKGYRPQFYFRTTDVTGTIELPEGVEMVMPGDNIKMVVTLIHPIAMDDGLRFAIREGGRTVGAGVVAKVLG	96.33	gnl|BL_ORD_ID|1970|hsp_num:0	2158			32	37	Agar dilution	Enterobacter hormaechei	Enterobacter	B	PT	10	PT_10	DO	2				1	NODE_12_length_182549_cov_281.263054	S20_NODE_12_length_182549_cov_281.263054	5		No	No	31	1	0	2	3
S20	NODE_13_length_149706_cov_258.542455_117 # 129072 # 130319 # 1 # ID=1_117;partial=00;start_type=ATG;rbs_motif=None;rbs_spacer=None;gc_cont=0.571	NODE_13_length_149706_cov_258.542455_117	129174	130319	+	Perfect	700	782.326	ACT-40				100	3006235	protein homolog model	n/a	n/a	carbapenem; cephalosporin; cephamycin; penam	antibiotic inactivation	ACT beta-lactamase	ATGATGAAAAAATCCCTTTGCTGCGCCCTGCTGCTCGGCATCTCTTGCTCTGCTCTCGCCACGCCAGTGTCAGAAAAACAGCTGGCGGAGGTGGTCGCGAATACGGTTACCCCGCTGATGAAAGCCCAGTCTGTTCCAGGCATGGCGGTGGCCGTTATTTATCAGGGAAAACCGCACTATTACACGTTTGGCAAGGCCGATATCGCGGCGAATAAACCCGTTACGCCTCAGACCCTGTTCGAGCTGGGTTCTATAAGTAAAACCTTCACCGCCGTTTTAGGTGGGGATGCCATTGCTCGCGGTGAAATTTCGCTGGACGATCCGGTGACCAGATACTGGCCACAGCTGACGGGCAAGCAGTGGCAGGGTATTCGTATGCTGGATCTCGCCACCTACACCGCTGGCGGCCTGCCGCTACAGGTACCGGATGAGGTCACGGATAACGCCTCCCTGCTGCGCTTTTATCAAAACTGGCAGCCGCAGTGGAAGCCTGGCACAACGCGTCTTTACGCCAACGCCAGCATCGGTCTTTTTGGTGCGCTGGCGGTCAAACCTTCTGGCATGCCCTATGAGCAGGCCATGACGACGCGGGTCCTTAAGCCGCTCAAGCTGGACCATACCTGGATTAACGTGCCGAAAGCGGAAGAGGCGCATTACGCCTGGGGCTATCGTGACGGTAAAGCGGTGCGCGTTTCGCCGGGTATGCTGGATGCACAAGCCTATGGCGTGAAAACCAACGTGCAGGATATGGCGAACTGGGTCATGGCAAACATGGCGCCGGAGAACGTTGCTGATGCCTCACTTAAGCAGGGCATCGCGCTGGCGCAGTCGCGCTACTGGCGTATCGGGTCAATGTATCAGGGTCTGGGCTGGGAGATGCTCAACTGGCCCGTGGAGGCCAACACGGTGGTCGAGGGCAGCGACAGTAAGGTAGCACTGGCGCCGTTGCCCGTGGCAGAAGTGAATCCACCGGCTCCCCCGGTCAAAGCGTCCTGGGTCCATAAAACGGGCTCTACTGGCGGGTTTGGCAGCTACGTGGCCTTTATTCCTGAAAAGCAGATCGGTATTGTGATGCTCGCGAATACAAGCTATCCGAACCCGGCACGCGTTGAGGCGGCATACCATATCCTCGAGGCGCTACAGTAA	MMKKSLCCALLLGISCSALATPVSEKQLAEVVANTVTPLMKAQSVPGMAVAVIYQGKPHYYTFGKADIAANKPVTPQTLFELGSISKTFTAVLGGDAIARGEISLDDPVTRYWPQLTGKQWQGIRMLDLATYTAGGLPLQVPDEVTDNASLLRFYQNWQPQWKPGTTRLYANASIGLFGALAVKPSGMPYEQAMTTRVLKPLKLDHTWINVPKAEEAHYAWGYRDGKAVRVSPGMLDAQAYGVKTNVQDMANWVMANMAPENVADASLKQGIALAQSRYWRIGSMYQGLGWEMLNWPVEANTVVEGSDSKVALAPLPVAEVNPPAPPVKASWVHKTGSTGGFGSYVAFIPEKQIGIVMLANTSYPNPARVEAAYHILEALQ	MMKKSLCCALLLGISCSALATPVSEKQLAEVVANTVTPLMKAQSVPGMAVAVIYQGKPHYYTFGKADIAANKPVTPQTLFELGSISKTFTAVLGGDAIARGEISLDDPVTRYWPQLTGKQWQGIRMLDLATYTAGGLPLQVPDEVTDNASLLRFYQNWQPQWKPGTTRLYANASIGLFGALAVKPSGMPYEQAMTTRVLKPLKLDHTWINVPKAEEAHYAWGYRDGKAVRVSPGMLDAQAYGVKTNVQDMANWVMANMAPENVADASLKQGIALAQSRYWRIGSMYQGLGWEMLNWPVEANTVVEGSDSKVALAPLPVAEVNPPAPPVKASWVHKTGSTGGFGSYVAFIPEKQIGIVMLANTSYPNPARVEAAYHILEALQ	108.92	gnl|BL_ORD_ID|2926|hsp_num:0	4131	TRUE		32	37	Agar dilution	Enterobacter hormaechei	Enterobacter	B	PT	10	PT_10	DO	2				1	NODE_13_length_149706_cov_258.542455	S20_NODE_13_length_149706_cov_258.542455	5		No	No	31	1	0	2	3
S20	NODE_14_length_143626_cov_275.486809_58 # 57819 # 59210 # -1 # ID=1_58;partial=00;start_type=ATG;rbs_motif=AGGAG;rbs_spacer=5-10bp;gc_cont=0.591	NODE_14_length_143626_cov_275.486809_58	57819	59210	-	Strict	850	864.759	Escherichia coli UhpT with mutation conferring resistance to fosfomycin				94.17	3003890	protein variant model	E350Q	n/a	phosphonic acid antibiotic	antibiotic target alteration	antibiotic-resistant UhpT	ATGCTGGCCTTCTTAAATCAGGTGCGCAAGCCGACCCTGGATCTGCCGCTCGACGTGCGGCGCAAGATGTGGTTCAAACCGTTCATGCAGTCCTATCTGGTGGTCTTCATCGGCTACCTGACCATGTACCTGATCCGCAAAAACTTTAACATCGCGCAGAACGATATGATCTCCACCTACGGGCTGAGCATGACGCAGCTGGGGATGATTGGCCTGGGCTTTTCCATCACCTACGGCGTGGGGAAAACGGTTGTGTCCTACTACGCGGACGGCAAAAACACCAAGCAGTTCCTGCCGTTTATGCTGATCCTCTCCGCCATCTGTATGCTCGGCTTTAGCGCCAGCATGGGCGCGGGCTCCGTCAGCCTGTTCCTGATGATCGCCTTCTACGCCCTGAGCGGATTCTTCCAGAGTACCGGCGGGTCGTGCAGCTACTCCACCATCACCAAATGGACCCCGCGCCGCAAGCGGGGTTCGTACCTCGGCATGTGGAACATCTCCCACAACCTCGGCGGAGCGGGCGCGGCCGGCGTGGCGCTGTTCGGTGCGAACTACCTGTTCGACGGCCACGTGATCGGCATGTTTATCTTCCCGTCGATTATCGCCCTGATTGTCGGTTTTATCGGCCTGCGCTACGGCAGCGATTCCCCGGAATCCTACGGCCTCGGCAAAGCTGAAGAGCTGTTCGGCGAGGAGATCAGCGAAGAGGACAAAGAGACCGAAGAAAACGAAATGTCCAAATGGCAGATCTTTGTTGAGTACGTGCTGAAAAACAAAGTGATCTGGCTGCTCTGTTTCTCGAACATCTTCCTGTACGTGGTGCGTATCGGTATCGACCAGTGGTCCACCGTTTATGCCTTCCAGGAGCTGAAGCTCTCGAAAGAGGTGGCGATTCAGGGCTTCACTCTGTTCGAGGTGGGCGCGCTGGTCGGCACCCTGCTGTGGGGCTGGCTCTCGGACCTCGCCAACGGCCGTCGCGCGCTGGTGGCCTGCGTCGCGCTGGCGCTGATTATCGCCACGCTCGGCGTTTACCAGCACGCCAGCAACCAGTACGTTTACCTGGCGTCGCTGTTTGCGCTCGGCTTCCTGGTGTTCGGTCCGCAACTGCTGATCGGCGTGGCGGCGGTTGGCTTTGTGCCGAAAAAAGCGATCGGCGCAGCCGATGGGATTAAGGGCACCTTCGCCTACCTGATCGGCGACAGCTTCGCCAAGCTCGGTCTGGGCATGATCGCCGACGGCACGCCAATTTTCGGCCTCACCGGCTGGGCGGGCACCTTCGCCGCGCTGGATGCGGCAGCGATTGGCTGTATCGTCCTGATGGCGATGGTTGCGGTGCTGGAAGAGCGTAAGATCCGCCGCGAGAATCGTGCGCAGAAATTAAAAGTAGCCTGA	MLAFLNQVRKPTLDLPLDVRRKMWFKPFMQSYLVVFIGYLTMYLIRKNFNIAQNDMISTYGLSMTQLGMIGLGFSITYGVGKTVVSYYADGKNTKQFLPFMLILSAICMLGFSASMGAGSVSLFLMIAFYALSGFFQSTGGSCSYSTITKWTPRRKRGSYLGMWNISHNLGGAGAAGVALFGANYLFDGHVIGMFIFPSIIALIVGFIGLRYGSDSPESYGLGKAEELFGEEISEEDKETEENEMSKWQIFVEYVLKNKVIWLLCFSNIFLYVVRIGIDQWSTVYAFQELKLSKEVAIQGFTLFEVGALVGTLLWGWLSDLANGRRALVACVALALIIATLGVYQHASNQYVYLASLFALGFLVFGPQLLIGVAAVGFVPKKAIGAADGIKGTFAYLIGDSFAKLGLGMIADGTPIFGLTGWAGTFAALDAAAIGCIVLMAMVAVLEERKIRRENRAQKLKVA	MLAFLNQVRKPTLDLPLEVRRKMWFKPFMQSYLVVFIGYLTMYLIRKNFNIAQNDMISTYGLSMTQLGMIGLGFSITYGVGKTLVSYYADGKNTKQFLPFMLILSAICMLGFSASMGSGSVSLFLMIAFYALSGFFQSTGGSCSYSTITKWTPRRKRGTFLGFWNISHNLGGAGAAGVALFGANYLFDGHVIGMFIFPSIIALIVGFIGLRYGSDSPESYGLGKAEELFGEEISEEDKETESTDMTKWQIFVEYVLKNKVIWLLCFANIFLYVVRIGIDQWSTVYAFQELKLSKAVAIQGFTLFEAGALVGTLLWGWLSDLANGRRGLVACIALALIIATLGVYQHASNEYIYLASLFALGFLVFGPQLLIGVAAVGFVPKKAIGAADGIKGTFAYLIGDSFAKLGLGMIADGTPVFGLTGWAGTFAALDIAAIGCICLMAIVAVMEERKIRREKKIQQLTVA	100	gnl|BL_ORD_ID|2128|hsp_num:0	2373			32	37	Agar dilution	Enterobacter hormaechei	Enterobacter	B	PT	10	PT_10	DO	2				1	NODE_14_length_143626_cov_275.486809	S20_NODE_14_length_143626_cov_275.486809	5		No	No	31	1	0	2	3
S20	NODE_1_length_446855_cov_222.905009_94 # 103171 # 104346 # 1 # ID=1_94;partial=00;start_type=ATG;rbs_motif=GGA/GAG/AGG;rbs_spacer=5-10bp;gc_cont=0.598	NODE_1_length_446855_cov_222.905009_94	103171	104346	+	Strict	670	692.96	oqxA	62284.9	Q1	Multidrug	91.56	3003922	protein homolog model	n/a	n/a	fluoroquinolone antibiotic; glycylcycline; tetracycline antibiotic; diaminopyrimidine antibiotic; nitrofuran antibiotic	antibiotic efflux	resistance-nodulation-cell division (RND) antibiotic efflux pump	ATGAGCCTGCAAAAAACCTGGGGTAACTTTCATCTGAGCGCGATGGGGGTGGTTTTACTCTCCGCGCTTCTCGTCGGGTGCGATGACAGCGTCGCGCAAAATGCCGCGCCGCAAGCGCCCGTTGTCAGCGCTGCTGACGTGGTGGTGAAATCCATTAGCCAGTGGGACAGCTTTAATGGTCGCATTGAAGCGGTGGAAAGCGTTCAGCTGCGTCCGCGCGTCTCCGGCTACATTGAGAAAGTGAATTACACCGACGGCCAGGAGGTGAAAAAGGGCGAGGTGCTGTTCACGATTGATGACCGAACCTATCGCGCCGCGCTGGAACAGGCGCAGGCGAACCTGGCGAGAGCCAAAACGCAGGCCAGTCTGGCGCGAAGCGAGGCTAACCGTACCGATAAATTAGTCAATACCAACGTGGTGTCCCGCGAAGAGTGGGAGCAGCGCCGTTCCGCCGCTACCCAGGCGCAGGCCGATATTCGCGCCGCGCAGGCGGCGGTAGACGCTGCGCAACTTAACCTCGACTTCACCAAAGTGACCGCGCCTATCGACGGTCGCGCCAGCCGGGCGCTGATCACCAGCGGTAACCTGGTGACGGCGGGCGACAGCGCCAGCGTGCTCACCACCCTGGTCTCGCAGAAAACGGTTTATGTCTACTTCGACGTGGACGAGTCAACCTACCTTCACTATCAGAACCTGGCCCGCAGCGGGCAGCGGGTGTCCGGCGATCATGCGGCGCTGCCGGTGGAGATTGGCCTGACGGGCGAGGAGGGCTATCCCCATCAGGGCAAAGTGGATTTCCTGGATAACCAGCTCACACCGGGTACCGGAACGATCCGCATGCGCGCGCTGCTGGATAACTCACAGCGTCAGTTCACGCCTGGACTCTTTGCCCGCGTGCGTCTGCCGGGCAGTGCGGAATTTAAAGCCACGCTTGTTGACGATAAGGCGGTGCTGACCGATCAGGATCGTAAATATGTCTATATCGTGGATAAAGACGGGAAAGCGCAGCGCCGCGACATTACGCCCGGGCGTCTGGCCGACGGTTTACGTATCGTACAGCAGGGGCTGAATCCCGGGGATAAAGTCATCGTCGATGGTTTACAAAAAGTGTTTATGCCGGGTATGCCGGTTAACGCGAAAACCGTTGCCATGACCGCCAGCGCCGCCCTCAACTGA	MSLQKTWGNFHLSAMGVVLLSALLVGCDDSVAQNAAPQAPVVSAADVVVKSISQWDSFNGRIEAVESVQLRPRVSGYIEKVNYTDGQEVKKGEVLFTIDDRTYRAALEQAQANLARAKTQASLARSEANRTDKLVNTNVVSREEWEQRRSAATQAQADIRAAQAAVDAAQLNLDFTKVTAPIDGRASRALITSGNLVTAGDSASVLTTLVSQKTVYVYFDVDESTYLHYQNLARSGQRVSGDHAALPVEIGLTGEEGYPHQGKVDFLDNQLTPGTGTIRMRALLDNSQRQFTPGLFARVRLPGSAEFKATLVDDKAVLTDQDRKYVYIVDKDGKAQRRDITPGRLADGLRIVQQGLNPGDKVIVDGLQKVFMPGMPVNAKTVAMTASAALN	MSLQKTWGNIHLTALGAMMLSFLLVGCDDSVAQNAAPPAPTVSAAKVLVKSISQWDSFNGRIEAVESVQLRPRVSGYIDKVNYTDGQEVKKGQVLFTIDDRTYRAALEQAQAALARAKTQASLAQSEANRTDKLVHTNLVSREEWEQRRSAAVQAQADIRAAQAAVDAAQLNLDFTKVTAPIDGRASRALITSGNLVTAGDTASVLTTLVSQKTVYVYFDVDESTYLHYQNLARRGQGASSDNQALPVEIGLVGEEGYPHQGKVDFLDNQLTPSTGTIRMRALLDNSQRLFTPGLFARVRLPGSAEFKATLIDDKAVLTDQDRKYVYIVDKDGKAQRRDITPGRLADGLRIVQKGLNPGDSVIVDGLQKVFMPGMPVNAKTVAMTSSATLN	100	gnl|BL_ORD_ID|2151|hsp_num:0	2399			32	37	Agar dilution	Enterobacter hormaechei	Enterobacter	B	PT	10	PT_10	DO	2				1	NODE_1_length_446855_cov_222.905009	S20_NODE_1_length_446855_cov_222.905009	5		No	No	31	1	0	2	3
S20	NODE_1_length_446855_cov_222.905009_95 # 104370 # 107522 # 1 # ID=1_95;partial=00;start_type=ATG;rbs_motif=GGA/GAG/AGG;rbs_spacer=5-10bp;gc_cont=0.597	NODE_1_length_446855_cov_222.905009_95	104370	107522	+	Strict	750	1192.56	adeF	9483.42	Q1	Multidrug	60.77	3000777	protein homolog model	n/a	n/a	fluoroquinolone antibiotic; tetracycline antibiotic	antibiotic efflux	resistance-nodulation-cell division (RND) antibiotic efflux pump	ATGGACTTTTCCCGTTTTTTCATCGACAGGCCGATTTTTGCCGCCGTACTGTCGATTCTGATTTTTATCACAGGATTAATCGCCATCCCGCTGCTGCCGGTGAGCGAATACCCTGACGTCGTGCCGCCAAGCGTGCAGGTGCGCGCCGAGTACCCGGGCGCCAACCCGAAAGTGATTGCCGAGACCGTGGCAACGCCGCTGGAAGAGGCGATCAACGGCGTTGAGAACATGATGTACATGAAATCCGTCGCGGGTTCCGACGGCGTGCTGGTGACTACCGTCACCTTCCGTCCGGGCACCGACCCGGATCAGGCGCAGGTTCAGGTGCAAAACCGCGTCGCGCAGGCCGAAGCGCGTCTGCCGGAAGACGTGCGGCGTCTGGGCATCACGACTCAGAAACAGTCGCCAACGCTGACGCTGGTGGTGCATCTGTTTTCGCCTGGCGGTAAGTACGATTCACTGTATATGCGTAACTACGCCACGCTGAAGGTGAAGGACGAGCTGGCGCGTCTGCCCGGCGTGGGGCAGATTCAGATTTTCGGCTCGGGTGAATACGCGATGCGCGTCTGGCTGGACCCGAACAAGGTCGCGGCCCGCGGGCTGACCGCTTCGGACGTGGTCACGGCGATGCAGGAGCAGAACGTGCAGGTGTCCGCCGGGCAGCTTGGCGCCGAGCCGCTGCCGAAAGAGAGCGATTTCCTGATCTCCATTAACGCCCAGGGCCGCCTGCATACCGAAGACGAGTTCGGCAACATTGTCCTGAAAACCACGCAGGATGGTACGGTCGTCCGGCTGCGCGATGTGGCGCGTATCGAGATGGGGTCCGGCAGCTACGCGCTGCGCTCCCAGTTGAACAATAAAGACGCGGTCGGGATTGGTATCTTCCAGTCGCCGGGGGCAAACGCCATCGATCTGTCTAACGCGGTACGCGCCAAAATGGACGAACTGTCCACACGATTCCCGGACGATATGAAATGGGCGGCGCCTTACGACCCGACGGTGTTTGTACGCGACTCGATCCGCGCTGTGGTGCAAACGCTGCTGGAAGCGGTGGTGCTGGTCGTGCTGGTGGTGATCCTGTTCCTGCAAACCTGGCGCGCGTCGATAATCCCGCTGATTGCGGTGCCGGTATCGGTAGTGGGCACGTTCAGTATTCTCTACCTGCTGGGCTTTTCGCTGAATACCCTGAGCCTGTTCGGGCTGGTGCTGGCGATTGGTATCGTGGTGGACGATGCCATCGTGGTGGTGGAAAACGTCGAACGAAATATCGAAGAGGGGCTCGCCCCACTTGCGGCAGCGCATCAGGCGATGCGTGAAGTGTCCGGACCGATTATTGCCATTGCGCTGGTGCTGTGTGCGGTATTCGTTCCGATGGCGTTCCTCTCCGGCGTGACCGGTCAGTTCTACAAGCAGTTCGCGGTAACGATAGCCATTTCCACGGTGATCTCCGCGATTAACTCGCTGACGCTCTCGCCAGCGCTGGCCGCGCTGCTGTTGAAGCCGCATGGCGCCCCGAAAGATTTCCCGACCCGGCTTATCGATCGTCTGTTCGGCTGGATTTTCCGTCCGTTTAACCGCTTTTTCCACCGCAGCTCGACTGGCTATCAGGGGCTGGTGGGCAAAACGCTCGGCCGACGCGGGGCGGTGTTTGTGGTTTATTTGCTGCTGCTTTGCGCTGCGGGCGTGATGTTTAAAGCCGTTCCCGGCGGGTTTATTCCGACGCAGGATAAGCTGTACCTGATCGGCGGCGTGAAAATGCCGGAAGGCTCGTCGCTGGCGCGCACCGATGCGGTGATCCGCAAAATGAGCGAAATCGGGATGAATACCGAAGGCGTGGATTATGCGGTCGCGTTTCCTGGCCTGAATGCGCTCCAGTTCACCAATACGCCGAACACCGGGACGGTCTTCTTTGGCCTGAAGCCGTTCGACCAACGTAAACATACTGCGGCGGAAATAAACGCGGAGATCAACGCGAAAATCGCGCAAATCCAGCAGGGCTTTGGCTTCTCGATTCTGCCGCCGCCGATTTTAGGTCTGGGCCAGGGATCGGGCTATTCGCTGTACATTCAGGATCGTGCTGGTCTGGGCTATGGCGCGCTGCAAAACGCGGTGAACACCATGTCCGGGGCGATTATGCAGACGCCAGGGATGCATTTCCCTATCTCAACCTACCAGGCAAACGTTCCGCAGCTGGATGTACAGGTTGACCGTGATAAGGCGAAAGCGCAGGGCGTGTCGCTCACCGATCTCTTCGGGACGCTGCAAACCTATCTGGGCTCGTCTTATGTGAATGACTTCAACCAGTTCGGTCGCACCTGGCGCGTAATGGCACAGGCCGACGGGCAGTTCCGCGACAGCGTGGAAGATATCGCGAATTTACGCACCCGTAATAGCCAGGGTGAAATGGTGCCGATTGGCAGTATGGTGAAAATCACGACCACCTACGGTCCGGACCCGGTGATCCGCTACAACGGCTACCCGGCGGCGGATCTGATTGGCGATGCCGACCCGCGCGTGCTCTCTTCCGCGCAGGCGATGACGCAGCTGGACGGTATGTCTAAGCAGATCCTGCCGAACGGGATGAATATTGAATGGACGGACCTGAGCTTCCAGCAGGCCACCCAGGGCAACACGGCGCTGATCGTCTTCCCGGTCGCGGTGCTGCTGGCGTTCCTGGTGCTGGCGGCGCTGTATGAAAGCTGGACGCTGCCGCTGGCGGTGATCCTCATCGTGCCGATGACGATGCTCTCCGCGCTGTTCGGCGTCTGGCTGACCGGGGGCGATAACAACGTCTTCGTGCAGGTAGGGCTGGTGGTACTGATGGGGCTGGCCTGTAAAAACGCGATTCTTATCGTGGAGTTTGCCCGCGAGCTGGAAATTCAGGGCAAAGGCATTATGGAGGCCGCGCTGGAAGCGTGCCGCCTGCGTCTACGCCCGATTGTAATGACCTCTATCGCCTTTATTGCCGGGACCATTCCACTGATCCTTGGTCACGGGGCAGGGGCAGAAGTGCGCGGCGTCACCGGGATCACCGTGTTTGCAGGGATGCTGGGTGTGACGCTGTTTGGTCTGTTCCTGACGCCGGTCTTTTACGTGACGCTGCGTAAGTTCGTGACGCGCGGTAAAGCGGAAAGAGAGGTGTTGCCTGCGTAG	MDFSRFFIDRPIFAAVLSILIFITGLIAIPLLPVSEYPDVVPPSVQVRAEYPGANPKVIAETVATPLEEAINGVENMMYMKSVAGSDGVLVTTVTFRPGTDPDQAQVQVQNRVAQAEARLPEDVRRLGITTQKQSPTLTLVVHLFSPGGKYDSLYMRNYATLKVKDELARLPGVGQIQIFGSGEYAMRVWLDPNKVAARGLTASDVVTAMQEQNVQVSAGQLGAEPLPKESDFLISINAQGRLHTEDEFGNIVLKTTQDGTVVRLRDVARIEMGSGSYALRSQLNNKDAVGIGIFQSPGANAIDLSNAVRAKMDELSTRFPDDMKWAAPYDPTVFVRDSIRAVVQTLLEAVVLVVLVVILFLQTWRASIIPLIAVPVSVVGTFSILYLLGFSLNTLSLFGLVLAIGIVVDDAIVVVENVERNIEEGLAPLAAAHQAMREVSGPIIAIALVLCAVFVPMAFLSGVTGQFYKQFAVTIAISTVISAINSLTLSPALAALLLKPHGAPKDFPTRLIDRLFGWIFRPFNRFFHRSSTGYQGLVGKTLGRRGAVFVVYLLLLCAAGVMFKAVPGGFIPTQDKLYLIGGVKMPEGSSLARTDAVIRKMSEIGMNTEGVDYAVAFPGLNALQFTNTPNTGTVFFGLKPFDQRKHTAAEINAEINAKIAQIQQGFGFSILPPPILGLGQGSGYSLYIQDRAGLGYGALQNAVNTMSGAIMQTPGMHFPISTYQANVPQLDVQVDRDKAKAQGVSLTDLFGTLQTYLGSSYVNDFNQFGRTWRVMAQADGQFRDSVEDIANLRTRNSQGEMVPIGSMVKITTTYGPDPVIRYNGYPAADLIGDADPRVLSSAQAMTQLDGMSKQILPNGMNIEWTDLSFQQATQGNTALIVFPVAVLLAFLVLAALYESWTLPLAVILIVPMTMLSALFGVWLTGGDNNVFVQVGLVVLMGLACKNAILIVEFARELEIQGKGIMEAALEACRLRLRPIVMTSIAFIAGTIPLILGHGAGAEVRGVTGITVFAGMLGVTLFGLFLTPVFYVTLRKFVTRGKAEREVLPA	MNISKFFIDRPIFAGVLSVLILLAGLLSVFQLPISEYPEVVPPSVVVRAQYPGANPKVIAETVASPLEESINGVEDMLYMQSQANSDGNLTITVNFKLGIDPDKAQQLVQNRVSQAMPRLPEDVQRLGVTTLKSSPTLTMVVHLTSPDNRYDMTYLRNYAVLNVKDRLARLQGVGEVGLFGSGDYAMRVWLDPQKVAQRNLTATEIVNAIREQNIQVAAGTIGASPSNSPLQLSVNAQGRLTTEQEFADIILKTAPDGAVTRLGDVARVELAASQYGLRSLLDNKQAVAIPIFQAPGANALQVSDQVRSTMKELSKDFPSSIKYDIVYDPTQFVRASIKAVVHTLLEAITLVVVVVILFLQTWRASIIPLLAVPVSIIGTFALMLAFGYSINALSLFGMVLAIGIVVDDAIVVVENVERNIEAGLNPREATYRAMREVSGPIIAIALTLVAVFVPLAFMTGLTGQFYKQFAMTIAISTVISAFNSLTLSPALAALLLKGHDAKPDALTRIMNRVFGRFFALFNRVFSRASDRYSQGVSRVISHKASAMGVYAALLGLTVGISYIVPGGFVPAQDKQYLISFAQLPNGASLDRTEAVIRKMSDTALKQPGVESAVAFPGLSINGFTNSSSAGIVFVTLKPFDERKAKDLSANAIAGALNQKYSAIQDAYIAVFPPPPVMGLGTMGGFKLQLEDRGALGYSALNDAAQNFMKAAQSAPELGPMFSSYQINVPQLNVDLDRVKAKQQGVAVTDVFNTMQIYLGSQYVNDFNRFGRVYQVRAQADAPFRANPEDILQLKTRNSAGQMVPLSSLVNVTQTYGPEMVVRYNGYTSADINGGPAPGYSSSQAEAAVERIAAQTLPRGIKFEWTDLTYQKILAGNAGLWVFPISVLLVFLVLAAQYESLTLPLAVILIVPMGILAALTGVWLTAGDNNIFTQIGLMVLVGLACKNAILIVEFARELEMQGATAFKAAVEASRLRLRPILMTSIAFIMGVVPLVTSTGAGSEMRHAMGVAVFFGMIGVTFFGLFLTPAFYVLIRTLNSKHKLHSAAVHEAPLASPHDH	99.15	gnl|BL_ORD_ID|132|hsp_num:0	153			32	37	Agar dilution	Enterobacter hormaechei	Enterobacter	B	PT	10	PT_10	DO	2				1	NODE_1_length_446855_cov_222.905009	S20_NODE_1_length_446855_cov_222.905009	5		No	No	31	1	0	2	3
S20	NODE_1_length_446855_cov_222.905009_130 # 143810 # 146923 # -1 # ID=1_130;partial=00;start_type=ATG;rbs_motif=GGAG/GAGG;rbs_spacer=5-10bp;gc_cont=0.584	NODE_1_length_446855_cov_222.905009_130	143810	146923	-	Strict	1900	1982.99	acrD	40525.6	Q1	aminoglycoside antibiotic	91.9	3000491	protein homolog model	n/a	n/a	aminoglycoside antibiotic	antibiotic efflux	resistance-nodulation-cell division (RND) antibiotic efflux pump	ATGGCGAATTTTTTCATCGATCGCCCCATTTTTGCCTGGGTGCTTGCAATCCTGTTGTGTCTGACGGGTGTCCTGGCGATTACGTCCCTTCCTGTTGAGCAATACCCTGACCTCGCGCCCCCCAACGTGCGTATCACGGCGAACTACCCTGGCGCCTCGGCACAGACGCTGGAAAATACCGTCACCCAGGTTATCGAGCAGAACATGACGGGTCTCGATAACCTGATGTACATGTCCTCACAGAGCAGCGCCACGGGCCAGGCGACGGTAACCCTGAGCTTTACGGCGGGCACGGATCCGGATGAAGCGGTGCAGCAGGTGCAAAATCAGCTGCAATCGGCCCTGCGTAAACTGCCTCAGGCGGTGCAGAACCAGGGGGTGACCGTGCGTAAAACCGGTGACACCAATATTTTGACCATCGCGTTTGTTTCAACCGATGGCTCAATGGATAAGCAGGACATCGCGGACTACGTCGCCAGTAATATTCAGGACCCGCTCAGCCGTATCAACGGCGTGGGTGATATCGACGCCTACGGCTCGCAGTACTCCATGCGTATCTGGCTGGATCCCAACAAGCTGAACAGCGTGCAGATGACCGCCAAAGATGTCACCGACGCTATCGAATCGCAGAACGCCCAGATTGCCGTGGGGCAGCTCGGCGGTACGCCGTCCGTGGACAACCAGGCGCTTAACGCCACCATCAACTCCCAGTCGCTGCTCCAGACACCTGAACAGTTCCGCAATATCACGCTACGCGTGAATCAGGACGGTTCGGAAGTGCGTCTGGGGGATGTCGCCACCGTGGAAATGGGGGCGGAAAAATATGACTACCTGAGCCGCTTCAACGGCAATGCCGCGTCCGGGCTGGGGGTGAAACTGGCCTCCGGCGCCAACGAAATGGCGACCGCGCAGCGGGTGCTAGAGCGTCTGGATGAGCTGTCGCATTTCTTCCCGCACGGACTGGAGTACAAAGTCGCCTACGAAACCACCTCGTTCGTAAAAGCCTCCATCGAAGATGTGGTGAAAACCCTGCTCGAAGCTATCGCGCTGGTGTTCCTCGTGATGTACCTGTTCCTGCAAAACTTCCGCGCTACGCTGATCCCCACTATTGCGGTGCCGGTGGTGCTGCTGGGTACCTTTGCGGTGCTGTATGCCTTCGGTTACAGCATCAACACCCTGACCATGTTCGCCATGGTGCTGGCCATCGGTCTGCTGGTGGATGATGCCATCGTGGTGGTGGAAAACGTTGAGCGCATCATGAGCGAGGAAGGGCTTTCGCCCCGCGAGGCCACGCGCAAATCGATGGGACAAATTCAGGGCGCGCTGGTCGGTATCGCCATGGTGCTGTCGGCGGTATTTATCCCGATGGCGTTTTTTGGCGGCACCACGGGCGCGATTTATCGCCAGTTCTCGATCACCATCGTCTCTGCAATGGTGCTCTCCGTACTGGTGGCGATGATCCTTACCCCTGCCCTGTGCGCGACGCTGCTGAAACCGCTGCATAAGGGCGAACACCACGGTCAAAAAGGCTTCTTCGGCTGGTTTAACCGCATGTTTAACCGCAATGCGGCGCGCTATGAAGCGGGCGTGGGTAAAGTACTGCACCGCAGCGTGCGCTGGATGGTGGTTTATGTCCTGCTGCTCGGCGGCATGGTCTTCCTGTTCCTGCGGCTGCCAACCTCGTTCCTGCCGCTGGAAGATCGCGGCATGTTTATCACCTCCGTACAGTTACCCAGCGGCTCGACCCAGCAGCAGACCCTGAAAGTGGTGCAGAAGGTTGAGAACTACTTCCATACTCAGGAGAAAGACAACGTGGTCTCCGTCTTCTCCACCGTCGGCTCTGGCCCTGGCGGTAACGGGCAGAACGTGGCGCGTATGTTTGTGCGCCTGAAAGACTGGGACCAGCGCGACAGCGATACCGGCTCCTCCTTTGCCATCATTGAACGTGCAACCAAAGCGTTCAACAAAATCAAGGAAGCGCGCGTTTTCGCCAGCAGCCCGCCCGCCATCAGCGGCCTGGGCAGCTCAGCCGGGTTTGATATGGAGCTTCAGGATCACGCGGGTGCCGGGCATGACGCGTTGATGGCTGCTCGCGACAAGCTGCTGGAGCTGGCCGGGAAAGATCCGCAGCTTACCCGCGTTCGTCATAACGGTCTGGATGACAGTCCTCAGCTACAGGTGGATATTGACCAGCGTAAAGCGCAGGCGCTGGGCGTCTCCATCGACGACATTAACGACACCCTGCAAACGGCATGGGGCTCAAGCTACGTGAATGACTTTATGGATCGCGGCCGCGTGAAGAAGGTCTACGTTCAGTCTGCCGCCAAATACCGCATGCTGCCGGACGATATCAACCGCTGGTATGTGCGCAATAACACCGGCGGCATGGTGCCGTTCTCGGCATTTGCGACGTCACGCTGGGAGACCGGTTCACCGCGTCTGGAGCGTTACAACGGCTATTCGGCGCTGGAGATTGTTGGTGAAGCCGCGCCGGGCGTCAGTACCGGTACCGCAATGGACATTATGGAAAAACTGGTTCAGCAGTTACCGACCGGCTTTGGCCTGGAGTGGACAGCGATGTCCTACCAGGAACGGCTTTCCGGCGCTCAGGCGCCTGCCCTGTATGCCCTTTCGCTGCTGGTAGTGTTCCTCTGTCTGGCGGCGCTGTATGAAAGCTGGTCAGTGCCGTTCTCGGTGATGCTGGTGGTACCTCTCGGGGTCATCGGAGCGCTGCTGGCAACCTGGATGCGCGGCCTGGAAAATGATGTCTATTTCCAGGTCGGACTCCTCACCGTAATCGGATTGTCGGCGAAAAACGCCATTCTGATCGTCGAATTTGCCAATGAGATGAATGCCAAAGGTCACGAACTGATGGCCGCCACGCTGCACGCCTGTCGTCAGCGCCTGCGCCCGATCCTGATGACTTCTCTGGCGTTTGTGTTTGGCGTCCTGCCGATGGCCACCAGCTCCGGCGCAGGCTCCAGCAGCCAGCACGCGGTGGGAACGGGCGTTATGGGGGGAATGATTTCGGCGACGATTCTGGCTATCTATTTCGTACCGCTGTTCTTTGTGCTGGTACGCCGTCGTTTCCCGCTGAAGGATAAGCCGGAATAA	MANFFIDRPIFAWVLAILLCLTGVLAITSLPVEQYPDLAPPNVRITANYPGASAQTLENTVTQVIEQNMTGLDNLMYMSSQSSATGQATVTLSFTAGTDPDEAVQQVQNQLQSALRKLPQAVQNQGVTVRKTGDTNILTIAFVSTDGSMDKQDIADYVASNIQDPLSRINGVGDIDAYGSQYSMRIWLDPNKLNSVQMTAKDVTDAIESQNAQIAVGQLGGTPSVDNQALNATINSQSLLQTPEQFRNITLRVNQDGSEVRLGDVATVEMGAEKYDYLSRFNGNAASGLGVKLASGANEMATAQRVLERLDELSHFFPHGLEYKVAYETTSFVKASIEDVVKTLLEAIALVFLVMYLFLQNFRATLIPTIAVPVVLLGTFAVLYAFGYSINTLTMFAMVLAIGLLVDDAIVVVENVERIMSEEGLSPREATRKSMGQIQGALVGIAMVLSAVFIPMAFFGGTTGAIYRQFSITIVSAMVLSVLVAMILTPALCATLLKPLHKGEHHGQKGFFGWFNRMFNRNAARYEAGVGKVLHRSVRWMVVYVLLLGGMVFLFLRLPTSFLPLEDRGMFITSVQLPSGSTQQQTLKVVQKVENYFHTQEKDNVVSVFSTVGSGPGGNGQNVARMFVRLKDWDQRDSDTGSSFAIIERATKAFNKIKEARVFASSPPAISGLGSSAGFDMELQDHAGAGHDALMAARDKLLELAGKDPQLTRVRHNGLDDSPQLQVDIDQRKAQALGVSIDDINDTLQTAWGSSYVNDFMDRGRVKKVYVQSAAKYRMLPDDINRWYVRNNTGGMVPFSAFATSRWETGSPRLERYNGYSALEIVGEAAPGVSTGTAMDIMEKLVQQLPTGFGLEWTAMSYQERLSGAQAPALYALSLLVVFLCLAALYESWSVPFSVMLVVPLGVIGALLATWMRGLENDVYFQVGLLTVIGLSAKNAILIVEFANEMNAKGHELMAATLHACRQRLRPILMTSLAFVFGVLPMATSSGAGSSSQHAVGTGVMGGMISATILAIYFVPLFFVLVRRRFPLKDKPE	MANFFIDRPIFAWVLAILLCLTGTLAIFSLPVEQYPDLAPPNVRVTANYPGASAQTLENTVTQVIEQNMTGLDNLMYMSSQSSGTGQASVTLSFKAGTDPDEAVQQVQNQLQSAMRKLPQAVQNQGVTVRKTGDTNILTIAFVSTDGSMDKQDIADYVASNIQDPLSRVNGVGDIDAYGSQYSMRIWLDPAKLNSFQMTAKDVTDAIESQNAQIAVGQLGGTPSVDKQALNATINAQSLLQTPEQFRDITLRVNQDGSEVRLGDVATVEMGAEKYDYLSRFNGKPASGLGVKLASGANEMATAELVLNRLDELAQYFPHGLEYKVAYETTSFVKASIEDVVKTLLEAIALVFLVMYLFLQNFRATLIPTIAVPVVLMGTFSVLYAFGYSVNTLTMFAMVLAIGLLVDDAIVVVENVERIMSEEGLTPREATRKSMGQIQGALVGIAMVLSAVFVPMAFFGGTTGAIYRQFSITIVAAMVLSVLVAMILTPALCATLLKPLKKGEHHGQKGFFAWFNQMFNRNAERYEKGVAKILHRSLRWIVIYVLLLGGMVFLFLRLPTSFLPLEDRGMFTTSVQLPSGSTQQQTLKVVEQIEKYYFTHEKDNIMSVFATVGSGPGGNGQNVARMFIRLKDWSERDSKTGTSFAIIERATKAFNQIKEARVIASSPPAISGLGSSAGFDMELQDHAGAGHDALMAARNQLLALAAENPELTRVRHNGLDDSPQLQIDIDQRKAQALGVAIDDINDTLQTAWGSSYVNDFMDRGRVKKVYVQAAAPYRMLPDDINLWYVRNKDGGMVPFSAFATSRWETGSPRLERYNGYSAVEIVGEAAPGVSTGTAMDIMESLVKQLPNGFGLEWTAMSYQERLSGAQAPALYAISLLVVFLCLAALYESWSVPFSVMLVVPLGVIGALLATWMRGLENDVYFQVGLLTVIGLSAKNAILIVEFANEMNQKGHDLFEATLHACRQRLRPILMTSLAFIFGVLPMATSTGAGSGGQHAVGTGVMGGMISATILAIYFVPLFFVLVRRRFPLKPRPE	100	gnl|BL_ORD_ID|1309|hsp_num:0	1427			32	37	Agar dilution	Enterobacter hormaechei	Enterobacter	B	PT	10	PT_10	DO	2				1	NODE_1_length_446855_cov_222.905009	S20_NODE_1_length_446855_cov_222.905009	5		No	No	31	1	0	2	3
S20	NODE_2_length_361652_cov_205.270967_32 # 25984 # 26706 # -1 # ID=1_32;partial=00;start_type=ATG;rbs_motif=GGAG/GAGG;rbs_spacer=5-10bp;gc_cont=0.593	NODE_2_length_361652_cov_205.270967_32	25984	26706	-	Strict	450	467.233	baeR	29637.6	Q1	Multidrug	95	3000828	protein homolog model	n/a	n/a	aminoglycoside antibiotic; aminocoumarin antibiotic	antibiotic efflux	resistance-nodulation-cell division (RND) antibiotic efflux pump	ATGACCGAGTTACCGATTGACGACAACACACCGCGTATTTTGATCGTGGAAGACGAGCCTAAACTTGGGCAACTGCTGATCGACTATCTGCGTGCCGCAAGTTACGCGCCAACGCTTATCAGCCACGGCGACCAGGTGCTGCCCTACGTGCGCCAGACGCCGCCGGATCTGATCCTGCTGGATCTGATGCTGCCGGGTACCGACGGCCTGACCCTGTGCCGGGAAATTCGTCGTTTCTCCGATGTGCCCATCGTGATGGTGACGGCCAAAATCGAAGAGATCGACCGTCTGCTGGGGCTCGAAATCGGCGCCGACGATTACATCTGCAAGCCTTACAGCCCGCGGGAGGTGGTCGCTCGGGTGAAAACCATCCTCCGCCGCTGTAAGCCGCAGCGTGAATTGCAGGTGCTGGATGCGCAAAGCCCGCTGATCGTCGACGAAAGCCGCTTCCAGGCGAGCTGGCGCAGCAAACTATTGGATCTCACCCCAGCGGAGTTCCGCCTGCTGAAAACGCTCTCCCACGAGCCGGGAAAAGTGTTTTCCCGCGAACAGCTGCTCAACCATCTGTATGACGATTACCGCGTAGTGACCGACCGCACCATCGACAGTCACATCAAAAACCTGCGCCGCAAGCTGGAGGCGCTCGACGCCGACCAGTCGTTTATTCGCGCGGTGTACGGCGTGGGTTATCGCTGGGAAGCGGATGCGTGCAGGATTGCTTAA	MTELPIDDNTPRILIVEDEPKLGQLLIDYLRAASYAPTLISHGDQVLPYVRQTPPDLILLDLMLPGTDGLTLCREIRRFSDVPIVMVTAKIEEIDRLLGLEIGADDYICKPYSPREVVARVKTILRRCKPQRELQVLDAQSPLIVDESRFQASWRSKLLDLTPAEFRLLKTLSHEPGKVFSREQLLNHLYDDYRVVTDRTIDSHIKNLRRKLEALDADQSFIRAVYGVGYRWEADACRIA	MTELPIDENTPRILIVEDEPKLGQLLIDYLRAASYAPTLISHGDQVLPYVRQTPPDLILLDLMLPGTDGLTLCREIRRFSDIPIVMVTAKIEEIDRLLGLEIGADDYICKPYSPREVVARVKTILRRCKPQRELQQQDAESPLIIDEGRFQASWRGKMLDLTPAEFRLLKTLSHEPGKVFSREQLLNHLYDDYRVVTDRTIDSHIKNLRRKLESLDAEQSFIRAVYGVGYRWEADACRIV	100	gnl|BL_ORD_ID|1231|hsp_num:0	1337			32	37	Agar dilution	Enterobacter hormaechei	Enterobacter	B	PT	10	PT_10	DO	2				1	NODE_2_length_361652_cov_205.270967	S20_NODE_2_length_361652_cov_205.270967	5		No	Yes	31	1	0	2	3
S20	NODE_2_length_361652_cov_205.270967_35 # 29519 # 32596 # -1 # ID=1_35;partial=00;start_type=GTG;rbs_motif=AGGAG;rbs_spacer=5-10bp;gc_cont=0.610	NODE_2_length_361652_cov_205.270967_35	29519	32596	-	Strict	1800	1878.99	mdtC	247.731	Q2	aminocoumarin antibiotic	92.1	3000794	protein homolog model	n/a	n/a	aminocoumarin antibiotic	antibiotic efflux	resistance-nodulation-cell division (RND) antibiotic efflux pump	GTGAAGTTTTTCGCCCTCTTCATTTACCGTCCGGTGGCGACGATTTTACTCTCCGTCGCTATTACCCTGTGCGGCGTGCTGGGCTTCCGGCTGCTGCCGGTGGCCCCGCTGCCGCAGGTCGATTTCCCGGTGATCATGGTCAGCGCCTCGCTGCCGGGTGCCTCGCCGGAAACCATGGCGTCATCGGTGGCGACGCCGCTTGAGCGCTCGCTTGGGCGAATTGCCGGGGTTAACGAGATGACCTCCAGCAGTTCGCTGGGCAGCACGCGCATCATTCTGGAATTTAACTTCGACCGGGACATCAACGGCGCGGCGCGTGACGTGCAGGCCGCGATAAACGCCGCCCAAAGCCTGCTGCCAAGCGGCATGCCGAGCCGTCCAACCTACCGCAAGGCTAACCCGTCCGACGCGCCGATCATGATCCTGACGCTCACGTCAGAGACCTACTCCCAGGGCGAGCTGTACGATTTTGCCTCCACCCAGCTGGCGCAAACCATCGCCCAGATTGACGGCGTGGGCGACGTGGACGTCGGCGGCAGCTCTCTGCCCGCCGTGCGCGTGGGGCTGAATCCGCAGGCGCTGTTTAACCAGGGCGTATCGCTGGACGACGTGCGTTCCGCCATCAGCAACGCCAACGTGCGTAAGCCGCAGGGCGCGATTGAGGACAACAGCCACCGCTGGCAGATCCAGACCAACGACGAGCTGAAAACCGCCGCCGAGTATCAGCCGTTGATTATTCACTACAACAACGGTGCGGCGGTGCGCCTGAGCGACGTCGCCAGCGTCACCGATTCGGTGCAGGACGTGCGTAACGCCGGGATGACTAACGCCAAACCGGCGATTTTGCTGATGATCCGCAAACTGCCGGAAGCCAACATTATCCAGACGGTGAACAGCATCCGCGCGCGCCTGCCGGAGCTCCAGGAAACGATTCCGGCGGCCATCGACCTCCAGATTGCGCAGGACCGCTCCCCTACCATCCGCGCCTCGCTTGAGGAGGTAGAGCAAACGCTGATCATCTCCGTCGCGCTGGTGATCCTGGTGGTGTTCCTGTTCCTGCGCTCGGGGCGCGCCACGCTGATCCCGGCGGTGGCGGTTCCGGTATCGCTGATAGGCACCTTTGCCGCCATGTACCTGTGTGGGTTTAGTCTTAACAACCTGTCGCTGATGGCGCTGACGATTGCCACCGGGTTTGTAGTGGATGACGCCATCGTGGTGCTGGAGAATATCTCGCGCCATCTGGAAGCGGGCATGAAGCCGCTCCAGGCGGCGCTTCAGGGGACGCGCGAAGTGGGCTTCACGGTCCTGTCCATGAGCCTGTCGCTGGTGGCGGTGTTCCTGCCGCTGCTGCTGATGGGCGGCCTGCCGGGGCGACTGCTGCGCGAATTTGCCGTCACGCTTTCCGTCGCCATCGGTATCTCCCTGGTGATTTCGCTGACGCTGACGCCGATGATGTGCGGCTGGATGCTAAAGCGCAGCCAACCTCACTCGCAGCCGCGCAGGAAAGGCTTTGGCCGCGTCCTGATGGCGATGCAGTCAGGCTATGGCAAATCGCTGAAATGGGTGCTGAACCACACGCGTCTTGTCGGGCTGGTGCTGATCGGCACCATTGTGCTCAACGTCTGGATGTATATCACCATCCCGAAAACCTTCTTCCCGGAGCAGGATACCGGCGTGCTGATGGGCGGTATTCAGGCGGACCAGAGTATTTCGTTCCAGGCGATGCGGGGCAAACTGCAAGACTTTATGAAAATCATCCGGGAAGATCCGGCCGTGGATAACGTCACCGGCTTTACCGGCGGCTCACGCGTTAACAGCGGGATGATGTTTATTACCCTTAAGCCGCGCGGTGAACGTCACGAAACGGCGCAGCAGATCATTGACCGCCTGCGGCTGAAGCTTGCCAAAGAGCCGGGGGCAAATCTGTTTTTGATGGCCGTTCAGGATATCCGCGTCGGCGGACGACAGGCTAACGCCAGCTATCAGTACACCCTGCTCTCAGATGACTTAGCCGCCCTGCGCGAGTGGGAGCCGAAGATCCGTAAAGCGCTGGCCGCGCTGCCGCAGCTGGCGGACGTGAACTCCGACAGCCAGAATAACGGCGCCGAGATGGCGCTCACCTACGATCGCGAAACCATGTCCCGCCTGGGCATTAACGTTGAAGCGGCCAACAGCCTGCTTAACAACGCCTTCGGGCAGCGTGAAGTCTCCACCATCTATCAGCCGATGAACCAGTACAAGGTGGTGATGGAAGTTGATCCGCGCTACACCCAGGACATCAGCGCGCTGGACAAGATGTTTGTGATCAATAATGACGGCAAGGCGATCCCCCTGTCGTACTTCGCCAGCTGGCAGCCGTCGAACGCGCCGCTGTCGGTGAACCACCAGGGGCTTTCCGCCGCCTCGACCGTGTCGTTTAACCTGCCAACCGGCTCGTCGCTGTCTGAGGCCAGCGACGCCATCAACCGCGCCATGACCCAGCTCGGGGTGCCCTCCTCCGTGCGCGGCAGCTTTGCCGGTACGGCGCAGGTGTTCCAGGACACCATGAACTCGCAGGTCATTTTGATTCTGGCGGCTATTACCACGGTTTATATCGTGCTAGGCGTGCTGTACGAAAGCTATGTGCACCCGTTGACCATTCTCTCCACGCTGCCTTCTGCGGGCGTGGGGGCGCTGCTGGCGCTGGAGCTGTTCGGTGCCCCGTTCAGCCTAATCGCGCTCATCGGGATCATGCTATTAATAGGTATTGTGAAGAAAAACGCGATTATGATGGTCGACTTTGCCCTGGACGCCCAGCGTAACGGCAACCTGACGCCGGACGAGGCGATATTCCAGGCCTGTCTGCTGCGTTTTCGCCCGATCATGATGACCACGCTGGCCGCGCTATTCGGTGCGCTACCGCTGGTCATATCCGGCGGTGACGGCTCGGAACTGCGCCAGCCGCTGGGGATCACGATTGTCGGCGGCCTGGTGATGAGCCAGCTGCTGACGCTCTACACCACGCCGGTAGTCTATCTGTTCTTTGACCGACTGCGGCTGCGTTTTTCGCGTAAAAAGAGAACCACGGTGACCGAGTAA	MKFFALFIYRPVATILLSVAITLCGVLGFRLLPVAPLPQVDFPVIMVSASLPGASPETMASSVATPLERSLGRIAGVNEMTSSSSLGSTRIILEFNFDRDINGAARDVQAAINAAQSLLPSGMPSRPTYRKANPSDAPIMILTLTSETYSQGELYDFASTQLAQTIAQIDGVGDVDVGGSSLPAVRVGLNPQALFNQGVSLDDVRSAISNANVRKPQGAIEDNSHRWQIQTNDELKTAAEYQPLIIHYNNGAAVRLSDVASVTDSVQDVRNAGMTNAKPAILLMIRKLPEANIIQTVNSIRARLPELQETIPAAIDLQIAQDRSPTIRASLEEVEQTLIISVALVILVVFLFLRSGRATLIPAVAVPVSLIGTFAAMYLCGFSLNNLSLMALTIATGFVVDDAIVVLENISRHLEAGMKPLQAALQGTREVGFTVLSMSLSLVAVFLPLLLMGGLPGRLLREFAVTLSVAIGISLVISLTLTPMMCGWMLKRSQPHSQPRRKGFGRVLMAMQSGYGKSLKWVLNHTRLVGLVLIGTIVLNVWMYITIPKTFFPEQDTGVLMGGIQADQSISFQAMRGKLQDFMKIIREDPAVDNVTGFTGGSRVNSGMMFITLKPRGERHETAQQIIDRLRLKLAKEPGANLFLMAVQDIRVGGRQANASYQYTLLSDDLAALREWEPKIRKALAALPQLADVNSDSQNNGAEMALTYDRETMSRLGINVEAANSLLNNAFGQREVSTIYQPMNQYKVVMEVDPRYTQDISALDKMFVINNDGKAIPLSYFASWQPSNAPLSVNHQGLSAASTVSFNLPTGSSLSEASDAINRAMTQLGVPSSVRGSFAGTAQVFQDTMNSQVILILAAITTVYIVLGVLYESYVHPLTILSTLPSAGVGALLALELFGAPFSLIALIGIMLLIGIVKKNAIMMVDFALDAQRNGNLTPDEAIFQACLLRFRPIMMTTLAALFGALPLVISGGDGSELRQPLGITIVGGLVMSQLLTLYTTPVVYLFFDRLRLRFSRKKRTTVTE	MKFFALFIYRPVATILLSVAITLCGILGFRMLPVAPLPQVDFPVIIVSASLPGASPETMASSVATPLERSLGRIAGVSEMTSSSSLGSTRIILQFDFDRDINGAARDVQAAINAAQSLLPSGMPSRPTYRKANPSDAPIMILTLTSDTYSQGELYDFASTQLAPTISQIDGVGDVDVGGSSLPAVRVGLNPQALFNQGVSLDDVRTAVSNANVRKPQGALEDGTHRWQIQTNDELKTAAEYQPLIIHYNNGGAVRLGDVATVTDSVQDVRNAGMTNAKPAILLMIRKLPEANIIQTVDSIRAKLPELQETIPAAIDLQIAQDRSPTIRASLEEVEQTLIISVALVILVVFLFLRSGRATIIPAVSVPVSLIGTFAAMYLCGFSLNNLSLMALTIATGFVVDDAIVVLENIARHLEAGMKPLQAALQGTREVGFTVLSMSLSLVAVFLPLLLMGGLPGRLLREFAVTLSVAIGISLLVSLTLTPMMCGWMLKASKPREQKRLRGFGRMLVALQQGYGKSLKWVLNHTRLVGVVLLGTIALNIWLYISIPKTFFPEQDTGVLMGGIQADQSISFQAMRGKLQDFMKIIRDDPAVDNVTGFTGGSRVNSGMMFITLKPRDERSETAQQIIDRLRVKLAKEPGANLFLMAVQDIRVGGRQSNASYQYTLLSDDLAALREWEPKIRKKLATLPELADVNSDQQDNGAEMNLVYDRDTMARLGIDVQAANSLLNNAFGQRQISTIYQPMNQYKVVMEVDPRYTQDISALEKMFVINNEGKAIPLSYFAKWQPANAPLSVNHQGLSAASTISFNLPTGKSLSDASAAIDRAMTQLGVPSTVRGSFAGTAQVFQETMNSQVILIIAAIATVYIVLGILYESYVHPLTILSTLPSAGVGALLALELFNAPFSLIALIGIMLLIGIVKKNAIMMVDFALEAQRHGNLTPQEAIFQACLLRFRPIMMTTLAALFGALPLVLSGGDGSELRQPLGITIVGGLVMSQLLTLYTTPVVYLFFDRLRLRFSRKPKQTVTE	100	gnl|BL_ORD_ID|1212|hsp_num:0	1315			32	37	Agar dilution	Enterobacter hormaechei	Enterobacter	B	PT	10	PT_10	DO	2				1	NODE_2_length_361652_cov_205.270967	S20_NODE_2_length_361652_cov_205.270967	5		No	Yes	31	1	0	2	3
S20	NODE_2_length_361652_cov_205.270967_36 # 32597 # 35719 # -1 # ID=1_36;partial=00;start_type=ATG;rbs_motif=AGGAG;rbs_spacer=5-10bp;gc_cont=0.617	NODE_2_length_361652_cov_205.270967_36	32597	35719	-	Strict	1800	1852.41	mdtB	594.081	Q2	aminocoumarin antibiotic	90.19	3000793	protein homolog model	n/a	n/a	aminocoumarin antibiotic	antibiotic efflux	resistance-nodulation-cell division (RND) antibiotic efflux pump	ATGCAGGTGATGCCGCCGAGCTCTACAGGTGGGCCATCACGCCTGTTTATTTTACGTCCGGTTGCGACGACCCTGCTGATGGTGGCGATCCTGCTGGCCGGGATCATTGGCTACCGTTTTCTGCCCGTGTCGGCGCTGCCGGAAGTGGACTACCCGACCATTCAGGTTGTCACCCTCTATCCGGGCGCCAGTCCGGATGTGGTGACGTCTGCCATCACCGCCCCGCTGGAGCGTCAGTTTGGCCAGATGTCTGGCCTGAAGCAAATGTCGTCCCAGAGCTCCGGTGGCGCTTCGGTCGTCACGCTTCAGTTCCAGCTCACGCTGTCGCTGGACGTCGCTGAGCAGGAGGTGCAGGCCGCGATTAACGCCGCCACAAACCTGCTGCCGTCTGACCTGCCGAATCCACCTGTTTACAGCAAGGTCAACCCGGCGGATCCGCCGATCATGACCCTTGCCGTCACCTCCTCCGCCATGCCGATGACCCAGGTGGAAGACATGGTTGAAACCCGCGTGGCGCAGAAGATTTCGCAGGTGACCGGCGTGGGGCTGGTGACGCTGGCGGGCGGTCAACGCCCCGCCGTGCGCGTCAAACTGAATGCCCAGGCCATTGCCGCGCTGGGGTTAACCAGCGAAACCATTCGCACCGCCATCAGCAGCGCCAACGTCAACTCAGCGAAGGGTTCGCTGGACGGCCCGACCCGCGCGGTCACGCTCTCCGCCAACGACCAGATGCAGTCCGCCGATGAGTACCGTCAGCTGATCATTGCCTACCAGAACGGCGCGCCGATCCGTTTGGGCGACGTGGCAACCGTTGAACAAGGCGCGGAAAACAGCTGGCTCGGGGCGTGGGCCAATAAGCAGCAGGCGATTGTCATGAACGTTCAGCGCCAGCCGGGCGCGAACATTATTGATACCGCCGACAGCATTCGCACCATGCTGCCGCAGCTGGTGGAAAGCCTGCCAAAATCGGTCAGCGTGAAAGTGCTCTCTGACCGCACCACGAATATTCGCGCGTCAGTGACCGACACCCAGTTCGAGCTGATGCTGGCGATTGCGCTGGTGGTGATGATCATCTACCTGTTCCTGCGCAACGTCCCGGCAACCATCATTCCCGCCGTCGCCGTGCCGCTCTCGCTGGTCGGAACGTTCGCGGTGATGGTGTTCCTCGACTTCTCGATTAACAACCTGACGCTGATGGCGCTCACCATCGCCACCGGGTTTGTGGTGGACGACGCCATCGTGGTAATCGAGAACATCTCGCGCTATATCGAAAAAGGTGAAAAGCCGTTAGCCGCCGCGCTGAAGGGCGCGGGGGAGATCGGCTTTACCATTATCTCGCTCACCTTCTCGCTGATTGCGGTGCTGATCCCGCTGCTGTTTATGGGCGATATCGTCGGGCGGCTGTTCCGCGAGTTTGCCGTGACGCTGGCGGTCGCCATTCTGATCTCTGCCGTGGTGTCGCTGACGCTGACGCCGATGATGTGCGCCCGCATGCTGAGCCACGAGTCCTTGCGCAAGCAAAACCGCTTCTCGCGCGCCTCCGAGCGGATGTTCGAGCGCATTATCGCCGCCTACGGCCGCGTGCTGGCGAAAGTGCTGAACCATCCGTGGGCAACGCTCGGCGTGGCGCTCGGCACCCTGGCGCTCAGCGTCATGCTGTGGATTTTCATTCCGAAAGGCTTCTTCCCGATTCAGGACAACGGCATTATTCAGGGCACGCTTCAGGCGCCGCAGACGGTCTCCTTCGCCAACATGGCGCAGCGCCAGCAGCAGGTGTCTGAGATCATCATGAAAGATCCGGCGGTGGAAAGCCTGACTGCCTACGTGGGCGTGGACGGCACCAACCCGTCGCTCAACAGCGCGCGCCTGCAAATTAACCTTAAACCGCTCGATGACCGCGACGATCGCGTTAACGCGGTGATTGAACGCCTGCAAAGCGCGGTGGCGCGCGTGCCGGGCATTGAGCTGTATCTGCAACCGATCCAGGATTTAACCATTGATACGCAGGTGAGCCGCACGCAGTACCAGTTTACGCTCCAGGCCACCTCGCTTGAGGCACTGAGCACCTGGGTGCCGCAGCTGGTGGACAAGCTGAAAGCACTGCCGCAGGTTTCTGACGTCAGCAGCGACTGGCAGGATAAAGGGCTGGCGGCGTACGTGAACGTCAACCGCGACACCGCCAGCCGTCTGGGCATTACCATGTCCGACGTGGATAACGCCCTGTATAACGCCTTTGGCCAGCGCCTGATCTCCACCATCTATACCCAGGCCAACCAGTATCGCGTGGTGCTGGAACATAACACCGAAAACACGCCCGGGCTGGCCGCGCTGGACACGGTGCGCCTGACCAGCAAAGACGGCGGGATTGTGCCGCTCAGCGCCATTGCCAGCGTGGAAGAGCGCCACACCCCACTGTCGATTAACCATCTCGATCAGTTCCCGTCCACCACCATTTCGTTCAACGTGCCGGACGGGTATTCCCTGGGCGAAGCGGTGGAGGCCATTCTGGGCGCGGAGAAAGAACTCAGCTTCCCGTCCGATATTCAGACCCAGTTCCAGGGCAGTACGCTGGCGTTCCAGGCCGCGCTGGGCAGCACCGTCTGGCTGATTGTCGCGGCGGTGGTGGCGATGTATATCGTGCTTGGCGTGCTGTATGAAAGCTTTATCCATCCGATCACCATCCTCTCCACCCTGCCGACAGCGGGCGTGGGGGCGTTGCTGGCGCTGATGCTGGCGGGGAGCGAGCTGGACGTCATTGCGATCATCGGCATCATCCTGCTTATCGGCATTGTGAAGAAAAACGCCATCATGATGATCGACTTTGCGCTGGCCGCCGAGCGCGAGCAGGGTATGGCGCCGCGCGAGGCCATTTACCAGGCCTGTCTGCTGCGTTTTCGTCCGATCCTGATGACCACCCTCGCCGCCCTGCTGGGCGCGCTGCCGCTGATGCTGAGCACCGGCGTGGGGGCCGAACTGCGCCGTCCGCTGGGCATCGGGATGGTGGGCGGCCTGCTGGTGAGCCAGGTGCTGACGCTGTTTACCACGCCGGTTATCTACCTGCTGTTTGACCGTCTGGCCCTGTGGACGAAAAGCCGCTTCCCGAAACGTGAAGAGGAGGCGTAA	MQVMPPSSTGGPSRLFILRPVATTLLMVAILLAGIIGYRFLPVSALPEVDYPTIQVVTLYPGASPDVVTSAITAPLERQFGQMSGLKQMSSQSSGGASVVTLQFQLTLSLDVAEQEVQAAINAATNLLPSDLPNPPVYSKVNPADPPIMTLAVTSSAMPMTQVEDMVETRVAQKISQVTGVGLVTLAGGQRPAVRVKLNAQAIAALGLTSETIRTAISSANVNSAKGSLDGPTRAVTLSANDQMQSADEYRQLIIAYQNGAPIRLGDVATVEQGAENSWLGAWANKQQAIVMNVQRQPGANIIDTADSIRTMLPQLVESLPKSVSVKVLSDRTTNIRASVTDTQFELMLAIALVVMIIYLFLRNVPATIIPAVAVPLSLVGTFAVMVFLDFSINNLTLMALTIATGFVVDDAIVVIENISRYIEKGEKPLAAALKGAGEIGFTIISLTFSLIAVLIPLLFMGDIVGRLFREFAVTLAVAILISAVVSLTLTPMMCARMLSHESLRKQNRFSRASERMFERIIAAYGRVLAKVLNHPWATLGVALGTLALSVMLWIFIPKGFFPIQDNGIIQGTLQAPQTVSFANMAQRQQQVSEIIMKDPAVESLTAYVGVDGTNPSLNSARLQINLKPLDDRDDRVNAVIERLQSAVARVPGIELYLQPIQDLTIDTQVSRTQYQFTLQATSLEALSTWVPQLVDKLKALPQVSDVSSDWQDKGLAAYVNVNRDTASRLGITMSDVDNALYNAFGQRLISTIYTQANQYRVVLEHNTENTPGLAALDTVRLTSKDGGIVPLSAIASVEERHTPLSINHLDQFPSTTISFNVPDGYSLGEAVEAILGAEKELSFPSDIQTQFQGSTLAFQAALGSTVWLIVAAVVAMYIVLGVLYESFIHPITILSTLPTAGVGALLALMLAGSELDVIAIIGIILLIGIVKKNAIMMIDFALAAEREQGMAPREAIYQACLLRFRPILMTTLAALLGALPLMLSTGVGAELRRPLGIGMVGGLLVSQVLTLFTTPVIYLLFDRLALWTKSRFPKREEEA	MQVLPPSSTGGPSRLFIMRPVATTLLMVAILLAGIIGYRALPVSALPEVDYPTIQVVTLYPGASPDVMTSAVTAPLERQFGQMSGLKQMSSQSSGGASVITLQFQLTLPLDVAEQEVQAAINAATNLLPSDLPNPPVYSKVNPADPPIMTLAVTSTAMPMTQVEDMVETRVAQKISQISGVGLVTLSGGQRPAVRVKLNAQAIAALGLTSETVRTAITGANVNSAKGSLDGPSRAVTLSANDQMQSAEEYRQLIIAYQNGAPIRLGDVATVEQGAENSWLGAWANKEQAIVMNVQRQPGANIISTADSIRQMLPQLTESLPKSVKVTVLSDRTTNIRASVDDTQFELMMAIALVVMIIYLFLRNIPATIIPGVAVPLSLIGTFAVMVFLDFSINNLTLMALTIATGFVVDDAIVVIENISRYIEKGEKPLAAALKGAGEIGFTIISLTFSLIAVLIPLLFMGDIVGRLFREFAITLAVAILISAVVSLTLTPMMCARMLSQESLRKQNRFSRASEKMFDRIIAAYGRGLAKVLNHPWLTLSVALSTLLLSVLLWVFIPKGFFPVQDNGIIQGTLQAPQSSSFANMAQRQRQVADVILQDPAVQSLTSFVGVDGTNPSLNSARLQINLKPLDERDDRVQKVIARLQTAVDKVPGVDLFLQPTQDLTIDTQVSRTQYQFTLQATSLDALSTWVPQLMEKLQQLPQLSDVSSDWQDKGLVAYVNVDRDSASRLGISMADVDNALYNAFGQRLISTIYTQANQYRVVLEHNTENTPGLAALDTIRLTSSDGGVVPLSSIAKIEQRFAPLSINHLDQFPVTTISFNVPDNYSLGDAVQAIMDTEKTLNLPVDITTQFQGSTLAFQSALGSTVWLIVAAVVAMYIVLGILYESFIHPITILSTLPTAGVGALLALLIAGSELDVIAIIGIILLIGIVKKNAIMMIDFALAAEREQGMSPREAIYQACLLRFRPILMTTLAALLGALPLMLSTGVGAELRRPLGIGMVGGLIVSQVLTLFTTPVIYLLFDRLALWTKSRFARHEEEA	100	gnl|BL_ORD_ID|757|hsp_num:0	820			32	37	Agar dilution	Enterobacter hormaechei	Enterobacter	B	PT	10	PT_10	DO	2				1	NODE_2_length_361652_cov_205.270967	S20_NODE_2_length_361652_cov_205.270967	5		No	No	31	1	0	2	3
S20	NODE_3_length_335761_cov_232.409832_178 # 194717 # 195058 # -1 # ID=1_178;partial=00;start_type=ATG;rbs_motif=GGAG/GAGG;rbs_spacer=5-10bp;gc_cont=0.541	NODE_3_length_335761_cov_232.409832_178	194717	195058	-	Strict	230	232.261	ramA	4961.97	Q1	Multidrug	95.58	3000823	protein homolog model	n/a	n/a	fluoroquinolone antibiotic; monobactam; carbapenem; cephalosporin; glycylcycline; cephamycin; penam; tetracycline antibiotic; rifamycin antibiotic; phenicol antibiotic; penem; disinfecting agents and antiseptics	antibiotic efflux; reduced permeability to antibiotic	resistance-nodulation-cell division (RND) antibiotic efflux pump; General Bacterial Porin with reduced permeability to beta-lactams	ATGACGATTTCCGCTCAGGTCATTGATACGATTGTCGAATGGATTGATGACAATCTACACCAGCCGTTACGCATCGAAGAGATTGCCCGCCATGCGGGTTACTCAAAATGGCATTTACAGCGGCTGTTTATGCAGTACAAAGGCGAAAGTCTGGGGCGCTACATCCGCGAACGCAAGCTGCTGATGGCGGCGCGCGATCTGCGTGAGTCAGACGAGCGCGTGTACGATATCTGCCTGCGCTACGGGTTTGACTCGCAGCAGACGTTTACCCGCATCTTTACCCGCACCTTCAACCAGCCGCCGGGTGCGTACCGTAAAGAGAACCATAGCCAGACACATTAA	MTISAQVIDTIVEWIDDNLHQPLRIEEIARHAGYSKWHLQRLFMQYKGESLGRYIRERKLLMAARDLRESDERVYDICLRYGFDSQQTFTRIFTRTFNQPPGAYRKENHSQTH	MINQEAEGESSMTISAQIIDTIVEWIDDNLHQPLRIEEIARHAGYSKWHLQRLFMQYKGESLGRYIRERKLLLAARDLRESDARVYDICLRYGFDSQQTFTRIFTRTFNQPPGAYRKENHSRAH	91.13	gnl|BL_ORD_ID|1537|hsp_num:0	1665			32	37	Agar dilution	Enterobacter hormaechei	Enterobacter	B	PT	10	PT_10	DO	2				1	NODE_3_length_335761_cov_232.409832	S20_NODE_3_length_335761_cov_232.409832	5		No	No	31	1	0	2	3
S20	NODE_3_length_335761_cov_232.409832_318 # 317314 # 320460 # 1 # ID=1_318;partial=00;start_type=ATG;rbs_motif=AGGAG;rbs_spacer=5-10bp;gc_cont=0.560	NODE_3_length_335761_cov_232.409832_318	317314	320460	+	Strict	1900	1969.51	acrB	5.66597e+06	Q1	Multidrug	93.04	3000216	protein homolog model	n/a	n/a	fluoroquinolone antibiotic; cephalosporin; glycylcycline; penam; tetracycline antibiotic; rifamycin antibiotic; phenicol antibiotic; disinfecting agents and antiseptics	antibiotic efflux	resistance-nodulation-cell division (RND) antibiotic efflux pump	ATGCCTAATTTCTTTATCGATCGCCCCATATTTGCGTGGGTGATCGCCATAATCATCATGCTGGCCGGGGGACTTGCGATCCTGAAGCTGCCTGTCGCGCAATATCCAACGATTGCGCCGCCGGCAGTGACGATCTCCGCAACCTATCCGGGCGCTGATGCCAAAACGGTGCAGGATACGGTTACGCAGGTTATCGAACAGAACATGAACGGTATCGATAACCTGATGTACATGTCCTCAAACAGTGACTCAACCGGTACGGTTCAGATCACCCTGACCTTTGAATCCGGTACGGATGCGGACATTGCACAGGTTCAGGTGCAGAACAAATTGCAGCTGGCGATGCCTCTGCTGCCGCAGGAAGTACAACAGCAGGGCGTGAGCGTCGAGAAATCGTCCAGTAGCTTCCTGATGGTTGTCGGCGTGATCAACACCAACGGCACCATGACGCAGGAGGATATTTCCGACTACGTGGGCGCCAACATGAAGGACGCCATCAGCCGTACGTCTGGTGTGGGTGACGTTCAGCTGTTCGGTTCCCAGTACGCGATGCGTATCTGGATGGATCCGAATAAACTGAACAACTTCCAGCTGACGCCGGTTGACGTGATCAGCGCAATTAAAGCGCAGAACGCCCAGGTTGCCGCCGGTCAGTTGGGTGGTACACCGCCGGTGAAAGGCCAGCAGCTTAACGCGTCGATCATCGCGCAAACGCGTCTGACCTCCGCCGATGAGTTCAGCAAAATTCTGCTGAAGGTGAATCAGGACGGTTCGCAGGTTCGCCTGCGTGACGTGGCGAAGGTTGAGCTGGGCGGTGAGAACTACGACATCATTGCGAAGTTCAACGGTAAACCGGCTTCCGGTCTGGGTATCAAACTGGCGACGGGCGCGAACGCCCTGGACACCGCGACGGCTATCCGTGCAGAACTGAAGAAGATGGAACCGTTCTTCCCGTCAGGTCTGAAAATCGTTTATCCGTATGACACCACGCCATTCGTTAAAATTTCGATTCACGAAGTGGTGAAAACCCTGGTTGAGGCGATCATTCTCGTCTTCCTGGTGATGTACTTGTTCCTGCAAAACTTCCGCGCAACGCTGATCCCAACCATCGCCGTGCCGGTTGTACTGCTCGGGACCTTCGCGGTGCTGGCGATATTTGGCTACTCGATAAACACCCTGACGATGTTCGGGATGGTGCTCGCCATCGGCCTGCTGGTGGATGACGCCATCGTGGTGGTCGAAAACGTCGAGCGTGTCATGGCGGAAGAAGGCCTGCCGCCGAAGGAAGCAACCCGTAAATCAATGGGCCAGATCCAGGGCGCGCTGGTCGGTATCGCGATGGTACTGTCTGCGGTATTTATCCCGATGGCCTTCTTTGGCGGCTCTACCGGTGCGATTTACCGTCAGTTCTCCATCACCATTGTTTCGGCGATGGCGCTGTCGGTACTGGTTGCACTGATCCTGACGCCAGCCCTGTGCGCGACGATGCTGAAGCCGATTCAGAAAGGCGGTCACGGCGAGCATAAAGGCTTCTTCGGCTGGTTCAACCGCATGTTTGATAAGAGTACGCACCACTACACCGACAGCGTGGGTAATATCCTGCGCAGCACCGGTCGTTACCTGCTGCTCTATATCATCATCGTGGTGGGCATGGCTTTCCTGTTCGTTCGTCTGCCAAGCTCGTTCCTGCCAGATGAAGATCAGGGCGTGTTCCTGAGTATGGCGCAGCTTCCGGCCGGTGCGACGCAAGAGCGTACGCAAAAGGTGCTGGATGAGATGACCGACTACTTCCTGACCAAAGAGAAAGACAACGTCGAATCCGTGTTTGCGGTTAACGGCTTTGGCTTCGCGGGTCGTGGTCAGAACACCGGTATCGCCTTCGTTTCTCTGAAAGACTGGTCTGAACGTCCGGGCGCAGAGAACAAGGTAGAAGCCATTACCGGCCGCGCGATGGGCACCTTCTCACAGATTAAAGATGCGATGGTCTTCGCCTTTAACCTGCCAGCGATTGTTGAACTGGGTACGGCGACCGGCTTCGACTTCCAGCTGATTGACCAGGGCGGTCTGGGCCACGAAAAACTGACTCAGGCGCGTAACCAGCTGTTTGGCGAGGTGGCAAAACACCCTGACCTGCTGGTGGGCGTTCGCCCTAACGGTCTGGAAGATACGCCGCAGTACAAGATCGATATAGACCAGGAAAAAGCGCAGGCGCTGGGTGTTTCCATCAGCGACATTAATACCACGCTGGGTGCAGCCTGGGGTGGCAGCTACGTCAACGACTTCATCGACCGTGGTCGCGTGAAGAAAGTCTACGTGATGTCCGAAGCGCAATACCGTATGCTGCCGAACGATATCAACAACTGGTATGTTCGCGGCAGCGATGGCCAGATGGTGCCATTCTCCGCCTTCTCAACCTCGCGCTGGGAATACGGTTCACCGCGTCTGGAGCGTTATAACGGCTTGCCATCGATGGAAATCCTCGGTCAGGCAGCGCCGGGCCGAAGCACCGGTGAAGCCATGAACCTGATGGAAGAACTGGCTAGCAAACTGCCTGCGGGTGTCGGCTACGACTGGACCGGCATGTCCTATCAGGAACGTCTGTCCGGTAACCAGGCCCCTGCCCTGTACGCCATTTCACTGATTGTGGTGTTCCTGTGTCTGGCGGCATTGTATGAGAGCTGGTCGATTCCATTCTCCGTTATGCTGGTGGTTCCGCTGGGGGTTATCGGTGCGCTGCTTGCCGCAACGTTCCGTGGGCTGACCAACGACGTTTACTTCCAGGTGGGCCTGCTGACAACCATTGGCTTGTCGGCGAAGAACGCGATACTAATCGTCGAATTCGCCAAAGATCTGATGGAGAAAGAAGGAAAAGGCCTGATTGAAGCAACGCTGGAAGCCGTTCGTATGCGTTTGCGTCCAATCCTGATGACGTCCCTGGCATTTATCCTCGGCGTTATGCCGCTGGTTATCAGCTCCGGCGCGGGCTCCGGCGCACAGAACGCAGTAGGTACCGGCGTAATGGGTGGGATGGTAACCGCGACCGTTCTTGCGATCTTCTTCGTACCGGTGTTCTTCGTGGTGGTTCGCCGCCGCTTCAGCCGTAAGAATGAAGACGTTGAGCACAATCATTCGGTAGAACATCACTGA	MPNFFIDRPIFAWVIAIIIMLAGGLAILKLPVAQYPTIAPPAVTISATYPGADAKTVQDTVTQVIEQNMNGIDNLMYMSSNSDSTGTVQITLTFESGTDADIAQVQVQNKLQLAMPLLPQEVQQQGVSVEKSSSSFLMVVGVINTNGTMTQEDISDYVGANMKDAISRTSGVGDVQLFGSQYAMRIWMDPNKLNNFQLTPVDVISAIKAQNAQVAAGQLGGTPPVKGQQLNASIIAQTRLTSADEFSKILLKVNQDGSQVRLRDVAKVELGGENYDIIAKFNGKPASGLGIKLATGANALDTATAIRAELKKMEPFFPSGLKIVYPYDTTPFVKISIHEVVKTLVEAIILVFLVMYLFLQNFRATLIPTIAVPVVLLGTFAVLAIFGYSINTLTMFGMVLAIGLLVDDAIVVVENVERVMAEEGLPPKEATRKSMGQIQGALVGIAMVLSAVFIPMAFFGGSTGAIYRQFSITIVSAMALSVLVALILTPALCATMLKPIQKGGHGEHKGFFGWFNRMFDKSTHHYTDSVGNILRSTGRYLLLYIIIVVGMAFLFVRLPSSFLPDEDQGVFLSMAQLPAGATQERTQKVLDEMTDYFLTKEKDNVESVFAVNGFGFAGRGQNTGIAFVSLKDWSERPGAENKVEAITGRAMGTFSQIKDAMVFAFNLPAIVELGTATGFDFQLIDQGGLGHEKLTQARNQLFGEVAKHPDLLVGVRPNGLEDTPQYKIDIDQEKAQALGVSISDINTTLGAAWGGSYVNDFIDRGRVKKVYVMSEAQYRMLPNDINNWYVRGSDGQMVPFSAFSTSRWEYGSPRLERYNGLPSMEILGQAAPGRSTGEAMNLMEELASKLPAGVGYDWTGMSYQERLSGNQAPALYAISLIVVFLCLAALYESWSIPFSVMLVVPLGVIGALLAATFRGLTNDVYFQVGLLTTIGLSAKNAILIVEFAKDLMEKEGKGLIEATLEAVRMRLRPILMTSLAFILGVMPLVISSGAGSGAQNAVGTGVMGGMVTATVLAIFFVPVFFVVVRRRFSRKNEDVEHNHSVEHH	MPNFFIDRPIFAWVIAIIIMLAGGLAILKLPVAQYPTIAPPAVTISASYPGADAKTVQDTVTQVIEQNMNGIDNLMYMSSNSDSTGTVQITLTFESGTDADIAQVQVQNKLQLAMPLLPQEVQQQGVSVEKSSSSFLMVVGVINTDGTMTQEDISDYVAANMKDAISRTSGVGDVQLFGSQYAMRIWMNPNELNKFQLTPVDVITAIKAQNAQVAAGQLGGTPPVKGQQLNASIIAQTRLTSTEEFGKILLKVNQDGSRVLLRDVAKIELGGENYDIIAEFNGQPASGLGIKLATGANALDTAAAIRAELAKMEPFFPSGLKIVYPYDTTPFVKISIHEVVKTLVEAIILVFLVMYLFLQNFRATLIPTIAVPVVLLGTFAVLAAFGFSINTLTMFGMVLAIGLLVDDAIVVVENVERVMAEEGLPPKEATRKSMGQIQGALVGIAMVLSAVFVPMAFFGGSTGAIYRQFSITIVSAMALSVLVALILTPALCATMLKPIAKGDHGEGKKGFFGWFNRMFEKSTHHYTDSVGGILRSTGRYLVLYLIIVVGMAYLFVRLPSSFLPDEDQGVFMTMVQLPAGATQERTQKVLNEVTHYYLTKEKNNVESVFAVNGFGFAGRGQNTGIAFVSLKDWADRPGEENKVEAITMRATRAFSQIKDAMVFAFNLPAIVELGTATGFDFELIDQAGLGHEKLTQARNQLLAEAAKHPDMLTSVRPNGLEDTPQFKIDIDQEKAQALGVSINDINTTLGAAWGGSYVNDFIDRGRVKKVYVMSEAKYRMLPDDIGDWYVRAADGQMVPFSAFSSSRWEYGSPRLERYNGLPSMEILGQAAPGKSTGEAMELMEQLASKLPTGVGYDWTGMSYQERLSGNQAPSLYAISLIVVFLCLAALYESWSIPFSVMLVVPLGVIGALLAATFRGLTNDVYFQVGLLTTIGLSAKNAILIVEFAKDLMDKEGKGLIEATLDAVRMRLRPILMTSLAFILGVMPLVISTGAGSGAQNAVGTGVMGGMVTATVLAIFFVPVFFVVVRRRFSRKNEDIEHSHTVDHH	99.9	gnl|BL_ORD_ID|1011|hsp_num:0	1104			32	37	Agar dilution	Enterobacter hormaechei	Enterobacter	B	PT	10	PT_10	DO	2				1	NODE_3_length_335761_cov_232.409832	S20_NODE_3_length_335761_cov_232.409832	5		No	No	31	1	0	2	3
S20	NODE_4_length_332907_cov_215.924989_94 # 100567 # 102315 # -1 # ID=1_94;partial=00;start_type=ATG;rbs_motif=None;rbs_spacer=None;gc_cont=0.539	NODE_4_length_332907_cov_215.924989_94	100567	102315	-	Strict	1000	1138.25	msbA	456.216	Q2	nitroimidazole antibiotic	94.67	3003950	protein homolog model	n/a	n/a	nitroimidazole antibiotic	antibiotic efflux	ATP-binding cassette (ABC) antibiotic efflux pump	ATGCATAACGACAAAGATCTCTCCACGTGGCAAACGTTCCGCCGGCTCTGGCCGATGATTGCTCCTTTCAAAACAGGCTTGATCGTGGCGGGCGTAGCGTTAATCCTCAACGCAGCCAGCGATACGTTTATGTTATCGCTTCTCAAACCGTTACTGGATGACGGTTTCGGTAAAACGGATCGTTCAGTGCTGCTATGGATGCCGCTGGTGGTTATTGGGCTGATGATCTTACGCGGAATCTCCAGCTATGTATCCAGCTACTGCATCTCCTGGGTATCCGGTAAAGTGGTGATGACCATGCGCCGTCGATTATTCAGTCATATGATGGGGATGCCGGTCTCATTCTTTGACAAACAGTCAACCGGCACCCTGCTGTCGCGTATTACCTACGATTCAGAGCAGGTGGCGTCGTCCTCTTCCAGCGCACTGATTACCGTTGTGCGTGAAGGCGCATCCATCATCGGCCTGTTCGCGATGATGTTCTATTACAGCTGGCAACTGTCGCTGATCCTTATTGTGCTGGCGCCGATTGTCTCCATCGCGATCCGCGTGGTATCAAAGCGTTTTCGCAACATCAGTAAAAATATGCAGAATACGATGGGGCAGGTGACTACCAGCGCCGAGCAGATGCTGAAAGGCCATAAGGAAGTGTTGATTTTCGGCGGTCAGGAAGTCGAAACCAAACGCTTTGACAAGGTCAGCAACAGAATGCGCCTGCAAGGAATGAAAATGGTATCGGCCTCGTCGATTTCCGATCCGATCATTCAGCTGATTGCCTCTCTGGCCCTGGCCTTCGTCCTGTATGCCGCCAGTTTCCCGAGCGTCATGGAAACCCTGACTGCGGGTACCATTACGGTGGTGTTCTCATCCATGATTGCGCTAATGCGTCCGCTGAAATCGCTGACTAACGTCAACGCCCAGTTCCAGCGCGGGATGGCAGCCTGTCAGACGCTATTCAGCATCCTCGATTCCGAACAGGAAAAAGATGAAGGTACACGCGTGATCGAGCGCGCTAAAGGCGACCTGGAATTCCGTAACGTCACCTTTACCTATCCAGGCCGTGAAGTGCCGGCGCTGCGTGATATCAGCCTGTCCATCCCGGCGGGTAAAACCGTTGCGCTGGTCGGTCGTTCCGGTTCGGGCAAGTCGACCATTGCCAGCCTGATTACCCGTTTCTACGATATCGACCAGGGCGAGATCCTGCTTGATGGTCACGACCTGCGGGAATATACCCTCCAGTCGCTGCGTAACCAGGTCGCGCTGGTCTCGCAGAACGTGCATCTGTTCAACGATACGGTGGCGAACAACATTGCGTATGCCCGTACCGAAGAGTACAGCCGTGAAGAGATTGAGAATGCGGCGCGTATGGCCTATGCGATGGACTTCATTAACAAAATGGATAACGGTCTGGATACGATCATTGGCGAAAACGGGGTGCTGCTTTCCGGTGGTCAGCGTCAGCGTATCGCGATTGCCCGTGCGCTGCTGCGCAACAGCCCGATTCTGATCCTCGATGAAGCAACGTCCGCACTGGATACGGAATCTGAACGCGCTATCCAGTCTGCTCTGGATGAATTACAGAAAAACCGTACCTCGCTGGTTATCGCGCACCGTCTGTCGACCATCGAACAGGCTGACGAAATCGTGGTGGTGGAAGATGGCGTGATCGTTGAACGCGGCAGCCATCCGGACCTGCTGGAACAGCGTGGTGTTTACGCGCAGCTTCATAAAATGCAGTTCGGTCAATGA	MHNDKDLSTWQTFRRLWPMIAPFKTGLIVAGVALILNAASDTFMLSLLKPLLDDGFGKTDRSVLLWMPLVVIGLMILRGISSYVSSYCISWVSGKVVMTMRRRLFSHMMGMPVSFFDKQSTGTLLSRITYDSEQVASSSSSALITVVREGASIIGLFAMMFYYSWQLSLILIVLAPIVSIAIRVVSKRFRNISKNMQNTMGQVTTSAEQMLKGHKEVLIFGGQEVETKRFDKVSNRMRLQGMKMVSASSISDPIIQLIASLALAFVLYAASFPSVMETLTAGTITVVFSSMIALMRPLKSLTNVNAQFQRGMAACQTLFSILDSEQEKDEGTRVIERAKGDLEFRNVTFTYPGREVPALRDISLSIPAGKTVALVGRSGSGKSTIASLITRFYDIDQGEILLDGHDLREYTLQSLRNQVALVSQNVHLFNDTVANNIAYARTEEYSREEIENAARMAYAMDFINKMDNGLDTIIGENGVLLSGGQRQRIAIARALLRNSPILILDEATSALDTESERAIQSALDELQKNRTSLVIAHRLSTIEQADEIVVVEDGVIVERGSHPDLLEQRGVYAQLHKMQFGQ	MHNDKDLSTWQTFRRLWPTIAPFKAGLIVAGVALILNAASDTFMLSLLKPLLDDGFGKTDRSVLVWMPLVVIGLMILRGITSYVSSYCISWVSGKVVMTMRRRLFGHMMGMPVSFFDKQSTGTLLSRITYDSEQVASSSSGALITVVREGASIIGLFIMMFYYSWQLSIILIVLAPIVSIAIRVVSKRFRNISKNMQNTMGQVTTSAEQMLKGHKEVLIFGGQEVETKRFDKVSNRMRLQGMKMVSASSISDPIIQLIASLALAFVLYAASFPSVMDSLTAGTITVVFSSMIALMRPLKSLTNVNAQFQRGMAACQTLFTILDSEQEKDEGKRVIERATGDVEFRNVTFTYPGRDVPALRNINLKIPAGKTVALVGRSGSGKSTIASLITRFYDIDEGEILMDGHDLREYTLASLRNQVALVSQNVHLFNDTVANNIAYARTEQYSREQIEEAARMAYAMDFINKMDNGLDTVIGENGVLLSGGQRQRIAIARALLRDSPILILDEATSALDTESERAIQAALDELQKNRTSLVIAHRLSTIEKADEIVVVEDGVIVERGTHNDLLEHRGVYAQLHKMQFGQ	100	gnl|BL_ORD_ID|2185|hsp_num:0	2423			32	37	Agar dilution	Enterobacter hormaechei	Enterobacter	B	PT	10	PT_10	DO	2				1	NODE_4_length_332907_cov_215.924989	S20_NODE_4_length_332907_cov_215.924989	5		No	No	31	1	0	2	3
S20	NODE_4_length_332907_cov_215.924989_185 # 204037 # 205269 # -1 # ID=1_185;partial=00;start_type=ATG;rbs_motif=GGA/GAG/AGG;rbs_spacer=5-10bp;gc_cont=0.582	NODE_4_length_332907_cov_215.924989_185	204037	205269	-	Strict	700	718.383	Escherichia coli mdfA	0	RI=0	Multidrug	87.71	3001328	protein homolog model	n/a	n/a	tetracycline antibiotic; disinfecting agents and antiseptics	antibiotic efflux	major facilitator superfamily (MFS) antibiotic efflux pump	ATGATAAACCGTTCTTCTTCCGGTAATCGTCTGGGTCGTCAGGCGTTACTTTTTCCTCTATGTCTGGTGCTTTACGAATTCTCTACCTACATCGGCAACGACATGATCCAGCCAGGCATGCTGGCTGTGGTTGAGCAGTACAACGCAGGTATTGAGTGGGTACCTACATCCATGACCGCCTATCTGGCGGGCGGCATGTTTTTACAGTGGCTTTTAGGGCCGCTGTCGGATCGTATTGGCCGCCGCCCGGTGATGCTGACGGGCGTGGTGTGGTTTATCGTCACCTGTCTCGCCACGCTGCTGGCGCAGAACATTGAGCAATTCACGCTGCTGCGTTTCCTTCAGGGCGTGAGCCTGTGCTTTATTGGCGCCGTGGGCTACGCCGCTATTCAGGAGTCGTTTGAGGAGGCGGTATGTATCAAAATAACCGCGCTGATGGCGAACGTGGCGCTGATTGCGCCGCTTCTGGGGCCGCTGGTGGGAGCCGCATGGGTCCACGTTGCGCCGTGGGAAGGGATGTTCGTCCTCTTTGCCGCGCTTGCGGCCATCTCTTTCTTTGGGCTGCACCGTGCGATGCCGGAGACCGCCACCCGCCTGGGCGAAAAGCTCTCGCTTAAAGAGCTGGGGCGTGACTATAAGGCGGTGCTGAAAAACGGCCGTTTTGTCGCGGGCGCGCTGGCGACGGGTTTTGTCAGCCTGCCGCTGCTGGCGTGGATTGCCCAGTCGCCGGTCATTATCATCAGCGGCGAACAGCTTAGCAGCTATGAGTATGGCCTGTTACAGGTGCCGATTTTTGGCGCGCTGATTATCGGTAACCTGGTGCTGGCGCGTCTGACGTCGCGCCGTACCGTGCGTTCGCTGATTATTATGGGTGGCTGGCCCATACCGGCAGGGCTGATTATCGCGGCGGTGGCGACCGTAGCCTCGTCCCATGCGTACCTGTGGATGACGGCGGGGCTGAGCATTTACGCGTTTGGTATTGGCGTGGCGAATGCTGGCCTGGTGCGCCTGACGCTGTTCGCCAGTGAAATGAGTAAAGGCACGGTGTCTGCCGCGATGGGGATGCTGCAAATGCTGATTTTCACCGTCGGTATTGAGGTGAGCAAGCATGCCTATGCTTTCGGCGGTAACGGACTGTTCAGCCTGTTTAACCTCGCCAACGGCGTGCTGTGGATTGCCCTGATGGTGGTATTCCTGAAAGACAAACGCGTCGGAAACGCCCTGCAACCGTAA	MINRSSSGNRLGRQALLFPLCLVLYEFSTYIGNDMIQPGMLAVVEQYNAGIEWVPTSMTAYLAGGMFLQWLLGPLSDRIGRRPVMLTGVVWFIVTCLATLLAQNIEQFTLLRFLQGVSLCFIGAVGYAAIQESFEEAVCIKITALMANVALIAPLLGPLVGAAWVHVAPWEGMFVLFAALAAISFFGLHRAMPETATRLGEKLSLKELGRDYKAVLKNGRFVAGALATGFVSLPLLAWIAQSPVIIISGEQLSSYEYGLLQVPIFGALIIGNLVLARLTSRRTVRSLIIMGGWPIPAGLIIAAVATVASSHAYLWMTAGLSIYAFGIGVANAGLVRLTLFASEMSKGTVSAAMGMLQMLIFTVGIEVSKHAYAFGGNGLFSLFNLANGVLWIALMVVFLKDKRVGNALQP	MQNKLASGARLGRQALLFPLCLVLYEFSTYIGNDMRQPGMLENVEQYQAGIEWVPTSMNAYLAGGMFIQWLLGPLSDRIGRRPVMLAGVVWFIVTCLAILLAQNIEQFTLLRFLHGISLCFIGAVGYDAIQESFEEAVCIKITALMANVALIAPLLGPLVGASWIHVLPWEGMFVLFAALAAISFFGLQRAMPETATRIGEKLSLKELGRDYKLVLKNGRFVAGALALGFLSLPLLAWIAQSPIIIITGEQLSSYEYGLLQVPIFGALIAGNLLLARLTSRRTVRSLIIMGGWPIMIGLLVAAAATVISSHAYLWMTAGLSIYAFGIGLANAGLVRLTLFASVMSKGTVSAAMGMLQMLIFTVGIEISKHAWLNGGNGLFNLFNLVNGILLLSLMVIFLKDKQMGNSHEG	100	gnl|BL_ORD_ID|2419|hsp_num:0	37			32	37	Agar dilution	Enterobacter hormaechei	Enterobacter	B	PT	10	PT_10	DO	2				1	NODE_4_length_332907_cov_215.924989	S20_NODE_4_length_332907_cov_215.924989	5		No	No	31	1	0	2	3
S20	NODE_5_length_327238_cov_248.458505_7 # 6194 # 6619 # 1 # ID=1_7;partial=00;start_type=ATG;rbs_motif=None;rbs_spacer=None;gc_cont=0.622	NODE_5_length_327238_cov_248.458505_7	6194	6619	+	Strict	200	283.878	FosA2	25.486	Q3	fosfomycin	95.74	3002804	protein homolog model	n/a	n/a	phosphonic acid antibiotic	antibiotic inactivation	fosfomycin thiol transferase	ATGCTGCAATCACTCAACCACCTGACCCTCGCGGTCAGCGACCTGCAAAAAAGCGTCACCTTCTGGCACGAGCTGCTGGGGCTTGCGCTGCACGCCCGCTGGAATACCGGGGCCTATCTCACCTGTGGCGATCTGTGGGTCTGCCTGTCGTACGACGAGGCGCGCCAGTACGTGCCGCCGCAGGAGAGCGACTACACCCACTACGCGTTTACCGTGGCGGAAGAAGATTTTGAACCGTTCTCGCAAAGGCTCAAGCAGGCGGGCGTCACCGTCTGGAAGCAGAACAAAAGCGAGGGGGCATCGTTCTATTTTCTCGACCCGGACGGGCACAAGCTGGAGCTGCACGTCGGCAGCCTTGCCGCGCGGCTGGCGGCGTGTCGCGAGAAGCCCTACGCGGGCATGGTGTTTACCTCAGACGAGGCTTGA	MLQSLNHLTLAVSDLQKSVTFWHELLGLALHARWNTGAYLTCGDLWVCLSYDEARQYVPPQESDYTHYAFTVAEEDFEPFSQRLKQAGVTVWKQNKSEGASFYFLDPDGHKLELHVGSLAARLAACREKPYAGMVFTSDEA	MLQSLNHLTLAVSDLQKSVTFWHELLGLTLHARWNTGAYLTCGDLWVCLSYDEARGYVPPQESDYTHYAFTVAAEDFEPFSHKLEQAGVTVWKQNKSEGASFYFLDPDGHKLELHVGSLAARLAACREKPYAGMVFTSDEA	100	gnl|BL_ORD_ID|29|hsp_num:0	35			32	37	Agar dilution	Enterobacter hormaechei	Enterobacter	B	PT	10	PT_10	DO	2				1	NODE_5_length_327238_cov_248.458505	S20_NODE_5_length_327238_cov_248.458505	5		No	No	31	1	0	2	3
S20	NODE_5_length_327238_cov_248.458505_170 # 183364 # 184308 # 1 # ID=1_170;partial=00;start_type=ATG;rbs_motif=GGAG/GAGG;rbs_spacer=5-10bp;gc_cont=0.474	NODE_5_length_327238_cov_248.458505_170	183364	184308	+	Strict	500	550.436	leuO				82.17	3003843	protein homolog model	n/a	n/a	nucleoside antibiotic; disinfecting agents and antiseptics	antibiotic efflux	major facilitator superfamily (MFS) antibiotic efflux pump	ATGCCAGAAAATAATATTAACCAACCACAGCCTTATGATGGGGTTAAGCCTCAGTTACGCACAGTGGATCTCAACCTGTTAACTGTATTTGATGCAGTTATGCAGGAGCAGAATATTACGCGAGCAGCGCAATCTCTGGGAATGTCTCAACCTGCCGTGAGTAATGCCGTAGCCAGACTTAAGGTGATGTTTAACGACGAGTTATTCGTCCGGTATGGAAGAGGTATCCAGCCCACGGCGCGTGCATTCCAGCTATTCGGTTCGATTCGTCAGGCGCTACAGCTGGTTCAAAATGAGCTTCCCGGCTCAGGGTTTGAACCTTTAAGCAGTGAGCGGGTTTTCCATCTCTGTGTTTGCAGTCCGTTAGACAATTATTTGACGTCTGTTATATATAATAAAGTTGAACAGATTGCTCCTAATATTCATCTCGTTTTTAAATCATCTTTAAATCAAAACACTGAGCACCAGCTTCGTTATCAGGAAACGGAGTTCGTTCTGGGCTACGAAGAGTTTCGCCGTCCAGAGTTTGCATGTGTTCCGTTGTTTAAAGATGAAATGGTGTTAGTCGCCAGCAAAAAACATCCACGCATGAATTCGCCGCTGCGTGAAAGCGATGTTTACAGCGAGCAGCATGCCGTTGTTGCTCTGGACAGATATGCTTCGTTCAGTCAGCCGTGGTATGACACTGCCGATAAACAAGCCAGCGTGGCCTATCAGGGGATGGCGATGGTCAGCGTTTTAAATGTCGTTTCTCAGACGCAGCTAGTCGCTATTGCACCGCGCTGGCTTGCTGAAGAGTTCTCCGATTCGCTGAGCCTGCAAATTTTACCTCTGCCGCTCAAGCTGAATAGCCGTACCTGTTATCTTTCCTGGCATGAAGCGGCGGGGCGGGATAAAGGGCATCAGTGGATGGAAGAGTTGCTGATCAATATTTGTCGTCGATAA	MPENNINQPQPYDGVKPQLRTVDLNLLTVFDAVMQEQNITRAAQSLGMSQPAVSNAVARLKVMFNDELFVRYGRGIQPTARAFQLFGSIRQALQLVQNELPGSGFEPLSSERVFHLCVCSPLDNYLTSVIYNKVEQIAPNIHLVFKSSLNQNTEHQLRYQETEFVLGYEEFRRPEFACVPLFKDEMVLVASKKHPRMNSPLRESDVYSEQHAVVALDRYASFSQPWYDTADKQASVAYQGMAMVSVLNVVSQTQLVAIAPRWLAEEFSDSLSLQILPLPLKLNSRTCYLSWHEAAGRDKGHQWMEELLINICRR	MPEVQTDHPETAELSKPQLRMVDLNLLTVFDAVMQEQNITRAAHALGMSQPAVSNAVARLKVMFNDELFVRYGRGIQPTARAFQLFGSVRQALQLVQNELPGSGFEPASSERVFHLCVCSPLDSILTSQIYNHIEQIAPNIHVMFKSSLNQNTEHQLRYQETEFVISYEDFHRPEFTSVPLFKDEMVLVASKNHPTIKGPLLKHDVYNEQHAAVSLDRFASFSQTWYDTVDKQASIAYQGMAMMSVLSVVSQTHLVAIAPRWLAEEFAESLELQVLPLPLKQNSRTCYLSWHEAAGRDKGHQWMEEQLVSICKR	100	gnl|BL_ORD_ID|4926|hsp_num:0	5921			32	37	Agar dilution	Enterobacter hormaechei	Enterobacter	B	PT	10	PT_10	DO	2				1	NODE_5_length_327238_cov_248.458505	S20_NODE_5_length_327238_cov_248.458505	5		No	No	31	1	0	2	3
S20	NODE_5_length_327238_cov_248.458505_177 # 190458 # 192224 # 1 # ID=1_177;partial=00;start_type=ATG;rbs_motif=GGA/GAG/AGG;rbs_spacer=11-12bp;gc_cont=0.548	NODE_5_length_327238_cov_248.458505_177	190458	192224	+	Strict	500	593.193	Haemophilus influenzae PBP3 conferring resistance to beta-lactam antibiotics				52.57	3004446	protein variant model	D350N, S357N	n/a	cephalosporin; cephamycin; penam	antibiotic target alteration	Penicillin-binding protein mutations conferring resistance to beta-lactam antibiotics	ATGAAAGCAGCGGCAAAAACGCTAAAACCAAAACGCCAGGAAGAACAGGCCAACTTTGTCAGTTGGCGTTTTGCGTTGCTTTGCGGCTGCATTTTACTGGCGCTGGGTTTCCTGCTGGGACGCGTGGCGTGGCTACAAATCATCGCGCCTGACATGCTGGTACGTCAGGGTGATATGCGTTCTCTGCGCGTGCAGGAAGTTTCTACCTCTCGTGGGATGATCACCGATCGTTCCGGCCGTCCGCTGGCGGTGAGCGTGCCGGTGAAGGCGATCTGGGCCGATCCGAAAGAGTTACACGATGCAGGCGGGATCACCCTTGATAACCGCTGGAAGGCGCTGTCAGACGCGTTGAAAATGCCGCTGGATCAGCTGGCGTCGCGCGTTAACGCCAACCCGAAAGGGCGCTTTATCTATCTTGCCCGTCAGGTGAACCCTGACATGGCTGACTACATTAAGAAACTGAAGCTGCCGGGCATTCATCTGCGGGAAGAATCCCGCCGTTACTATCCTTCGGGCGAAGTCACCGCGCACCTGATTGGCTTTACCAACGTGGATAGCCAGGGGATTGAAGGCGTTGAAAAAAGCTTCGACAAGTGGCTTACCGGCCAGCCTGGCGAGCGAATCGTGCGTAAAGACCGCTATGGTCGCGTCATTGAAGACATTTCCTCGACAGACAGCCAGGCCGCGCACAACCTGGCCCTGAGTATTGATGAACGCTTGCAGGCGCTGGTCTATCGTGAGCTGAACAACGCCGTCGCGTTTAACAAGGCGGAATCGGGCAGCGCCGTGCTGGTGGATGTGGCGACAGGTGAAGTGCTGGCGATGGCCAGTAGCCCCTCATACAACCCGAATAATTTTGCCGGTACAGCAAAAGATGCAATGCGTAACCGCTCCATCACCGATGTGTTTGAACCCGGCTCAACCGTAAAACCTATGGTGGTGATGACGGCTCTACAGCGAGGCATCGTCAACGAAAATACCGTTCTGAATACGATCCCTTATCGAATTAACGGTCACGAAATCAAAGACGTGGCACGTTACAGCGAACTGACCCTGACCGGGGTCTTACAGAAGTCGAGTAACGTCGGTGTGTCAAAACTGGCGTTAGCGATGCCGTCCTCAGCGTTAGTAGATACTTACTCACGTTTTGGGCTGGGAAAGGCGACCAATTTGGGGTTGGTCGGAGAACGCAGTGGCTTATATCCTCAAAAACAACGGTGGTCTGACATAGAGAGGGCCACCTTCTCTTTCGGCTACGGGCTAATGGTAACTCCCTTACAGTTAGCGCGAGTCTACGCAACGATTGGCAGCTATGGCATTTATCGTCCGCTGTCGATCACCAAAGTTGATCCACCGGTTCCGGGGGAACGTGTTTTCCCGGAATCTATCGTTCGTACCGTCGTGCATATGATGGAAAGCGTCGCGTTACCTGGCGGTGGCGGCGTGAAGGCCGCAATTAAGGGCTATCGTATCGCCATTAAAACCGGTACAGCGAAAAAAGTGGGGCCGGACGGCCGCTATATCAACAAATACATTGCCTATACCGCAGGCGTAGCGCCTGCAAGCAATCCGCGTTTTGCGCTGGTGGTCGTCATCAACGATCCGCAGGCGGGTAAATACTACGGCGGCGCCGTCTCCGCGCCTGTGTTCGGGGCTATTATGGGCGGCGTGTTGCGCACCATGAACATTGAACCGGATGCGCTGGCGACGGGCGAAAAAAGTGAATTTGTAATTAATCAAGGCGAGGGAACAGGTGGCAGATCGTAA	MKAAAKTLKPKRQEEQANFVSWRFALLCGCILLALGFLLGRVAWLQIIAPDMLVRQGDMRSLRVQEVSTSRGMITDRSGRPLAVSVPVKAIWADPKELHDAGGITLDNRWKALSDALKMPLDQLASRVNANPKGRFIYLARQVNPDMADYIKKLKLPGIHLREESRRYYPSGEVTAHLIGFTNVDSQGIEGVEKSFDKWLTGQPGERIVRKDRYGRVIEDISSTDSQAAHNLALSIDERLQALVYRELNNAVAFNKAESGSAVLVDVATGEVLAMASSPSYNPNNFAGTAKDAMRNRSITDVFEPGSTVKPMVVMTALQRGIVNENTVLNTIPYRINGHEIKDVARYSELTLTGVLQKSSNVGVSKLALAMPSSALVDTYSRFGLGKATNLGLVGERSGLYPQKQRWSDIERATFSFGYGLMVTPLQLARVYATIGSYGIYRPLSITKVDPPVPGERVFPESIVRTVVHMMESVALPGGGGVKAAIKGYRIAIKTGTAKKVGPDGRYINKYIAYTAGVAPASNPRFALVVVINDPQAGKYYGGAVSAPVFGAIMGGVLRTMNIEPDALATGEKSEFVINQGEGTGGRS	MVKFNSSRKSGKSKKTIRKLTAPETVKQNKPQKVFEKCFMRGRYMLSTVLILLGLCALVARAAYVQSINADTLSNEADKRSLRKDEVLSVRGSILDRNGQLLSVSVPMSAIVADPKTMLKENSLADKERIAALAEELGMTENDLVKKIEKNSKSGYLYLARQVELSKANYIRRLKIKGIILETEHRRFYPRVEEAAHVVGYTDIDGNGIEGIEKSFNSLLVGKDGSRTVRKDKRGNIVAHISDEKKYDAQDVTLSIDEKLQSMVYREIKKAVSENNAESGTAVLVDVRTGEVLAMATAPSYNPNNRVGVKSELMRNRAITDTFEPGSTVKPFVVLTALQRGVVKRDEIIDTTSFKLSGKEIVDVAPRAQQTLDEILMNSSNRGVSRLALRMPPSALMETYQNAGLSKPTDLGLIGEQVGILNANRKRWADIERATVAYGYGITATPLQIARAYATLGSFGVYRPLSITKVDPPVIGKRVFSEKITKDIVGILEKVAIKNKRAMVEGYRVGVKTGTARKIENGHYVNKYVAFTAGIAPISDPRYALVVLINDPKAGEYYGGAVSAPVFSNIMGYALRANAIPQDAEAAENTTTKSAKRIVYIGEHKNQKVN	96.39	gnl|BL_ORD_ID|2495|hsp_num:0	2886			32	37	Agar dilution	Enterobacter hormaechei	Enterobacter	B	PT	10	PT_10	DO	2				1	NODE_5_length_327238_cov_248.458505	S20_NODE_5_length_327238_cov_248.458505	5		No	No	31	1	0	2	3
S20	NODE_6_length_312027_cov_252.006456_2 # 885 # 3998 # -1 # ID=1_2;partial=00;start_type=ATG;rbs_motif=AGGA;rbs_spacer=5-10bp;gc_cont=0.539	NODE_6_length_312027_cov_252.006456_2	885	3998	-	Strict	750	757.288	adeF	9483.42	Q1	Multidrug	40.82	3000777	protein homolog model	n/a	n/a	fluoroquinolone antibiotic; tetracycline antibiotic	antibiotic efflux	resistance-nodulation-cell division (RND) antibiotic efflux pump	ATGGCTAATTTCTTTATTCAACGGCCTGTTTTCGCCTGGGTACTCGCCATCATTCTGATGATTGCGGGCGGGCTGGCCATTTTAAAACTACCGGTCGCGCAATATCCGACCATTGCGCCGCCGGCGGTTGCGGTGACAGCAACCTACCCGGGCGCTGATGCCCAGACGGTACAGGACACCGTCACTCAGGTTATCGAACAGAACATGAACGGTATCGATAATTTGATGTACATGTCGTCCACCAGTGATTCCGCTGGTAACGTCACCATCACCCTGACGTTCGAGTCGGGTACGGATCCTGATATTGCGCAGGTGCAGGTTCAGAACAAACTTCAGCTCGCCATGCCGCTGCTGCCACAAGAAGTGCAGCAGCAGGGGATCGGCGTGGAGAAATCCAGCAGCAGCTTCCTGCTGGTTGCAGGCTTTGTGTCGGACAATAAAAACCTCACGCAGGATGATATCTCCGACTATGTCGCTTCTAACGTAAAAGATGCGATCAGCCGTACTTCCGGCGTCGGTGACGTGCAGCTGTTCGGTGCCCAGTATGCAATGCGCATCTGGCTGGACAGCAACGCGATGAACAAATATCAGCTCACGCCGCTGGATATCATTAACCAGCTAAAAACGCAGAACGACCAGATTGCTGCGGGCCAGTTGGGCGGAACACCGTCCGTACCTGGGCAGCAACTGAACGCCTCAATTATTGCTCAAACGCGTCTGAAATCGCCGGAGGAGTTTGGTCGTGTGACGCTGAAGGTGAACCAGGACGGTTCAATGGTCCACCTGAAAGATGTGGCCCGCATTGAGCTGGGTGGCGAAAACTACAATATGGTCACCAAAATCAATGGCCAGGCAGCAACGGGGCTGGGGATCAAGCTGGCGACTGGCGCAAACGCGCTGGATACCGCTGCCGCCATCAAGAGTAAACTGGCGCAGTTGCAGCCCTTCTTCCCTCAAGGCCTGAAAGTCGTGTATCCGTACGACACTACACCTTTCGTGAAGATCTCAATCCATGAAGTGGTGAAGACACTGTTTGAAGCGATTGTTCTCGTGTTCCTGGTGATGTACTTGTTCCTGCAAAACCTGCGGGCAACGCTTATTCCGACGATCGCCGTGCCCGTGGTGTTACTGGGCACCTTTGCGGTACTGGCTGCGTTCGGGTTCTCCATTAACACCCTGACGATGTTCGGGATGGTATTGGCGATAGGTCTGCTCGTCGATGACGCCATCGTGGTGGTCGAGAACGTAGAACGCGTCATGGTTGAGGACAAGCTGCCGCCAAAAGAGGCGACGCAGAAGTCGATGGAGCAAATCCAGGGCGCTCTGGTGGGCATTGCCATGGTGCTTTCGGCGGTATTTATTCCGATGGCATTCTTTGGTGGTTCAACCGGGGCTATCTATCGTCAGTTCTCGCTGACCATTGTCTCCGCGATGGCCTTGTCGGTACTGGTGGCGTTGATATTAACGCCTGCTCTTTGTGCCACGCTGCTCAAACCGGTTTCCAGCGAACATCATGAAAAGAAAGGTGGTTTCTTCGGCTGGTTTAACGCGCTCTTTGATAAGAGTGTGGAGCACTACAGCAACAGCGTAAGCGGCATTTTACGTAAGACCGGCCGCTATCTGCTGGTTTACGTCATCATCGTCGGCGGCATGGCAGTTCTGTTCCTGCGCCTGCCTTCCTCCTTCCTGCCGGAAGAGGATCAGGGGGTGTTTATGACGATGGTTCAGTTGCCGGCAGGGGCGACGCAAATGCGTACTCAGCAGGTACTCGATCAGGTTCAGGATTATTACCTGACGAAAGAGAAAGCGAACGTTGAATCGGTCTTTACCGTAAACGGTTTTAGCTTTAGCGGACAGGGGCAGAACTCCGGTATCGCTTTCGTCAGCCTGAAGCCATGGGAAGAACGTCCGGGCAAGGAAAACGGCGTTGAGGCGATTGTCAGCCGCGCGACGAAAGCGTTCAGCCAGATCAAAGACGGTCTTGTATTTCCGTTTAACCTGCCTGCCATTATTGAACTGGGTACCGCAACAGGCTTTGACTTTGAACTGATTGACCAGGCAAACTTGGGGCATACGCAGTTAACCCAGGCGCGTAACCAGCTGCTGGGCATGGTGAGAGAACATCCTGACTTACTGGTTCGCGTGCGTCCTAATGGACTGGAAGATACGCCACAGTTCAAGCTGGACGTCGATCAGGAGAAGGCACAGGCGCTGGGTGTGAGCGTGTCTGACGTCAATCAGACGATTTCAACAGCGCTGGGTGGCACCTATGTGAACGACTTTATCGATCACGGACGGGTGAAAAAAGTTTATGTCCAGGCTGATGCTCGCTTCCGTATGCTACCCGGAGACATTAACGGCCTGTATGTGCGTAGCGCTAACGGCGAAATGGTGCCTTTCTCTGCCTTTAGCAGCTCTCACTGGGTGTACGGTTCACCGCGTCTGGAACGTTACAATGGGATGCCATCAATGGAGATCCTCGGTGAGTCTGCCCCTGGCAAAAGTACCGGTGAGGCAATGGCGTTGATGGAAAGCCTTGCGTCAAAACTGCCTTCCGGCATCGGCTACGACTGGACGGGGATGTCTTATCAGGAACGACTTTCCGGGAATCAGGCTCCGGCGCTGTACGCCATCTCACTGATTGTGGTGTTCCTGTGTCTGGCGGCCCTCTATGAAAGTTGGTCAATTCCCTTCTCGGTCATGCTGGTTGTGCCGCTGGGGGTGATCGGCGCGCTTCTGGCTGCATCAATGCGAGGGCTGAACAATGACGTTTACTTCCAGGTTGGTCTGCTTACGACAATTGGTTTATCAGCCAAGAACGCCATACTGATCGTTGAGTTCGCCAAGGATCTCATGGATAAAGAAGGCAAAGGGATTATCGAAGCCACGCTTGAAGCCTCGCGTATGCGTCTGCGTCCTATCCTGATGACTTCCCTGGCATTCATCCTTGGTGTTATGCCTCTGGTCATCAGCAGCGGTGCTGGTAGTGGGGCACAAAATGCGGTCGGGACGGGCGTGATGGGCGGGATGCTGTCAGCCACCCTGTTGGCCATTTTCTTTGTTCCTGTTTTCTTTGTGGTTGTCCGGAGACGGTTTACAAAGCACAAGGATTAA	MANFFIQRPVFAWVLAIILMIAGGLAILKLPVAQYPTIAPPAVAVTATYPGADAQTVQDTVTQVIEQNMNGIDNLMYMSSTSDSAGNVTITLTFESGTDPDIAQVQVQNKLQLAMPLLPQEVQQQGIGVEKSSSSFLLVAGFVSDNKNLTQDDISDYVASNVKDAISRTSGVGDVQLFGAQYAMRIWLDSNAMNKYQLTPLDIINQLKTQNDQIAAGQLGGTPSVPGQQLNASIIAQTRLKSPEEFGRVTLKVNQDGSMVHLKDVARIELGGENYNMVTKINGQAATGLGIKLATGANALDTAAAIKSKLAQLQPFFPQGLKVVYPYDTTPFVKISIHEVVKTLFEAIVLVFLVMYLFLQNLRATLIPTIAVPVVLLGTFAVLAAFGFSINTLTMFGMVLAIGLLVDDAIVVVENVERVMVEDKLPPKEATQKSMEQIQGALVGIAMVLSAVFIPMAFFGGSTGAIYRQFSLTIVSAMALSVLVALILTPALCATLLKPVSSEHHEKKGGFFGWFNALFDKSVEHYSNSVSGILRKTGRYLLVYVIIVGGMAVLFLRLPSSFLPEEDQGVFMTMVQLPAGATQMRTQQVLDQVQDYYLTKEKANVESVFTVNGFSFSGQGQNSGIAFVSLKPWEERPGKENGVEAIVSRATKAFSQIKDGLVFPFNLPAIIELGTATGFDFELIDQANLGHTQLTQARNQLLGMVREHPDLLVRVRPNGLEDTPQFKLDVDQEKAQALGVSVSDVNQTISTALGGTYVNDFIDHGRVKKVYVQADARFRMLPGDINGLYVRSANGEMVPFSAFSSSHWVYGSPRLERYNGMPSMEILGESAPGKSTGEAMALMESLASKLPSGIGYDWTGMSYQERLSGNQAPALYAISLIVVFLCLAALYESWSIPFSVMLVVPLGVIGALLAASMRGLNNDVYFQVGLLTTIGLSAKNAILIVEFAKDLMDKEGKGIIEATLEASRMRLRPILMTSLAFILGVMPLVISSGAGSGAQNAVGTGVMGGMLSATLLAIFFVPVFFVVVRRRFTKHKD	MNISKFFIDRPIFAGVLSVLILLAGLLSVFQLPISEYPEVVPPSVVVRAQYPGANPKVIAETVASPLEESINGVEDMLYMQSQANSDGNLTITVNFKLGIDPDKAQQLVQNRVSQAMPRLPEDVQRLGVTTLKSSPTLTMVVHLTSPDNRYDMTYLRNYAVLNVKDRLARLQGVGEVGLFGSGDYAMRVWLDPQKVAQRNLTATEIVNAIREQNIQVAAGTIGASPSNSPLQLSVNAQGRLTTEQEFADIILKTAPDGAVTRLGDVARVELAASQYGLRSLLDNKQAVAIPIFQAPGANALQVSDQVRSTMKELSKDFPSSIKYDIVYDPTQFVRASIKAVVHTLLEAITLVVVVVILFLQTWRASIIPLLAVPVSIIGTFALMLAFGYSINALSLFGMVLAIGIVVDDAIVVVENVERNIEAGLNPREATYRAMREVSGPIIAIALTLVAVFVPLAFMTGLTGQFYKQFAMTIAISTVISAFNSLTLSPALAALLLKGHDAKPDALTRIMNRVFGRFFALFNRVFSRASDRYSQGVSRVISHKASAMGVYAALLGLTVGISYIVPGGFVPAQDKQYLISFAQLPNGASLDRTEAVIRKMSDTALKQPGVESAVAFPGLSINGFTNSSSAGIVFVTLKPFDERKAKDLSANAIAGALNQKYSAIQDAYIAVFPPPPVMGLGTMGGFKLQLEDRGALGYSALNDAAQNFMKAAQSAPELGPMFSSYQINVPQLNVDLDRVKAKQQGVAVTDVFNTMQIYLGSQYVNDFNRFGRVYQVRAQADAPFRANPEDILQLKTRNSAGQMVPLSSLVNVTQTYGPEMVVRYNGYTSADINGGPAPGYSSSQAEAAVERIAAQTLPRGIKFEWTDLTYQKILAGNAGLWVFPISVLLVFLVLAAQYESLTLPLAVILIVPMGILAALTGVWLTAGDNNIFTQIGLMVLVGLACKNAILIVEFARELEMQGATAFKAAVEASRLRLRPILMTSIAFIMGVVPLVTSTGAGSEMRHAMGVAVFFGMIGVTFFGLFLTPAFYVLIRTLNSKHKLHSAAVHEAPLASPHDH	97.92	gnl|BL_ORD_ID|132|hsp_num:0	153			32	37	Agar dilution	Enterobacter hormaechei	Enterobacter	B	PT	10	PT_10	DO	2				1	NODE_6_length_312027_cov_252.006456	S20_NODE_6_length_312027_cov_252.006456	5		No	No	31	1	0	2	3
S20	NODE_6_length_312027_cov_252.006456_233 # 240900 # 241721 # 1 # ID=1_233;partial=00;start_type=ATG;rbs_motif=GGA/GAG/AGG;rbs_spacer=5-10bp;gc_cont=0.566	NODE_6_length_312027_cov_252.006456_233	240900	241721	+	Strict	500	512.686	bacA	3555.58	Q1	peptide antibiotic	95.24	3002986	protein homolog model	n/a	n/a	peptide antibiotic	antibiotic target alteration	undecaprenyl pyrophosphate related proteins	ATGAGCGATATGCACTCGCTGCTGGTGGCGGCAATACTGGGTGTGGTCGAAGGATTGACGGAGTTTTTGCCGGTGTCCAGTACGGGCCATATGATTATCGTTGGCCATCTCCTGGGCTTTGAAGGCGATACCGCAAAGACGTTTGAGGTGGTTATTCAGTTGGGCTCTATCCTGGCGGTGGTCGTGATGTTCTGGCGTCGTCTGTTTGGTCTGATCGGTATCCACTTCGGGCGTTTGCCGCAGCGTGAAGGAGAGGGCAAAGGGCGCCTGACGCTGATTCATATTCTGCTCGGGATGATCCCGGCGGTGGTGCTGGGGCTGGTGTTCCACGACACCATTAAATCGCTCTTCAACCCGATTAACGTGATGTACGCGCTGGTTGTCGGCGGCTTCCTGCTGATTGCCGCCGAAGTGCTGAAGCCAAAAACCCCGCGTGCGGAAGGTCTGGACGATATGACGTATCGCCAGGCGTTTATGATTGGCTGCTTCCAGTGTCTGGCGCTGTGGCCGGGCTTCTCCCGTTCAGGGGCAACCATTTCCGGCGGGATGCTGATGGGCGTGAGCCGTTACGCGGCGTCTGAGTTCTCGTTCCTGCTGGCGGTGCCGATGATGATGGGTGCCACCGCGCTGGATCTCTACAAAAGCATCGGCTTCCTGACCGTGGGCGACATTCCGATGTTCGCCGTGGGCTTTATCACCGCCTTTATTGTGGCGCTGATTGCCATCAAAACCTTCCTGCAACTGATTAAGCGTATTTCGTTTATTCCGTTCGCGATCTACCGCTTTATCGTCGCGGCTGCCGTGTACGTGGTCTTCTTCTGA	MSDMHSLLVAAILGVVEGLTEFLPVSSTGHMIIVGHLLGFEGDTAKTFEVVIQLGSILAVVVMFWRRLFGLIGIHFGRLPQREGEGKGRLTLIHILLGMIPAVVLGLVFHDTIKSLFNPINVMYALVVGGFLLIAAEVLKPKTPRAEGLDDMTYRQAFMIGCFQCLALWPGFSRSGATISGGMLMGVSRYAASEFSFLLAVPMMMGATALDLYKSIGFLTVGDIPMFAVGFITAFIVALIAIKTFLQLIKRISFIPFAIYRFIVAAAVYVVFF	MSDMHSLLIAAILGVVEGLTEFLPVSSTGHMIIVGHLLGFEGDTAKTFEVVIQLGSILAVVVMFWRRLFGLIGIHFGRPLQHEGESKGRLTLIHILLGMIPAVVLGLLFHDTIKSLFNPINVMYALVVGGLLLIAAECLKPKEPRAPGLDDMTYRQAFMIGCFQCLALWPGFSRSGATISGGMLMGVSRYAASEFSFLLAVPMMMGATALDLYKSWGFLTSGDIPMFAVGFITAFVVALIAIKTFLQLIKRISFIPFAIYRFIVAAAVYVVFF	100	gnl|BL_ORD_ID|1681|hsp_num:0	1820			32	37	Agar dilution	Enterobacter hormaechei	Enterobacter	B	PT	10	PT_10	DO	2				1	NODE_6_length_312027_cov_252.006456	S20_NODE_6_length_312027_cov_252.006456	5		No	No	31	1	0	2	3
S20	NODE_7_length_309760_cov_237.834566_271 # 285179 # 285364 # 1 # ID=1_271;partial=00;start_type=ATG;rbs_motif=AGGAG;rbs_spacer=5-10bp;gc_cont=0.484	NODE_7_length_309760_cov_237.834566_271	285179	285364	+	Strict	100	109.383	rsmA				85.25	3005069	protein homolog model	n/a	n/a	fluoroquinolone antibiotic; diaminopyrimidine antibiotic; phenicol antibiotic	antibiotic efflux	resistance-nodulation-cell division (RND) antibiotic efflux pump	ATGCTGATTCTGACTCGTCGAGTTGGTGAGACCCTCATGATTGGGGATGAGGTCACCGTGACAGTTTTAGGGGTAAAGGGTAACCAGGTACGTATTGGTGTTAACGCTCCTAAAGAAGTATCTGTCCACCGTGAAGAGATCTACCAGCGTATCCAGGCTGAAAAATCCCAGCAGTCCAGTTACTGA	MLILTRRVGETLMIGDEVTVTVLGVKGNQVRIGVNAPKEVSVHREEIYQRIQAEKSQQSSY	MLILTRRVGETLMVGDDVTVTVLGVKGNQVRIGVNAPKEVAVHREEIYQRIQKEKDQEPNH	100	gnl|BL_ORD_ID|2792|hsp_num:0	3807			32	37	Agar dilution	Enterobacter hormaechei	Enterobacter	B	PT	10	PT_10	DO	2				1	NODE_7_length_309760_cov_237.834566	S20_NODE_7_length_309760_cov_237.834566	5		No	No	31	1	0	2	3
S20	NODE_7_length_309760_cov_237.834566_278 # 292105 # 293652 # -1 # ID=1_278;partial=00;start_type=ATG;rbs_motif=GGA/GAG/AGG;rbs_spacer=5-10bp;gc_cont=0.599	NODE_7_length_309760_cov_237.834566_278	292105	293652	-	Strict	900	936.021	emrB	150369	Q1	fluoroquinolone antibiotic	93.86	3000074	protein homolog model	n/a	n/a	fluoroquinolone antibiotic	antibiotic efflux	major facilitator superfamily (MFS) antibiotic efflux pump	ATGCAACAGCAAAAGCCGCAAAAACCGCTGGAGGGGGCGCAGCTGGTCATTATGACCATTGCGCTGTCGCTGGCGACATTCATGCAGGTGCTGGACTCCACCATCGCAAACGTGGCGATCCCTACGATCGCCGGGAACCTTGGCTCATCGCTGAGCCAGGGGACCTGGGTCATTACCTCGTTCGGGGTGGCGAACGCCATCTCCATTCCCATCACCGGCTGGCTGGCGAAGCGCGTCGGTGAAGTGAAGCTGTTCCTCTGGTCGACGATCCTGTTCGTGCTGGCCTCCTGGGCCTGCGGCATGTCCAGCAGCCTGACGATGCTGATTTTCTTCCGCGTCATCCAGGGGATTGTCGCCGGGCCGTTGATTCCGCTGTCGCAGAGTTTGCTGCTGAACAACTATCCGCCCGCCAAGCGCTCCATCGCGCTCGCGCTGTGGTCGATGACGGTGATCGTCGCCCCAATTTGCGGGCCAATCCTCGGCGGCTATATCAGCGATAACTATCACTGGGGCTGGATCTTCTTCATCAACGTGCCCATCGGTGCGCTGGTGGTGCTGATGACGCTACAGTCTCTGCGTGGTCGCGAAACGCGGACCGAACAGCGGCGGATCGACGGCATCGGGCTGGCACTGCTGGTTGTCGGCATCGGCAGCCTGCAAATCATGCTCGACCGCGGCAAAGAGCTGGACTGGTTTGCCTCTACGGAAATCATTGTGCTGACGGTGGTCGCCGTGGTGGCCATCAGCTTCCTGATTGTCTGGGAGCTGACGGACGATAATCCGATAGTCGACCTCTCGCTGTTTAAATCGCGAAACTTCACCATCGGCTGCCTCTGTATCAGTCTCGCCTATATGCTCTACTTCGGCGCGATTGTTCTGCTGCCGCAGCTGTTGCAGGAGGTGTACGGCTATACCGCAACCTGGGCGGGGCTGGCCTCCGCGCCGGTGGGGTTAATTCCGGTTCTGCTGTCGCCGATTATTGGCCGTTTCGCCCATAAGCTCGACATGCGCAGGCTGGTGACGTTCAGCTTCATCATGTACGCCGTGTGCTTCTACTGGCGCGCGTATACGTTTGAACCGGGAATGGACTTTGGCGCCTCCGCGTGGCCGCAGTTTATTCAGGGCTTCGCCGTAGCGTGCTTCTTTATGCCGCTGACCACCATTACGCTTTCCGGCTTACCGCCTGAGCGGATGGCGGCGGCATCGAGCCTGTCGAACTTCACCCGCACGCTGGCGGGCTCCATCGGGACATCGATCACTACCACACTGTGGACCAACCGGGAATCGATGCACCATGCTCAACTCACCGAAGCGGTGAACCCGTTCAACCCTAACGCTCAGCAGATGTATAGCCAGCTTGAGGGGATGGGGATGACGGAGCAGCAGGCGTCCGGCTGGCTTGCCCAGCAGATCACCAACCAGGGGCTGATTATCTCGGCAAACGAGATTTTCTGGATATCGGCGGGGATCTTCATCGTCCTGCTGGGGCTGGTGTGGTTTGCCAAACCACCGTTTGGGGCCGGTAGCGGGGGCGGTGGGGCGCACTAG	MQQQKPQKPLEGAQLVIMTIALSLATFMQVLDSTIANVAIPTIAGNLGSSLSQGTWVITSFGVANAISIPITGWLAKRVGEVKLFLWSTILFVLASWACGMSSSLTMLIFFRVIQGIVAGPLIPLSQSLLLNNYPPAKRSIALALWSMTVIVAPICGPILGGYISDNYHWGWIFFINVPIGALVVLMTLQSLRGRETRTEQRRIDGIGLALLVVGIGSLQIMLDRGKELDWFASTEIIVLTVVAVVAISFLIVWELTDDNPIVDLSLFKSRNFTIGCLCISLAYMLYFGAIVLLPQLLQEVYGYTATWAGLASAPVGLIPVLLSPIIGRFAHKLDMRRLVTFSFIMYAVCFYWRAYTFEPGMDFGASAWPQFIQGFAVACFFMPLTTITLSGLPPERMAAASSLSNFTRTLAGSIGTSITTTLWTNRESMHHAQLTEAVNPFNPNAQQMYSQLEGMGMTEQQASGWLAQQITNQGLIISANEIFWISAGIFIVLLGLVWFAKPPFGAGSGGGGAH	MQQQKPLEGAQLVIMTIALSLATFMQVLDSTIANVAIPTIAGNLGSSLSQGTWVITSFGVANAISIPLTGWLAKRVGEVKLFLWSTIAFAIASWACGVSSSLNMLIFFRVIQGIVAGPLIPLSQSLLLNNYPPAKRSIALALWSMTVIVAPICGPILGGYISDNYHWGWIFFINVPIGVAVVLMTLQTLRGRETRTERRRIDAVGLALLVIGIGSLQIMLDRGKELDWFSSQEIIILTVVAVVAICFLIVWELTDDNPIVDLSLFKSRNFTIGCLCISLAYMLYFGAIVLLPQLLQEVYGYTATWAGLASAPVGIIPVILSPIIGRFAHKLDMRRLVTFSFIMYAVCFYWRAYTFEPGMDFGASAWPQFIQGFAVACFFMPLTTITLSGLPPERLAAASSLSNFTRTLAGSIGTSITTTMWTNRESMHHAQLTESVNPFNPNAQAMYSQLEGLGMTQQQASGWIAQQITNQGLIISANEIFWMSAGIFLVLLGLVWFAKPPFGAGGGGGGAH	100.59	gnl|BL_ORD_ID|1706|hsp_num:0	1847			32	37	Agar dilution	Enterobacter hormaechei	Enterobacter	B	PT	10	PT_10	DO	2				1	NODE_7_length_309760_cov_237.834566	S20_NODE_7_length_309760_cov_237.834566	5		No	No	31	1	0	2	3
S20	NODE_7_length_309760_cov_237.834566_280 # 294972 # 295502 # -1 # ID=1_280;partial=00;start_type=ATG;rbs_motif=AGGA/GGAG/GAGG;rbs_spacer=11-12bp;gc_cont=0.552	NODE_7_length_309760_cov_237.834566_280	294972	295502	-	Strict	280	347.051	emrR	406090	Q1	fluoroquinolone antibiotic	94.86	3000516	protein homolog model	n/a	n/a	fluoroquinolone antibiotic	antibiotic efflux	major facilitator superfamily (MFS) antibiotic efflux pump	ATGGATAGTTCGTTTACGCCCATTGAACAAATGCTTAAGTTCCGCGCCAGTCGTCATGAGGACTTCCCGTATCAGGAAATCCTGCTGACCCGCCTGTGCATGCACATGCAGGGTAAGCTGCTGGAAAATCGTAACAAGATGCTGAAAGCGCAGGGGATTAACGAGACGTTGTTTATGGCGTTGATTACGCTGGAGTCTCAGGAAAATCACAGCATTCAGCCGTCGGAACTGAGCTGTGCGCTGGGGTCATCCCGTACCAATGCGACCCGTATCGCGGATGAACTGGAAAAGCGCGGCTGGATTGAACGCCGTGAAAGCGATAACGATCGCCGCTGCCTGCATCTGCAACTGACCGAGAAAGGTCACGAATTCTTGCGCGAAGTGCTGCCACCGCAGCACAACTGCCTGCACCAGCTCTGGTCTGCCCTCAGCACCGCCGAGCGCGACCAGCTTGAGCACATTACTCGCAAGCTGCTCACCCGTCTGGACCAGATGGATGAAGACGGCGTCATCCTTGAGGCGCTGCGCTAA	MDSSFTPIEQMLKFRASRHEDFPYQEILLTRLCMHMQGKLLENRNKMLKAQGINETLFMALITLESQENHSIQPSELSCALGSSRTNATRIADELEKRGWIERRESDNDRRCLHLQLTEKGHEFLREVLPPQHNCLHQLWSALSTAERDQLEHITRKLLTRLDQMDEDGVILEALR	MDSSFTPIEQMLKFRASRHEDFPYQEILLTRLCMHMQSKLLENRNKMLKAQGINETLFMALITLESQENHSIQPSELSCALGSSRTNATRIADELEKRGWIERRESDNDRRCLHLQLTEKGHEFLREVLPPQHNCLHQLWSALSTTEKDQLEQITRKLLSRLDQMEQDGVVLEAMS	100	gnl|BL_ORD_ID|1225|hsp_num:0	1330			32	37	Agar dilution	Enterobacter hormaechei	Enterobacter	B	PT	10	PT_10	DO	2				1	NODE_7_length_309760_cov_237.834566	S20_NODE_7_length_309760_cov_237.834566	5		No	No	31	1	0	2	3
S31	NODE_26_length_38886_cov_335.777371_12 # 14245 # 14694 # 1 # ID=1_12;partial=00;start_type=ATG;rbs_motif=GGAG/GAGG;rbs_spacer=5-10bp;gc_cont=0.602	NODE_26_length_38886_cov_335.777371_12	14245	14694	+	Strict	200	207.608	Pseudomonas aeruginosa soxR	0	RI=0	Multidrug	69.01	3004107	protein homolog model	n/a	n/a	fluoroquinolone antibiotic; cephalosporin; glycylcycline; penam; tetracycline antibiotic; rifamycin antibiotic; phenicol antibiotic; disinfecting agents and antiseptics	antibiotic target alteration; antibiotic efflux	ATP-binding cassette (ABC) antibiotic efflux pump; major facilitator superfamily (MFS) antibiotic efflux pump; resistance-nodulation-cell division (RND) antibiotic efflux pump	ATGCTCAATAAGGAACTCAGCGTCGGGCAGCTCGCTGCTCGCAGCGGCGTAGCGGTTACTGCCCTGCACTTCTACGAGGCAAAAGGGCTGATCAAGAGCAATCGCAATGCAGGTAACCAGCGGCGTTATCCACGGGATGTATTGCGGCGCGTAGTGGTGATCAAGATCGCCCAGCGCCTGGGCATTCCGCTGGCTACCATTGGCGAGGCATTACGCACCTTGCCCGATGAGCGCGCACCCAATGTTCACGACTGGGAGCGCCTATCGGCGTTGTGGCGTGAAGACCTGGATGAGCGCATCAACAAACTGGTGCTGCTGCGCGACAAGCTCAATGGCTGCATCGGTTGCGGGTGCTTATCGATGGAGGCGTGCCCGTTGCGCAATCAGGACGATAAGCTCGCTGAGTATGGGCCGGGCGCCCAACTGCTGGAGCCCACCACACCGCCTTGA	MLNKELSVGQLAARSGVAVTALHFYEAKGLIKSNRNAGNQRRYPRDVLRRVVVIKIAQRLGIPLATIGEALRTLPDERAPNVHDWERLSALWREDLDERINKLVLLRDKLNGCIGCGCLSMEACPLRNQDDKLAEYGPGAQLLEPTTPP	MKNSCASRELSVGELARRAGVAVSALHFYETKGLISSQRNAGNQRRFSRETLRRVVVIKVAQRVGIPLAEIARALQTLPAGRSPSAADWARLSAQWKEDLTERIDKLLLLRDQLDGCIGCGCLSLQACPLRNPGDQLSAEGPGAHWLDAEGREHDG	95.51	gnl|BL_ORD_ID|2395|hsp_num:0	2775			8	37	Agar dilution	undetermined species, g_Pseudomonas	Pseudomonas	B	CM	1	CM_1	SINK	1				1	NODE_26_length_38886_cov_335.777371	S31_NODE_26_length_38886_cov_335.777371	3		No	No	11	1	0	0	1
S31	NODE_22_length_57831_cov_384.048274_30 # 34445 # 35542 # 1 # ID=1_30;partial=00;start_type=ATG;rbs_motif=GGAG/GAGG;rbs_spacer=5-10bp;gc_cont=0.606	NODE_22_length_57831_cov_384.048274_30	34445	35542	+	Strict	250	264.618	vanG	0.372153	Q4	glycopeptide antibiotic	38.29	3002909	protein homolog model	n/a	n/a	glycopeptide antibiotic	antibiotic target alteration	glycopeptide resistance gene cluster; Van ligase	ATGAGCAAGGTGCGGGTAGGGATTATTTTTGGTGGCCGTTCGGCTGAGCATGAGGTCTCGCTGCAATCGGCGCGCAACATTGTCGATGCCCTTGATCGCTCACGCTTCGAGCCGGTTTTGATCGGTATCGACAAGGCCGGTCACTGGCACCTCAATGACACCTCGAACTTTCTGCTCAACCAGGAAAACCCGGCACTCATCGCCCTCAACCAGTCCAACCGTGAATTGGCCGTGGTGCCCGGCAAGGCCAGCCAGCAAGTGGTGGAAACCTCCGGGCAGGGCATGCTGGAACACATCGACGTGATCTTCCCGATTGTTCACGGCACCCTCGGTGAAGACGGTTGCCTGCAAGGCTTGCTGCGTATGGCGGACTTGCCCTTCGTCGGTTCCGACGTGCTCGGCTCGGCGGTGTGCATGGACAAAGACATCAGCAAGCGCTTGCTGCGCGACGCGGGTATTGCGGTCACGCCGTTCATCACCCTTACGCGAGCTAATGCGGCGCGCACCTCATTTGAAACGGCCGCTGGCAAGCTCGGTGTGCCGATGTTCGTCAAGCCCGCCAACCAGGGTTCGTCGGTGGGGGTAAGCAAAGTCGGCAGCGAAGCCGAGTACCGCGCTGCCGTTGAACTGGCGTTGGGGTTTGATGAGAAGGTGCTGGTGGAGTCCGCCGTCCAGGGCCGTGAGATCGAATGCGCCGTGCTGGGCAATGACGAGCCCATCGCCAGCGGTTGTGGCGAGATCGTGGTGAGCAGTGGTTTCTATTCCTACGACAGCAAATACATCGATGGCCAGGCTGCTCAGGTGGTGGTGCCGGCGGCGATCAGTCACGAAGCCAGCGAACGGATTCGCAGCCTGGCCATTGAGGCGTTTGAAGTGTTGGGCTGCGCCGGGTTGGCGCGGGTGGATGTGTTCCTGACGCAGGACGGCGAAGTGCTGATCAACGAGATCAACTCACTGCCCGGTTTTACCCGCATCAGCATGTACCCCAAGCTGTGGCAGGCGGCGGGCATGAGCTATAGCGAGTTGGTGAGCCGGTTGATTGAGTTGGCGTTGGAGCGGCATGCGGGGCGCAAAGGGTTGAAGATCAGCCGCCAGTGA	MSKVRVGIIFGGRSAEHEVSLQSARNIVDALDRSRFEPVLIGIDKAGHWHLNDTSNFLLNQENPALIALNQSNRELAVVPGKASQQVVETSGQGMLEHIDVIFPIVHGTLGEDGCLQGLLRMADLPFVGSDVLGSAVCMDKDISKRLLRDAGIAVTPFITLTRANAARTSFETAAGKLGVPMFVKPANQGSSVGVSKVGSEAEYRAAVELALGFDEKVLVESAVQGREIECAVLGNDEPIASGCGEIVVSSGFYSYDSKYIDGQAAQVVVPAAISHEASERIRSLAIEAFEVLGCAGLARVDVFLTQDGEVLINEINSLPGFTRISMYPKLWQAAGMSYSELVSRLIELALERHAGRKGLKISRQ	MQNKKIAVIFGGNSTEYEVSLQSASAVFENINTNKFDIIPIGITRSGEWYHYTGEKEKILNNTWFEDSKNLCPVVVSQNRSVKGFLEIASDKYRIIKVDLVFPVLHGKNGEDGTLQGIFELAGIPVVGCDTLSSALCMDKDRAHKLVSLAGISVPKSVTFKRFNEEAAMKEIEANLTYPLFIKPVRAGSSFGITKVIEKQELDAAIELAFEHDTEVIVEETINGFEVGCAVLGIDELIVGRVDEIELSSGFFDYTEKYTLKSSKIYMPARIDAEAEKRIQEAAVTIYKALGCSGFSRVDMFYTPSGEIVFNEVNTIPGFTSHSRYPNMMKGIGLSFSQMLDKLIGLYVE	104.58	gnl|BL_ORD_ID|1069|hsp_num:0	1157			8	37	Agar dilution	undetermined species, g_Pseudomonas	Pseudomonas	B	CM	1	CM_1	SINK	1				1	NODE_22_length_57831_cov_384.048274	S31_NODE_22_length_57831_cov_384.048274	3	Plasmid	Yes	No	11	1	0	0	1
S31	NODE_11_length_236582_cov_320.168259_62 # 67696 # 69351 # 1 # ID=1_62;partial=00;start_type=ATG;rbs_motif=GGAG/GAGG;rbs_spacer=5-10bp;gc_cont=0.609	NODE_11_length_236582_cov_320.168259_62	67696	69351	+	Strict	400	429.483	ArnT				43.17	3005053	protein homolog model	n/a	n/a	peptide antibiotic	antibiotic target alteration	pmr phosphoethanolamine transferase	ATGATCCGCCGCTGGGCCTTGCCCCTGCTCCTGCTCGCGTTTGCGGTGTTCTACCTGCTGCCGTTGGCCACCCATGGCCTGTGGATTCCCGATGAAACCCGCTATGCACAAATCAGCCAGGAAATGCTGATGACCGGCAAGTGGGCCTCGCCGCACTTCATGGGGATTCGCTACTTTGAAAAACCTGCGGCCGGCTACTGGATGATCGCGCTGGGCCAGGCGATCTTCGGCCAGAACCTGTTCGGCGTACGGTTTGCCTCGGCGTTGAGCACCGGCTTGAGCATTCTGCTGGTGTATCTGGTCTCTCGCCGGTTGTGGAATGATCCGCAAAAAAGCCTGGTCAGCACGTTGCTCTACATGAGTTTCGTCAGCGTGGCTGCGCTGGGCGGCTATGCCAACCTGGACCCGCAGTTCACTTTTTGGGTCAACCTGACCGGCGTGGCCTTGTGGTTCTGCTTCGACAGCACCACGCGGCGTGCGCGCTTGTGGTCCTGGGCCTTGCTGGGCCTGGCGTGCGGCATGGGCTTCATGACCAAGGGCTTCCTGGCCTGGTTGCTGCCGGTGCTGGTCGCCCTGCCCTACGCCGTCTGGCAAAAACGTTTTGGCGAGTTGTGCAAATTTGGCCCTGTTGCCGTGGTGGTGGCGATTGCGGTCAGCGTGCCGTGGGCCCTGGCTGTGCACCTGCAAGAGCCGGACTACTGGCATTTCTTTTTCTGGCACGAGCACATCCAACGCTTTGCCGGTGAAGACGCCCAGCACGCCGAACCTTTCTGGTATTACTTGCCGCTGCTGGTAGGGTTCGCACTGCCGTGGGTTGCGCTATTGCCGTCCGCGTTCAAGCAGGCCTGGCTGCAACGGCGTGTGCCGAAAACCGCGTTCCTGCTACTGTGGCTGTTGATGCCCCTGGCCTTTTTCAGCTTGGCCAAAGGCAAGCTGCCCTCCTACATTATGCCGTGCATGCTCCCCCTCGCCTTGCTGATGGGCTCGGCCCTGAGCGACAAACTGGCTCAAGGCCACGGCCGCGTTCTGCGCATCAATGGCTGGTTGAACCTGGTGATCGGCGTGCTGGTCTTGCTGGCCCTCAGCTGGTTCCAGTTGAAGAAGCCGGTATACGAACCGGGAGAAGAAACCCTCAGCCTGGTGCTGGTGTTCATCTTTTTGTTCGGTTGGATCGTGGTCAATCTGCTGCAAGCGGCGCGCCCTTTGGCATTGTGGGCCGCGCCGCTGATCGGCAGTGGATTGCTGGTGCTGCTGGTGCCTGCGGCGTTGCCTCATTCGGTGGTTTACAACAAGACCCCGGACCAGTTCATCATTGATCACATCGACGAATTGCAACCCAGCGTTGCCCTGCTGAGCAACGACCTGGGCGCCGCCTCGGCGCTGTCCTGGCGCCTCAAGCGTCCCGATATCACGCTGTACAACACCTCGGGTGAGGTCAAGTACGGCCTGGCTTACGAGGATACGGCCCCGCGTCTGGTCGACCGTAACCGCATCCAGGCGTGGATGGCCGAAACCCGGCGTACCGGCGCGGTGGGCGTGGTGATGCGCGTCAATAGCACCGGCGAAAAAGAAGAACTCGCACTGCTGCCCACTGACGGCAAGCGTTATGCGCAAGGCAAGATCGTGATCCTGATTTTCCCGCAGGTCACGCCATGA	MIRRWALPLLLLAFAVFYLLPLATHGLWIPDETRYAQISQEMLMTGKWASPHFMGIRYFEKPAAGYWMIALGQAIFGQNLFGVRFASALSTGLSILLVYLVSRRLWNDPQKSLVSTLLYMSFVSVAALGGYANLDPQFTFWVNLTGVALWFCFDSTTRRARLWSWALLGLACGMGFMTKGFLAWLLPVLVALPYAVWQKRFGELCKFGPVAVVVAIAVSVPWALAVHLQEPDYWHFFFWHEHIQRFAGEDAQHAEPFWYYLPLLVGFALPWVALLPSAFKQAWLQRRVPKTAFLLLWLLMPLAFFSLAKGKLPSYIMPCMLPLALLMGSALSDKLAQGHGRVLRINGWLNLVIGVLVLLALSWFQLKKPVYEPGEETLSLVLVFIFLFGWIVVNLLQAARPLALWAAPLIGSGLLVLLVPAALPHSVVYNKTPDQFIIDHIDELQPSVALLSNDLGAASALSWRLKRPDITLYNTSGEVKYGLAYEDTAPRLVDRNRIQAWMAETRRTGAVGVVMRVNSTGEKEELALLPTDGKRYAQGKIVILIFPQVTP	MKSIRYGVSLIALFALYYLLPLNFRLLWQPDETRYAEISREMLATGDWVVPHFLGLRYFEKPIAGYWINSIGQWLFGHNNFGVRFGSVFAITMTALLVAWLAWRIFRDKRVAILSLIIFLTAMLVYAIGTYAVLDPMITLWLALAMCSFWGAVQAHSRSGKILGYVLLGVACGMGVMTKGFLALAVPVVGVLPWVIARKRWREVLTYGWLAVIVCTLVVLPWGLAIAQREPDFWRYFFWVEHIQRFAEKDAQHKAPFWYYIPFLIAGSLPWLALLPGALKRGWLERDEARGALYLLGWVAMPFLFFSIAKGKLPTYILPCFAPLSILMARYALEAAKTGAKALRINGMINLGVGLLGLIAVLVVSPWGFMHKPVWTKIELYKCLLAAIAFAVWALMGWLAMKDSGRRWSLAALCPLGLALLVGFAIPDRVIDSKQPQFLVDIVSESLQPSRYVLTNNVGIAGGLAWELKRSDIIMFDKQGELKYGLDWPDAQGSFVSQAGFADWLAAHRQQGPVSLVLLMDKGESMLDLPLPKPDNAYELGRVVFLQYLPQ	100	gnl|BL_ORD_ID|2783|hsp_num:0	3795			8	37	Agar dilution	undetermined species, g_Pseudomonas	Pseudomonas	B	CM	1	CM_1	SINK	1				1	NODE_11_length_236582_cov_320.168259	S31_NODE_11_length_236582_cov_320.168259	3		No	No	11	1	0	0	1
S31	NODE_13_length_200540_cov_324.244384_22 # 26997 # 30176 # 1 # ID=1_22;partial=00;start_type=ATG;rbs_motif=GGA/GAG/AGG;rbs_spacer=11-12bp;gc_cont=0.603	NODE_13_length_200540_cov_324.244384_22	26997	30176	+	Strict	750	1357.04	adeF	9483.42	Q1	Multidrug	66.41	3000777	protein homolog model	n/a	n/a	fluoroquinolone antibiotic; tetracycline antibiotic	antibiotic efflux	resistance-nodulation-cell division (RND) antibiotic efflux pump	ATGAATTTTTCCAAGTTCTTCATTTCACGGCCGATCTTCGCAGCGGTGCTGTCGCTGTTGATCCTGATCGCCGGCGCAATCTCGCTGTTCCAACTGCCGATCAGCGAATACCCGGAGGTGGTGCCGCCGACCGTGGTAGTGCGCGCCAACTTCCCGGGTGCCAACCCCAAAGTCATCGGTGAAACCGTGGCCGCGCCGTTGGAGCAAGCCATCACTGGTGTCGAGAACATGCTGTACATGTCCTCGCAGTCCACAGCCGACGGCAAGCTGACCCTGACCATCACCTTCGCCCTGGGCACCGACCTGGACAACGCGCAGGTGCAGGTGCAAAACCGTGTGACGCGCACCCAGCCCAAGCTGCCGGAGGAAGTGACGCGCATCGGTATTACCGTGGACAAGGCCTCCCCCGACCTGACCATGGTGGTGCACTTGACCTCCCCGGATCAGCGTTATGACATGTTGTACCTGTCCAACTACGCGATCCTCAATATCAAGGACGAACTGGCCCGCCTGGGCGGCGTCGGTGACGTGCAGTTGTTCGGCATGGGCGACTACTCCCTGCGCGTGTGGCTGGACCCGAACAAAACCGCTTCGCGCAACCTGACGGCGACTGATGTGGTCACGGCGATCCGCGAGCAGAACCGCCAGGTGGCAGCCGGTGCCCTGGGCGCCCAGCCTGCGCCGAGTGACACAAGCTTCCAGTTGTCGGTCAATACCCAGGGCCGCCTGGTCACTGAGGAAGAGTTCGAGAACATCGTGATTCGCGCCGGCGCCAACGGTGAAATCACCCGCCTCAAGGACATCGCCAGGGTCGAACTGGGCTCCAGCCAATACGCGCTGCGCTCGTTGATCGATAACCAGCCCGCCGTTGCGATTCCGATTTTCCAGCGTCCAGGCTCCAATGCCATCGACATCTCCAACGATGTACGCAGCAAAATGGCCGAGCTGAAAAAGAGCTTTCCGGCGGGCATGGATTACCGCATCGCCTATGACCCGACTATCTTTGTGCGCGGTTCCATCGAAGCGGTGGTGCATACCCTGTTTGAAGCACTGATCCTCGTGGTGCTGGTGGTGATTCTGTTCCTGCAGACCTGGCGCGCCTCGATCATTCCATTGGTGGCGGTACCGGTATCCTTGATCGGTACCTTTGCGGTGATGCACCTGTTCGGGTTCTCGCTCAACGCCCTGTCATTGTTCGGCCTGGTACTGGCCATCGGCATCGTGGTGGACGACGCCATCGTGGTGGTGGAGAACGTCGAGCGTAATATCGAACTGGGTCTGGAGCCGTTCCCGGCGACCGAAAAAGCCATGAGTGAAGTGACCGGCCCCATCATCGCCACGGCGCTGGTGCTGTGTGCGGTGTTCATTCCAGCCGCCTTTATCAGTGGCTTGACCGGGCAGTTCTACAAGCAGTTCGCCTTGACCATCGCGATCTCAACCGTGATCTCGGCGTTCAACTCCCTGACCCTGTCCCCTGCCCTGGCCGCTGTGCTGCTGCGCGGTCACGACGCGCCGAAGGACCGTTTCTCCAAGTTCCTCGACAAGGTCTTCGGGGGCTGGCTGTTCCGTCCCTTCAACCGCTTTTTCGAAAAGGCCAGCCATGGCTATGTAGGCACCGTGCGCCGTGTGATTCGCGGCAGCGGTATTGCCTTGTTCGTCTACGCGGGTTTGATGGTGCTGACGTTCTTCGGCTTTGCCCACACGCCGACCGGTTTCGTACCGGCCCAGGACAAGCAATACCTGGTGGCCTTCGCCCAGCTGCCCGACGCCGCGAGCCTGGACCGCACCGAAAACGTGATGAAGCGCATGTCGGAGATCGCCCTTAAACAACCCGGCGTGGAAGCCGCAATTGCCTTCCCGGGCCTGTCGATCAACGGGTTCACCAACAGCCCGAACAGCGGCATCGTGTTCGTGACCTTGAAGCCCTTTGATGAGCGCAAAGACCCAAGCATGTCTGCCGGTGCGATTGCCGGTGCACTGAACGGCCAATACGCCAATATCGAAGAAGCCTACATGGCGATCTTCCCGCCGCCGCCGGTACAAGGCCTGGGCACCATCGGCGGGTTCCGCCTGCAGATCGAAGACCGTGGCAACCTCGGCTATGACGAGCTGTATAAAGAAGTGCAGAACGTGATCGCCAAGAGCCACGGCGTGCCTGAACTGTTCGGCCTGTTCACCAGCTACACAGTGAACGTGCCGCAAGTCGACGCCGCCATCGACCGCGAAAAGGCCAAGACCCACGGCGTGGCGATCAGCGACATCTTCGACACGTTGCAGGTCTACCTGGGTTCGCTGTATGCCAACGACTTCAACCGCTTTGGGCGTACCTACCAGGTCAACGTGCAGGCCGAGCAACAGTTCCGTCAGGACTCCGACCAGATCGGCCAACTGAAAGTGCGTAACAACAAAGGCGAGATGATCCCGCTGGCGACCTTTATCAAGGTCAGCGACACCTCGGGGCCGGACCGCGTGATGCACTACAACGGTTTCATCACCGCAGAAATCAACGGCAACGCCGCGCCGGGCTACAGCTCCGGCCAGGCCCAGGCCGCGATTGAAAAACTGCTCAAAGATGAACTGCCCAACGGCATGACCTACGAGTGGACCGACCTGACCTATCAGCAAATCCTCTCGGGCAATACTGCGCTGTTCGTGTTCCCGCTCTGCGTACTGCTGGCGTTCCTGGTGCTCGCCGCCCAATACGAAAGCTGGAGCCTGCCACTGGCGGTGATCCTGATCGTACCGATGACGCTGCTGTCGGCCATTACCGGGGTAATCATCTCGGGCGGCGACAACAACATCTTCACCCAGATCGGCCTGATCGTACTGGTGGGCCTGGCGTGCAAGAACGCGATTCTGATCGTCGAATTTGCCAAGGATAAACAGCAGGAAGGCCTCGATCCGCTCGCCGCGGTACTGGAAGCCTGCCGCCTGCGTCTGCGGCCGATCCTGATGACCTCGTTCGCGTTCATCATGGGTGTGGTGCCGTTGGTGCTCTCCAGCGGTGCCGGCGCCGAGATGCGCCATGCCATGGGCGTGGCGGTGTTCTCCGGGATGATCGGTGTGACCTTCTTCGGTCTGTTGCTGACACCAGTGTTCTACGTACTGATCCGTCGCTATGTCGAGCGCAGTGAAGCGCGCAAAGCGGCCAAGGCCTTGAAGCTGGAGACACAGCAATGA	MNFSKFFISRPIFAAVLSLLILIAGAISLFQLPISEYPEVVPPTVVVRANFPGANPKVIGETVAAPLEQAITGVENMLYMSSQSTADGKLTLTITFALGTDLDNAQVQVQNRVTRTQPKLPEEVTRIGITVDKASPDLTMVVHLTSPDQRYDMLYLSNYAILNIKDELARLGGVGDVQLFGMGDYSLRVWLDPNKTASRNLTATDVVTAIREQNRQVAAGALGAQPAPSDTSFQLSVNTQGRLVTEEEFENIVIRAGANGEITRLKDIARVELGSSQYALRSLIDNQPAVAIPIFQRPGSNAIDISNDVRSKMAELKKSFPAGMDYRIAYDPTIFVRGSIEAVVHTLFEALILVVLVVILFLQTWRASIIPLVAVPVSLIGTFAVMHLFGFSLNALSLFGLVLAIGIVVDDAIVVVENVERNIELGLEPFPATEKAMSEVTGPIIATALVLCAVFIPAAFISGLTGQFYKQFALTIAISTVISAFNSLTLSPALAAVLLRGHDAPKDRFSKFLDKVFGGWLFRPFNRFFEKASHGYVGTVRRVIRGSGIALFVYAGLMVLTFFGFAHTPTGFVPAQDKQYLVAFAQLPDAASLDRTENVMKRMSEIALKQPGVEAAIAFPGLSINGFTNSPNSGIVFVTLKPFDERKDPSMSAGAIAGALNGQYANIEEAYMAIFPPPPVQGLGTIGGFRLQIEDRGNLGYDELYKEVQNVIAKSHGVPELFGLFTSYTVNVPQVDAAIDREKAKTHGVAISDIFDTLQVYLGSLYANDFNRFGRTYQVNVQAEQQFRQDSDQIGQLKVRNNKGEMIPLATFIKVSDTSGPDRVMHYNGFITAEINGNAAPGYSSGQAQAAIEKLLKDELPNGMTYEWTDLTYQQILSGNTALFVFPLCVLLAFLVLAAQYESWSLPLAVILIVPMTLLSAITGVIISGGDNNIFTQIGLIVLVGLACKNAILIVEFAKDKQQEGLDPLAAVLEACRLRLRPILMTSFAFIMGVVPLVLSSGAGAEMRHAMGVAVFSGMIGVTFFGLLLTPVFYVLIRRYVERSEARKAAKALKLETQQ	MNISKFFIDRPIFAGVLSVLILLAGLLSVFQLPISEYPEVVPPSVVVRAQYPGANPKVIAETVASPLEESINGVEDMLYMQSQANSDGNLTITVNFKLGIDPDKAQQLVQNRVSQAMPRLPEDVQRLGVTTLKSSPTLTMVVHLTSPDNRYDMTYLRNYAVLNVKDRLARLQGVGEVGLFGSGDYAMRVWLDPQKVAQRNLTATEIVNAIREQNIQVAAGTIGASPSNSPLQLSVNAQGRLTTEQEFADIILKTAPDGAVTRLGDVARVELAASQYGLRSLLDNKQAVAIPIFQAPGANALQVSDQVRSTMKELSKDFPSSIKYDIVYDPTQFVRASIKAVVHTLLEAITLVVVVVILFLQTWRASIIPLLAVPVSIIGTFALMLAFGYSINALSLFGMVLAIGIVVDDAIVVVENVERNIEAGLNPREATYRAMREVSGPIIAIALTLVAVFVPLAFMTGLTGQFYKQFAMTIAISTVISAFNSLTLSPALAALLLKGHDAKPDALTRIMNRVFGRFFALFNRVFSRASDRYSQGVSRVISHKASAMGVYAALLGLTVGISYIVPGGFVPAQDKQYLISFAQLPNGASLDRTEAVIRKMSDTALKQPGVESAVAFPGLSINGFTNSSSAGIVFVTLKPFDERKAKDLSANAIAGALNQKYSAIQDAYIAVFPPPPVMGLGTMGGFKLQLEDRGALGYSALNDAAQNFMKAAQSAPELGPMFSSYQINVPQLNVDLDRVKAKQQGVAVTDVFNTMQIYLGSQYVNDFNRFGRVYQVRAQADAPFRANPEDILQLKTRNSAGQMVPLSSLVNVTQTYGPEMVVRYNGYTSADINGGPAPGYSSSQAEAAVERIAAQTLPRGIKFEWTDLTYQKILAGNAGLWVFPISVLLVFLVLAAQYESLTLPLAVILIVPMGILAALTGVWLTAGDNNIFTQIGLMVLVGLACKNAILIVEFARELEMQGATAFKAAVEASRLRLRPILMTSIAFIMGVVPLVTSTGAGSEMRHAMGVAVFFGMIGVTFFGLFLTPAFYVLIRTLNSKHKLHSAAVHEAPLASPHDH	100	gnl|BL_ORD_ID|132|hsp_num:0	153			8	37	Agar dilution	undetermined species, g_Pseudomonas	Pseudomonas	B	CM	1	CM_1	SINK	1				1	NODE_13_length_200540_cov_324.244384	S31_NODE_13_length_200540_cov_324.244384	3		No	No	11	1	0	0	1
S31	NODE_13_length_200540_cov_324.244384_119 # 150363 # 153452 # 1 # ID=1_119;partial=00;start_type=ATG;rbs_motif=AGGA;rbs_spacer=5-10bp;gc_cont=0.620	NODE_13_length_200540_cov_324.244384_119	150363	153452	+	Strict	750	772.311	adeF	9483.42	Q1	Multidrug	43.66	3000777	protein homolog model	n/a	n/a	fluoroquinolone antibiotic; tetracycline antibiotic	antibiotic efflux	resistance-nodulation-cell division (RND) antibiotic efflux pump	ATGCCGCAGTTCTTTATTGACCGCCCTATCTTCGCCTGGGTGGTGGCCCTGTTTATCCTGCTGGCGGGCTTCCTGGCGATCCCGCAATTGCCGGTGGCGCAATACCCCAACGTCGCGCCACCCAAAGTGGAAATCTACGCGGTGTACCCCGGTGCCTCGGCCCAGACCCTGGATGAGAGCGTGGTCAGCCTGATCGAGCAAGAGCTCAACGGCGCCGATCACCTGCTGTATTTCGAATCCCAGAGCAGCCTGGGTTCGGCGACGATCACCGCCACGTTCCAGCCGGGCACCGACCCGGAAATGGCCCAGGTGGATGTGCAGAACCGCCTCAAGGTCGTCGAGCCGCGCCTGCCCCAGGCCGTGACTCAGCAAGGCTTGCAGGTGGAAAAAGTCTCCGCCGGTTTCCTGCTGCTGGTCACATTGACGTCCAACGACGGCAAACTCGACGACGTGGCGCTCAGTGATTACCTGGCGCGCAACGTGATGAACGAGCTCAAGCGCCTGGACGGGGTCGGCAAGGCCCAGTTGTATGGCGCCGAGCGAGCGATGCGTATCTGGATCGACCCGCAGAAGCTGATCGGTTTCAACCTCACGCCGGCCGACGTCAACGCCGCGATCAGCGCCCAGAACGCCCAAGTCTCAGCGGGCAGCATCGGTGACTTGCCGGGCACCCACACCCAGGAGATCACCGCGGCGGTGCTGGTCAAGGGGCAACTGTCCACCCCGGCGGAGTTTGCCGACATCGTGCTCAAGGCCAACCCCGACGGCTCCACCGTGCGCATCGGCGATGTGGCACGGGTTGAAGTCGGCAGCCAGGAATACCAGTTCTCCACCCGCCTGAACGGCAAGCCGTCCACCGCCGTCAGCGTGCAACTGTCGCCCGGCGCTAATGCATTGAGTACCGCAACGCTGGTGCGGGCGAAAATGGACGAGTTGTCGCGCTACTTCCCTGCCAATGTGGAATACAAGATTCCCTACGACACTTCGCCCTTTGTCAAAGTCTCGATCACCAAGGTGGTCTACACCTTGCTGGAGGCGATGGCGCTGGTATTCGCGGTGATGTTCCTGTTCCTGCAGAACGTGCGCTACACCTTGATTCCCACGCTGGTGGTGCCGATCGCGCTGATGGGCACCTTCGCCACCATGTTGCTGCTGGGCTTCTCGATCAACGTGCTGACCATGTTCGGCATGGTATTGGCTATCGGCATCCTGGTAGACGATGCCATCGTGGTGGTGGAAAACGTCGAGCGCATCATGGCCACCGAAGGCCTGTCGCCCAAAGAGGCGACGAAGAAAGCCATGGGCCAGATCACCGGGGCCATCATCGGTATCACCCTGGTGCTGGTGGCGGTGTTCCTGCCGATGGCCTTCATGCCGGGTTCGGTGGGCGTGATCTACCAGCAGTTCTCACTGTCGATGGCCACCTCGATCCTGTTCTCCGCTTTCCTGGCCCTGACCTTGACCCCGGCACTGTGCGCCACCTTGCTCAAGCCGATTGCCAAGGGCGAGCACCATGCCAAGGGTGGTTTCTTCGGCTGGTTCAACCAGCGCTTTGACCAACTCACCAACCGTTACGAAGGTTGGGTGGCCTATGCCCTCAAGCGCAGCGGCCGCTACCTGCTGATCTACCTGGTATTACTGGTGGGCATGGGCCTGTTGTTCAGCCGCCTGCCCTCCTCGTTCCTGCCGGTGGAAGACCAGGGCTACACCATCACTGATATCCAGTTGCCGCCGGGCGCCAGCAAGAACCGTACGGTGCAGGTGGCCGAACAGATCGAGGCACATAACGCAGGCGAGCCTGGGGTGGGTGATACCACCATGATCATGGGCTTCAGCTTCTCCGGTTCCGGGCAAAACGCCGCGCTGGCGTTTACCACGCTCAAGGACTGGTCAGAACGTGGCAGCGATGACTCCGCTTCCTCGATCGCCGATCGCGCGAACATAGCCTTCAGCGAGCTCAAGGACGCGATTGCCTATGCAATCCTGCCGCCACCGGTAGACGGCCTGGGCACTTCCAGTGGTTTCGAGTTCCGTTTGCAGGACCGCGGTGGCGTCGGCCACGCCGGGTTGATGGCCGCACGTACCGAATTGCTGGACGCTGCAGCGAAAAGCCCGATCCTGGCCAACGTGCGTGAAAGCGCCTTGGCTGAAGCACCACAAGTGCAGCTGGAAGTGGACCGCAAGCAGGCCAACGCCCTGGGTGTGTCGTTTGCCGACGTAGGCAACGTGCTGTCGTCGGCGATAGGTTCGGCGTATATCAACGACTTCCCCAACCAGGGCCGTATGCAGCGCGTGGTGGTGCAAGCCGAAGGCGACCAGCGCAGCCAGGTGGCCGACCTGATGAAAATCCACGTGCGCAACAACGCCGGGAAGATGGTGCCGCTCTCAGCCTTCGTCGAAGCCAAGTGGACCCAGGGCCCCACGCAGTTGACCCGTTACAACGGCTACCCGGCCATCGCCATCAGCGGCGAAGCGGCGCCGGGGCACAGCACTGGCGAGGCCATGAACGAAATCCAGCGTCTGGTCAGCCAACTGCCCGCCGGGCTGGGCCAGGAATGGACGGGCTTGTCGTTGCAGGAGCGCTTGTCCGGTTCCCAGGCCCCGCTGCTGTTGGGCCTGTCGCTGCTGATCGTGTTCCTGTGTCTGGCCGCGCTGTATGAAAGCTGGTCGATTCCCACCTCAGTGTTGCTGGTGGTGCCGCTGGGGGTACTGGGTGCGGTGTTGGCCGTGTCGCTACGCGGGATGCCCAACGACGTATTTTTCAAAGTCGGCTTGATCACCATCATCGGCCTGTCGGCGAAGAACGCGATCCTGATCATCGAGTTCGCCAAGGACCTGTATGACCAGGGCGAGGATTTGATCGACGCCACCTTGAAAGCGGCACGGTTGCGACTGCGCCCGATCATCATGACGTCCCTGGCATTCATCCTCGGCGTGGTGCCATTGGCGATTGCTACGGGGGCCAGCTCGGCCAGCCAGCAGGCGATTGGCACCGGTGTGATTGGCGGAATGATCACGGCGACATTGGCGGTGGTGTTTGTGCCGGTGTTCTTCGTGGTGGTGATGAAGCTGGTGCGCAAGCGCCAGTAA	MPQFFIDRPIFAWVVALFILLAGFLAIPQLPVAQYPNVAPPKVEIYAVYPGASAQTLDESVVSLIEQELNGADHLLYFESQSSLGSATITATFQPGTDPEMAQVDVQNRLKVVEPRLPQAVTQQGLQVEKVSAGFLLLVTLTSNDGKLDDVALSDYLARNVMNELKRLDGVGKAQLYGAERAMRIWIDPQKLIGFNLTPADVNAAISAQNAQVSAGSIGDLPGTHTQEITAAVLVKGQLSTPAEFADIVLKANPDGSTVRIGDVARVEVGSQEYQFSTRLNGKPSTAVSVQLSPGANALSTATLVRAKMDELSRYFPANVEYKIPYDTSPFVKVSITKVVYTLLEAMALVFAVMFLFLQNVRYTLIPTLVVPIALMGTFATMLLLGFSINVLTMFGMVLAIGILVDDAIVVVENVERIMATEGLSPKEATKKAMGQITGAIIGITLVLVAVFLPMAFMPGSVGVIYQQFSLSMATSILFSAFLALTLTPALCATLLKPIAKGEHHAKGGFFGWFNQRFDQLTNRYEGWVAYALKRSGRYLLIYLVLLVGMGLLFSRLPSSFLPVEDQGYTITDIQLPPGASKNRTVQVAEQIEAHNAGEPGVGDTTMIMGFSFSGSGQNAALAFTTLKDWSERGSDDSASSIADRANIAFSELKDAIAYAILPPPVDGLGTSSGFEFRLQDRGGVGHAGLMAARTELLDAAAKSPILANVRESALAEAPQVQLEVDRKQANALGVSFADVGNVLSSAIGSAYINDFPNQGRMQRVVVQAEGDQRSQVADLMKIHVRNNAGKMVPLSAFVEAKWTQGPTQLTRYNGYPAIAISGEAAPGHSTGEAMNEIQRLVSQLPAGLGQEWTGLSLQERLSGSQAPLLLGLSLLIVFLCLAALYESWSIPTSVLLVVPLGVLGAVLAVSLRGMPNDVFFKVGLITIIGLSAKNAILIIEFAKDLYDQGEDLIDATLKAARLRLRPIIMTSLAFILGVVPLAIATGASSASQQAIGTGVIGGMITATLAVVFVPVFFVVVMKLVRKRQ	MNISKFFIDRPIFAGVLSVLILLAGLLSVFQLPISEYPEVVPPSVVVRAQYPGANPKVIAETVASPLEESINGVEDMLYMQSQANSDGNLTITVNFKLGIDPDKAQQLVQNRVSQAMPRLPEDVQRLGVTTLKSSPTLTMVVHLTSPDNRYDMTYLRNYAVLNVKDRLARLQGVGEVGLFGSGDYAMRVWLDPQKVAQRNLTATEIVNAIREQNIQVAAGTIGASPSNSPLQLSVNAQGRLTTEQEFADIILKTAPDGAVTRLGDVARVELAASQYGLRSLLDNKQAVAIPIFQAPGANALQVSDQVRSTMKELSKDFPSSIKYDIVYDPTQFVRASIKAVVHTLLEAITLVVVVVILFLQTWRASIIPLLAVPVSIIGTFALMLAFGYSINALSLFGMVLAIGIVVDDAIVVVENVERNIEAGLNPREATYRAMREVSGPIIAIALTLVAVFVPLAFMTGLTGQFYKQFAMTIAISTVISAFNSLTLSPALAALLLKGHDAKPDALTRIMNRVFGRFFALFNRVFSRASDRYSQGVSRVISHKASAMGVYAALLGLTVGISYIVPGGFVPAQDKQYLISFAQLPNGASLDRTEAVIRKMSDTALKQPGVESAVAFPGLSINGFTNSSSAGIVFVTLKPFDERKAKDLSANAIAGALNQKYSAIQDAYIAVFPPPPVMGLGTMGGFKLQLEDRGALGYSALNDAAQNFMKAAQSAPELGPMFSSYQINVPQLNVDLDRVKAKQQGVAVTDVFNTMQIYLGSQYVNDFNRFGRVYQVRAQADAPFRANPEDILQLKTRNSAGQMVPLSSLVNVTQTYGPEMVVRYNGYTSADINGGPAPGYSSSQAEAAVERIAAQTLPRGIKFEWTDLTYQKILAGNAGLWVFPISVLLVFLVLAAQYESLTLPLAVILIVPMGILAALTGVWLTAGDNNIFTQIGLMVLVGLACKNAILIVEFARELEMQGATAFKAAVEASRLRLRPILMTSIAFIMGVVPLVTSTGAGSEMRHAMGVAVFFGMIGVTFFGLFLTPAFYVLIRTLNSKHKLHSAAVHEAPLASPHDH	97.17	gnl|BL_ORD_ID|132|hsp_num:0	153			8	37	Agar dilution	undetermined species, g_Pseudomonas	Pseudomonas	B	CM	1	CM_1	SINK	1				1	NODE_13_length_200540_cov_324.244384	S31_NODE_13_length_200540_cov_324.244384	3		No	No	11	1	0	0	1
S31	NODE_6_length_414830_cov_328.081364_106 # 109692 # 111347 # -1 # ID=1_106;partial=00;start_type=ATG;rbs_motif=GGAG/GAGG;rbs_spacer=5-10bp;gc_cont=0.622	NODE_6_length_414830_cov_328.081364_106	109692	111347	-	Strict	400	405.601	ArnT				40.18	3005053	protein homolog model	n/a	n/a	peptide antibiotic	antibiotic target alteration	pmr phosphoethanolamine transferase	ATGCCCCGCATAAACCCTGTGTCCTGGCTATTGCTGGGCGTTGCCGTGTTCTTCCTGTTGCCCCTGGGCTTTCACGGTTTATGGACGCCGGACGAAACCCGCTACGCCCAGGTCAGCCAGGAAATGCTGATGAGCGGTAACTGGGTGGCGCCGCACTTCATGGGCGTGCGTTATTTCGAGAAGCCCGCCGCCGGCTATTGGCTGATCGCCCTTGGCCAGGCGGTGTTCGGTGAAAACCTGTTCGGCGTGCGTATCGCCTCAGTGCTGAGCACGGGCTTGAGTGTGGTGCTGGCCTACCTGCTCGCCCGTCGCGTGTGGAACGAGCCGCGCAAGAGCTTTGCCTGCGCCCTGCTCTACCTGAGTTTTGGCCTGGTGGCCGGGCAAGCCGGGTATGCCAATCTCGACCCGCAATTCACCCTGTGGGTGAACCTGAGCCTGGTGGCGTTGTGGTTTGCCCTGGACTGCCGCACGCCACGGGAACGCCTGGGTGCCTGGGCGGTGTTGGGCGTGGCCTGCGCCATGGGATTCATGACCAAGGGGTTCCTGGCCTGGCTGTTGCCGGTGTTGATCGCCGTGCCCTACCTGGTCTGGCAGCGTCGCGTCGGTGAGTTGATGCGCTACGGGCCGCTGGCGGTGCTGGTTGCCGTGCTGGTATGCCTGCCATGGGCCCTGGCGATCCACCTGCGCGAACCAGATTACTGGCATTTCTTTTTCTGGCATGAGCATATCCGCCGCTTTGCCGCCGACAACGCACAGCATGCGCGGCCGCTGTGGTTCTTCCTGCCGATCATGGTGGTGGCGTGCCTGCCGTGGGCCGCCTTGCTACCCGGCACCCTGCTAAAAACCTGGCAGGAAAAGCGCCAGCCGGCGATTGCCTTTCTCGCCCTGTGGCTGCTGCTTCCCCTGGGCTTTTTCAGCCTGAGCAAAGGCAAATTGCCGACCTACATCATGCCGTGCCTGTTGCCCCTGGCCTTGTTAATGGGCCACGGTCTGATCGACCTGATCAAGCAAGGCAAGGCGCGCACGCTAGTCATCAACGGCGCGCTCAATTTCGTGCTTGGCATGACGGCCATGGTGGTGCTGATCTACCTGCAAATCACCCGCCCGCTGTACAGCAATAGCCATGCGGAGATGTTCAACCTGTCCCTGACGTTTATCGTGCTGCTGGGCTGGATCCTCGCCAACCTGTTGCAAGCGGTGCGCCCGCTGACGTTGTGGGCGATGCCTGCCCTGGGCATTGGTTTGCTGGTGGCATTGCTACCGGCGGGCATGCCGGCTCTGATCCAAGATAACGAGATGCCCGACCAGTTCGTGCTGGAACATCTGGACGAACTGCAACCTACCCGTGCTTTGCTGAGCAATGACCTGGGCCTGGCATCGGCCTTGACCTGGCGCCTGCGCCGGCCCGATGTGGCGTTTTATAACACCCAGGGAGAGCTGCGCTATGGCTTGAACTACGAAGACGCGGCACAGCGCAAGGTCACGCCGGACAGTGTCCAGGCCTGGTTGGCCGAGGCCCGCCAACACGGGTCGGTCGGCGTGCTGATGCAGGTCAAGAGCACCAGCGAACACCGTGAAGAAGGGCAGTTGCCGCCCGGCGGCAAACGCTATCGCAAGGGCAACCTGGTACTGACGATTTACTCCCAACAACCTTGA	MPRINPVSWLLLGVAVFFLLPLGFHGLWTPDETRYAQVSQEMLMSGNWVAPHFMGVRYFEKPAAGYWLIALGQAVFGENLFGVRIASVLSTGLSVVLAYLLARRVWNEPRKSFACALLYLSFGLVAGQAGYANLDPQFTLWVNLSLVALWFALDCRTPRERLGAWAVLGVACAMGFMTKGFLAWLLPVLIAVPYLVWQRRVGELMRYGPLAVLVAVLVCLPWALAIHLREPDYWHFFFWHEHIRRFAADNAQHARPLWFFLPIMVVACLPWAALLPGTLLKTWQEKRQPAIAFLALWLLLPLGFFSLSKGKLPTYIMPCLLPLALLMGHGLIDLIKQGKARTLVINGALNFVLGMTAMVVLIYLQITRPLYSNSHAEMFNLSLTFIVLLGWILANLLQAVRPLTLWAMPALGIGLLVALLPAGMPALIQDNEMPDQFVLEHLDELQPTRALLSNDLGLASALTWRLRRPDVAFYNTQGELRYGLNYEDAAQRKVTPDSVQAWLAEARQHGSVGVLMQVKSTSEHREEGQLPPGGKRYRKGNLVLTIYSQQP	MKSIRYGVSLIALFALYYLLPLNFRLLWQPDETRYAEISREMLATGDWVVPHFLGLRYFEKPIAGYWINSIGQWLFGHNNFGVRFGSVFAITMTALLVAWLAWRIFRDKRVAILSLIIFLTAMLVYAIGTYAVLDPMITLWLALAMCSFWGAVQAHSRSGKILGYVLLGVACGMGVMTKGFLALAVPVVGVLPWVIARKRWREVLTYGWLAVIVCTLVVLPWGLAIAQREPDFWRYFFWVEHIQRFAEKDAQHKAPFWYYIPFLIAGSLPWLALLPGALKRGWLERDEARGALYLLGWVAMPFLFFSIAKGKLPTYILPCFAPLSILMARYALEAAKTGAKALRINGMINLGVGLLGLIAVLVVSPWGFMHKPVWTKIELYKCLLAAIAFAVWALMGWLAMKDSGRRWSLAALCPLGLALLVGFAIPDRVIDSKQPQFLVDIVSESLQPSRYVLTNNVGIAGGLAWELKRSDIIMFDKQGELKYGLDWPDAQGSFVSQAGFADWLAAHRQQGPVSLVLLMDKGESMLDLPLPKPDNAYELGRVVFLQYLPQ	100	gnl|BL_ORD_ID|2783|hsp_num:0	3795			8	37	Agar dilution	undetermined species, g_Pseudomonas	Pseudomonas	B	CM	1	CM_1	SINK	1				1	NODE_6_length_414830_cov_328.081364	S31_NODE_6_length_414830_cov_328.081364	3		No	No	11	1	0	0	1
S31	NODE_1_length_621904_cov_328.123739_111 # 119679 # 122840 # -1 # ID=1_111;partial=00;start_type=ATG;rbs_motif=GGAG/GAGG;rbs_spacer=5-10bp;gc_cont=0.602	NODE_1_length_621904_cov_328.123739_111	119679	122840	-	Strict	750	774.237	adeF	9483.42	Q1	Multidrug	42.48	3000777	protein homolog model	n/a	n/a	fluoroquinolone antibiotic; tetracycline antibiotic	antibiotic efflux	resistance-nodulation-cell division (RND) antibiotic efflux pump	ATGTCGAAATTTTTTATCGACCGTCCCATTTTCGCCTGGGTAATTGCCCTGGTGATCATGCTGGTCGGGGCACTCTCGATCCTGAAGTTGCCCATCAACCAATACCCGGCCATTGCGCCAACGGCCATTGATATCCAGGTGACCTACCCAGGCGCGTCCGCACAAACCGTGCAGGACACCGTGGTGCAGGTCATCGAGCAACAGCTCAACGGTATCGACAACCTGCGTTATGTCTCCTCGGACAGTAACTCCGACGGCAGCATGACCATCACCGTGACGTTCAACCAGGGTACCAACCCGGATATCGCTCAGGTCCAGGTACAGAACAAGCTCAACCTGGCCACCCCACTGCTGCCGCAAGAAGTGCAGCAACAGGGTATCCGCGTGACCAAGTCGGTGAAGAACTTCCTGATGGTGATCGGTCTGGTGTCGGAAGACGGCAGCATGACCAAGGACGACCTCTCCAACTACATCGTGTCCAACATCCAGGACCCGATCTCCCGTACCGCGGGGGTGGGTGACTTCCAGGTGTTCGGTTCGCAGTACGCCATGCGTATCTGGCTCGACCCGGCCAAACTGAACAATTATCAGCTCACGCCAGTGGACGTCAGCAATGCCATCAAGGCCCAGAACGTGCAGGTGGCCACCGGCCAACTGGGCGGCCTGCCAGCCCTGCCAGGCACCCAGCTGAACGCCACGATCATCGGCAAGACGCGCCTGCAAAGCACCGAGGAATTCGCCAAGATTCTGATGAAGGTGAACACCGACGGCTCCCAGGTTCGCCTGGGTGACGTCGCGCGCATCGAACTGGGCGGCCAGAACTACAGCATCAGTGCACAGTTCAACGGCAAGCCGGCTTCGGGTATGGCGATCAAGCTGGCGGCCGGTGCCAACGCACTGGACACCGGCAAGGCCATCCGCGAAACAGTGAAGTCCCTGGAGCCGTTCTTCCCGCCTGGCATGAAGGCGGTGGTGCCGTATGACACCACCCCGGTCGTGACCGAATCGATCTCCGGTGTGGTTCACACCCTGGTCGAAGCGATCGTGCTGGTGTTCCTGGTGATGTTCCTGTTCCTGCAGAACTTCCGTGCCACCATCATCACTACCATGACCGTACCGGTGGTATTGCTGGGTACCTTCGGGATCCTGGCGGCGTGCGGCTTCACCATCAACACCTTGACCATGTTCGGCATGATCCTGGCCATCGGCTTGCTGGTGGACGATGCCATCGTCGTGGTGGAAAACGTCGAACGGGTAATGGCCGAGGAGCACCTGTCGCCCAAGGAAGCAACGATCAAGTCCATGGGCCAGATCCAGGGTGCCCTGGTGGGTATTGCCCTGGTACTGTCGGCGGTACTGCTGCCGATGGCGTTCTTCGGTGGTTCCACCGGTGTGATCTACCGGCAGTTCTCCATCACCATCGTTTCGGCGATGGCGTTGTCGGTGCTGGTTGCCCTGATCTTCACCCCGGCTTTGTGCGCCACCATGCTCAAGCCGATTGATCCGGAAAAACACGGCCAGCCCAAGCGCGGCTTCTTCGGCTGGTTCAACCGCACCTTCGACCGTGGCGTACTCAAGTACGAGCGCGGCGTGGGCGGCATGATCAAGCACAAGATCCCGGCATTCCTGGTGTATGCGCTGATCCTGGCCGGCATGATCTGGATGTTCACCCGTATTCCAAGCGCGTTCCTGCCTGAGGAAGACCAGGGTGTGATCTTCGCCCAGGTGCAGACACCGGTCGGTGCTTCGGCTGAGCGCACGCAGAAAGTCGTCGACGACATGCGCGCCTTCCTGCTGAACGACAAGGAAGGCGAGCCAGGCGAAGGCAAGGCGGTGAAGTCGGTGTTTACCGTGAACGGCTTCAACTTCGCCGGTCGTGGCCAGAGCTCCGGGCTTGCGTTCGTGATGCTCAAGCCGTGGGATGAGCGTGATTCGAGCCAGTCGGTGTTCGAAGTGGCCAAGCGTGCCCAGGGTTACTTCTTCGGGGCCTTCAAGGACGCCATGGTTTTCGCCATCGTGCCGCCTTCGGTGCTGGAGTTGGGTAACGCCACGGGTTTCGACGTGTTCCTGCAAGACCAGGGTGGCGTCGGCCACGACAAGCTGATGGCTGCACGTAACCAGTTCCTGGGTGCGGCGGCACAAAGCAAGGTGCTGGCCGGCGTGCGTCCTAACGGCGTGAACGACGAGCCGCAGTACGAGCTGACCGTTGACGACGAGAAAGCCAGTGCCCAAGGCATCAGCCTGGCGGATATCCAGCAGACCCTGGCCATTGCCTTGGGTGGTAGCTACATCAACGATTTCATCGACCGTGGTCGCGTGAAGAAGGTGTATGTACAAGGCGACGCCGCCAGCCGGATGTCGCCCGAAGACCTGGACAAATGGTACGTGCGCAGCAACGACGGGAAAATGGTGCCGCTGTCGGCCATCTCGTCGGGCAAGTGGATCTACGGTTCGCCCAAGCTTTCGCGATACAACGGTGTAGCGGCGATGGAAATCCTCGGTACCCCGGCACCGGGCTACAGTACCGGTGATGCGATGGCCGAAGTCGAACGCATCGCCAAAGAACTGCCGGCCGGTGTCGGTTACGCCTGGACAGGCCTGTCGTACGAAGAACGCCTTTCCGGTTCCCAGGCGCCAGCACTGTACGCACTGTCGCTGCTGGTCGTGTTCTTGTGCCTGGCGGCACTGTACGAAAGCTGGTCGATCCCGATCGCGGTGATTCTGGTTGTACCTCTGGGTGTGATCGGTGCACTGATCGCCACCAGCATGCGCGGCTTGTCCAACGACGTGTTCTTCCAGGTGGGCCTGTTGGTGACGGTGGGCCTGGCGGCGAAAAACGCCATCCTCATCGTGGAATTCGCCAAGGAACTGCATGAGCAAGGCAAAGGCATCGTCGAGGCGGCTATCGAAGCATCCCGCATGCGTCTGCGCCCGATCATCATGACCTCGTTGGCGTTCATGCTCGGCGTATTGCCGCTGGCAATCTCCACCGGCGCCGGTTCAGGCAGCCAGCACGCAATCGGTACCGGCGTTATCGGCGGTATGATCACGGCCACTGTGCTGGCGATCTTCTGGGTGCCACTGTTCTACGCAACCGTGTCCGCCGCTGGCGAACGCAAAAAGAAAGACACTACTGAAACTCCTAAAGAGGCTGGCCAATGA	MSKFFIDRPIFAWVIALVIMLVGALSILKLPINQYPAIAPTAIDIQVTYPGASAQTVQDTVVQVIEQQLNGIDNLRYVSSDSNSDGSMTITVTFNQGTNPDIAQVQVQNKLNLATPLLPQEVQQQGIRVTKSVKNFLMVIGLVSEDGSMTKDDLSNYIVSNIQDPISRTAGVGDFQVFGSQYAMRIWLDPAKLNNYQLTPVDVSNAIKAQNVQVATGQLGGLPALPGTQLNATIIGKTRLQSTEEFAKILMKVNTDGSQVRLGDVARIELGGQNYSISAQFNGKPASGMAIKLAAGANALDTGKAIRETVKSLEPFFPPGMKAVVPYDTTPVVTESISGVVHTLVEAIVLVFLVMFLFLQNFRATIITTMTVPVVLLGTFGILAACGFTINTLTMFGMILAIGLLVDDAIVVVENVERVMAEEHLSPKEATIKSMGQIQGALVGIALVLSAVLLPMAFFGGSTGVIYRQFSITIVSAMALSVLVALIFTPALCATMLKPIDPEKHGQPKRGFFGWFNRTFDRGVLKYERGVGGMIKHKIPAFLVYALILAGMIWMFTRIPSAFLPEEDQGVIFAQVQTPVGASAERTQKVVDDMRAFLLNDKEGEPGEGKAVKSVFTVNGFNFAGRGQSSGLAFVMLKPWDERDSSQSVFEVAKRAQGYFFGAFKDAMVFAIVPPSVLELGNATGFDVFLQDQGGVGHDKLMAARNQFLGAAAQSKVLAGVRPNGVNDEPQYELTVDDEKASAQGISLADIQQTLAIALGGSYINDFIDRGRVKKVYVQGDAASRMSPEDLDKWYVRSNDGKMVPLSAISSGKWIYGSPKLSRYNGVAAMEILGTPAPGYSTGDAMAEVERIAKELPAGVGYAWTGLSYEERLSGSQAPALYALSLLVVFLCLAALYESWSIPIAVILVVPLGVIGALIATSMRGLSNDVFFQVGLLVTVGLAAKNAILIVEFAKELHEQGKGIVEAAIEASRMRLRPIIMTSLAFMLGVLPLAISTGAGSGSQHAIGTGVIGGMITATVLAIFWVPLFYATVSAAGERKKKDTTETPKEAGQ	MNISKFFIDRPIFAGVLSVLILLAGLLSVFQLPISEYPEVVPPSVVVRAQYPGANPKVIAETVASPLEESINGVEDMLYMQSQANSDGNLTITVNFKLGIDPDKAQQLVQNRVSQAMPRLPEDVQRLGVTTLKSSPTLTMVVHLTSPDNRYDMTYLRNYAVLNVKDRLARLQGVGEVGLFGSGDYAMRVWLDPQKVAQRNLTATEIVNAIREQNIQVAAGTIGASPSNSPLQLSVNAQGRLTTEQEFADIILKTAPDGAVTRLGDVARVELAASQYGLRSLLDNKQAVAIPIFQAPGANALQVSDQVRSTMKELSKDFPSSIKYDIVYDPTQFVRASIKAVVHTLLEAITLVVVVVILFLQTWRASIIPLLAVPVSIIGTFALMLAFGYSINALSLFGMVLAIGIVVDDAIVVVENVERNIEAGLNPREATYRAMREVSGPIIAIALTLVAVFVPLAFMTGLTGQFYKQFAMTIAISTVISAFNSLTLSPALAALLLKGHDAKPDALTRIMNRVFGRFFALFNRVFSRASDRYSQGVSRVISHKASAMGVYAALLGLTVGISYIVPGGFVPAQDKQYLISFAQLPNGASLDRTEAVIRKMSDTALKQPGVESAVAFPGLSINGFTNSSSAGIVFVTLKPFDERKAKDLSANAIAGALNQKYSAIQDAYIAVFPPPPVMGLGTMGGFKLQLEDRGALGYSALNDAAQNFMKAAQSAPELGPMFSSYQINVPQLNVDLDRVKAKQQGVAVTDVFNTMQIYLGSQYVNDFNRFGRVYQVRAQADAPFRANPEDILQLKTRNSAGQMVPLSSLVNVTQTYGPEMVVRYNGYTSADINGGPAPGYSSSQAEAAVERIAAQTLPRGIKFEWTDLTYQKILAGNAGLWVFPISVLLVFLVLAAQYESLTLPLAVILIVPMGILAALTGVWLTAGDNNIFTQIGLMVLVGLACKNAILIVEFARELEMQGATAFKAAVEASRLRLRPILMTSIAFIMGVVPLVTSTGAGSEMRHAMGVAVFFGMIGVTFFGLFLTPAFYVLIRTLNSKHKLHSAAVHEAPLASPHDH	99.43	gnl|BL_ORD_ID|132|hsp_num:0	153			8	37	Agar dilution	undetermined species, g_Pseudomonas	Pseudomonas	B	CM	1	CM_1	SINK	1				1	NODE_1_length_621904_cov_328.123739	S31_NODE_1_length_621904_cov_328.123739	3		No	No	11	1	0	0	1
S31	NODE_1_length_621904_cov_328.123739_149 # 159795 # 160211 # 1 # ID=1_149;partial=00;start_type=ATG;rbs_motif=GGA/GAG/AGG;rbs_spacer=5-10bp;gc_cont=0.607	NODE_1_length_621904_cov_328.123739_149	159795	160211	+	Strict	100	173.711	FosA8				61.03	3007371	protein homolog model	n/a	n/a	phosphonic acid antibiotic	antibiotic inactivation	fosfomycin thiol transferase	ATGCTCAGCGGTTTCAACCACCTGACCCTGGCCGTCACCGATGTGCCGCGCAGCGTCAGTTTCTATCACGACCTGCTGCGCCTGCAGCTCGACGCAACCTGGGATAACGGTGCCTATCTCTCATTGCCTGGGCTTTGGCTGTGCCTGTCGCTGGACCCGTTGCGCTCGGCTGCTCCGGCGATGGATTACACCCACTATGCCTTCACTGTCGATGCTGCTGATTTCACTGCCTTGGTCGAACGCCTGCGCGCCGCCGGCGTACAGGAGTGGCGAGACAACCGCAGTGAAGGCGCATCGTTTTATTTTCTCGATCCCGACGGCCATAAGCTGGAGGCCCATGTCGGCGATCTGGCCTCGCGGCTGCAAGCCTGTCGTGCCAAGCCCTATGCTGGAATGAAGTTTTACCCACCGCGCTGA	MLSGFNHLTLAVTDVPRSVSFYHDLLRLQLDATWDNGAYLSLPGLWLCLSLDPLRSAAPAMDYTHYAFTVDAADFTALVERLRAAGVQEWRDNRSEGASFYFLDPDGHKLEAHVGDLASRLQACRAKPYAGMKFYPPR	MLNALNHLTLAVSNLPASITFWRDLLGLRLHAEWHTGAYLTCGDLWLCLSYDETRTFIPPQNSDYTHYAFSVEPEHFDAVAQKLKDAGVTVWKENKSEGASFYFLDPDGHKLELHVGDLAARLAACREKPYAGMVFTSDEA	97.87	gnl|BL_ORD_ID|4906|hsp_num:0	5899			8	37	Agar dilution	undetermined species, g_Pseudomonas	Pseudomonas	B	CM	1	CM_1	SINK	1				1	NODE_1_length_621904_cov_328.123739	S31_NODE_1_length_621904_cov_328.123739	3		No	No	11	1	0	0	1
S31	NODE_2_length_592627_cov_329.984965_2 # 1608 # 4784 # -1 # ID=1_2;partial=00;start_type=ATG;rbs_motif=GGxGG;rbs_spacer=5-10bp;gc_cont=0.636	NODE_2_length_592627_cov_329.984965_2	1608	4784	-	Strict	750	1176.77	adeF	9483.42	Q1	Multidrug	58.4	3000777	protein homolog model	n/a	n/a	fluoroquinolone antibiotic; tetracycline antibiotic	antibiotic efflux	resistance-nodulation-cell division (RND) antibiotic efflux pump	ATGAGCTTCCCACGCTTTTTCATTGACCGACCGATCTTCGCCATTGTCCTGTCGGTGTTGATGATGATCGGCGGCATCGTGGCCTTCTTCCATTTACCGTTGAGCGAATATCCCGCCGTCACGCCGCCCACGGTGCAAGTGACGGCGTCGTATCCGGGGGCCAACCCGCAGGTGATTGCCGAGACGGTGGCGGCGCCGCTGGAACAGGTGATCACCGGGGTTGAGGGCATGCTTTACATGACCTCGCAGTCGGCCACCGATGGCCGCATGATCCTGACCGCAACGTTTGCCCAGGGCACCAATGCGGACATGGCCCAGATCCAGGTGCAGAACCGTGTGTCGCGAGCGTTGCCGCGCTTGCCCGAAGAGGTGCAGCGCCTGGGCGTGGTCACGCAGAAAACCTCGCCGGACATCCTCATGGTGGTCCACCTGCTGTCCCCCGACCAACGTTATGACCCGCTCTACATCTCCAACTATGCCTACCTGCAGGTGCGCGATGAGTTGTCGCGCCTGCCGGGGATCAACGATGTGCTGGTGTGGGGCGCGGGTGAATACAGCATGCGCCTGTGGCTCGACCCGGACCTGATCGCCGCCCGTGGCTTGACCGCCGGCGATGTCATCACCGCCGTGCGCGAGCAGAACGTGCAAGTGGCGGCCGGCTCGGTCGGCCAGGCACCGGATTCCACTGCGGCGTTCCAAGTCACGGTCAATACCCTCGGGCGCCTGACGGATGAAGAGCAGTTCGGCGATATCATTATCCGCACCGGCGATAACGGCCAGGTCACGCGCTTGCGCGATGTAGCACGTATCGAGATGGGGGCCGATGCCTATGCGCTGCGCAGCCTGTTGGACGGCGAGCCTGCGGTGGCCTTGCAAATCATCCAGAGCCCTGGGGCAAACGCGCTGGATGTGGCGCAGTCGGTGCGCGATACCATGCAGCGTCTGCAAACCAACTTCCCCGAGGGGTTGGTGTCGCGGATTGCCTATGACCCCACGGTGTTTGTGCGCGCTTCGCTGGAGTCGGTGGCCATCACGCTGATGGAAGCGATCCTGCTGGTGGTGATCGTGGTGGTGGTGTTCCTGCGCAACTGGCGCGCGTCGCTGATTCCATTGATGGCCGTGCCGGTATCGATCATCGGCACCTTTGCGGTCATGCACCTGATGGGCTTCTCCCTCAATACCTTGTCGCTGTTCGGCCTGGTGTTGTCGATCGGCATCGTGGTCGACGATGCAATCGTGGTGGTGGAGAACGTCGAGCGGCATATCGAGAACGGCGAGGAGCCGATGCAGGCTGCGCGACGGGCGATGAGCGAGGTCACCGGCCCTATCATTGCGATCACCTCGGTGCTGGCGGCCGTGTTCATTCCCACCGCGTTTCTCAGTGGCCTGCAAGGCGAGTTCTATCGGCAGTTTGCGCTGACCATCGCGATTTCCACCATCCTCTCGGCGGTCAACTCGTTGACCCTCAGCCCGGCGCTGGCCGGCCTGTTGCTGCGGCCACGGCATGCCGCTGTGGTGCATGACCCGCGCAGCCTGCGTGGTCGTGCCGCACGGCTGTTGGAGGTACTGGGCCGGCCGTTCCAGCGTGCGCCGCAAGCCTATGGCAACACTGTGCGCAAGGTCGTCGGCCGTCGTGGCGTGGCGCTGTTGGCTTACGGCGGCTTGCTCGCATTGACCTGGTTCGGCTTCAACGCGGTACCGGCCGGCTTCGTGCCGATGCAAGACAAGTACTACCTGGTCGGTATCGCCCAGCTGCCGAACGCGGCCTCGTTGGAGCGTACCGATGCGGTGGTGCGGCAAATGTCGAAAATCGCCCTGGATGAGCCGGGGGTCGAGAGTGTCGTGGCGTTCCCGGGACTGTCGGTCAACGGCTTCGTCAACGTTCCGAATGCGGCGGTGATGTTCGTCATGCTTGATCCGTTCAAAGAGCGCACCTCGCCGGATATGGCGGCGGTCGCCATATCCGGGCGTCTGCAGGCCAAGTTTGCGAGCATCCCCGACGGCTTCCTCGGCGTGTTCCCGCCGCCACCGGTGCCGGGGCTCGGGGTAACCGGGGGCTTCAAGCTGCAGGTCGAGGACCGTGGCGGCGTCGGGCTGGAGGCGCTGGTGCAGCAGACCCAGGTACTGATGACCAAAGCCACTGAGTCAGGCCAGGTAGCCGGGCTGATGACCAGCCTGGACGTCAATGCGCCGCAACTGAATGTCGACATCGACCGCACCCAGGTCAAGAGCCAGGGCGTGCGCCTGGCGGATGTGTTCGAGTCGCTGCAGGTCTATCTGGGGTCGCTGTACGTCAACGACTTCAACCGGTTTGGCCGCACCTACAAAGTCACGGCCCAGGCCGACGCGGACCATCGCATGCAGGCCGAAGCCATTGGCCGCCTGCAGGTGCGCAATGCCGCCGGGGACATGCTGCCGTTATCAGCGTTTGTCACGGTCACGCCGAGCTCCGGGCCTGACCGGGTGATTCACTACAACGGCTATCCCTCGGCGGATATCTCTGGCGGCGCGATGCCTGGGGTCAGCTCCGGGCAGGCGGTTGCGCTCATGGAGCGCCTGGCCCAGGAGGTACTGCCCGAGGGCGTGACCTATGAATGGACAGATTTGACCTACCAGCAAAAGCTCGCCGGGTCATCGGCCCTGTTTATTTTCCCGCTGTGTGTGCTGCTGGCTTATCTGATCCTTGCCGCGCAGTACAACAGTTGGCTGCTGCCGTTGGCGGTGTTGCTGATCGTGCCCATGTGCCTGCTCAGCGCAATCCTCGGCGTGTGGCTGGTGGAGGGCGACAACAACGTGTTCGTGCAGATCGGGTTGGTGGTGCTGGTGGGCCTGGCGGCGAAGAACGCCATCCTGATCGTCGAGTTTGCCCGCAGCCTTGAAGCCGAAGGCGCCAGCCCATTGGAAGCGGTGATCCACGCCTGCCAATTGCGCCTGCGCCCTATTTTGATGACGTCCCTGGCGTTTATCGCCGGCGTAGTCCCGTTGGTGTTTGCCAGTGGCGCCGGGGCCGAGATGCGCCATGCCATGGGGGTTGCGGTGTTTGCCGGGATGTTGGGCGTGACGCTGTTCGGTCTGTTCCTGACGCCCGTTTTCTATGTGGTGATGCGCAGCCTGGCGCTGCGCGTGCAGCGTCAGGGGGCGAGTCCGACGGTGCAGCTAAAGGAGAGCGCATCATGA	MSFPRFFIDRPIFAIVLSVLMMIGGIVAFFHLPLSEYPAVTPPTVQVTASYPGANPQVIAETVAAPLEQVITGVEGMLYMTSQSATDGRMILTATFAQGTNADMAQIQVQNRVSRALPRLPEEVQRLGVVTQKTSPDILMVVHLLSPDQRYDPLYISNYAYLQVRDELSRLPGINDVLVWGAGEYSMRLWLDPDLIAARGLTAGDVITAVREQNVQVAAGSVGQAPDSTAAFQVTVNTLGRLTDEEQFGDIIIRTGDNGQVTRLRDVARIEMGADAYALRSLLDGEPAVALQIIQSPGANALDVAQSVRDTMQRLQTNFPEGLVSRIAYDPTVFVRASLESVAITLMEAILLVVIVVVVFLRNWRASLIPLMAVPVSIIGTFAVMHLMGFSLNTLSLFGLVLSIGIVVDDAIVVVENVERHIENGEEPMQAARRAMSEVTGPIIAITSVLAAVFIPTAFLSGLQGEFYRQFALTIAISTILSAVNSLTLSPALAGLLLRPRHAAVVHDPRSLRGRAARLLEVLGRPFQRAPQAYGNTVRKVVGRRGVALLAYGGLLALTWFGFNAVPAGFVPMQDKYYLVGIAQLPNAASLERTDAVVRQMSKIALDEPGVESVVAFPGLSVNGFVNVPNAAVMFVMLDPFKERTSPDMAAVAISGRLQAKFASIPDGFLGVFPPPPVPGLGVTGGFKLQVEDRGGVGLEALVQQTQVLMTKATESGQVAGLMTSLDVNAPQLNVDIDRTQVKSQGVRLADVFESLQVYLGSLYVNDFNRFGRTYKVTAQADADHRMQAEAIGRLQVRNAAGDMLPLSAFVTVTPSSGPDRVIHYNGYPSADISGGAMPGVSSGQAVALMERLAQEVLPEGVTYEWTDLTYQQKLAGSSALFIFPLCVLLAYLILAAQYNSWLLPLAVLLIVPMCLLSAILGVWLVEGDNNVFVQIGLVVLVGLAAKNAILIVEFARSLEAEGASPLEAVIHACQLRLRPILMTSLAFIAGVVPLVFASGAGAEMRHAMGVAVFAGMLGVTLFGLFLTPVFYVVMRSLALRVQRQGASPTVQLKESAS	MNISKFFIDRPIFAGVLSVLILLAGLLSVFQLPISEYPEVVPPSVVVRAQYPGANPKVIAETVASPLEESINGVEDMLYMQSQANSDGNLTITVNFKLGIDPDKAQQLVQNRVSQAMPRLPEDVQRLGVTTLKSSPTLTMVVHLTSPDNRYDMTYLRNYAVLNVKDRLARLQGVGEVGLFGSGDYAMRVWLDPQKVAQRNLTATEIVNAIREQNIQVAAGTIGASPSNSPLQLSVNAQGRLTTEQEFADIILKTAPDGAVTRLGDVARVELAASQYGLRSLLDNKQAVAIPIFQAPGANALQVSDQVRSTMKELSKDFPSSIKYDIVYDPTQFVRASIKAVVHTLLEAITLVVVVVILFLQTWRASIIPLLAVPVSIIGTFALMLAFGYSINALSLFGMVLAIGIVVDDAIVVVENVERNIEAGLNPREATYRAMREVSGPIIAIALTLVAVFVPLAFMTGLTGQFYKQFAMTIAISTVISAFNSLTLSPALAALLLKGHDAKPDALTRIMNRVFGRFFALFNRVFSRASDRYSQGVSRVISHKASAMGVYAALLGLTVGISYIVPGGFVPAQDKQYLISFAQLPNGASLDRTEAVIRKMSDTALKQPGVESAVAFPGLSINGFTNSSSAGIVFVTLKPFDERKAKDLSANAIAGALNQKYSAIQDAYIAVFPPPPVMGLGTMGGFKLQLEDRGALGYSALNDAAQNFMKAAQSAPELGPMFSSYQINVPQLNVDLDRVKAKQQGVAVTDVFNTMQIYLGSQYVNDFNRFGRVYQVRAQADAPFRANPEDILQLKTRNSAGQMVPLSSLVNVTQTYGPEMVVRYNGYTSADINGGPAPGYSSSQAEAAVERIAAQTLPRGIKFEWTDLTYQKILAGNAGLWVFPISVLLVFLVLAAQYESLTLPLAVILIVPMGILAALTGVWLTAGDNNIFTQIGLMVLVGLACKNAILIVEFARELEMQGATAFKAAVEASRLRLRPILMTSIAFIMGVVPLVTSTGAGSEMRHAMGVAVFFGMIGVTFFGLFLTPAFYVLIRTLNSKHKLHSAAVHEAPLASPHDH	99.91	gnl|BL_ORD_ID|132|hsp_num:0	153			8	37	Agar dilution	undetermined species, g_Pseudomonas	Pseudomonas	B	CM	1	CM_1	SINK	1				1	NODE_2_length_592627_cov_329.984965	S31_NODE_2_length_592627_cov_329.984965	3		No	No	11	1	0	0	1
S31	NODE_2_length_592627_cov_329.984965_224 # 289891 # 291213 # -1 # ID=1_224;partial=00;start_type=ATG;rbs_motif=GGAG/GAGG;rbs_spacer=5-10bp;gc_cont=0.624	NODE_2_length_592627_cov_329.984965_224	289891	291213	-	Strict	600	621.698	Acinetobacter baumannii AbaQ	0	RI=0	fluoroquinolone antibiotic	72.49	3004574	protein homolog model	n/a	n/a	fluoroquinolone antibiotic	antibiotic efflux	major facilitator superfamily (MFS) antibiotic efflux pump	ATGAGCCAGGAACTGCGGCTTATTCGGCGCATCACGCTGAAACTGATTCCCTTCCTGATCCTGCTGTACCTGATCGCCTACGTGGACCGTTCCGCCGTGGGCTTCGCCAAGCTGCACATGGGCGCTGACGTGGGCATCGGTGACGCCGCGTATGGCCTCGGTGCCGGGTTGTTCTTCATTGGCTATTTCCTGTTTGAAATTCCCAGCAACCTGATGCTCGACCGCTTCGGCGCGCGGCGCTGGTTTGCGCGCATCATGATCACCTGGGGCGCCATCACCATCGGCATGGCCTTCGTGCAGGGGCCGCACAGCTTCTATGTGATGCGCTTTCTGCTGGGCGCGGCGGAGGCGGGCTTCTTTCCCGGCGTGCTGTACTACATCACCCAGTGGTTCCCGGTGCGCCATCGCGGCAAGATCCTCGGGCTGTTCATCCTCTCCCAACCTATTGCAATGATGATCACCGGCCCGGTGTCCGGCGGTTTGCTCGGCATGGACGGCATCCTTGGCCTGCATGGCTGGCAGTGGCTGTTCATCGTGATCGGCACCCCGGCGATCCTGCTGACCTGGCCGGTGCTGCGTTACCTGCCGGACGGCCCCCAGAAGGTCAACTGGATGAGCGAGGAAGAAAAAGCCTGGCTCACCGGCGAGCTGCACAAAGACCTGCAAGCCTACGGCCAGACGCGCCATGGCAACCCCTTGCATGCGCTCAAGGACAAGCGCGTGTTGCTGCTGGCGCTGTTCTACCTGCCGGTGACCCTGAGTATCTACGGCCTCGGCTTGTGGCTGCCGACCCTGATCAAGCAGTTTGGCGGCAGCGACCTCACAACCGGTTTCATCTCCGCCGTGCCCTATATCTTCGGCATCATCGGCCTGTTGATCATCCCGCGCAGTTCCGACCGCTTGAACGACCGTTACGGCCATCTCGCCGTGCTCTATGTACTGGGCGCCATCGGCCTGTTCTGCAGCGCCTGGCTCACGGTGCCAGTGCTGCAAATGGCCGCGCTGTGCCTGGCGGCGTTTGCCATGTTTTCCTGCACCGCCGTGTTCTGGACGCTGCCGGGGCGCTTCTTTGCCGGCGCCAGTGCGGCGGCCGGTATTGCCTTGATCAACTCGGTGGGCAACCTCGGCGGTTACATCGGCCCGTTCGTGATCGGTGCGCTCAAGGAGTACACCGGCAATCTGGCCTCAGGCTTGTATTTCTTATCCGGTGTGATGGTGTTCGGCTTGCTGCTGACCCTCGTGGTCTACCGCTTGTTGGAACGCAAGCACGTGCTGCCCGTCGACCAATTCGCCGCCAGCGCCCGTGGCGCCACACGCACTTAA	MSQELRLIRRITLKLIPFLILLYLIAYVDRSAVGFAKLHMGADVGIGDAAYGLGAGLFFIGYFLFEIPSNLMLDRFGARRWFARIMITWGAITIGMAFVQGPHSFYVMRFLLGAAEAGFFPGVLYYITQWFPVRHRGKILGLFILSQPIAMMITGPVSGGLLGMDGILGLHGWQWLFIVIGTPAILLTWPVLRYLPDGPQKVNWMSEEEKAWLTGELHKDLQAYGQTRHGNPLHALKDKRVLLLALFYLPVTLSIYGLGLWLPTLIKQFGGSDLTTGFISAVPYIFGIIGLLIIPRSSDRLNDRYGHLAVLYVLGAIGLFCSAWLTVPVLQMAALCLAAFAMFSCTAVFWTLPGRFFAGASAAAGIALINSVGNLGGYIGPFVIGALKEYTGNLASGLYFLSGVMVFGLLLTLVVYRLLERKHVLPVDQFAASARGATRT	MDFEKDVIRTVTFKLIPALVILYLVAYIDRAAVGFAHLHMGADVGIGDAAYGLGAGLFFIGYFLFEVPSNLLLDKFGARKWFTRILLTWGLITMAMALIQGPKSFYLLRFLLGVAEAGFFPGVLYLITQWYPVRHRGKIMGMFVLSQPIAMMIAGPLAGLLLGMDGIANLHGWQWLFVAVGLPAVLLALPTFLWLPDNIDKVKWLSIEQKQWLKNELVKDEAEYDQTRHANPLHALKDKRVLLLALYYLPVTLSIYGLNLWLPTIIKQFGGGSDIQIGFLSSIPYIFGIIGLLIIPRSTDRLNDRYGHLSFLYALGACAMFLSGWLNSPVMQLAALAVVAFCLFSSTAVFWTLPGRFLTGASAAAGIALINSVGNLGGYVGPFGIGLLKEYTGNMAAGLYFLSIVMLFGLILTYIVYAKLERQKTQTVNIQKPL	101.38	gnl|BL_ORD_ID|2717|hsp_num:0	3278			8	37	Agar dilution	undetermined species, g_Pseudomonas	Pseudomonas	B	CM	1	CM_1	SINK	1				1	NODE_2_length_592627_cov_329.984965	S31_NODE_2_length_592627_cov_329.984965	3		No	No	11	1	0	0	1
S31	NODE_5_length_417271_cov_361.399989_6 # 4310 # 4498 # -1 # ID=1_6;partial=00;start_type=ATG;rbs_motif=GGAG/GAGG;rbs_spacer=5-10bp;gc_cont=0.519	NODE_5_length_417271_cov_361.399989_6	4310	4498	-	Strict	100	100.138	rsmA				80.33	3005069	protein homolog model	n/a	n/a	fluoroquinolone antibiotic; diaminopyrimidine antibiotic; phenicol antibiotic	antibiotic efflux	resistance-nodulation-cell division (RND) antibiotic efflux pump	ATGCTGATTCTGACTCGTCGTTGCGCAGAAAGCCTGATTATCGGTGATGGCGAAATCACTGTGACCGTGCTCGGCGTCAAAGGCAATCAAGTACGTATTGGGGTTAACGCTCCGAAAGAGGTGGCGGTCCACCGCGAGGAAATCTACCTGCGGATCAAGAAAGAGAAGGACGAAGAACCAAGCCTTTAA	MLILTRRCAESLIIGDGEITVTVLGVKGNQVRIGVNAPKEVAVHREEIYLRIKKEKDEEPSL	MLILTRRVGETLMVGDDVTVTVLGVKGNQVRIGVNAPKEVAVHREEIYQRIQKEKDQEPNH	101.64	gnl|BL_ORD_ID|2792|hsp_num:0	3807			8	37	Agar dilution	undetermined species, g_Pseudomonas	Pseudomonas	B	CM	1	CM_1	SINK	1				1	NODE_5_length_417271_cov_361.399989	S31_NODE_5_length_417271_cov_361.399989	3		No	No	11	1	0	0	1
S63	NODE_13_length_36931_cov_944.764150_24 # 25861 # 27261 # -1 # ID=1_24;partial=00;start_type=ATG;rbs_motif=AGGAG;rbs_spacer=5-10bp;gc_cont=0.348	NODE_13_length_36931_cov_944.764150_24	25861	27261	-	Strict	525	560.836	norC				62.42	3007010	protein homolog model	n/a	n/a	fluoroquinolone antibiotic; disinfecting agents and antiseptics	antibiotic efflux	major facilitator superfamily (MFS) antibiotic efflux pump	ATGAATACATCACAAAAGTTTAGGGGAGATAATCGCTTATTATTAGGGATTATTTTAGGGGTTATTACATTTTGGTTATTTGCACAATCACTTGTAAATCTAGTCGTGCCATTACAATCATCATACAATAGTGATATTGGTACCATTAATATAGCAGTTAGCTTATCGGCACTATTTTCTGGTTTGTTTATTGTAGGTGCAGGAGATATTGCAGATAAAATTGGTAGAGTAAAAATGACATACATAGGCTTAGCACTTAATATTGTTGGGTCAGTTTTAATCATTATTACACCATTACCAAGTTTATTGATTATTGGACGTGCTATTCAAGGATTGTCAGCGGCGTGTATAATGCCAGCGACACTCGCAATCATTAATGAATATTATATTGGGACAGCACGACAACGTGCATTAAGCTACTGGTCCATTGGTTCATGGGGAGGTAGTGGTGTTTGTACTTTGTTTGGTGGTTTAATGGCAACTAACCTTGGATGGCGCTCAATCTTTATTGTTTCAATTATTCTGACAATATTATCCATGTTTCTCATTAAACATACTCCCGAAACAAAAGCAGAGCCTATAGGAGATCAACCGACAGAGACAAAGAAATTTGATGTTATTGGTTTAATCATCTTAGTGGTTAGCATGTTAAGTATTAATGTGATAATAACTCAAACCTCTCAATTTGGTTTGTTCTCACCATTTATTTTGGGACTTATTGCAATTTTTGTTATATCGTTAATTATATTCGTGATTTACGAAAATAAAATAAAACAACCGCTTGTCGATTTTGATATCTTTAAAAACAAAGGTTATACAGGTGCAACGATTTCAAACTTTATGTTGAATGGTGTAGCTGGTGGTACATTGATTGTAGTAAATACTTTTTATCAGCAAAAATTAGATTTTAACTCTCAGGAAACTGGATATATCTCACTTACATATCTAGTTGCAGTATTAATTATGATACGTGTGGGTGAAATGATATTACAATCGCTAGGACCTAAAAGACCTTTGTTACTCGGAAGTGCCTTGACCGTCATAGGATTAATATTATTATCTTTGACGTTTTTACCTAATGCTTGGTATATAGCGTCAAGTGTCGTTGGTTATTTATTATTTGGTACCGGTTTAGGTATTTATGCAACACCATCTACGGATACAGCTGTTGCACAAGCACCAGATGATAAAGTAGGTGTCGCATCCGGTGTATATAAGATGGCGTCATCCTTAGGGAATGCATTTGGTGTGGCCATCTCAAGTACAGTTTACAGTGTACTTGCAGCCCAACTTAATCTGACTTTAGGTGGTTTTACTGGAGTAATGTTTAATGCGCTTATAGCATTATTAGCATTCCTTTCTATTTTGTTCTTAATACCGAAAAAACAGTCTAATGTATAA	MNTSQKFRGDNRLLLGIILGVITFWLFAQSLVNLVVPLQSSYNSDIGTINIAVSLSALFSGLFIVGAGDIADKIGRVKMTYIGLALNIVGSVLIIITPLPSLLIIGRAIQGLSAACIMPATLAIINEYYIGTARQRALSYWSIGSWGGSGVCTLFGGLMATNLGWRSIFIVSIILTILSMFLIKHTPETKAEPIGDQPTETKKFDVIGLIILVVSMLSINVIITQTSQFGLFSPFILGLIAIFVISLIIFVIYENKIKQPLVDFDIFKNKGYTGATISNFMLNGVAGGTLIVVNTFYQQKLDFNSQETGYISLTYLVAVLIMIRVGEMILQSLGPKRPLLLGSALTVIGLILLSLTFLPNAWYIASSVVGYLLFGTGLGIYATPSTDTAVAQAPDDKVGVASGVYKMASSLGNAFGVAISSTVYSVLAAQLNLTLGGFTGVMFNALIALLAFLSILFLIPKKQSNV	MNETYRGGNKLILGIVLGVITFWLFAQSLVNVVPNLQQSFGADMGTISIAVSLTALFSGMFVVGAGGLADKIGRVKMTNIGLLLSIIGSALIIITNLPALLILGRIIQGVSAACIMPSTLAIMKTYYEGAERQRALSYWSIGSWGGSGICSLFGGAVATTMGWRWIFIFSIIVAVLSMLLIKGTPETKSEVTNTHKFDVAGLIVLVVMLLSLNVVITKGAALGYTSLWFFGLIAIVIVAFFIFLNVEKKVDNPLIDFKLFENKPYTGATISNFLLNGVAGTLIVANTFVQQGLGYTALQAGYLSITYLIMVLLMIRVGEKLLQKMGSKRPMLLGTFIVIIGIALISLVFLPGIFYVISCVVGYLCFGLGLGIYATPSTDTAISNAPLDKVGVASGIYKMASSLGGAFGVAISGAVYAGAVAATSIHTGAMIALWVNVLMGIMAFIAILFAIPNDDKRVKDAK	100.87	gnl|BL_ORD_ID|4654|hsp_num:0	5726			4	37	Broth microdilution	Staphylococcus epidermidis	Staphylococcus	A	PT	9	PT_9	SI						NODE_13_length_36931_cov_944.764150	S63_NODE_13_length_36931_cov_944.764150	2		No	No	8	1	0	0	1
S63	NODE_14_length_30971_cov_2321.495922_25 # 19688 # 21232 # -1 # ID=1_25;partial=00;start_type=ATG;rbs_motif=GGAG/GAGG;rbs_spacer=5-10bp;gc_cont=0.353	NODE_14_length_30971_cov_2321.495922_25	19688	21232	-	Strict	990	993.416	qacB	23359.5	Q1	fluoroquinolone antibiotic	99.22	3003047	protein homolog model	n/a	n/a	fluoroquinolone antibiotic	antibiotic efflux	major facilitator superfamily (MFS) antibiotic efflux pump	ATGATTTCATTTTTTACAAAAACTACTGATATGATGACATCAAAAAAAAGATGGACTGCACTAGTAGTATTAGCTGTTAGTTTGTTTGTTGTTACAATGGATATGACAATATTAATTATGGCTTTACCGGAATTAGTAAGAGAGTTAGAGCCTTCTGGTACCCAACAGTTATGGATAGTTGATATATACTCTCTTGTTTTAGCTGGCTTTATAATTCCATTGAGTGCCTTTGCTGATAAATGGGGAAGAAAAAAAGCATTATTAACTGGATTTGCTTTATTTGGCCTCGTTTCATTAGCTATATTTTTCGCAGAAAGTGCAGAGTTCGTAATAGCTATTCGATTTTTACTTGGTATTGCAGGTGCTTTAATAATGCCAACTACTCTTTCAATGATAAGAGTAATTTTTGAAAACCCTAAAGAAAGGGCCACTGCATTAGCTGTATGGTCAATCGTTTCATCGATAGGTGCTGTTTTTGGACCAATTATCGGAGGAGCTTTACTTGAGCAATTTTCATGGCACTCGGCATTTTTAATTAATGTACCGTTTACGATAATAGCAGTTGTAGCAGGTTTATTTTTATTACCAGAGTCTAAGTTATCAAAAGAAAAGTCTCACTCGTGGGATATTCCTTCTACAATTTTATCAATTGCAGGCATGATTGGACTGGTATGGAGTATCAAAGAATTTTCAAAAGAAGGACTAGCAGATATTATTCCATGGGTTGTAATAGTATTAGCAATTACCATGATAGTGATATTTGTTAAACGTAATTTATCAAGTTCTGATCCAATGTTAGACGTAAGACTTTTTAAAAAGAGATCATTTTCAGCTGGTACAATTGCTGCATTTATGACAATGTTTGCAATGACATCTGTTTTGTTATTAGCTTCACAATGGTTACAGGTTGTGGAAGAACTTTCTCCTTTTAAAGCTGGCTTATACCTATTACCTATGGCAATAGGAGATATGGTGTTTGCACCAATTGCACCCGGATTAGCGGCGCGATTTGGACCGAAAATAGTGTTACCTTCCGGAATTGGAATTGCAGCCATTGGCATGTTTATTATGTATTTCTTTGGTCATCCATTATCATATTCTACAATGGCTTTAGCATTAATTTTAGTTGGAGCTGGTACGGCTTCACTAGCAGTTGCATCTGCTCTAATAATGTTAGAAACACCTACATCAAAAGCAGGTAATGCAGCTGCTGTTGAAGAGTCTATGTATGACCTTGGAAATGTTTTTGGTGTAGCAGTACTTGGTAGCCTATCTTCTATGCTTTATCGTGTATTTTTAGATATTTCATCTTTTTCATCAAAAGGTATAGTTGGAGATTTAGCTCATGTAGCTGAAGAATCTGTAGTGGGCGCTGTCGAAGTAGCTAAAGCTACGGGGATAAAACAGCTTGCAAACGAGGCTGTAACATCATTTAATGATGCTTTTGTAGCAACTGCTTTAGTAGGTGGGATTATCATGATTATCATTTCAATAGTTGTCTATTTGTTAATTCCCAAATCACTTGATATAACTAAACAAAAATAG	MISFFTKTTDMMTSKKRWTALVVLAVSLFVVTMDMTILIMALPELVRELEPSGTQQLWIVDIYSLVLAGFIIPLSAFADKWGRKKALLTGFALFGLVSLAIFFAESAEFVIAIRFLLGIAGALIMPTTLSMIRVIFENPKERATALAVWSIVSSIGAVFGPIIGGALLEQFSWHSAFLINVPFTIIAVVAGLFLLPESKLSKEKSHSWDIPSTILSIAGMIGLVWSIKEFSKEGLADIIPWVVIVLAITMIVIFVKRNLSSSDPMLDVRLFKKRSFSAGTIAAFMTMFAMTSVLLLASQWLQVVEELSPFKAGLYLLPMAIGDMVFAPIAPGLAARFGPKIVLPSGIGIAAIGMFIMYFFGHPLSYSTMALALILVGAGTASLAVASALIMLETPTSKAGNAAAVEESMYDLGNVFGVAVLGSLSSMLYRVFLDISSFSSKGIVGDLAHVAEESVVGAVEVAKATGIKQLANEAVTSFNDAFVATALVGGIIMIIISIVVYLLIPKSLDITKQK	MISFFTKTTDMMTSKKRWAALVVLAVSLFVVTMDMTILIMALPELVRELEPSGTQQLWIVDIYSLVLAGFIIPLSAFADKWGRKKALLTGFALFGLVSLAIFFAESAEFVIAIRFLLGIAGALIMPTTLSMIRVIFENPKERATALAVWSIVSSIGAVFGPIIGGALLEQFSWHSAFLINVPFAIIAVVAGLFLLPESKLSKEKSHSWDIPSTILSIAGMIGLVWSIKEFSKEGLADIIPWVVIVLAITMIVIFVKRNLSSSDPMLDVRLFKKRSFSAGTIAAFMTMFAMTSVLLLASQWLQVVEELSPFKAGLYLLPMAIGAMVFAPIAPGLAARFGPKIVLPSGIGIAAIGMFIMYFFGHPLSYSTMALALILVEAGTASLAVASALIMLETPTSKAGNAAAVEESMYDLGNVFGVAVLGSLSSMLYRVFLDISSFSSKGIVGDLAHVAEESVVGAVEVAKATGIKQLANEAVTSFNDAFVATALVGGIIMIIISIVVYLLIPKSLDITKQK	100	gnl|BL_ORD_ID|508|hsp_num:0	558			4	37	Broth microdilution	Staphylococcus epidermidis	Staphylococcus	A	PT	9	PT_9	SI						NODE_14_length_30971_cov_2321.495922	S63_NODE_14_length_30971_cov_2321.495922	2	Plasmid	Yes	No	8	1	0	0	1
S63	NODE_1_length_632808_cov_923.326586_432 # 457668 # 458153 # -1 # ID=1_432;partial=00;start_type=ATG;rbs_motif=AGGAG;rbs_spacer=5-10bp;gc_cont=0.370	NODE_1_length_632808_cov_923.326586_432	457668	458153	-	Strict	300	332.028	dfrC	37.1071	Q2	diaminopyrimidine antibiotic	99.38	3002865	protein homolog model	n/a	n/a	diaminopyrimidine antibiotic	antibiotic target replacement	trimethoprim resistant dihydrofolate reductase dfr	ATGACATTATCAATAATTGTCGCTCACGATAAACAAAGAGTCATTGGGTACCAAAATCAATTACCATGGCATTTACCAAATGATTTAAAGCATGTTAAACAACTGACCACTGGAAATACACTTGTAATGGGACGAAAAACTTTTAATTCTATCGGGAAACCACTGCCAAATAGACGTAACGTTGTGCTCACTAACCAAGCTTCATTTCACCATGAAGGGGTAGATGTTATAAACTCTCTTGATGAAATTAAAGAGTTATCTGGTCATGTTTTTATATTTGGAGGACAAACGTTATTCGAAGCAATGATTGACCAGGTAGATGATATGTATATCACCGTAATAGATGGGAAGTTTCAAGGAGACACTTTCTTTCCACCGTACACATTCGAAAACTGGGAGGTCGAATCTTCAGTGGAAGGTCAACTAGATGAAAAAAATACTATACCGCATACATTCTTACATTTAGTGCGTAGAAAAGGGGAATAG	MTLSIIVAHDKQRVIGYQNQLPWHLPNDLKHVKQLTTGNTLVMGRKTFNSIGKPLPNRRNVVLTNQASFHHEGVDVINSLDEIKELSGHVFIFGGQTLFEAMIDQVDDMYITVIDGKFQGDTFFPPYTFENWEVESSVEGQLDEKNTIPHTFLHLVRRKGE	MTLSIIVAHDKQRVIGYQNQLPWHLPNDLKHVKQLTTGNTLVMGRKTFNSIGKPLPNRRNVVLTNQASFHHEGVDVINSLDEIKELSGHVFIFGGQTLFEAMIDQVDDMYITVIDGKFQGDTFFPPYTFENWEVESSVEGQLDEKNTIPHTFLHLVRRKGK	100	gnl|BL_ORD_ID|1279|hsp_num:0	1397			4	37	Broth microdilution	Staphylococcus epidermidis	Staphylococcus	A	PT	9	PT_9	SI						NODE_1_length_632808_cov_923.326586	S63_NODE_1_length_632808_cov_923.326586	2		No	No	8	1	0	0	1
S63	NODE_4_length_206417_cov_960.227552_3 # 3347 # 3814 # -1 # ID=1_3;partial=00;start_type=ATG;rbs_motif=GGAG/GAGG;rbs_spacer=5-10bp;gc_cont=0.235	NODE_4_length_206417_cov_960.227552_3	3347	3814	-	Strict	100	228.794	sepA				69.68	3007012	protein homolog model	n/a	n/a	disinfecting agents and antiseptics	antibiotic efflux	small multidrug resistance (SMR) antibiotic efflux pump	ATGAAATTTTTAAAAAATAAATCATATCATTTATTAGTAACACTTATTGTTCTCACTATATTTATTATTTCCGGAGCCATTTTTTTAACGTTTTTAGGCTTTGGTTTGTACGGTTTGAGTCGCATCCTTATTTATTTACACTTAGGCGATTTTAGTTACAATAAAGGCTTTTATGATAATTTAATATACTACGGTAGTTATATCGTATTAGGCTATTTTACTTTATTTTCAATTGAGCATTTAATGGATTATTTTAAAAAGAATCTTCCAAAAAATCCATACTTTCAAGGTATTAACTTTCATCTCATCTCCTACATTGTTACTACAATTATGTTTTATTTTATAGTTCACATACACTATGTACATGTTAATATACATTTTTGGGTAATTATGATTATTATAGGATTTTTATTTGTATGTAAAGAAGTTTTTTATCCTAAAAGTAAAAATTTGAATAATAAAAAGTAA	MKFLKNKSYHLLVTLIVLTIFIISGAIFLTFLGFGLYGLSRILIYLHLGDFSYNKGFYDNLIYYGSYIVLGYFTLFSIEHLMDYFKKNLPKNPYFQGINFHLISYIVTTIMFYFIVHIHYVHVNIHFWVIMIIIGFLFVCKEVFYPKSKNLNNKK	MIVNFFKHKFYNLLTTMIVLFVFVLSGAIFLTFLGFGLYGLSRILIYFRLGDFTYNRNMYDNLLYYGSYIIFGYFIIFAVEHLMDYFRKMLPENAYFRGATFHLISYTVATTLFYFIIHLHYVYINIDFWVIMVIIGFLYVCKLQFYPESKNLNNRK	98.73	gnl|BL_ORD_ID|4658|hsp_num:0	5728			4	37	Broth microdilution	Staphylococcus epidermidis	Staphylococcus	A	PT	9	PT_9	SI						NODE_4_length_206417_cov_960.227552	S63_NODE_4_length_206417_cov_960.227552	2		No	No	8	1	0	0	1
S63	NODE_4_length_206417_cov_960.227552_4 # 4008 # 5345 # -1 # ID=1_4;partial=00;start_type=ATG;rbs_motif=GGAG/GAGG;rbs_spacer=5-10bp;gc_cont=0.297	NODE_4_length_206417_cov_960.227552_4	4008	5345	-	Strict	200	607.831	sdrM				73.71	3007013	protein homolog model	n/a	n/a	fluoroquinolone antibiotic; disinfecting agents and antiseptics	antibiotic efflux	major facilitator superfamily (MFS) antibiotic efflux pump	ATGAATCTTAAGTCCATCATTACTGTAATGGCACTCATACTAATAATGTTTATGGCAGCTATAGAAACATCAATCATTTCATTAGCATTACCAACAATAAAAAATAGTTTGAATGCCGGTAATCTAGTTTCATTAGTATTTACCGTATATTTTATTGCTTTAGTTATAGCTAACCCTATCGTTGGTGAGCTCATGTCTAGATTTAAAATTATTAACATTGCTGTTGTAGGGGTATCATTGTTTGCCTTAGGTAGTTTAATGTCGGGATTAAGTCAGACGTTTATTTTTTTAATTATCTCTCGAATAGTACAAGGTTTTGGAGCAGGAGTTATGATGTCACTCTCACAAATAGTTCCAAAGTTGGCTTTTGAAATTCCGTTAAGATATAAAATTATGGGTATCGTCGGAAGTGTCTGGGGGATTTCGAGTATTATTGGTCCATTATTAGGTGGTGCGATTTTAGAGTTCGCTTCATGGCATTGGCTATTCTATATCAATATTCCTATTGCTATATTGGCAATAATACTTGTATTTATGACTTTTCATTTTCCTGATGAGACACAAGTACAACAGAGTCGTTTTGATATAAAAGGATTGATTATCTTTTATATCTTTATAGCTTTATTAATGTTTGGTTTACTCAACCAACATCATATTATTTTTAATATATTCTCAATTATTTTAGCTTTAGTTGTTTTATGGATGCTATTTAAAGTAGAAAATAGTTTCGAACAACCATTTTTACCAACGAAAGAATTTAACATATCAATAGTTCTAGTTTTTATAACGGATTTACTAATTGCGATAACATTGATGGGATATAATTTATATATACCAGTATATTTACAAGAAAAACTTGGTTTATCACCTTTACAAAGTGGATTTGTAATATTCCCGTTGTCTGTTGCTTGGATTACGCTTAATTTCAATTTAGCTAAAATAGAAGCGCATTTTACTAGAAAAACATTATATATTTGCTCATTCTTTGTTTTATTAGTTTGTAGTCTGATGATAATGTTTGGCTTAAAACTCCCATTGCTTATTGCTTTTGCGGTTATATTTGCAGGTTTAAGTTTTGGCTATATTTATACAAAAGATAGTGTTATTGTCCAAGAGGAAACTTCTCCAAAAAATATGAAAAAGATGATGTCGTTTTATGCATTGACAAAAAATTTAGGTTCGTCTGTCGGATCTACGATTATGGGATATATGTATGCACTAAATGTTGGTTTATTTGGTTCTAATTTACACAATGTATTAGGATTAGTATCAATAATTTCAGTATGTTTAATTGTAATGTGGATGACATTATTTAAGAGTAATCCTATTCAATCTTAG	MNLKSIITVMALILIMFMAAIETSIISLALPTIKNSLNAGNLVSLVFTVYFIALVIANPIVGELMSRFKIINIAVVGVSLFALGSLMSGLSQTFIFLIISRIVQGFGAGVMMSLSQIVPKLAFEIPLRYKIMGIVGSVWGISSIIGPLLGGAILEFASWHWLFYINIPIAILAIILVFMTFHFPDETQVQQSRFDIKGLIIFYIFIALLMFGLLNQHHIIFNIFSIILALVVLWMLFKVENSFEQPFLPTKEFNISIVLVFITDLLIAITLMGYNLYIPVYLQEKLGLSPLQSGFVIFPLSVAWITLNFNLAKIEAHFTRKTLYICSFFVLLVCSLMIMFGLKLPLLIAFAVIFAGLSFGYIYTKDSVIVQEETSPKNMKKMMSFYALTKNLGSSVGSTIMGYMYALNVGLFGSNLHNVLGLVSIISVCLIVMWMTLFKSNPIQS	MRLKSIITVIALILIMFMSAIESSIISLALPTIKQDLNAGNLISLIFTAYFIALVIANPIVGELLSRFKIIYVAIAGLLLFSIGSFMCGLSTNFTMLIISRVIQGFGSGVLMSLSQIVPKLAFEIPLRYKIMGIVGSVWGISSIIGPLLGGGILEFATWHWLFYINIPIAIIAIILVIWTFHFPEEETVAKSKFDTKGLTLFYVFIGLIMFALLNQQLLLLNFLSFILAIVVAMCLFKVEKHVSSPFLPVVEFNRSITLVFITDLLTAICLMGFNLYIPVYLQEQLGLSPLQSGLVIFPLSVAWITLNFNLHRIEAKLSRKVIYLLSFTLLLVSSIIISFGIKLPVLIAFVLILAGLSFGYIYTKDSVIVQEETSPLQMKKMMSFYGLTKNLGASIGSTIMGYLYAIQSGIFGPNLHNVLSAVAVISIGLIVLWVVFFKEQSSQSKE	99.55	gnl|BL_ORD_ID|4659|hsp_num:0	5729			4	37	Broth microdilution	Staphylococcus epidermidis	Staphylococcus	A	PT	9	PT_9	SI						NODE_4_length_206417_cov_960.227552	S63_NODE_4_length_206417_cov_960.227552	2		No	No	8	1	0	0	1
S63	NODE_6_length_187842_cov_1123.330647_107 # 129639 # 130067 # -1 # ID=1_107;partial=00;start_type=ATG;rbs_motif=AGGAG;rbs_spacer=5-10bp;gc_cont=0.296	NODE_6_length_187842_cov_1123.330647_107	129639	130067	-	Strict	150	189.504	FosBx1				60.58	3007372	protein homolog model	n/a	n/a	phosphonic acid antibiotic	antibiotic inactivation	fosfomycin thiol transferase	ATGGAAATAACAAGTGTTAATCATATTTGTTTTTCAGTAAGTGATTTAAATACCTCTATACAATTTTATAAAGATATTTTACAAGGTGACTTATTAGTATCAGGGAGAACGACAGCATATTTAACTATTGGTCATACTTGGATTGCACTGAATCAAGAAAAAAATATACCAAGGAATGAAATAAACCATTCCTATACACACGTTGCTTTCTCCATAGATGAAGAAGATTTTCAAAAATGGATTCAATGGCTTAAAGAGAATCAAGTAAATATTTTAAAAGGGCGACCAAGAGATATTAAAGACAAAAAGTCGATATATTTTATAGATCCGGATGGGCATAAAATTGAATTACATACTGGGACATTAAAAGATAGAATGGAATATTATAAAAGTGAGAAGACGCATATGCAATTTTACGGTGAGTTTTGA	MEITSVNHICFSVSDLNTSIQFYKDILQGDLLVSGRTTAYLTIGHTWIALNQEKNIPRNEINHSYTHVAFSIDEEDFQKWIQWLKENQVNILKGRPRDIKDKKSIYFIDPDGHKIELHTGTLKDRMEYYKSEKTHMQFYGEF	MLRGINHICFSVSNLENSIMFYEKVLEGELLVKGRKLAYFNICGVWIALNEETHIPRNEIHQSYTHIAFSVEKEDFKCLIQRLEENDVHILQGRERDVRDCESIYFVDPDGHKFEFHSGTLQDRLNYYRDEKPHMTFY	102.9	gnl|BL_ORD_ID|4907|hsp_num:0	5900			4	37	Broth microdilution	Staphylococcus epidermidis	Staphylococcus	A	PT	9	PT_9	SI						NODE_6_length_187842_cov_1123.330647	S63_NODE_6_length_187842_cov_1123.330647	2		No	No	8	1	0	0	1
S63	NODE_7_length_165971_cov_1001.907290_150 # 148142 # 148585 # -1 # ID=1_150;partial=00;start_type=ATG;rbs_motif=AGGAG;rbs_spacer=5-10bp;gc_cont=0.329	NODE_7_length_165971_cov_1001.907290_150	148142	148585	-	Strict	270	286.189	mgrA	191655	Q1	Multidrug	95.24	3000815	protein homolog model	n/a	n/a	fluoroquinolone antibiotic; cephalosporin; penam; tetracycline antibiotic; peptide antibiotic; disinfecting agents and antiseptics	antibiotic efflux	ATP-binding cassette (ABC) antibiotic efflux pump; major facilitator superfamily (MFS) antibiotic efflux pump	ATGTCTGAACAACATAATTTAAAAGAGCAGCTATGCTTTAGTTTGTACAACGCTCAAAGACAAGTTAATCGCTACTATTCAAACAAAGTCTTTAAAAAGTACAATCTAACATACCCACAATTTCTTGTTTTAACAATATTATGGGATGAATCACCTGTTAACGTCAAAAAGGTCGTTACAGAATTAGCACTTGATACTGGAACTGTATCACCATTACTCAAGAGAATGGAACAAGTTGATTTAATCAAACGTGAACGTTCTGAAGTAGATCAACGTGAAGTATTTATTCACTTAACAGACAAAAGTGAAATGATTAGGCCCGAATTAAGCAACGCATCTGAGAAAGTTGCAACTGCTTCTTCTTTATCTAAAGATGAGGTCAAAGAACTTAATCGTTTATTAGGTAAAGTCATCGATGCATTTATCGAAACAAAAGAAAAGTAA	MSEQHNLKEQLCFSLYNAQRQVNRYYSNKVFKKYNLTYPQFLVLTILWDESPVNVKKVVTELALDTGTVSPLLKRMEQVDLIKRERSEVDQREVFIHLTDKSEMIRPELSNASEKVATASSLSKDEVKELNRLLGKVIDAFIETKEK	MSDQHNLKEQLCFSLYNAQRQVNRYYSNKVFKKYNLTYPQFLVLTILWDESPVNVKKVVTELALDTGTVSPLLKRMEQVDLIKRERSEVDQREVFIHLTDKSETIRPELSNASDKVASASSLSQDEVKELNRLLGKVIHAFDETKEK	100	gnl|BL_ORD_ID|133|hsp_num:0	154			4	37	Broth microdilution	Staphylococcus epidermidis	Staphylococcus	A	PT	9	PT_9	SI						NODE_7_length_165971_cov_1001.907290	S63_NODE_7_length_165971_cov_1001.907290	2		No	No	8	1	0	0	1
S63	NODE_7_length_165971_cov_1001.907290_158 # 155592 # 156887 # 1 # ID=1_158;partial=00;start_type=TTG;rbs_motif=None;rbs_spacer=None;gc_cont=0.318	NODE_7_length_165971_cov_1001.907290_158	155592	156887	+	Strict	700	757.673	norA	2957.36	Q1	Multidrug	99.48	3000391	protein homolog model	n/a	n/a	fluoroquinolone antibiotic; disinfecting agents and antiseptics	antibiotic efflux	major facilitator superfamily (MFS) antibiotic efflux pump	TTGTTATACAATGTAGAAACTTTTAGTAAAGTAAAGTTTTTATGCGAGACATTAAAATTAAAAAATAAACTTGCGATAAAATTCAAAATGATTGGTATGCTTATCATATTAGAAAAAAAAGGGGGGTGTCCTATGAAAAAGCAATTATTTATTCTTTATTTTAATATATTTCTTATATTTTTAGGAATTGGGTTAGTTATTCCTGTACTTCCTGTATATTTAAAGGATTTAGGATTAAAAGGTAGTGATTTAGGAATGCTAGTTGCTGCCTTTGCATTATCACAAATGATTATTTCACCATTTGGTGGGACACTAGCTGATAAATTGGGGAAAAAATTAATTATATGTATCGGTTTAGTATTCTTTTCTGTCTCTGAATTTATGTTCGCAGCCGGTCAAAGTTTTACCATTTTAATCATTTCACGTGTTTTAGGTGGTTTTAGTGCAGGCATGGTCATGCCTGGTGTAACAGGTATGATTGCAGATATTTCTCCAGGAGCTGATAAAGCTAAAAACTTTGGATATATGTCGGCAATTATTAATTCAGGTTTCATATTAGGGCCTGGATTTGGAGGGTTTTTAGCTGAAATTTCACATAGATTACCTTTCTATGTTGCTGGAACATTAGGTGTTGTTGCATTCATTATGTCAGTTTTATTAATTCATAATCCTCACAAAGCAACCACAGATGGATTCCACCAATATCAACCCGAATTATTCACTAAAATTAATTGGAAAGTATTTATTACGCCAGTTATATTAACACTTGTATTAGCATTTGGTTTATCTGCTTTTGAAACATTGTTTTCTTTATATACAGCTGACAAAGTAAATTATACTCCTAAAGATATTTCGATAGCTATTATCGGTGGAGGCGTGTTCGGCGCATTATTCCAGGTATTCTTCTTTGATAAATTTATGAAATATATGAGTGAACTTAATTTTATTGCATGGTCATTACTATATTCAGCTATTGTTCTCGTTATGTTAGTGCTTGCAAACGGTTATTGGACGATTATGATTATTAGCTTTGTTGTTTTTATAGGCTTTGATATGATTAGACCGGCTTTAACCAATTACTTCTCGAATATAGCAGGTAAACGGCAAGGTTTTGCAGGTGGATTGAATTCAACTTTTACCAGTATGGGTAACTTTATAGGTCCTCTTGTAGCTGGTGCATTATTCGATGTTAATTTAGAGTTTCCTTTATATATGGCTATTGCGGTTTCATTAAGTGGAATTATCATTATTTTTATTGAAAAAGGACTTAAGTCACGTCGTAAAGAAGCAAATTAA	MLYNVETFSKVKFLCETLKLKNKLAIKFKMIGMLIILEKKGGCPMKKQLFILYFNIFLIFLGIGLVIPVLPVYLKDLGLKGSDLGMLVAAFALSQMIISPFGGTLADKLGKKLIICIGLVFFSVSEFMFAAGQSFTILIISRVLGGFSAGMVMPGVTGMIADISPGADKAKNFGYMSAIINSGFILGPGFGGFLAEISHRLPFYVAGTLGVVAFIMSVLLIHNPHKATTDGFHQYQPELFTKINWKVFITPVILTLVLAFGLSAFETLFSLYTADKVNYTPKDISIAIIGGGVFGALFQVFFFDKFMKYMSELNFIAWSLLYSAIVLVMLVLANGYWTIMIISFVVFIGFDMIRPALTNYFSNIAGKRQGFAGGLNSTFTSMGNFIGPLVAGALFDVNLEFPLYMAIAVSLSGIIIIFIEKGLKSRRKEAN	MKKQLFILYFNIFLIFLGIGLVIPVLPVYLKDLGLKGSDLGMLVAAFALSQMIISPFGGTLADKLGKKLIICIGLVFFAVSEFMFAAGQSFTILIISRVLGGFSAGMVMPGVTGMIADISPGADKAKNFGYMSAIINSGFILGPGFGGFLAEISHRLPFYVAGTLGVVAFIMSVLLIHNPQKATTDGFHQYQPELFTKINWKVFITPVILTLVLAFGLSAFETLFSLYTADKVNYTPKDISIAIIGGGVFGALFQVFFFDKFMKYMSELNFIAWSLLYSAIVLVMLVLANGYWTIMIISFVVFIGFDMIRPALTNYFSNIAGKRQGFAGGLNSTFTSMGNFIGPLVAGALFDVNLEFPLYMAIAVSLSGIIIIFIEKGLKSRRKEAN	111.37	gnl|BL_ORD_ID|1427|hsp_num:0	1554			4	37	Broth microdilution	Staphylococcus epidermidis	Staphylococcus	A	PT	9	PT_9	SI						NODE_7_length_165971_cov_1001.907290	S63_NODE_7_length_165971_cov_1001.907290	2		No	No	8	1	0	0	1
S27	NODE_157_length_908_cov_324.032491_1 # 25 # 357 # -1 # ID=1_1;partial=00;start_type=ATG;rbs_motif=AGGA;rbs_spacer=5-10bp;gc_cont=0.550	NODE_157_length_908_cov_324.032491_1	25	357	-	Strict	75	86.6557	qacG				42.31	3007015	protein homolog model	n/a	n/a	disinfecting agents and antiseptics	antibiotic efflux	small multidrug resistance (SMR) antibiotic efflux pump	ATGTCCCCCTATCTGCCCCTCTCTGTTGCCATCGTTGCAGAAGTCGTTGCCACCACTGCCATGAAGTCGTCAGACGGATTTACCCGGCTTTGGCCAAGCCTGATCGTCGTGGCCGGATACATGGTTGCGTTCTATTTCCTCTCGATGACCCTCAGGACATTGCCGACCGGCATCGCCTACGCAATTTGGGCAGGCGCGGGGATTGTGCTCATCACACTCGTGGGGTGGATCATTCACAAGCAGACCCTAGACCTCCCTGCACTTCTCGGCATGAGTTTGATCGTTAGCGGTGTGCTGGTCATCAACATCTTTTCTAAGTCAGGCGCTCACTAA	MSPYLPLSVAIVAEVVATTAMKSSDGFTRLWPSLIVVAGYMVAFYFLSMTLRTLPTGIAYAIWAGAGIVLITLVGWIIHKQTLDLPALLGMSLIVSGVLVINIFSKSGAH	MHYLYLFISIATEIIGTSFLKTSEGFTKLWPTLGTLLSFGICFYFLSLTIKFLPLNITYATWAGLGLVLTTIISVIVFKENVNLISIISIGLIVIGVVLLNVFGESH	102.8	gnl|BL_ORD_ID|4661|hsp_num:0	5731			256	37	Agar dilution	Delftia tsuruhatensis	Delftia	B	CM	2	CM_2	SINK	1				1	NODE_157_length_908_cov_324.032491	S27_NODE_157_length_908_cov_324.032491	8		No	No	5	1	0	0	1
S27	NODE_100_length_11002_cov_174.121556_4 # 2900 # 6055 # 1 # ID=1_4;partial=00;start_type=ATG;rbs_motif=GGA/GAG/AGG;rbs_spacer=5-10bp;gc_cont=0.648	NODE_100_length_11002_cov_174.121556_4	2900	6055	+	Strict	750	764.607	adeF	9483.42	Q1	Multidrug	42.3	3000777	protein homolog model	n/a	n/a	fluoroquinolone antibiotic; tetracycline antibiotic	antibiotic efflux	resistance-nodulation-cell division (RND) antibiotic efflux pump	ATGGCCAAGTTCTTTATCGACAGACCGATCTTTGCATGGGTCGTCGCGCTGTTCATCATCGTCCTCGGTGGTATCGCGCTGACCAAGCTCCCGATCGCTCAATATCCCAAGGTGGCTCCTCCGGCCATCGTCATCAACACGGCCTATCCAGGCGCGTCCGCGAAGGTGCTCGAAGACAGCGTGCTGTCCGTGATCGAGCGCGAGATGAACGGCTCGCCCGGTCTGGTCTACATGGAGTCGGTGGCCCAGGCCGACGGCACGGGCAGCATCACCATCAGCTTCGAGGCCGGCACCAACGTGGACCTGGCGCAGGTGGACGTGCAAAACCGCCTCTCGCGCGCCACGCCGCGCCTGCCTGCTTCGGTGACGCAGCAGGGCGTTCGCGTGGACAAGGCGTCGTCCAACTTCCTGCTGTTCATCATGCTGTCGTCCGAGGACGCCAAGGCCTATGACACGGTGGCCCTGGGCGACTATGCCTCGCGCAACATCGTTCCCGAAATCCAGCGTGTGGCAGGCGTGGGCCAGGCACAGCTGTTCGGCACGGAAAAGGCGATGCGCATCTGGTTCGATCCCGCCAAGCTGCAGGGCTACAAGCTCTCGGCCGAGGACGTGACAGCCGCCATCCGCAGCCAGAACGCCCAGGTGGCCAGCGGCGCCATCGGCGACCTGCCCAACATCACGGGCCAGAAGATCGCCGCCACGGTGACGGTGATGGGCCAGCTGTCTTCGATCAGCCAGTTCGAGAACATCGTGCTGCGCGCCAATGCCGATGGCTCCACCGTGCGACTCAAGGACGTGGCCACCATCGAGATCGGCGGCCAGGCCTACGCGACCTCCGCCCGCCTGAACGGCAAGGATGCCGTGGGTATCGGCGTGCAGCTGACGCCCAGCGGCAATGCGCTGGCCACGGCCAAGGCCGTGCATGCACGCATGGAGGAACTGAAGAAGTTCTTCCCCAAGGGCGTGAATTACTCCATTCCCTACGACAGCTCCAAATTCGTGAGCATCTCCATCGAGAAGGTGGCCCACACGCTGCTGGAAGCCATCGTGCTGGTGTTCCTGGTGATGTACCTGTTCCTGCAGAACTGGCGCTACACGCTGATCCCGACCATCGTGGTGCCCATTGCACTGCTGGGCACCTTCGCGGTCATGCAGGCCGTGGGCTTCTCGATCAACGTGCTGGCCATGTTCGGCATGGTGCTGGTCATCGGCATCGTGGTGGACGACGCCATCGTGGTTGTGGAGAACGTCGAGCGCATCATGAGCGAGGAAGGCCTGCCGCCGCGCGAGGCCGCGATCAAGGCCATGGGCCAGATCTCGGGCGCCATCGTGGGCATTACGCTGGTGCTGATCGCGGTGTTCATACCGCTGGCTTTCTTCGCGGGGTCCACCGGCAATATCTACCGGCAGTTCTCCATCGTGATGGTCGCCTCCATCAGCTTCTCGGCCTTCATGGCGCTGACGCTGACACCGGCTCTGTGCGCAACGCTGCTCAAGCCCGTGGAGGCCGGCCACAACCACGAGAAGAAAGGCTTCTTCGGCTGGTTCAACCGCACGTTCGCACGCTCGGCCAAGTCCTATGAAGGCTGGGTGGCTCGCCTGCTCAAGCGCTCGGTGCTGATGATCGGCGTGTACCTGGCCGTGATCGCCGGTGCCGTGGTGGTGTTCCGTGGCCTGCCGACCTCGTTCCTGCCGACCGAGGACCAGGGCTACTTCATCGTCAACGTGCAACTGCCTCCTGGCGCCGCCAAGGAGCGCACGCTGGAAGTCATGAAGCAGGTCGAGGAGGCCGTGCTGCCGCAGCCCGAAGTGGCCAACATGGTCAGCGTGCTGGGCTTCAGCTTCTCCGGCCAGGGCCAGAACGCCGCCCTCGCCTTCGTGCCGCTCAAGGACTGGTCCGAACGCAAGGGAGCGGACTCCACGGTGGATGCCATGACGGGCCGCATCATGGGCATGACGGCGGGCATACGCGACGCCTTCGTGTTCGCCGTGAACCCGCCGCCCATTCCCGAACTGGGCAATGCCGTGGGCTTCTCGTTCCGCCTGCAGGATCGTGCCGGCCACGGCCACGATGCGCTGATCAATGCGCGCAACATGCTGCTGGGCATGGCCGGGCAGAGCAAGGTGCTGGCCGGCGTGCGTCCCGACGGCCTGGAAGACGCGCCGCAGCTGCGCATCGAGATCGACCGCGACAAGGCCAACGCACTGGGCGTGGACTTCACCTCGATCAATGCGGCGCTGTCCACGGCACTGGGCTCGTCCTACGTCAATGACTTCCCCAACCAGGGTCGTCTGCAGCGCGTGATCGTGCAGGCCGACGCTCCGGCCCGCATGCAGCCCGACGATCTGCTGCGCCTGAACGCGCGCAATGCCAAGGGCGATCCGGTGCCGCTGTCCACGTTCGCGACCACCAAGTGGGTCAAGGGCGCGCAGCAGACGGTGCGCTACAACGGCTACCCGGCCGTGCGCATCGAAGGCTCGGCTGCTCCGGGCTTCAGCTCGGGCGATGCCATGGACGAGATGGAAAAGCTGGCTGCCAAGCTGCCCGAAGGCTTCGGCTTCGAGTGGACCGGCCAGTCGCGTGAGGAAAAGCTGGCGGGCTCGCAAGCCATCTTCCTGTACGCCTTCGCCATCCTGGCCGTGTTCCTGTGCCTGGCCGCTCTGTACGAGAGCTGGTCGATTCCGCTGTCGGTGATTCTGGTCGTGCCGCTGGGTCTGCTGGGCGTGGTGCTTGCCACCTTGCTGCGCAACTATTCCAACGACGTGTACTTCCAGATCGGACTGGTGACGGTGATCGGCCTGTCGGCAAAGAACGCCATCCTGATCGTGGAGTTCGCCAAGGACCTGCAGGCCGAAGGCAAGGGCCTGATCGAGGCCGCGCTGGAAGCCGCGCACCTGCGGTTCCGGCCCATCATCATGACCTCGCTGGCCTTCGGCCTGGGCGTGGTGCCTCTGGTGATCGCCTCCGGCGCCAGCTCCGCCAGCCAGCGTGCCATCGGCACCGGCGTGCTCGGCGGCATGATCACCGGCACCGTGCTGGCCGTGCTGTTCGTGCCCACCTTCTTCGTCGTGGTGCGCAAGCTGTTCAAGGGCAAGATCAAAACGCACAACCCGCCGTCCACACCGGCCGGCAAGGAGGCCTTGAGCCATGATTAA	MAKFFIDRPIFAWVVALFIIVLGGIALTKLPIAQYPKVAPPAIVINTAYPGASAKVLEDSVLSVIEREMNGSPGLVYMESVAQADGTGSITISFEAGTNVDLAQVDVQNRLSRATPRLPASVTQQGVRVDKASSNFLLFIMLSSEDAKAYDTVALGDYASRNIVPEIQRVAGVGQAQLFGTEKAMRIWFDPAKLQGYKLSAEDVTAAIRSQNAQVASGAIGDLPNITGQKIAATVTVMGQLSSISQFENIVLRANADGSTVRLKDVATIEIGGQAYATSARLNGKDAVGIGVQLTPSGNALATAKAVHARMEELKKFFPKGVNYSIPYDSSKFVSISIEKVAHTLLEAIVLVFLVMYLFLQNWRYTLIPTIVVPIALLGTFAVMQAVGFSINVLAMFGMVLVIGIVVDDAIVVVENVERIMSEEGLPPREAAIKAMGQISGAIVGITLVLIAVFIPLAFFAGSTGNIYRQFSIVMVASISFSAFMALTLTPALCATLLKPVEAGHNHEKKGFFGWFNRTFARSAKSYEGWVARLLKRSVLMIGVYLAVIAGAVVVFRGLPTSFLPTEDQGYFIVNVQLPPGAAKERTLEVMKQVEEAVLPQPEVANMVSVLGFSFSGQGQNAALAFVPLKDWSERKGADSTVDAMTGRIMGMTAGIRDAFVFAVNPPPIPELGNAVGFSFRLQDRAGHGHDALINARNMLLGMAGQSKVLAGVRPDGLEDAPQLRIEIDRDKANALGVDFTSINAALSTALGSSYVNDFPNQGRLQRVIVQADAPARMQPDDLLRLNARNAKGDPVPLSTFATTKWVKGAQQTVRYNGYPAVRIEGSAAPGFSSGDAMDEMEKLAAKLPEGFGFEWTGQSREEKLAGSQAIFLYAFAILAVFLCLAALYESWSIPLSVILVVPLGLLGVVLATLLRNYSNDVYFQIGLVTVIGLSAKNAILIVEFAKDLQAEGKGLIEAALEAAHLRFRPIIMTSLAFGLGVVPLVIASGASSASQRAIGTGVLGGMITGTVLAVLFVPTFFVVVRKLFKGKIKTHNPPSTPAGKEALSHD	MNISKFFIDRPIFAGVLSVLILLAGLLSVFQLPISEYPEVVPPSVVVRAQYPGANPKVIAETVASPLEESINGVEDMLYMQSQANSDGNLTITVNFKLGIDPDKAQQLVQNRVSQAMPRLPEDVQRLGVTTLKSSPTLTMVVHLTSPDNRYDMTYLRNYAVLNVKDRLARLQGVGEVGLFGSGDYAMRVWLDPQKVAQRNLTATEIVNAIREQNIQVAAGTIGASPSNSPLQLSVNAQGRLTTEQEFADIILKTAPDGAVTRLGDVARVELAASQYGLRSLLDNKQAVAIPIFQAPGANALQVSDQVRSTMKELSKDFPSSIKYDIVYDPTQFVRASIKAVVHTLLEAITLVVVVVILFLQTWRASIIPLLAVPVSIIGTFALMLAFGYSINALSLFGMVLAIGIVVDDAIVVVENVERNIEAGLNPREATYRAMREVSGPIIAIALTLVAVFVPLAFMTGLTGQFYKQFAMTIAISTVISAFNSLTLSPALAALLLKGHDAKPDALTRIMNRVFGRFFALFNRVFSRASDRYSQGVSRVISHKASAMGVYAALLGLTVGISYIVPGGFVPAQDKQYLISFAQLPNGASLDRTEAVIRKMSDTALKQPGVESAVAFPGLSINGFTNSSSAGIVFVTLKPFDERKAKDLSANAIAGALNQKYSAIQDAYIAVFPPPPVMGLGTMGGFKLQLEDRGALGYSALNDAAQNFMKAAQSAPELGPMFSSYQINVPQLNVDLDRVKAKQQGVAVTDVFNTMQIYLGSQYVNDFNRFGRVYQVRAQADAPFRANPEDILQLKTRNSAGQMVPLSSLVNVTQTYGPEMVVRYNGYTSADINGGPAPGYSSSQAEAAVERIAAQTLPRGIKFEWTDLTYQKILAGNAGLWVFPISVLLVFLVLAAQYESLTLPLAVILIVPMGILAALTGVWLTAGDNNIFTQIGLMVLVGLACKNAILIVEFARELEMQGATAFKAAVEASRLRLRPILMTSIAFIMGVVPLVTSTGAGSEMRHAMGVAVFFGMIGVTFFGLFLTPAFYVLIRTLNSKHKLHSAAVHEAPLASPHDH	99.24	gnl|BL_ORD_ID|132|hsp_num:0	153			256	37	Agar dilution	Delftia tsuruhatensis	Delftia	B	CM	2	CM_2	SINK	1				1	NODE_100_length_11002_cov_174.121556	S27_NODE_100_length_11002_cov_174.121556	8		No	No	5	1	0	0	1
S27	NODE_84_length_16249_cov_112.310908_6 # 6022 # 9273 # 1 # ID=1_6;partial=00;start_type=ATG;rbs_motif=GGAG/GAGG;rbs_spacer=5-10bp;gc_cont=0.670	NODE_84_length_16249_cov_112.310908_6	6022	9273	+	Strict	750	1464.13	adeF	9483.42	Q1	Multidrug	70.61	3000777	protein homolog model	n/a	n/a	fluoroquinolone antibiotic; tetracycline antibiotic	antibiotic efflux	resistance-nodulation-cell division (RND) antibiotic efflux pump	ATGAACCTATCCAAATTCTTCATTGACCGGCCGATCTTCGCGGGCGTGCTTTCGCTGCTGATGCTGATCGCCGGCCTGATCGCCATGGGCGGGCTGCCGATCTCGGAATACCCCGAGGTCGCGCCGCCATCCGTGGTGGTGCGCGCCCAGTACCCGGGCGCCAATCCCAAGGTGATCGCCGAGACCGTGGCCACGCCGCTGGAAGAGCAGATCAATGGCGTCGAAGGCATGCTCTACATGGGCAGCCAGGCCACCAGCGACGGCGTGATGACGCTGACCGTCACCTTCCGCCTGGGCACCGACCCCGACAAGGCGCAGCAGATGGTGCAAAACCGCGTCTCGCAGGCCGAGCCGCGCCTGCCCGAGGAAGTGCGCCGCCTGGGCATCACCACGGTCAAGAGCGCACCCGACCTGACCATGGTGGTCCACCTGGTCTCGCCCAACCAGCGCTATGACATCAACTACCTGCGCAACTACGCGGTGCTGAACGTGAAGGACCCGCTGGCGCGCATCGAGGGCGTGGGCCAGATCCAGATCTTCGGCGGTGGCGACTACGCCATGCGCGTGTGGCTGGACCCGCAGAAGGTGGCGCAGCGCGGCCTGTCGGCCAGCGATGTGGTGGCCGCCATCCGTGGCCAGAACGTGCAGGCTGCGGCCGGCGTGGTCGGCGCATCGCCGGGGCTGCCGGGCGTGGACATGCAGTTGTCCATCAACGCCCAGGGCCGCCTGCAAAGCGAGGAGGACTTCGGCGACATCATCGTCAATAGCGGCGCCGACGGCGCCGTGACCCGCCTGCGCGATATCGGCCGCCTGGAGATGGGCGCGGCCGACTATTCGCTGCGCTCGCTGCTGAACAACGACCCGGCCGTGGGCATGGGCGTGTTCCAGGCGCCGGGCTCCAATGCGCTGGAGATCTCGGCCAACGTGCGCAAGACCATGGAGGCCCTGAACAAGAACATGCCCGAGGGCCTGGAGTACCGCATCGCCTACGACCCCACGCAGTTCGTGCGCGCCTCCATCGAATCGGTGGTGCACACGCTGCTGGAGGCCATCGTGCTCGTGGTGCTGGTGGTGATCCTGTTCCTGCAGACCTGGCGCGCCTCCATCATCCCGCTGCTGGCCGTGCCGGTGTCGGTGATCGGCACCTTTGCCGTGCTGCATCTGCTGGGCTTTTCCATCAACGCGCTGAGCCTGTTCGGCCTGGTGCTGGCCATCGGCATCGTGGTGGATGACGCCATCGTCGTGGTCGAGAACGTGGAGCGCAACATCGAGGCCGGTCTCACGCCGCGCAACGCCACCTACCGCGCCATGCGCGAAGTGTCCGGGCCCATCATCGCCATCGCCCTGGTGCTGGTGGCGGTGTTCGTGCCGCTGGCCTTCATCAGCGGCCTCACGGGCCAGTTCTACAAACAGTTCGCGGTGACGATCGCCATCTCCACGGTGATCTCGGCCATCAACTCGCTGACGCTGTCGCCCGCGCTGGCGGCCCTGCTGCTGCGCGGCCACGATGCGCCCAAGGACGCGCTGACGCGCGGCATGGATCGGGCCTTCGGCTGGCTGTTCCGCGGCTTCAACCGCATGTTCCACCGGGGCTCCGAGGCCTACAGCGGCGGCGTGGGCCGCGTGATCTCGCGCAAGGCGCTGATGCTGGCCATCTACCTGGCGCTGATCGCCGTGACCTTCGGCCTGTTCAAGGCCGTGCCTTCGGGCTTCGTGCCCGCGCAGGACAAGCAGTACCTGATCGGCTTTGCCCAACTGCCCGACGGCGCCACGCTGGACCGCACGGACGAGGTGATCCGCCGCATGGGCGAGATCATGAAGGACAACCCCAACGTGGAGGACACCATCGCCTTCCCGGGCCTGTCCATCAACGGCTTCACCAACAGCTCCAACTCGGGCATCGTCTTCGCCACGCTCAAGCCCTTTGACGAGCGCAAGCGCGCCGACCAGAGCGGCGGTGCCGTGGCCGGCCAACTGAACCAGGCCTTCGCAGGCATCCAGGACGCCTTCATCGTCATGTTCCCGCCGCCACCCGTGGCGGGCCTGGGCACGACGGGCGGCTTCAAGCTGCAGCTGGAAGACCGCGCCTCCCTGGGCTATGACCAGATGGACGCGGCCGTGAAGGCCTTCATGGCCAAGGCTTACCAGACGCCCGAGCTGACCGGCATGTTCACCAGCTGGCAGGTCAACGTGCCCCAGCTGTATGCCGACATCGACCGCACCAAGGCGCGCCAGCTTGGCGTGCCGGTGACGGACATCTTCGACACCATGCAGATCTACCTGGGCAGCCTGTATGCGAACGACTTCAACAAGTTCGGCCGCACCTACAGCGTCCGCGTGCAGGCCGACGCGCCCTACCGCGCGCGTGCCGAGGACGTGGGCATGCTCAAGGTGCGCTCCAGCTCGGGCGAGATGATTCCGCTGTCGGCGCTGATGAAGGTGGATTCCAGCTTCGGTCCCGAGCGCGCCATGCGCTACAACGGCTACCTCACGGCCGACATCAACGGCGGTGCCGCACCGGGCTTCTCTTCGGGCCAGGCGCAGGACGCCATCAAGCGCATCGCGGCCGAGACCCTGCCCAAGGGCATCGATTTCGAATGGACCGACCTGACCTACCAGGAAATCCTGGCCGGCAATTCGGCGGTGCTGGTGTTCCCGCTGGCCATCCTGCTGGTGTTCCTGGTGCTGGCCGCGCAGTACGAGAGCCTGACCCTGCCGATTGCCATCATCCTGATCGTTCCCATGGGCCTGCTGGCGGCCATGACCGGCGTCTGGCTGTCGGGCGGCGACAGCAATGTCTTCACGCAGATCGGGCTCATCGTGCTGGTGGGGCTGAGTGCGAAGAACGCCATCCTGATCGTGGAGTTCGCACGGGAGCTGGAGTTCGAGGGCCGCACGCCCATACAGGCCGCCATCGAGGCCAGCCGGCTGCGCCTGCGCCCCATCCTGATGACCTCGCTGGCCTTCGTCATGGGCGTGCTGCCCCTGGTGCTGTCCACGGGCGCCGGCTCGGAAATGCGCCGCGCCATGGGCGTGGCCGTGTTCTCGGGAATGATCGGGGTGACGGCCTTCGGCCTGTTCCTGACGCCCGTGTTCTACGTGCTGATGCGCCGCCTGGCAGGCAACCGGCCGCTCAAGCAGCATGGGCCCGAGATGGAGGAAGAGGCCCCTGCACAGGCACCCGCCCACGGCCATGCCTCGGGTGGCGGCGCGCTGCCCATGCCCTCTGCTGCGCGTGGCGAGCATGAATGA	MNLSKFFIDRPIFAGVLSLLMLIAGLIAMGGLPISEYPEVAPPSVVVRAQYPGANPKVIAETVATPLEEQINGVEGMLYMGSQATSDGVMTLTVTFRLGTDPDKAQQMVQNRVSQAEPRLPEEVRRLGITTVKSAPDLTMVVHLVSPNQRYDINYLRNYAVLNVKDPLARIEGVGQIQIFGGGDYAMRVWLDPQKVAQRGLSASDVVAAIRGQNVQAAAGVVGASPGLPGVDMQLSINAQGRLQSEEDFGDIIVNSGADGAVTRLRDIGRLEMGAADYSLRSLLNNDPAVGMGVFQAPGSNALEISANVRKTMEALNKNMPEGLEYRIAYDPTQFVRASIESVVHTLLEAIVLVVLVVILFLQTWRASIIPLLAVPVSVIGTFAVLHLLGFSINALSLFGLVLAIGIVVDDAIVVVENVERNIEAGLTPRNATYRAMREVSGPIIAIALVLVAVFVPLAFISGLTGQFYKQFAVTIAISTVISAINSLTLSPALAALLLRGHDAPKDALTRGMDRAFGWLFRGFNRMFHRGSEAYSGGVGRVISRKALMLAIYLALIAVTFGLFKAVPSGFVPAQDKQYLIGFAQLPDGATLDRTDEVIRRMGEIMKDNPNVEDTIAFPGLSINGFTNSSNSGIVFATLKPFDERKRADQSGGAVAGQLNQAFAGIQDAFIVMFPPPPVAGLGTTGGFKLQLEDRASLGYDQMDAAVKAFMAKAYQTPELTGMFTSWQVNVPQLYADIDRTKARQLGVPVTDIFDTMQIYLGSLYANDFNKFGRTYSVRVQADAPYRARAEDVGMLKVRSSSGEMIPLSALMKVDSSFGPERAMRYNGYLTADINGGAAPGFSSGQAQDAIKRIAAETLPKGIDFEWTDLTYQEILAGNSAVLVFPLAILLVFLVLAAQYESLTLPIAIILIVPMGLLAAMTGVWLSGGDSNVFTQIGLIVLVGLSAKNAILIVEFARELEFEGRTPIQAAIEASRLRLRPILMTSLAFVMGVLPLVLSTGAGSEMRRAMGVAVFSGMIGVTAFGLFLTPVFYVLMRRLAGNRPLKQHGPEMEEEAPAQAPAHGHASGGGALPMPSAARGEHE	MNISKFFIDRPIFAGVLSVLILLAGLLSVFQLPISEYPEVVPPSVVVRAQYPGANPKVIAETVASPLEESINGVEDMLYMQSQANSDGNLTITVNFKLGIDPDKAQQLVQNRVSQAMPRLPEDVQRLGVTTLKSSPTLTMVVHLTSPDNRYDMTYLRNYAVLNVKDRLARLQGVGEVGLFGSGDYAMRVWLDPQKVAQRNLTATEIVNAIREQNIQVAAGTIGASPSNSPLQLSVNAQGRLTTEQEFADIILKTAPDGAVTRLGDVARVELAASQYGLRSLLDNKQAVAIPIFQAPGANALQVSDQVRSTMKELSKDFPSSIKYDIVYDPTQFVRASIKAVVHTLLEAITLVVVVVILFLQTWRASIIPLLAVPVSIIGTFALMLAFGYSINALSLFGMVLAIGIVVDDAIVVVENVERNIEAGLNPREATYRAMREVSGPIIAIALTLVAVFVPLAFMTGLTGQFYKQFAMTIAISTVISAFNSLTLSPALAALLLKGHDAKPDALTRIMNRVFGRFFALFNRVFSRASDRYSQGVSRVISHKASAMGVYAALLGLTVGISYIVPGGFVPAQDKQYLISFAQLPNGASLDRTEAVIRKMSDTALKQPGVESAVAFPGLSINGFTNSSSAGIVFVTLKPFDERKAKDLSANAIAGALNQKYSAIQDAYIAVFPPPPVMGLGTMGGFKLQLEDRGALGYSALNDAAQNFMKAAQSAPELGPMFSSYQINVPQLNVDLDRVKAKQQGVAVTDVFNTMQIYLGSQYVNDFNRFGRVYQVRAQADAPFRANPEDILQLKTRNSAGQMVPLSSLVNVTQTYGPEMVVRYNGYTSADINGGPAPGYSSSQAEAAVERIAAQTLPRGIKFEWTDLTYQKILAGNAGLWVFPISVLLVFLVLAAQYESLTLPLAVILIVPMGILAALTGVWLTAGDNNIFTQIGLMVLVGLACKNAILIVEFARELEMQGATAFKAAVEASRLRLRPILMTSIAFIMGVVPLVTSTGAGSEMRHAMGVAVFFGMIGVTFFGLFLTPAFYVLIRTLNSKHKLHSAAVHEAPLASPHDH	102.27	gnl|BL_ORD_ID|132|hsp_num:0	153			256	37	Agar dilution	Delftia tsuruhatensis	Delftia	B	CM	2	CM_2	SINK	1				1	NODE_84_length_16249_cov_112.310908	S27_NODE_84_length_16249_cov_112.310908	8	Plasmid	Yes	No	5	1	0	0	1
S27	NODE_11_length_151182_cov_116.531584_43 # 46491 # 46826 # 1 # ID=1_43;partial=00;start_type=ATG;rbs_motif=None;rbs_spacer=None;gc_cont=0.682	NODE_11_length_151182_cov_116.531584_43	46491	46826	+	Strict	75	80.4925	qacG				48.61	3007015	protein homolog model	n/a	n/a	disinfecting agents and antiseptics	antibiotic efflux	small multidrug resistance (SMR) antibiotic efflux pump	ATGGCGTCCAACTACCTGTACCTGGGCCTGGCCATCGTCGCCGAGGTGGCGGCCACCTCCTGCCTCAAGCAGTCCGAAGGCTTCACGCGGCTGTGGCCCAGCGTGGTCACGGTCCTGGGCTACGCGCTGGCCTTCTACTTCCTGTCGCTGACGCTGCGCACCGTGCCCACGGGCGTGGCCTATGCGATCTGGTCGGGCGCGGGCATCGTGCTGATCTCCCTGGTCGGATGGCTCTGGCAGGGCCAGACGCTGGACCTGCCCGCGCTGGCGGGCATGGGCCTGATCGTGGCGGGCGTGCTGGTCATCCAGCTGTTTTCCAAGACGGCCGGACACTGA	MASNYLYLGLAIVAEVAATSCLKQSEGFTRLWPSVVTVLGYALAFYFLSLTLRTVPTGVAYAIWSGAGIVLISLVGWLWQGQTLDLPALAGMGLIVAGVLVIQLFSKTAGH	MHYLYLFISIATEIIGTSFLKTSEGFTKLWPTLGTLLSFGICFYFLSLTIKFLPLNITYATWAGLGLVLTTIISVIVFKENVNLISIISIGLIVIGVVLLNVFGESH	103.74	gnl|BL_ORD_ID|4661|hsp_num:0	5731			256	37	Agar dilution	Delftia tsuruhatensis	Delftia	B	CM	2	CM_2	SINK	1				1	NODE_11_length_151182_cov_116.531584	S27_NODE_11_length_151182_cov_116.531584	8		No	No	5	1	0	0	1
S27	NODE_4_length_294590_cov_165.221882_39 # 42613 # 45819 # -1 # ID=1_39;partial=00;start_type=ATG;rbs_motif=GGA/GAG/AGG;rbs_spacer=5-10bp;gc_cont=0.686	NODE_4_length_294590_cov_165.221882_39	42613	45819	-	Strict	750	1112.06	adeF	9483.42	Q1	Multidrug	57.72	3000777	protein homolog model	n/a	n/a	fluoroquinolone antibiotic; tetracycline antibiotic	antibiotic efflux	resistance-nodulation-cell division (RND) antibiotic efflux pump	ATGGATTTCTCCAAATTCTTCATAGACCGCCCGATCTTCGCGGTCGTGCTCTCCATCATCCTGTTCGCCGTGGGCCTGGTTGCGATTCCGCAGCTGCCCGTGGGCGAGTATCCCGAGGTCGTGCCGCCCAGCGTGGTGGTGCGCGCCACCTATCCGGGCGCCAATCCCAAGGAGATCGCCGAGTCGGTGGCCGTGCCGCTGGAGGAGGCGATCAATGGCGTCGAAGGCCTGATCTACCTGAAGTCGGTCGCGGCCTCGGACGGCAGCCTGCAGGTGGTGGCGACCTTCCGCGCCGACGTGGACCCCGACACGGCAGCCGTGCGCGTGCAAAACCGCGTGAGCCAGGCGCAGAGCCGCCTTCCCGAGGAAGTGCGCCAGTACGGCGTGACCACGCAAAAGCGCTCGTCCACGCCGCTGATGTATGCGGGCCTGACCTCCAGCGACGGCAACCATGATGCGCTGTACCTGCGCAACCATGCCACGCTCAAGATCAAGGACGAGCTGGCGCGCATCCCCGGCATCGGCGAGGTGGCGCTGTACGGCGCAGGCGACTATGCGATGCGCGTCTGGCTGGACCCCAGCAAGGTGGCCGCACGACAGCTCACCGCTGCCGAGGTGATCGCCGCCATCCGCGAGCAGAACGTGCAGGTATCGGCCGGCCAGCTGGGAGCCGAGCCCAGCCCCAAGGGCTCGGACAAGCTGCTGTCCATCAATGTGCGAGGCCGCCTGAAGACGGCCGAGGAGTTCGGCTCCATCGTGCTCAAGGGGGGTGCCGACGGCCAGGTCGTGCGCCTGTCCGACGTGGCGCGCATCGAACTGGGCGCCAGCGACTACAGCATGCGCTCGCTCAGCGACACGCGGCAGATGGCGGCCGTGGGCATCTTCCTGTCGCCGGGCGCCAATGCGCTGGGCGTGGCGCGGGAGGTCTACGCCACCATGGAGCGCCTGTCCAGGGATCTGCCCGAAGGCGTGAACTTCGAGACCGTCTGGGACCCCACGGTCTTCGTGCGCGACTCCATCAAGGCGGTGCAGAGCACGCTGATCGAGGCGGTGATCCTCGTGGTGCTGGTGGTCATCGTCTTCCTGCAGACCTGGCGCGCTTCCATCATTCCGCTGCTGGCCGTGCCCGTGTCCATCGTCGGAACCTTCGCGGGGCTGTACCTGCTGGGCTACTCCATCAACACGCTGACCCTGTTCGGCCTGGTGCTGGCCATCGGCATCGTGGTGGACGATGCCATCGTCGTGGTGGAGAACGTGGAGCGCTACATCGAGGAGGGCCACACGCCCCTGGAGGCGGCGCACCTGGCGATGAAGGAGGTCTCGGGCCCCATCATCGCCATCGCCCTGGTGCTGTGCGCGGTCTTCGTGCCCATGGCCTTCCTCAGCGGCGTGACGGGCCAGTTCTACAAGCAGTTCGCCGTGACGATCGCCATCTCCACGGTGATCTCGGCCATCAACTCGCTGACGCTGTCGCCTGCACTGGCGGCCAAGCTGCTGCAGCCGCGCGGCGCGCCGCGCGATCTGCTGTCGCGCGGGCTGGACCGCAGCCTGGGCTGGTTCTTCCGCCCCTTCAACCGCTTCTTCGACCGCAGCGCGCACGGCTACCAGAACTCCGTGGGGCAGTCGCTGCGCCGCCGCGGCCTGGTGTTTGCGGTCTACGCGGCGCTGCTGGCGGGCACGGCCGTGCTGTTCCAGGCCGTGCCGGGCGGCTTCATCCCGCTGCAGGACAAGCTGTACCTGTTCGGCGGCGCCAAGCTGCCCGAGGGCGCCTCGCTGGGCCGCACCTCCGAGGTGACGCGCCAGATCGTGGAGCTGGCCCACAGCGTGGAGGGCGTGGACAAAGTCGCTGCCTTCGCAGGCTTCAATGCGCTGCAGACCACGACCACGCCCAACCTGACCAGCTCCTACATCATGCTCAAGCCCTTCGGCGAGCGCACGCGCAGCGCCGAGGAGATCAATGCCGAGCTGGGCGCCAAGTTCGCGCAGATCGAGGGCGGCTTCGCCTACGCGCTGATGCCGCCGCCCATCCAGGGCCTGGGCAACGGCTCGGGCTACTCGCTGTTCCTGCAGGATCGCGCGGGCCTGGGCTACGCGGCGCTGCAGCAGGCGCTGCAGGCCTTCCAGGCCGAGATCGCCAAAACGCCGGGCATGACCTATCCGGTCAGCAGCTATCAGTCCAACATCCCGCAGCTCGAAGTCAAGGTGGACCGTACCAAGGCCAAGGCGCAGGGTGTGGCGCTGACCGACCTGTTCCAGACGCTGCAGGCCTACCTGGGCTCGGTCTACGTCAACGACTTCAACGCCTTCGGCCGCGTCTGGCGCGTGATGCTGCAGGCCGATGCCGACCACCGCCAGGCCGTGGAGGACATCGCGCGGCTGCGCACGCGCAATGCGCGCGGCGAGATGGTGCCCATTGGCTCCATGGTCACCGTGGTGCCCAGCTTCGGGCCCGACCCGGTGCTGCGCTACAACGGCTTCCCGGCGGCCGACCTGATCGGCGACTCCGACCCGCGCGTGCTGTCCTCGGGCGAGGTGCTGACCAAGCTCCAGGAGATCGCGCAGCGCACGCTGCCGCGCGGCATCGAGCTGGCCTGGACCGACCTCAGCTACCAGCAGGTGGAGCAGAGCAACGCCGCGGCCGTGGTCTTCGCCATCGCCGTGATGCTGGTCTTCCTGGTGCTGGCCGCGCTCTACGAGAGCTGGACGCTGCCGCTGGCCGTCATCCTCATCGTGCCCGTGTGCATCTGCGCGGCGCTGTTCGGCGTCTGGCTGGCCGGCGGCGACAACAACGTCTTCGTGCAAGTGGGGCTGGTGGTGCTGATGGGGCTGGCCTGCAAGAACGCCATCCTGATCGTGGAGTTCGCGCGCGAGCTGGAGCTGCGCGGCGTGGGCATCGTCGATGCCGCGCTGCAGGCCTGCCGCCTGCGGCTGCGGCCCATCGTCATGACCTCCATCGCCTTCATCGCCGGTGCCGTGCCCCTGCTCATCGGCGGCGGCGCGGGCAGCGAGGTGCGCGCGGCCACGGGGGTGACGGTGTTCTCCGGAATGCTGGGCGTGACCCTGTTCGGCCTGTTCCTCACGCCGGTGTTCTACGTCACGCTGCGCCGGCTCTCGGGCCGGGCGCTGACGGGGCATGCGCCTGCACATGCCGCGCCTGCCTCCCCACCCTCCGACAAAGCCGCACCCCTGGAGCCCCACCATGTCTGA	MDFSKFFIDRPIFAVVLSIILFAVGLVAIPQLPVGEYPEVVPPSVVVRATYPGANPKEIAESVAVPLEEAINGVEGLIYLKSVAASDGSLQVVATFRADVDPDTAAVRVQNRVSQAQSRLPEEVRQYGVTTQKRSSTPLMYAGLTSSDGNHDALYLRNHATLKIKDELARIPGIGEVALYGAGDYAMRVWLDPSKVAARQLTAAEVIAAIREQNVQVSAGQLGAEPSPKGSDKLLSINVRGRLKTAEEFGSIVLKGGADGQVVRLSDVARIELGASDYSMRSLSDTRQMAAVGIFLSPGANALGVAREVYATMERLSRDLPEGVNFETVWDPTVFVRDSIKAVQSTLIEAVILVVLVVIVFLQTWRASIIPLLAVPVSIVGTFAGLYLLGYSINTLTLFGLVLAIGIVVDDAIVVVENVERYIEEGHTPLEAAHLAMKEVSGPIIAIALVLCAVFVPMAFLSGVTGQFYKQFAVTIAISTVISAINSLTLSPALAAKLLQPRGAPRDLLSRGLDRSLGWFFRPFNRFFDRSAHGYQNSVGQSLRRRGLVFAVYAALLAGTAVLFQAVPGGFIPLQDKLYLFGGAKLPEGASLGRTSEVTRQIVELAHSVEGVDKVAAFAGFNALQTTTTPNLTSSYIMLKPFGERTRSAEEINAELGAKFAQIEGGFAYALMPPPIQGLGNGSGYSLFLQDRAGLGYAALQQALQAFQAEIAKTPGMTYPVSSYQSNIPQLEVKVDRTKAKAQGVALTDLFQTLQAYLGSVYVNDFNAFGRVWRVMLQADADHRQAVEDIARLRTRNARGEMVPIGSMVTVVPSFGPDPVLRYNGFPAADLIGDSDPRVLSSGEVLTKLQEIAQRTLPRGIELAWTDLSYQQVEQSNAAAVVFAIAVMLVFLVLAALYESWTLPLAVILIVPVCICAALFGVWLAGGDNNVFVQVGLVVLMGLACKNAILIVEFARELELRGVGIVDAALQACRLRLRPIVMTSIAFIAGAVPLLIGGGAGSEVRAATGVTVFSGMLGVTLFGLFLTPVFYVTLRRLSGRALTGHAPAHAAPASPPSDKAAPLEPHHV	MNISKFFIDRPIFAGVLSVLILLAGLLSVFQLPISEYPEVVPPSVVVRAQYPGANPKVIAETVASPLEESINGVEDMLYMQSQANSDGNLTITVNFKLGIDPDKAQQLVQNRVSQAMPRLPEDVQRLGVTTLKSSPTLTMVVHLTSPDNRYDMTYLRNYAVLNVKDRLARLQGVGEVGLFGSGDYAMRVWLDPQKVAQRNLTATEIVNAIREQNIQVAAGTIGASPSNSPLQLSVNAQGRLTTEQEFADIILKTAPDGAVTRLGDVARVELAASQYGLRSLLDNKQAVAIPIFQAPGANALQVSDQVRSTMKELSKDFPSSIKYDIVYDPTQFVRASIKAVVHTLLEAITLVVVVVILFLQTWRASIIPLLAVPVSIIGTFALMLAFGYSINALSLFGMVLAIGIVVDDAIVVVENVERNIEAGLNPREATYRAMREVSGPIIAIALTLVAVFVPLAFMTGLTGQFYKQFAMTIAISTVISAFNSLTLSPALAALLLKGHDAKPDALTRIMNRVFGRFFALFNRVFSRASDRYSQGVSRVISHKASAMGVYAALLGLTVGISYIVPGGFVPAQDKQYLISFAQLPNGASLDRTEAVIRKMSDTALKQPGVESAVAFPGLSINGFTNSSSAGIVFVTLKPFDERKAKDLSANAIAGALNQKYSAIQDAYIAVFPPPPVMGLGTMGGFKLQLEDRGALGYSALNDAAQNFMKAAQSAPELGPMFSSYQINVPQLNVDLDRVKAKQQGVAVTDVFNTMQIYLGSQYVNDFNRFGRVYQVRAQADAPFRANPEDILQLKTRNSAGQMVPLSSLVNVTQTYGPEMVVRYNGYTSADINGGPAPGYSSSQAEAAVERIAAQTLPRGIKFEWTDLTYQKILAGNAGLWVFPISVLLVFLVLAAQYESLTLPLAVILIVPMGILAALTGVWLTAGDNNIFTQIGLMVLVGLACKNAILIVEFARELEMQGATAFKAAVEASRLRLRPILMTSIAFIMGVVPLVTSTGAGSEMRHAMGVAVFFGMIGVTFFGLFLTPAFYVLIRTLNSKHKLHSAAVHEAPLASPHDH	100.85	gnl|BL_ORD_ID|132|hsp_num:0	153			256	37	Agar dilution	Delftia tsuruhatensis	Delftia	B	CM	2	CM_2	SINK	1				1	NODE_4_length_294590_cov_165.221882	S27_NODE_4_length_294590_cov_165.221882	8		No	No	5	1	0	0	1
S33	NODE_8_length_178170_cov_142.385950_153 # 157308 # 158480 # 1 # ID=1_153;partial=00;start_type=ATG;rbs_motif=4Base/6BMM;rbs_spacer=13-15bp;gc_cont=0.551	NODE_8_length_178170_cov_142.385950_153	157308	158480	+	Perfect	700	797.734	OCH-1	0	RI=0	Beta-lactams	100	3002514	protein homolog model	n/a	n/a	monobactam; cephalosporin; cephamycin; penam; penem	antibiotic inactivation	OCH beta-lactamase	ATGAGAAAATCTACGACACTTTTGATCGGTTTCCTCACCACTGCCGCTATTATCCCGAATAGCGGCGCGCTGGCTGCGAGCAAGGTGAATGATGGCGACTTGCGCCGTATTGTCGATGAAACGGTGCGCCCGCTCATGGCCGAGCAGAAAATCCCCGGCATGGCGGTTGCCATAACCATCGACGGCAAGAGCCACTTCTTCGGTTATGGTGTGGCATCGAAAGAAAGCGGGCAAAAAGTCACTGAAGACACGATTTTCGAGATCGGTTCGGTCAGCAAGACCTTCACTGCAATGCTTGGCGGTTACGGGCTGGCGACAGGCGCGTTCTCCCTGTCCGATCCCGCGACCAAATGGGCTCCTGAACTGGCAGGCAGCAGCTTCGACAAGATCACCATGCGTGATCTTGGGACCTACACGCCGGGCGGATTGCCCCTCCAGTTTCCCGATGCTGTCACCGATGACAGTTCGATGCTGGCATATTTCAAGAAATGGAAGCCGGACTATCCGGCAGGGACGCAGCGTCGCTATTCGAATCCCAGCATCGGCCTGTTCGGCTATCTGGCGGCACGAAGCATGGACAAGCCGTTCGACGTTTTGATGGAGCAAAAGCTTCTGCCTGCATTCGGCCTGAAGAACACCTTCATCAATGTGCCGGCAAGCCAGATGAAGAACTACGCCTACGGCTATTCCAAAGCCAACAAGCCGATCCGGGTATCGGGCGGGGCGCTGGATGCACAAGCCTATGGCATCAAGACCACCGCGCTTGATCTTGCCCGCTTCGTCGAACTGAACATCGACAGCTCATCTCTGGAGCCTGATTTCCAGAAAGCCGTCGCCGCAACGCATACCGGTTACTACCATGTCGGAGCGAACAATCAGGGACTTGGCTGGGAGTTCTACAACTATCCGACTGCGCTCAAGACGCTTCTTGAGGGCAACTCGTCGGACATGGCGCTGAAGTCGCACAAAATCGAGAAATTCGATACACCTCGCCAACCGTCAGCTGATGTGCTGATCAATAAGACAGGCTCAACCAACGGCTTTGGCGCTTATGCGGCCTTTATTCCTGCGAAGAAGACCGGAATTGTTCTGCTTGCCAACCGGAATTATCCGATCGATGAGCGCGTAAAGGCTGCCTATCGGATATTGCAGGCGCTCGACAACAAGCAATAG	MRKSTTLLIGFLTTAAIIPNSGALAASKVNDGDLRRIVDETVRPLMAEQKIPGMAVAITIDGKSHFFGYGVASKESGQKVTEDTIFEIGSVSKTFTAMLGGYGLATGAFSLSDPATKWAPELAGSSFDKITMRDLGTYTPGGLPLQFPDAVTDDSSMLAYFKKWKPDYPAGTQRRYSNPSIGLFGYLAARSMDKPFDVLMEQKLLPAFGLKNTFINVPASQMKNYAYGYSKANKPIRVSGGALDAQAYGIKTTALDLARFVELNIDSSSLEPDFQKAVAATHTGYYHVGANNQGLGWEFYNYPTALKTLLEGNSSDMALKSHKIEKFDTPRQPSADVLINKTGSTNGFGAYAAFIPAKKTGIVLLANRNYPIDERVKAAYRILQALDNKQ	MRKSTTLLIGFLTTAAIIPNSGALAASKVNDGDLRRIVDETVRPLMAEQKIPGMAVAITIDGKSHFFGYGVASKESGQKVTEDTIFEIGSVSKTFTAMLGGYGLATGAFSLSDPATKWAPELAGSSFDKITMRDLGTYTPGGLPLQFPDAVTDDSSMLAYFKKWKPDYPAGTQRRYSNPSIGLFGYLAARSMDKPFDVLMEQKLLPAFGLKNTFINVPASQMKNYAYGYSKANKPIRVSGGALDAQAYGIKTTALDLARFVELNIDSSSLEPDFQKAVAATHTGYYHVGANNQGLGWEFYNYPTALKTLLEGNSSDMALKSHKIEKFDTPRQPSADVLINKTGSTNGFGAYAAFIPAKKTGIVLLANRNYPIDERVKAAYRILQALDNKQ	100	gnl|BL_ORD_ID|167|hsp_num:0	184			64	37	Agar dilution	Ochrobactrum anthropi or Brucella anthropi	Ochrobactrum or Brucella	B	PT	3	PT_3	SINK	0				0	NODE_8_length_178170_cov_142.385950	S33_NODE_8_length_178170_cov_142.385950	6		No	No	5	1	0	0	1
S33	NODE_5_length_372572_cov_159.179098_260 # 289413 # 292598 # 1 # ID=1_260;partial=00;start_type=ATG;rbs_motif=AGxAGG/AGGxGG;rbs_spacer=5-10bp;gc_cont=0.598	NODE_5_length_372572_cov_159.179098_260	289413	292598	+	Strict	750	1479.15	adeF	9483.42	Q1	Multidrug	71.25	3000777	protein homolog model	n/a	n/a	fluoroquinolone antibiotic; tetracycline antibiotic	antibiotic efflux	resistance-nodulation-cell division (RND) antibiotic efflux pump	ATGAACTTTTCACGCTTTTTCGTCGACCGCCCGGTCTTCGCTGGCGTTCTGTCGGTCCTGATCTTCGTTGCCGGTCTGATCGGCATGACAGGTCTGCCGATCTCGGAATATCCGGAAGTCGTGCCGCCACAAATCGTAGTTCGCGCGCAATATCCGGGCGCCAACCCAGCCGTTATTTCCGAAACCGTCGCCACGCCGCTTGAAGAACAGATCAACGGCGTCGAAGGCATGCTTTATATGCAGAGCCAGGCGACCGCCGACGGCGTCATGACGCTGACCGTCACATTTGCGCTCGGCACCGATCCCGATCAGGCCCAGCAGTTGGTGCAGAACCGTATTTCGCAGGCCGAACCGCGCCTGCCGGAAGAAGTGCGCACCCTTGGCGTCACAACTGCCAAAAGCTCGCCCGACCTGACGCTGGTGGTTCACCTCATCTCGCCCGATGGCCGGTATGACGTGAACTATCTGCGCAACTATGCCGTTCTGAACGTCAAGGATCGTATCGCCCGTATTCCGGGCGTCGGTCAGGTGCAGATATTCGGCGGCGGTGATTATTCGATGCGCGTCTGGATTGACCCGCAGAAGGCAGCCGAACGCGGACTTTCTGCAAGCGATATCGCCACTGCCATCCGCCAGCAGAACGTTCAGGCTGCTGCCGGTGTCATCGGCGCATCGCCGTCCGTTTCGGGCCTCGACCTTCAGCTATCCGTCAATGCGCAAGGCCGTCTCCAGTCACCGGAAGAGTTCGCGAACATCGTCGTGAAATCGGGCAGCGAAGGTGAAATCACCCGGCTGGGCGATGTTGCGCGTGTCGAAATGGGCGCCGCTGATTATTCCCTGCGCTCGCTGCTCGACAACAAGTCGGCTGTCGGCATGGGGGTGTTTCAGGCACCCGGCTCCAATGCGCTTGAAATTTCCGAAAACGTCCATGCCGCCATGGCCGACCTGAAGAAAACCATGCCGGAAGGTGTGGATTTCGACATCGTCTATGACACGACGGCGTTTGTGAAAGCCTCTATCGAGTCTGTCATTCACACCCTGCTCGAAGCCATTGTTCTCGTGGTGATCGTCGTCATCATGTTCCTGCAGACATGGCGCGCCTCCATCATTCCACTGGTTGCCGTTCCCGTCTCCATCGTCGGCACGTTCGCGGTGATGTATGTGTTCGGCTTCTCCATCAATGCGCTCAGCCTCTTCGGCCTCGTGCTTGCCATCGGCATCGTGGTCGATGACGCCATCGTGGTGGTGGAAAATGTCGAGCGTAACATCGAACAGGGACTGTCGCCGGTCGAGGCAACCTATCGCGCCATGCAGGAAGTGTCCGGGCCGATCATCGCCATCGCGCTGGTGCTGGTTGCGGTCTTCGTGCCGCTTGCCTTCATCACCGGTCTGACCGGTCAGTTCTACCGCCAGTTCGCTCTCACCATCGCGATCTCGACGGTGATCTCCGCCTTCAACTCGCTGACGCTTTCGCCTGCTCTGGCAGCTCTGCTGCTGCGCGGTCACGATGCGCCGAAGGATCGTCTGACCCGGATCATGGACAGGCTGTTCGGCTGGTTCTTCCGTGGCTTCAACCGTTTCTTTGGTGCAAGTTCAAACGCCTATGGGCGCGGCGTTGGCAGCATTCTCTCGCGCAAGTCGCTGGTGATGGGCCTCTATGTCGTGCTGCTCGGCGTCACCTTCGTGCTGTTCCGTGCAGTGCCCGGCGGCTTCGTTCCGGCGCAGGACAAGCAATATCTGATCGGCTTCGCGCAATTGCCGGATGCGGCAACGCTCGACCGCTCGGAAGACGTGATCCGCCGCATGAGCGACATTGCCCTCAAGCATCCGGGCGTGGCCAATGCCATCGCCTTCCCCGGCCTGTCGATCAATGGTTTCACCAACTCGTCGAACTCCGGCATCGTTTTCGTGACGCTGAAGCCGTTCGAAGAGCGGAAAACCCCGGAACTTTCGGCCAATGCCATCACCGGAGAACTGAACCAGCAGTTCGGCGCCATTCAGGATGCTTTCATCGCCATGTTCCCGCCACCGCCCGTTCAGGGCCTCGGCACGACAGGCGGTTTCAAGCTCCAGCTTGAGGATCGCAACGGGCTTGGCTTCAAGGCGCTGGACGATGCGACCAAGGCGTTTCTCGCCAAGGCCTATCAGACACCCGAGCTGGCCGGTCTCTATTCGAGCTACCAGATCAATGTGCCGCAGCTTTATGCCGATCTTGATCGCACGAAGGCACGGCAGCTGGGCGTGGCGGTGACTGACGTGTTCGAAACCCTGCAGATTTATCTGGGTTCGCTCTATGTCAACGACTTCAATGCCTTTGGACGTACCTACAGCGTGCGCATTCAGGCCGATGCGAATTACAGAAGCCATGCCGAGGATATCGGCAAGCTGAAAGTGCGTTCGCAGTCGGGCGAGATGATCCCGCTGTCGGCTCTTCTGAAAGTCGAGCAGACCGTAGGTGCGGAACGCGCCATCCGTTATAACGGCTTCCTTTCCGCCGATATCAACGGCAACCCGGCTCCCGGCTTCTCGTCCGGGCAGGCACAGGCTGCCATCGAACGGATCGCGGAAGAAACCCTGCCTCCGGGCATCGCTTACGAGTGGACCGATCTGACCTACCAGCAAATTCTCGCCGGTAACTCAGGTTTCCTCGTCTTCCCGCTGGCGCTGCTGCTGGTCTATCTGGTTCTGGCCGCGCAATATGAAAGCCTTGCCCTGCCGCTGTCGATCATCATGATCGTGCCGATGGGGATCATGGCCGCACTCACCGGCGTCTGGCTGACAGGAGGTGACAACAACGTCTTCACCCAGATCGGCTTGATAGTCCTTGTGGGGCTATCGGCGAAGAACGCGATCCTGATCGTGGAATTCGCCCGTGAGCTGGAGCTGTCCGGACGAAGCGTCGTGCAGGCGGCGGTCGAGGCAAGCCGGTTGCGTCTGCGCCCGATCCTGATGACCTCGATGGCCTTCATCATGGGCGTGGTGCCTCTGGTGATGTCGACAGGTGCCGGCGCGGAAATGCGCTCAGCGATGGGTGTGGCGGTCTTTGCAGGCATGATCGGCGTGACAGCCTTCGGCATCTTCATGACGCCGGTGTTCTATGTGCTGATCCGCAAGCTCTCCGGCGAACGCCCGTTGAAACATGCAGGCGCCAAGATCGAAGCCCCGCATCTGGCGCCGGGGGAATAA	MNFSRFFVDRPVFAGVLSVLIFVAGLIGMTGLPISEYPEVVPPQIVVRAQYPGANPAVISETVATPLEEQINGVEGMLYMQSQATADGVMTLTVTFALGTDPDQAQQLVQNRISQAEPRLPEEVRTLGVTTAKSSPDLTLVVHLISPDGRYDVNYLRNYAVLNVKDRIARIPGVGQVQIFGGGDYSMRVWIDPQKAAERGLSASDIATAIRQQNVQAAAGVIGASPSVSGLDLQLSVNAQGRLQSPEEFANIVVKSGSEGEITRLGDVARVEMGAADYSLRSLLDNKSAVGMGVFQAPGSNALEISENVHAAMADLKKTMPEGVDFDIVYDTTAFVKASIESVIHTLLEAIVLVVIVVIMFLQTWRASIIPLVAVPVSIVGTFAVMYVFGFSINALSLFGLVLAIGIVVDDAIVVVENVERNIEQGLSPVEATYRAMQEVSGPIIAIALVLVAVFVPLAFITGLTGQFYRQFALTIAISTVISAFNSLTLSPALAALLLRGHDAPKDRLTRIMDRLFGWFFRGFNRFFGASSNAYGRGVGSILSRKSLVMGLYVVLLGVTFVLFRAVPGGFVPAQDKQYLIGFAQLPDAATLDRSEDVIRRMSDIALKHPGVANAIAFPGLSINGFTNSSNSGIVFVTLKPFEERKTPELSANAITGELNQQFGAIQDAFIAMFPPPPVQGLGTTGGFKLQLEDRNGLGFKALDDATKAFLAKAYQTPELAGLYSSYQINVPQLYADLDRTKARQLGVAVTDVFETLQIYLGSLYVNDFNAFGRTYSVRIQADANYRSHAEDIGKLKVRSQSGEMIPLSALLKVEQTVGAERAIRYNGFLSADINGNPAPGFSSGQAQAAIERIAEETLPPGIAYEWTDLTYQQILAGNSGFLVFPLALLLVYLVLAAQYESLALPLSIIMIVPMGIMAALTGVWLTGGDNNVFTQIGLIVLVGLSAKNAILIVEFARELELSGRSVVQAAVEASRLRLRPILMTSMAFIMGVVPLVMSTGAGAEMRSAMGVAVFAGMIGVTAFGIFMTPVFYVLIRKLSGERPLKHAGAKIEAPHLAPGE	MNISKFFIDRPIFAGVLSVLILLAGLLSVFQLPISEYPEVVPPSVVVRAQYPGANPKVIAETVASPLEESINGVEDMLYMQSQANSDGNLTITVNFKLGIDPDKAQQLVQNRVSQAMPRLPEDVQRLGVTTLKSSPTLTMVVHLTSPDNRYDMTYLRNYAVLNVKDRLARLQGVGEVGLFGSGDYAMRVWLDPQKVAQRNLTATEIVNAIREQNIQVAAGTIGASPSNSPLQLSVNAQGRLTTEQEFADIILKTAPDGAVTRLGDVARVELAASQYGLRSLLDNKQAVAIPIFQAPGANALQVSDQVRSTMKELSKDFPSSIKYDIVYDPTQFVRASIKAVVHTLLEAITLVVVVVILFLQTWRASIIPLLAVPVSIIGTFALMLAFGYSINALSLFGMVLAIGIVVDDAIVVVENVERNIEAGLNPREATYRAMREVSGPIIAIALTLVAVFVPLAFMTGLTGQFYKQFAMTIAISTVISAFNSLTLSPALAALLLKGHDAKPDALTRIMNRVFGRFFALFNRVFSRASDRYSQGVSRVISHKASAMGVYAALLGLTVGISYIVPGGFVPAQDKQYLISFAQLPNGASLDRTEAVIRKMSDTALKQPGVESAVAFPGLSINGFTNSSSAGIVFVTLKPFDERKAKDLSANAIAGALNQKYSAIQDAYIAVFPPPPVMGLGTMGGFKLQLEDRGALGYSALNDAAQNFMKAAQSAPELGPMFSSYQINVPQLNVDLDRVKAKQQGVAVTDVFNTMQIYLGSQYVNDFNRFGRVYQVRAQADAPFRANPEDILQLKTRNSAGQMVPLSSLVNVTQTYGPEMVVRYNGYTSADINGGPAPGYSSSQAEAAVERIAAQTLPRGIKFEWTDLTYQKILAGNAGLWVFPISVLLVFLVLAAQYESLTLPLAVILIVPMGILAALTGVWLTAGDNNIFTQIGLMVLVGLACKNAILIVEFARELEMQGATAFKAAVEASRLRLRPILMTSIAFIMGVVPLVTSTGAGSEMRHAMGVAVFFGMIGVTFFGLFLTPAFYVLIRTLNSKHKLHSAAVHEAPLASPHDH	100.19	gnl|BL_ORD_ID|132|hsp_num:0	153			64	37	Agar dilution	Ochrobactrum anthropi or Brucella anthropi	Ochrobactrum or Brucella	B	PT	3	PT_3	SINK	0				0	NODE_5_length_372572_cov_159.179098	S33_NODE_5_length_372572_cov_159.179098	6		No	No	5	1	0	0	1
S33	NODE_1_length_906639_cov_162.242090_219 # 220144 # 223293 # -1 # ID=1_219;partial=00;start_type=ATG;rbs_motif=AGxAGG/AGGxGG;rbs_spacer=5-10bp;gc_cont=0.574	NODE_1_length_906639_cov_162.242090_219	220144	223293	-	Strict	750	884.789	adeF	9483.42	Q1	Multidrug	48.02	3000777	protein homolog model	n/a	n/a	fluoroquinolone antibiotic; tetracycline antibiotic	antibiotic efflux	resistance-nodulation-cell division (RND) antibiotic efflux pump	ATGAATAGATTTTTCGTCGACCGCCCCGTTTTCGCGGCGGTCATTTCCATTGTGCTCGTGCTGGCTGGCCTGATCTGCATCCGGATCCTGCCGATTGCGCAGTACCCCGAACTGACGCCGCCACAGGTGGTCGTCAGTGCAACCTATCCCGGCGCAAGTGCCGAAACGGTGGCGCAGACTGTTGCTGCGCCATTGGAACAGCAGATCAATGGCGTCGAGAACATGCTCTATATGCAGTCCTCGAGCCTTGGTAGCGGTACGATGCAGTTGACCGTGACCTTCGCTCTGGGCACCGACCCCGATCAGGCCACCATCAACGTCAACAACCGCGTACAGCGTGCAACCTCGTCGCTTCCGCAGGAGGTTCAGCGTCTCGGCGTCACGGTGGACAAGCGTTCCACCACGATTCTGGGCATGGTCGCCATGTTCTCCGACAGCGATCGTTATGACCGCACCTACGTCGGTAACTACGCGCTGCTGAACGTGGTCGACGATCTCAAGCGTCTGTCGGGCGTGGGCGACGTGCAGCTGCTCGGCAATATTGACTATTCGATGCGTATCTGGCTGCGTCCAGACAAGCTGGCGCAGTATAATCTGACCCCTAGCGATGTCTCGACGGCTATCCAGGAACAGAACGCACAGTTCGCAGCCGGTCGTTTCGGCGATCAGCCCGATCCGCAGGCCGGGCCGTTCACCTATACGGCGACCACGCAGGGGCGTCTGCCGGATGCCGCTGCATTCGAGAACATTATCCTTCGTTCCAGCTCTAACGCCGCAACGCTGCGTCTGAAGGACGTTGCGCGCGTCGAGCTAGGCACGGAAAGTTATCTCGTCGACAGTAATCTTAATGGTACGTCTGCAGTTCCGATTGCAATCTATCTGCAGCCGGGCGCGAATGCGCTCAACACGATGGAACTCATTCAGAACCGTATGAACGAGTTGAAGGCGAGCTTCCCGGCGGGTATCGATTACTCGATCCCGTTCGATACGACGAAGTTCATCAAGGTCTCCATCGAGGAAGTGATACACACCTTCATCGAGGCGATCATTCTCGTCGTGCTGGTGGTGTTCATCTTCCTGCAGAACTGGCGCGCGACGCTCATTCCAATCATCGCAGTGCCGATCTCGATCATTGGCACTTTTGCGGGCATGTATGTGCTCGGCTTCTCCATCAACCTCCTGACGCTGTTCGGTCTGGTGCTGGCAATCGGTATCGTGGTCGACGACGCTATCGTGGTTCTGGAAAACGTCGAACGTATCATGACGACCGATAAGCTGTCGCCGCGCAAGGCCGCCATCAAGGCCATGGGTGAAGTGACGGGGCCGGTTGTTGCGATTGTTCTCGTGCTTTGCGCCGTGTTCATTCCGGTTGCCTTCATGGGCGGTCTTGTCGGTGAAATGTACAAGCAGTTCGCCGTCACTATCGCGATTTCGGTGACGTTGTCTGGTCTTGTGGCATTGACACTGACACCGGCGCTCTGCGCGTTGATCCTCAAGCCGGGTCATCACGAGCCGATGCTGCCGTTCCGCATCTTCAACCGCTTCTTCGAGCGGGTGACGGACGGTTACTCTCGTGGCGTTCGCTTCTTTTTGAAGCGCGCTGCAATCGGTCTGATCATTTTTGCAGGCCTTCTTGGTGCTACATACTATCTTTTTGAACGGGTTCCGGGATCGCTGTTACCTGACGAAGATCAGGGCTACCTGTTCAGCGTTGCTGTCCTGCCTCCTGCGGCCTCGTTGGAGCGCACAACGGCGGTTCTTGATCAGGCGAGCGCGAATATCCGGAAAAGCCCGGCTGTGGAAAGCGTCTTCGCGGTATCCGGCTTCGATCTTCTGTCGGGCGGTCTGAAAACCAGTGCGGGCACGATGTTCATCATGCTCAAGGACTGGAAGGAACGCACGACACCTGAAACCGATGCCCGCAATCTTCCCGGTGCCATCATGGCCATGAATTCGGGCATCAAGGACGGGCTTGTGCTGGCATTCAACCCGCCTCCGATCATGGGCCTCAGCACGACCGGTGGCTTTGAACTCTATGTTCAGGATCGTACCGGAGGTGGTGTCGAATCGCTGACGCGTGCGACCAAACTCATCACCGAGGCTGCGGCCAAGCGACCGGAACTGCAGGGCGTGCGCACGACGTTCGATCCGAACGTTCCGCAATATGACATCCAGCTTGATCGCGAAAAGGCGAAGGCTATGGGTGTGCCGATCAACTCTGTATTCACTGCAATGCAGGCAACGTTCGGCAGTCTCTACGTCAACGACTTTACGCTGTTTGGCCGCAACTATCAGGTCAACCTGCAGTCGGAGGCTGAGTTCCGTCGTGATCCAAGCGATCTCAAGCATGTCTTCGTGCGGGCCAATTCCGGCAGCATGATCCCGCTTGATGCTCTTGTGACCGTCAAACGTATTGTTGGCCCGGATCAGCTTGAACGCTTCAACGCCTTCAATGCAGCGAAGATCACCGGTAATCCGGCACCAGGTTTCACCTCTGGCGATTCCATCAAGGCAATGCAGGAAGTGGCTGCGGAGGTTCTTCCGCAGGGCTACCAGATTGCATGGACGGGCTCGGCCTATCAGGAAGTAACCACAAGCGGCACAGGCACGCAGGCGATGATCTTCGGTCTCGTCATGGTGTTCCTGATCCTTGCGGCGCAATACGAGCGCTGGAGCCTGCCGCTTGCCGTTATTACCGCAGTGCCGTTTGCTATCTTCGGTGCGCTGCTGGCGACCGATCTGCGCGGGTTGACCAATGACGTGTATTTCCAGATTGGTCTGGTGACACTCATAGGTCTGGCGGCGAAGAACGCGATTCTGATCGTGGAATTCGCGGTACTCGAGCGAGAGACAGGCAAGTCCGCGATAGAGGCGGCAGCGTCGGCGGCCCGCCTGCGCTTCCGTCCGATCGTGATGACTTCGCTGGCCTTCATTCTCGGTGTAGTGCCGCTCGCGATCAGTACGGGTGCCGGTTCGGCAAGCCGTCACTCGATCGGTACGGGTGTCATCGGCGGTATGCTGGCTGCAACGTTCATCGCAACGTTCTTCATTCCGATGTTCTATAGTCTGATAGCGCGCAAGCCGCCGAAGCGGCCAGAGGATGAAGATGTGAATGAAACGACTGGCCCGAATGGGCAGACAGATATCTAG	MNRFFVDRPVFAAVISIVLVLAGLICIRILPIAQYPELTPPQVVVSATYPGASAETVAQTVAAPLEQQINGVENMLYMQSSSLGSGTMQLTVTFALGTDPDQATINVNNRVQRATSSLPQEVQRLGVTVDKRSTTILGMVAMFSDSDRYDRTYVGNYALLNVVDDLKRLSGVGDVQLLGNIDYSMRIWLRPDKLAQYNLTPSDVSTAIQEQNAQFAAGRFGDQPDPQAGPFTYTATTQGRLPDAAAFENIILRSSSNAATLRLKDVARVELGTESYLVDSNLNGTSAVPIAIYLQPGANALNTMELIQNRMNELKASFPAGIDYSIPFDTTKFIKVSIEEVIHTFIEAIILVVLVVFIFLQNWRATLIPIIAVPISIIGTFAGMYVLGFSINLLTLFGLVLAIGIVVDDAIVVLENVERIMTTDKLSPRKAAIKAMGEVTGPVVAIVLVLCAVFIPVAFMGGLVGEMYKQFAVTIAISVTLSGLVALTLTPALCALILKPGHHEPMLPFRIFNRFFERVTDGYSRGVRFFLKRAAIGLIIFAGLLGATYYLFERVPGSLLPDEDQGYLFSVAVLPPAASLERTTAVLDQASANIRKSPAVESVFAVSGFDLLSGGLKTSAGTMFIMLKDWKERTTPETDARNLPGAIMAMNSGIKDGLVLAFNPPPIMGLSTTGGFELYVQDRTGGGVESLTRATKLITEAAAKRPELQGVRTTFDPNVPQYDIQLDREKAKAMGVPINSVFTAMQATFGSLYVNDFTLFGRNYQVNLQSEAEFRRDPSDLKHVFVRANSGSMIPLDALVTVKRIVGPDQLERFNAFNAAKITGNPAPGFTSGDSIKAMQEVAAEVLPQGYQIAWTGSAYQEVTTSGTGTQAMIFGLVMVFLILAAQYERWSLPLAVITAVPFAIFGALLATDLRGLTNDVYFQIGLVTLIGLAAKNAILIVEFAVLERETGKSAIEAAASAARLRFRPIVMTSLAFILGVVPLAISTGAGSASRHSIGTGVIGGMLAATFIATFFIPMFYSLIARKPPKRPEDEDVNETTGPNGQTDI	MNISKFFIDRPIFAGVLSVLILLAGLLSVFQLPISEYPEVVPPSVVVRAQYPGANPKVIAETVASPLEESINGVEDMLYMQSQANSDGNLTITVNFKLGIDPDKAQQLVQNRVSQAMPRLPEDVQRLGVTTLKSSPTLTMVVHLTSPDNRYDMTYLRNYAVLNVKDRLARLQGVGEVGLFGSGDYAMRVWLDPQKVAQRNLTATEIVNAIREQNIQVAAGTIGASPSNSPLQLSVNAQGRLTTEQEFADIILKTAPDGAVTRLGDVARVELAASQYGLRSLLDNKQAVAIPIFQAPGANALQVSDQVRSTMKELSKDFPSSIKYDIVYDPTQFVRASIKAVVHTLLEAITLVVVVVILFLQTWRASIIPLLAVPVSIIGTFALMLAFGYSINALSLFGMVLAIGIVVDDAIVVVENVERNIEAGLNPREATYRAMREVSGPIIAIALTLVAVFVPLAFMTGLTGQFYKQFAMTIAISTVISAFNSLTLSPALAALLLKGHDAKPDALTRIMNRVFGRFFALFNRVFSRASDRYSQGVSRVISHKASAMGVYAALLGLTVGISYIVPGGFVPAQDKQYLISFAQLPNGASLDRTEAVIRKMSDTALKQPGVESAVAFPGLSINGFTNSSSAGIVFVTLKPFDERKAKDLSANAIAGALNQKYSAIQDAYIAVFPPPPVMGLGTMGGFKLQLEDRGALGYSALNDAAQNFMKAAQSAPELGPMFSSYQINVPQLNVDLDRVKAKQQGVAVTDVFNTMQIYLGSQYVNDFNRFGRVYQVRAQADAPFRANPEDILQLKTRNSAGQMVPLSSLVNVTQTYGPEMVVRYNGYTSADINGGPAPGYSSSQAEAAVERIAAQTLPRGIKFEWTDLTYQKILAGNAGLWVFPISVLLVFLVLAAQYESLTLPLAVILIVPMGILAALTGVWLTAGDNNIFTQIGLMVLVGLACKNAILIVEFARELEMQGATAFKAAVEASRLRLRPILMTSIAFIMGVVPLVTSTGAGSEMRHAMGVAVFFGMIGVTFFGLFLTPAFYVLIRTLNSKHKLHSAAVHEAPLASPHDH	99.06	gnl|BL_ORD_ID|132|hsp_num:0	153			64	37	Agar dilution	Ochrobactrum anthropi or Brucella anthropi	Ochrobactrum or Brucella	B	PT	3	PT_3	SINK	0				0	NODE_1_length_906639_cov_162.242090	S33_NODE_1_length_906639_cov_162.242090	6		No	No	5	1	0	0	1
S33	NODE_2_length_770649_cov_146.629083_591 # 652988 # 656161 # 1 # ID=1_591;partial=00;start_type=ATG;rbs_motif=GGAGG;rbs_spacer=5-10bp;gc_cont=0.560	NODE_2_length_770649_cov_146.629083_591	652988	656161	+	Strict	750	1262.67	adeF	9483.42	Q1	Multidrug	62.79	3000777	protein homolog model	n/a	n/a	fluoroquinolone antibiotic; tetracycline antibiotic	antibiotic efflux	resistance-nodulation-cell division (RND) antibiotic efflux pump	ATGAACATCCCGCGCTTTTTCGTAGACCGCCCGATCTTTGCGGTTGTCCTCTCTGTCCTGATGTTGATTGGTGGAGGGCTCACACTCCTGAAGCTGCCCTTGAGTGAGTATCCGCAGGTAACTCCTCCAACGGTGCAGGTTACGGCGAACTATCCGGGTGCCAGCCCTGAAGTGATCACCGAAACGGTCGCCGCGCCGCTGGAGCAGGTCATTAATGGCGTGGAGAATATGCTCTATATGAGCTCGCAGGCTGCCACCGATGGACGTATGACGTTGACCGTGACGTTCCAGCAGGGCACGGATCCTGACATGGCGCAAATTCAGGTGCAGAATCGTGTCTCACGCGCGCTTCCGCGTCTGCCGCAGGAGGTTCAGCGCATCGGCGTGGTGACGCAAAAGACTTCGCCCGATATCCTGATGGTGGTTCATCTCGTATCACCCGATGATCGCTATGATCCGCTCTATCTGTCGAATTTCGCCACCTTGCAGGTACGCGACCAGCTTGCGCGTATCTCGGGTGTAGGCGATGTGCTTGTCTGGGGGGCTGGTGAATACTCCATGCGGGTCTGGCTTGATCCGGCGAAAGTGGCCGCCCGCGGTCTGACCGCTTCGGACGTCGTGGCAGCAATTCAGGAGCAGAATGCCCAGGTAGCCGCAGGCTCGGTAGGCCAACAACCAGATGCCTCGGCTGCACTTCAGGTTACGGTCAATACACTCGGCAGGTTATCCAATGAGGAACAGTTCGGCGATATCGTCGTCAAGACCGGCGCTGATGGTCAGGTTACCCGGTTGCGGGACGTTTCACGAATCGAACTAGGGGCTGACGGCTATGCTCTACGCAGTCTTCTCGATGGAAAACCGGCACTGGCGATGCAGATCGTCCAGAGCCCCGGCGCCAACGCACTTGATGTAGCCAGTGCCATTCGCGGCACCATGGAAGAACTGCAGAAGGGGTTTCCCGAAGGGATCGAATATCGCATTGCCTATGATCCCACAGTCTTCGTGAAAGCCTCCCTTGAGGCTGTCGTGATGACATTGCTTGAAGCCATTGTCCTGGTCGTAATCGTTGTCGTGCTCTTCCTTCAGACTTGGCGTGCTTCGATCATTCCTTTGGTCGCCGTGCCGATATCGTTGGTCGGCACATTCGCCCTCATGTATATGTTCGGTTTCTCGCTGAACACGCTATCTCTGTTCGGCTTGGTGCTATCCATCGGAATTGTGGTCGATGACGCTATCGTCGTCGTCGAAAATGTCGAGCGTCACATCGCGCTCGGCGAAACGCCCAAGCAAGCTGCTCGCAAGGCTATGGACGAAGTGACGGGACCAATCATTGCCATTACGTCTGTGCTCTCGGCGGTCTTTATCCCCTCCGCATTTCTGTCCGGCCTGCAAGGTGAGTTCTATCGCCAATTCGCCCTTACAATCGCAATTTCGACCATCCTGTCGGCAATCAACTCCCTCACACTTTCTCCTGCGCTTGCAGGTGTGCTCTTGAAGCCGCATCACGGCGACGTCAAACGTGATCTCCTGACACGGGTGATCGACGGTTTGTTCGGCTGGTTCTTCAGGCTCTTCAACCGGTTCTTCGACAGTGCATCGACTGCCTATGTCTGGTCGGTGCGACGGGCCTTGAGGTTGAGCGCGGTCGTCCTGTTCGTCTATGCTGGCCTGCTCGGCATGACATGGATGGGGTTCCAGACTGTACCTAGCGGATTTGTTCCGGCTCAGGACAAATATTATCTCGTTGGTATTGCGCAGCTGCCAACGGGAGCGTCGCTCGACAGAACCGAGGCGGTGGTTAAGAAAATGTCGGAGATCGCACTTGCCGAACCCGGCGTGGAAAGTGTGGTCGCTTTCCCGGGGCTTTCGGTCAATGGCATGGTCAATATCCCGAACGCTGCTGTCATGTTCACGATGCTCAAGCCCTTTGACGAACGCAACGATCCCTCCTTGTCCGCCTTTGCCATAGCAGGCCGCTTGATGGGCAAGTTCAGCCAGATACCTGATGGTTTTGCCGGTATATTTCCGCCACCGCCGGTTCCTGGCCTCGGTACGACTGGAGGTTTCAAAATCCAGATCGAAGACAGGGCCGGCCTGGGGCTTGAAGCGCTTGCCGGGGCGCAAGGGGCAATCATGGCCAAGGCGATGCAGGCACCGGAACTCGCGGGCATGCTTGCAAGCTTCCAGATGAATGCGCCACAGGTTCAGGTGGATATCGACCGGGTGAAAGCCAAATCGCAAGGTGTGCCCCTCAACACAATTTTTGAAACGCTGCAGGTGAACCTTGGTTCTCTCTATGTGAATGATTTCAATCGTTTTGGCAGGACTTATCGGGTGGTTGTCCAGGCAGATGCGCCTTTCCGGATGCACCCGGAAGATATTGGCCGACTGAAGGTGCGCAACATGGCGGGCGAAATGATTCCGTTGTCGGCGCTTTTGACGATCCAGCATAGTTCGGGACCGGATCGTGTCATGCATTACAACAGCTTTCCATCAGCTGATATCAGCGGCGGTCCGGCCCCCGGCTATTCGTTCGGACAGGCAACAGCCGCAATAGAACGCATCATGACAGAAACCCTGCCATCCGGCATGGCCTTCGAATGGACGGAGCTCGCCTATCAGGAGAAGCAGGCCGGAAACACGGCAATGTATATCTTCCCACTTTCCGTTCTACTCGCTTTTCTCATTCTGGCTGCCCAGTATAATAGCTGGTCATTACCGCTTGCTGTATTGCTGATCGCGCCGATGGCTCTCCTTTCGGCAATTGTCGGAGTCTGGCTTACCGGTGGCGACAACAACATTTTTACTCAGATCGGTTTCGTCGTTCTGGTTGGCCTTGCTGCCAAGAATGCGATCCTGATCGTCGAGTTCGCGCGAGCGAAGGAAAATGAGGGCGTCGATCCGTTAAATGCGGTGCAAGAGGCGGCACGGCTTCGACTTCGACCCATCCTGATGACTTCGCTCGCCTTCATTGCCGGTGTCGTGCCACTTGTGATCGCAACAGGAGCGGGTGCCGAAATGCGGCATGTCATGGGCATAGCCGTGTTTTCCGGCATGCTCGGTGTCACGTTGTTCGGGCTGCTCCTGACGCCGATATTCTACGTCGTGGTGCGAAAACTCGCATTGCGTCGAGATAAAAATGTTGCAGGATCGGCACAAGAACAGAAACCATGA	MNIPRFFVDRPIFAVVLSVLMLIGGGLTLLKLPLSEYPQVTPPTVQVTANYPGASPEVITETVAAPLEQVINGVENMLYMSSQAATDGRMTLTVTFQQGTDPDMAQIQVQNRVSRALPRLPQEVQRIGVVTQKTSPDILMVVHLVSPDDRYDPLYLSNFATLQVRDQLARISGVGDVLVWGAGEYSMRVWLDPAKVAARGLTASDVVAAIQEQNAQVAAGSVGQQPDASAALQVTVNTLGRLSNEEQFGDIVVKTGADGQVTRLRDVSRIELGADGYALRSLLDGKPALAMQIVQSPGANALDVASAIRGTMEELQKGFPEGIEYRIAYDPTVFVKASLEAVVMTLLEAIVLVVIVVVLFLQTWRASIIPLVAVPISLVGTFALMYMFGFSLNTLSLFGLVLSIGIVVDDAIVVVENVERHIALGETPKQAARKAMDEVTGPIIAITSVLSAVFIPSAFLSGLQGEFYRQFALTIAISTILSAINSLTLSPALAGVLLKPHHGDVKRDLLTRVIDGLFGWFFRLFNRFFDSASTAYVWSVRRALRLSAVVLFVYAGLLGMTWMGFQTVPSGFVPAQDKYYLVGIAQLPTGASLDRTEAVVKKMSEIALAEPGVESVVAFPGLSVNGMVNIPNAAVMFTMLKPFDERNDPSLSAFAIAGRLMGKFSQIPDGFAGIFPPPPVPGLGTTGGFKIQIEDRAGLGLEALAGAQGAIMAKAMQAPELAGMLASFQMNAPQVQVDIDRVKAKSQGVPLNTIFETLQVNLGSLYVNDFNRFGRTYRVVVQADAPFRMHPEDIGRLKVRNMAGEMIPLSALLTIQHSSGPDRVMHYNSFPSADISGGPAPGYSFGQATAAIERIMTETLPSGMAFEWTELAYQEKQAGNTAMYIFPLSVLLAFLILAAQYNSWSLPLAVLLIAPMALLSAIVGVWLTGGDNNIFTQIGFVVLVGLAAKNAILIVEFARAKENEGVDPLNAVQEAARLRLRPILMTSLAFIAGVVPLVIATGAGAEMRHVMGIAVFSGMLGVTLFGLLLTPIFYVVVRKLALRRDKNVAGSAQEQKP	MNISKFFIDRPIFAGVLSVLILLAGLLSVFQLPISEYPEVVPPSVVVRAQYPGANPKVIAETVASPLEESINGVEDMLYMQSQANSDGNLTITVNFKLGIDPDKAQQLVQNRVSQAMPRLPEDVQRLGVTTLKSSPTLTMVVHLTSPDNRYDMTYLRNYAVLNVKDRLARLQGVGEVGLFGSGDYAMRVWLDPQKVAQRNLTATEIVNAIREQNIQVAAGTIGASPSNSPLQLSVNAQGRLTTEQEFADIILKTAPDGAVTRLGDVARVELAASQYGLRSLLDNKQAVAIPIFQAPGANALQVSDQVRSTMKELSKDFPSSIKYDIVYDPTQFVRASIKAVVHTLLEAITLVVVVVILFLQTWRASIIPLLAVPVSIIGTFALMLAFGYSINALSLFGMVLAIGIVVDDAIVVVENVERNIEAGLNPREATYRAMREVSGPIIAIALTLVAVFVPLAFMTGLTGQFYKQFAMTIAISTVISAFNSLTLSPALAALLLKGHDAKPDALTRIMNRVFGRFFALFNRVFSRASDRYSQGVSRVISHKASAMGVYAALLGLTVGISYIVPGGFVPAQDKQYLISFAQLPNGASLDRTEAVIRKMSDTALKQPGVESAVAFPGLSINGFTNSSSAGIVFVTLKPFDERKAKDLSANAIAGALNQKYSAIQDAYIAVFPPPPVMGLGTMGGFKLQLEDRGALGYSALNDAAQNFMKAAQSAPELGPMFSSYQINVPQLNVDLDRVKAKQQGVAVTDVFNTMQIYLGSQYVNDFNRFGRVYQVRAQADAPFRANPEDILQLKTRNSAGQMVPLSSLVNVTQTYGPEMVVRYNGYTSADINGGPAPGYSSSQAEAAVERIAAQTLPRGIKFEWTDLTYQKILAGNAGLWVFPISVLLVFLVLAAQYESLTLPLAVILIVPMGILAALTGVWLTAGDNNIFTQIGLMVLVGLACKNAILIVEFARELEMQGATAFKAAVEASRLRLRPILMTSIAFIMGVVPLVTSTGAGSEMRHAMGVAVFFGMIGVTFFGLFLTPAFYVLIRTLNSKHKLHSAAVHEAPLASPHDH	99.81	gnl|BL_ORD_ID|132|hsp_num:0	153			64	37	Agar dilution	Ochrobactrum anthropi or Brucella anthropi	Ochrobactrum or Brucella	B	PT	3	PT_3	SINK	0				0	NODE_2_length_770649_cov_146.629083	S33_NODE_2_length_770649_cov_146.629083	6	Plasmid	Yes	No	5	1	0	0	1
S33	NODE_3_length_651254_cov_135.971805_366 # 384375 # 384707 # 1 # ID=1_366;partial=00;start_type=ATG;rbs_motif=GGA/GAG/AGG;rbs_spacer=5-10bp;gc_cont=0.553	NODE_3_length_651254_cov_135.971805_366	384375	384707	+	Strict	75	85.1149	qacG				45.54	3007015	protein homolog model	n/a	n/a	disinfecting agents and antiseptics	antibiotic efflux	small multidrug resistance (SMR) antibiotic efflux pump	ATGCCGGTTTATGCCATTCTTGCTATCGCCATAGTGTCCGAAGTCATCGGAACGCTTAGCCTCAAGGCATCAGAAGGCTTCACACGGCTTGGGCCGTCCTTGATCGTTGTCATCGCTTACGGTCTGGCTTTCTATTTTCTTTCCATGACCTTGAAGAGCATTCCTGTCGGGATCGCCTATGCGGTCTGGTCCGGGATCGGCGTCACGCTCGTGGCCCTGATCGGCTGGCTGGTGTTCGGCCAGAAGCTCGACCTCGCGGCAGTGCTCGGCATGGGATTGATCATTGCCGGTGTTATTGTGCTCAATCTGTTTTCGAACACGGCGCAACACTAG	MPVYAILAIAIVSEVIGTLSLKASEGFTRLGPSLIVVIAYGLAFYFLSMTLKSIPVGIAYAVWSGIGVTLVALIGWLVFGQKLDLAAVLGMGLIIAGVIVLNLFSNTAQH	MHYLYLFISIATEIIGTSFLKTSEGFTKLWPTLGTLLSFGICFYFLSLTIKFLPLNITYATWAGLGLVLTTIISVIVFKENVNLISIISIGLIVIGVVLLNVFGESH	102.8	gnl|BL_ORD_ID|4661|hsp_num:0	5731			64	37	Agar dilution	Ochrobactrum anthropi or Brucella anthropi	Ochrobactrum or Brucella	B	PT	3	PT_3	SINK	0				0	NODE_3_length_651254_cov_135.971805	S33_NODE_3_length_651254_cov_135.971805	6		No	No	5	1	0	0	1
S15	NODE_1_length_554917_cov_105.990601_198 # 221876 # 225127 # 1 # ID=1_198;partial=00;start_type=ATG;rbs_motif=GGAG/GAGG;rbs_spacer=5-10bp;gc_cont=0.672	NODE_1_length_554917_cov_105.990601_198	221876	225127	+	Strict	750	1467.6	adeF	9483.42	Q1	Multidrug	70.7	3000777	protein homolog model	n/a	n/a	fluoroquinolone antibiotic; tetracycline antibiotic	antibiotic efflux	resistance-nodulation-cell division (RND) antibiotic efflux pump	ATGAACCTATCCAAATTCTTCATTGACCGGCCGATCTTCGCAGGCGTGCTTTCGCTGCTGATGCTGATCGCCGGCCTGATCGCCATGGGCGGGCTGCCGATCTCGGAATACCCCGAGGTCGCGCCGCCGTCCGTGGTGGTGCGCGCCCAGTACCCGGGCGCCAATCCCAAGGTGATCGCCGAGACCGTGGCCACGCCGCTGGAAGAGCAGATCAACGGCGTCGAAGGCATGCTCTACATGGGCAGCCAGGCCACCAGCGACGGCGTGATGACGCTGACCGTCACCTTCCGCCTGGGCACCGACCCCGACAAGGCGCAGCAGATGGTGCAAAACCGCGTCTCGCAGGCCGAGCCGCGCCTGCCGGAAGAGGTGCGCCGCCTGGGCATCACCACGGTCAAGAGCGCACCCGACCTGACCATGGTGGTGCACCTGGTCTCGCCCAACCAGCGCTACGACATCAACTACCTGCGCAACTACGCGGTGCTGAACGTGAAGGACCCGCTGGCGCGCATCGAGGGCGTGGGCCAGATCCAGATCTTCGGCGGCGGCGACTACGCCATGCGCGTGTGGCTGGACCCGCAGAAGGTGGCGCAGCGCGGCCTGTCGGCCAGCGATGTGGTGACTGCCATCCGCGGCCAGAATGTGCAGGCTGCGGCCGGCGTGGTCGGCGCATCGCCGGGGCTACCGGGCGTGGACATGCAACTGTCCATCAACGCCCAGGGCCGCCTGCAAAGCGAGGAAGACTTCGGCGACATCATCGTCAAGAGCGGCTCCGACGGCGCCGTGACCCGCCTGCGCGACATCGGCCGCCTGGAGATGGGCGCGGCCGACTATTCGCTGCGCTCGCTGCTGAACAACGACCCGGCCGTGGGCATGGGCGTGTTCCAGGCGCCGGGCTCCAATGCGCTGGAAATCTCGGCCAACGTGCGCAAGACCATGGAGGCCCTGAACAAGAACATGCCCGAGGGCCTGGAGTACCGCATCGCCTACGACCCCACGCAGTTCGTGCGCGCCTCCATCGAATCGGTGGTGCACACGCTGCTGGAGGCCATCGTGCTCGTGGTGCTGGTGGTGATCCTATTCCTGCAGACCTGGCGCGCCTCCATCATCCCGCTGCTGGCCGTGCCGGTGTCGGTCATCGGCACCTTCGCCGTGCTGCATCTGCTGGGCTTTTCCATCAACGCGCTGAGCCTGTTTGGCCTGGTGCTGGCCATCGGCATCGTGGTGGATGACGCCATCGTCGTGGTCGAGAACGTGGAGCGCAACATCGAGGCCGGTCTCACGCCGCGCAACGCCACCTACCGCGCCATGCGCGAAGTGTCCGGGCCCATCATCGCCATCGCCCTGGTGCTGGTGGCGGTGTTCGTGCCGCTGGCCTTCATCAGCGGCCTCACGGGCCAGTTCTACAAACAGTTCGCGGTGACGATTGCCATCTCCACGGTGATCTCGGCCATCAACTCGCTGACGCTGTCGCCCGCGCTGGCGGCCCTGCTGCTGCGCGGCCACGATGCGCCCAAGGACGCGCTGACGCGCGGCATGGACCGGGCCTTCGGCTGGCTGTTCCGCGGCTTCAACCGCATGTTCCACCGGGGCTCCGAGGCCTACAGCGGCGGCGTGGGCCGCGTGATCTCGCGCAAGGCGCTGATGCTGGCCATCTACCTGGCGCTGATCGCCGTGACCTTCGGCCTGTTCAAGGCCGTGCCTTCGGGCTTCGTGCCCGCGCAGGACAAGCAGTACCTGATCGGCTTTGCCCAGTTGCCCGACGGTGCCACGCTGGACCGCACGGACGAGGTGATCCGCCGCATGGGCGAGATCATGAAGGACAACCCCAACGTGGAGGACACCATCGCCTTCCCGGGCCTGTCCATCAACGGCTTCACCAACAGCTCCAACTCGGGCATCGTCTTCGCCACGCTCAAGCCCTTTGACGAGCGCAAGCGCGCCGACCAGAGCGGCGGCGCCGTGGCCGGCCAGCTCAACCAGGCCTTCGCGGGCATCCAGGACGCCTTCATCGTCATGTTCCCGCCGCCACCCGTGGCGGGCCTGGGCACGACGGGCGGCTTCAAGCTGCAGCTGGAAGACCGCGCCTCCCTGGGCTATGACCAGATGGACGCGGCCGTGAAGGCCTTCATGGCCAAGGCCTACCAGACGCCCGAGCTGACCGGCATGTTCACCAGCTGGCAGGTCAACGTGCCCCAGCTGTATGCCGACATCGACCGCACCAAGGCGCGCCAGCTCGGCGTGCCGGTGACGGACATCTTCGACACCATGCAGATCTACCTGGGCAGCCTGTATGCGAACGACTTCAACAAGTTCGGCCGCACCTACAGCGTCCGCGTGCAGGCCGACGCGCCCTACCGCGCGCGTGCCGAGGACGTGGGCATGCTCAAGGTGCGCTCCAGCTCGGGCGAGATGATTCCGCTGTCGGCGCTGATGAAGGTGGATTCCAGCTTCGGTCCCGAGCGCGCCATGCGCTACAACGGCTACCTCACGGCCGACATCAACGGCGGTGCCGCACCCGGCTTCTCTTCGGGCCAGGCGCAGGACGCCATCAAGCGCATCGCGGCCGAGACCCTGCCCAAGGGCATCGATTTCGAATGGACCGACCTGACCTACCAGGAGATCCTGGCCGGCAATTCGGCGGTGCTGGTGTTCCCGCTGGCCATCCTGCTGGTGTTCCTGGTGCTGGCCGCGCAGTACGAGAGCCTGACCCTGCCGATTGCCATCATCCTGATCGTGCCCATGGGCCTGCTGGCGGCCATGACCGGCGTCTGGCTGTCGGGCGGCGACAGCAATGTCTTCACGCAGATCGGGCTCATCGTGCTGGTGGGGCTGAGTGCGAAGAACGCCATCCTGATCGTGGAGTTCGCACGGGAGCTGGAGTTCGAGGGCCGCACGCCCATACAGGCCGCCATCGAGGCCAGCCGGCTGCGCCTGCGCCCCATCCTGATGACCTCGCTGGCCTTCGTCATGGGCGTGCTGCCCCTGGTGCTGTCCACGGGCGCCGGCTCGGAAATGCGCCGCGCCATGGGCGTGGCCGTGTTCTCGGGAATGATCGGGGTGACGGCCTTCGGCCTGTTCCTGACGCCCGTGTTCTACGTGCTGATGCGCCGCCTGGCAGGCAACCGGCCGCTCAAGCAGCATGGGCCCGAGATGGAGGAAGAGGCCCCTGCACAGGCACCCGCCCACGGCCATGCCTCGGGTGGCGGCGCGCTGCCCATGCCCTCTGCCGCGCGTGGCGAGCATGAATGA	MNLSKFFIDRPIFAGVLSLLMLIAGLIAMGGLPISEYPEVAPPSVVVRAQYPGANPKVIAETVATPLEEQINGVEGMLYMGSQATSDGVMTLTVTFRLGTDPDKAQQMVQNRVSQAEPRLPEEVRRLGITTVKSAPDLTMVVHLVSPNQRYDINYLRNYAVLNVKDPLARIEGVGQIQIFGGGDYAMRVWLDPQKVAQRGLSASDVVTAIRGQNVQAAAGVVGASPGLPGVDMQLSINAQGRLQSEEDFGDIIVKSGSDGAVTRLRDIGRLEMGAADYSLRSLLNNDPAVGMGVFQAPGSNALEISANVRKTMEALNKNMPEGLEYRIAYDPTQFVRASIESVVHTLLEAIVLVVLVVILFLQTWRASIIPLLAVPVSVIGTFAVLHLLGFSINALSLFGLVLAIGIVVDDAIVVVENVERNIEAGLTPRNATYRAMREVSGPIIAIALVLVAVFVPLAFISGLTGQFYKQFAVTIAISTVISAINSLTLSPALAALLLRGHDAPKDALTRGMDRAFGWLFRGFNRMFHRGSEAYSGGVGRVISRKALMLAIYLALIAVTFGLFKAVPSGFVPAQDKQYLIGFAQLPDGATLDRTDEVIRRMGEIMKDNPNVEDTIAFPGLSINGFTNSSNSGIVFATLKPFDERKRADQSGGAVAGQLNQAFAGIQDAFIVMFPPPPVAGLGTTGGFKLQLEDRASLGYDQMDAAVKAFMAKAYQTPELTGMFTSWQVNVPQLYADIDRTKARQLGVPVTDIFDTMQIYLGSLYANDFNKFGRTYSVRVQADAPYRARAEDVGMLKVRSSSGEMIPLSALMKVDSSFGPERAMRYNGYLTADINGGAAPGFSSGQAQDAIKRIAAETLPKGIDFEWTDLTYQEILAGNSAVLVFPLAILLVFLVLAAQYESLTLPIAIILIVPMGLLAAMTGVWLSGGDSNVFTQIGLIVLVGLSAKNAILIVEFARELEFEGRTPIQAAIEASRLRLRPILMTSLAFVMGVLPLVLSTGAGSEMRRAMGVAVFSGMIGVTAFGLFLTPVFYVLMRRLAGNRPLKQHGPEMEEEAPAQAPAHGHASGGGALPMPSAARGEHE	MNISKFFIDRPIFAGVLSVLILLAGLLSVFQLPISEYPEVVPPSVVVRAQYPGANPKVIAETVASPLEESINGVEDMLYMQSQANSDGNLTITVNFKLGIDPDKAQQLVQNRVSQAMPRLPEDVQRLGVTTLKSSPTLTMVVHLTSPDNRYDMTYLRNYAVLNVKDRLARLQGVGEVGLFGSGDYAMRVWLDPQKVAQRNLTATEIVNAIREQNIQVAAGTIGASPSNSPLQLSVNAQGRLTTEQEFADIILKTAPDGAVTRLGDVARVELAASQYGLRSLLDNKQAVAIPIFQAPGANALQVSDQVRSTMKELSKDFPSSIKYDIVYDPTQFVRASIKAVVHTLLEAITLVVVVVILFLQTWRASIIPLLAVPVSIIGTFALMLAFGYSINALSLFGMVLAIGIVVDDAIVVVENVERNIEAGLNPREATYRAMREVSGPIIAIALTLVAVFVPLAFMTGLTGQFYKQFAMTIAISTVISAFNSLTLSPALAALLLKGHDAKPDALTRIMNRVFGRFFALFNRVFSRASDRYSQGVSRVISHKASAMGVYAALLGLTVGISYIVPGGFVPAQDKQYLISFAQLPNGASLDRTEAVIRKMSDTALKQPGVESAVAFPGLSINGFTNSSSAGIVFVTLKPFDERKAKDLSANAIAGALNQKYSAIQDAYIAVFPPPPVMGLGTMGGFKLQLEDRGALGYSALNDAAQNFMKAAQSAPELGPMFSSYQINVPQLNVDLDRVKAKQQGVAVTDVFNTMQIYLGSQYVNDFNRFGRVYQVRAQADAPFRANPEDILQLKTRNSAGQMVPLSSLVNVTQTYGPEMVVRYNGYTSADINGGPAPGYSSSQAEAAVERIAAQTLPRGIKFEWTDLTYQKILAGNAGLWVFPISVLLVFLVLAAQYESLTLPLAVILIVPMGILAALTGVWLTAGDNNIFTQIGLMVLVGLACKNAILIVEFARELEMQGATAFKAAVEASRLRLRPILMTSIAFIMGVVPLVTSTGAGSEMRHAMGVAVFFGMIGVTFFGLFLTPAFYVLIRTLNSKHKLHSAAVHEAPLASPHDH	102.27	gnl|BL_ORD_ID|132|hsp_num:0	153			256	37	Agar dilution	Delftia tsuruhatensis or Delftia acidovorans	Delftia	A	PT	1	PT_1	SINK	2	2	0	0	1	NODE_1_length_554917_cov_105.990601	S15_NODE_1_length_554917_cov_105.990601	8		No	No	4	1	0	0	1
S15	NODE_1_length_554917_cov_105.990601_295 # 339696 # 340031 # -1 # ID=1_295;partial=00;start_type=ATG;rbs_motif=None;rbs_spacer=None;gc_cont=0.685	NODE_1_length_554917_cov_105.990601_295	339696	340031	-	Strict	75	80.4925	qacG				48.61	3007015	protein homolog model	n/a	n/a	disinfecting agents and antiseptics	antibiotic efflux	small multidrug resistance (SMR) antibiotic efflux pump	ATGGCGTCCAACTACCTGTACCTGGGCCTGGCCATCGTCGCCGAGGTGGCGGCCACCTCCTGCCTTAAGCAGTCCGAAGGCTTCACGCGGCTGTGGCCCAGCGTGGTCACGGTCCTGGGCTACGCGCTGGCCTTCTACTTCCTGTCGCTGACGCTGCGCACCGTGCCCACGGGCGTGGCCTATGCGATCTGGTCCGGCGCGGGCATCGTGCTGATCTCGCTGGTGGGCTGGCTCTGGCAGGGCCAGACGCTGGACCTGCCCGCGCTGGCGGGCATGGGCCTGATCGTGGCGGGCGTGCTGGTCATCCAGCTGTTTTCCAAGACGGCCGGACACTGA	MASNYLYLGLAIVAEVAATSCLKQSEGFTRLWPSVVTVLGYALAFYFLSLTLRTVPTGVAYAIWSGAGIVLISLVGWLWQGQTLDLPALAGMGLIVAGVLVIQLFSKTAGH	MHYLYLFISIATEIIGTSFLKTSEGFTKLWPTLGTLLSFGICFYFLSLTIKFLPLNITYATWAGLGLVLTTIISVIVFKENVNLISIISIGLIVIGVVLLNVFGESH	103.74	gnl|BL_ORD_ID|4661|hsp_num:0	5731			256	37	Agar dilution	Delftia tsuruhatensis or Delftia acidovorans	Delftia	A	PT	1	PT_1	SINK	2	2	0	0	1	NODE_1_length_554917_cov_105.990601	S15_NODE_1_length_554917_cov_105.990601	8		No	No	4	1	0	0	1
S15	NODE_3_length_317240_cov_133.099331_145 # 128972 # 132127 # -1 # ID=1_145;partial=00;start_type=ATG;rbs_motif=GGA/GAG/AGG;rbs_spacer=5-10bp;gc_cont=0.650	NODE_3_length_317240_cov_133.099331_145	128972	132127	-	Strict	750	764.607	adeF	9483.42	Q1	Multidrug	42.3	3000777	protein homolog model	n/a	n/a	fluoroquinolone antibiotic; tetracycline antibiotic	antibiotic efflux	resistance-nodulation-cell division (RND) antibiotic efflux pump	ATGGCCAAGTTCTTTATCGACAGACCGATCTTTGCATGGGTCGTCGCGCTGTTCATCATCGTCCTCGGTGGTATCGCGCTGACCAAGCTCCCGATCGCTCAATACCCCAAGGTGGCCCCTCCGGCCATCGTCATCAACACGGCCTATCCAGGCGCGTCCGCGAAGGTGCTCGAAGACAGCGTGCTGTCCGTGATCGAGCGCGAGATGAACGGCTCGCCCGGCCTGGTCTACATGGAGTCTGTGGCCCAGGCCGACGGCACGGGCAGCATCACCATCAGCTTCGAGGCCGGCACCAACGTGGACCTGGCGCAGGTGGACGTGCAAAACCGCCTCTCGCGCGCCACGCCGCGCCTGCCTGCGTCGGTGACGCAGCAGGGCGTTCGCGTGGACAAGGCGTCGTCCAACTTCCTGCTGTTCATCATGCTGTCGTCCGAGGACGCCAAGGCCTATGACACGGTGGCCCTGGGCGACTATGCCTCGCGCAACATCGTTCCCGAAATCCAGCGTGTGGCAGGCGTGGGCCAGGCACAGCTGTTCGGCACGGAAAAGGCGATGCGCATCTGGTTCGATCCCGCCAAGCTGCAGGGCTACAAGCTCTCGGCCGAGGACGTGACAGCCGCCATCCGCAGCCAGAACGCCCAGGTGGCCAGCGGCGCCATCGGCGACCTGCCCAACATCACGGGCCAGAAGATCGCCGCCACGGTGACGGTGATGGGCCAGCTGTCTTCGATCAGCCAGTTCGAGAACATCGTGCTGCGCGCCAATGCCGATGGCTCCACCGTGCGACTCAAGGACGTGGCCACCATCGAGATCGGCGGCCAGGCCTACGCGACCTCCGCCCGCCTGAACGGCAAGGATGCCGTGGGTATCGGCGTGCAGCTGACGCCCAGCGGCAATGCGCTGGCCACGGCCAAGGCCGTGCATGCACGCATGGAGGAACTGAAGAAGTTCTTCCCCAAGGGCGTGAATTACTCCATTCCCTACGACAGCTCCAAATTCGTGAGCATCTCCATCGAGAAGGTGGCCCACACGCTGCTGGAAGCCATCGTGCTGGTGTTCCTGGTGATGTACCTGTTCCTGCAGAACTGGCGCTACACGCTGATCCCGACCATCGTGGTGCCCATTGCACTGCTGGGCACCTTCGCGGTCATGCAGGCCGTGGGCTTCTCGATCAACGTGCTGGCCATGTTCGGCATGGTGCTGGTCATCGGCATCGTGGTGGACGACGCCATCGTGGTCGTGGAGAACGTCGAGCGCATCATGAGCGAGGAAGGCCTGCCGCCGCGCGAGGCCGCGATCAAGGCCATGGGCCAGATCTCGGGCGCCATCGTGGGCATTACGCTGGTGCTGATCGCGGTGTTCATACCGCTGGCTTTCTTCGCGGGGTCCACCGGCAATATCTACCGGCAGTTCTCCATCGTGATGGTCGCCTCCATCAGCTTCTCGGCCTTCATGGCGCTGACGCTGACACCGGCTCTGTGCGCAACGCTGCTCAAGCCCGTGGAGGCCGGCCACAACCACGAGAAGAAAGGCTTCTTCGGCTGGTTCAACCGCACGTTCGCACGCTCGGCCAAGTCCTATGAAGGCTGGGTGGCCCGCCTGCTCAAGCGCTCGGTGCTGATGATCGGCGTGTACCTGGCCGTGATCGCCGGTGCCGTGGTGGTGTTCCGTGGCCTGCCGACCTCGTTCCTGCCGACCGAGGACCAGGGCTACTTCATCGTCAACGTGCAACTGCCTCCTGGCGCCGCCAAGGAGCGCACGCTGGAAGTCATGAAGCAGGTCGAGGAGGCCGTGCTGCCGCAGCCCGAAGTGGCCAACATGGTCAGCGTGCTGGGCTTCAGCTTCTCCGGCCAGGGCCAGAACGCCGCCCTCGCCTTCGTGCCGCTTAAGGACTGGTCCGAGCGCAAGGGAGCGGACTCCACGGTGGATGCCATGACGGGCCGCATCATGGGCATGACGGCGGGCATACGCGACGCCTTCGTGTTCGCCGTGAACCCGCCGCCCATTCCCGAACTGGGCAATGCCGTGGGCTTCTCGTTCCGCCTGCAGGACCGTGCCGGCCACGGCCACGATGCGCTGATCAATGCGCGCAACATGCTGCTGGGCATGGCCGGGCAGAGCAAGGTGCTGGCCGGCGTGCGTCCCGACGGCCTGGAAGACGCGCCGCAGCTGCGCATCGAGATCGACCGCGACAAGGCCAACGCACTGGGCGTGGACTTCACCTCGATCAATGCGGCGCTGTCCACGGCACTGGGCTCGTCCTACGTCAATGACTTCCCCAACCAGGGTCGTCTGCAGCGCGTGATCGTGCAGGCCGACGCTCCGGCCCGCATGCAGCCCGACGATCTGCTGCGCCTGAACGCGCGCAATGCCAAGGGCGATCCGGTGCCGCTGTCCACGTTCGCGACCACCAAGTGGGTCAAGGGCGCGCAGCAGACGGTGCGCTACAACGGCTACCCGGCCGTGCGCATCGAAGGCTCGGCTGCTCCGGGCTTCAGCTCGGGCGATGCCATGGACGAGATGGAAAAGCTGGCTGCCAAGCTGCCCGAAGGCTTCGGCTTCGAGTGGACCGGCCAGTCGCGTGAGGAAAAGCTGGCGGGCTCGCAAGCCATCTTCCTGTACGCCTTCGCCATCCTGGCCGTGTTCCTGTGCCTGGCCGCTCTGTACGAGAGCTGGTCGATTCCGCTGTCGGTGATTCTGGTCGTGCCGCTGGGTCTGCTGGGCGTGGTGCTTGCCACCTTGCTGCGCAACTATTCCAACGACGTGTACTTCCAGATCGGACTGGTGACGGTGATCGGCCTGTCGGCAAAGAACGCCATCCTGATCGTGGAGTTCGCCAAGGACCTGCAGGCCGAAGGCAAGGGCCTGATCGAGGCCGCGCTGGAAGCCGCGCACCTGCGGTTCCGGCCCATCATCATGACCTCGCTGGCCTTCGGCCTGGGCGTGGTGCCTCTGGTGATCGCCTCCGGCGCCAGCTCCGCCAGCCAGCGTGCCATCGGCACCGGCGTGCTCGGCGGCATGATCACCGGCACCGTGCTGGCCGTGCTGTTCGTGCCCACCTTCTTCGTCGTGGTGCGCAAGCTGTTCAAGGGCAAGATCAAAACGCACAACCCGCCGTCCACACCGGCCGGCAAGGAGGCCTTGAGCCATGATTAA	MAKFFIDRPIFAWVVALFIIVLGGIALTKLPIAQYPKVAPPAIVINTAYPGASAKVLEDSVLSVIEREMNGSPGLVYMESVAQADGTGSITISFEAGTNVDLAQVDVQNRLSRATPRLPASVTQQGVRVDKASSNFLLFIMLSSEDAKAYDTVALGDYASRNIVPEIQRVAGVGQAQLFGTEKAMRIWFDPAKLQGYKLSAEDVTAAIRSQNAQVASGAIGDLPNITGQKIAATVTVMGQLSSISQFENIVLRANADGSTVRLKDVATIEIGGQAYATSARLNGKDAVGIGVQLTPSGNALATAKAVHARMEELKKFFPKGVNYSIPYDSSKFVSISIEKVAHTLLEAIVLVFLVMYLFLQNWRYTLIPTIVVPIALLGTFAVMQAVGFSINVLAMFGMVLVIGIVVDDAIVVVENVERIMSEEGLPPREAAIKAMGQISGAIVGITLVLIAVFIPLAFFAGSTGNIYRQFSIVMVASISFSAFMALTLTPALCATLLKPVEAGHNHEKKGFFGWFNRTFARSAKSYEGWVARLLKRSVLMIGVYLAVIAGAVVVFRGLPTSFLPTEDQGYFIVNVQLPPGAAKERTLEVMKQVEEAVLPQPEVANMVSVLGFSFSGQGQNAALAFVPLKDWSERKGADSTVDAMTGRIMGMTAGIRDAFVFAVNPPPIPELGNAVGFSFRLQDRAGHGHDALINARNMLLGMAGQSKVLAGVRPDGLEDAPQLRIEIDRDKANALGVDFTSINAALSTALGSSYVNDFPNQGRLQRVIVQADAPARMQPDDLLRLNARNAKGDPVPLSTFATTKWVKGAQQTVRYNGYPAVRIEGSAAPGFSSGDAMDEMEKLAAKLPEGFGFEWTGQSREEKLAGSQAIFLYAFAILAVFLCLAALYESWSIPLSVILVVPLGLLGVVLATLLRNYSNDVYFQIGLVTVIGLSAKNAILIVEFAKDLQAEGKGLIEAALEAAHLRFRPIIMTSLAFGLGVVPLVIASGASSASQRAIGTGVLGGMITGTVLAVLFVPTFFVVVRKLFKGKIKTHNPPSTPAGKEALSHD	MNISKFFIDRPIFAGVLSVLILLAGLLSVFQLPISEYPEVVPPSVVVRAQYPGANPKVIAETVASPLEESINGVEDMLYMQSQANSDGNLTITVNFKLGIDPDKAQQLVQNRVSQAMPRLPEDVQRLGVTTLKSSPTLTMVVHLTSPDNRYDMTYLRNYAVLNVKDRLARLQGVGEVGLFGSGDYAMRVWLDPQKVAQRNLTATEIVNAIREQNIQVAAGTIGASPSNSPLQLSVNAQGRLTTEQEFADIILKTAPDGAVTRLGDVARVELAASQYGLRSLLDNKQAVAIPIFQAPGANALQVSDQVRSTMKELSKDFPSSIKYDIVYDPTQFVRASIKAVVHTLLEAITLVVVVVILFLQTWRASIIPLLAVPVSIIGTFALMLAFGYSINALSLFGMVLAIGIVVDDAIVVVENVERNIEAGLNPREATYRAMREVSGPIIAIALTLVAVFVPLAFMTGLTGQFYKQFAMTIAISTVISAFNSLTLSPALAALLLKGHDAKPDALTRIMNRVFGRFFALFNRVFSRASDRYSQGVSRVISHKASAMGVYAALLGLTVGISYIVPGGFVPAQDKQYLISFAQLPNGASLDRTEAVIRKMSDTALKQPGVESAVAFPGLSINGFTNSSSAGIVFVTLKPFDERKAKDLSANAIAGALNQKYSAIQDAYIAVFPPPPVMGLGTMGGFKLQLEDRGALGYSALNDAAQNFMKAAQSAPELGPMFSSYQINVPQLNVDLDRVKAKQQGVAVTDVFNTMQIYLGSQYVNDFNRFGRVYQVRAQADAPFRANPEDILQLKTRNSAGQMVPLSSLVNVTQTYGPEMVVRYNGYTSADINGGPAPGYSSSQAEAAVERIAAQTLPRGIKFEWTDLTYQKILAGNAGLWVFPISVLLVFLVLAAQYESLTLPLAVILIVPMGILAALTGVWLTAGDNNIFTQIGLMVLVGLACKNAILIVEFARELEMQGATAFKAAVEASRLRLRPILMTSIAFIMGVVPLVTSTGAGSEMRHAMGVAVFFGMIGVTFFGLFLTPAFYVLIRTLNSKHKLHSAAVHEAPLASPHDH	99.24	gnl|BL_ORD_ID|132|hsp_num:0	153			256	37	Agar dilution	Delftia tsuruhatensis or Delftia acidovorans	Delftia	A	PT	1	PT_1	SINK	2	2	0	0	1	NODE_3_length_317240_cov_133.099331	S15_NODE_3_length_317240_cov_133.099331	8		No	No	4	1	0	0	1
S15	NODE_5_length_301394_cov_145.804256_163 # 179550 # 182756 # -1 # ID=1_163;partial=00;start_type=ATG;rbs_motif=GGA/GAG/AGG;rbs_spacer=5-10bp;gc_cont=0.685	NODE_5_length_301394_cov_145.804256_163	179550	182756	-	Strict	750	1112.06	adeF	9483.42	Q1	Multidrug	57.72	3000777	protein homolog model	n/a	n/a	fluoroquinolone antibiotic; tetracycline antibiotic	antibiotic efflux	resistance-nodulation-cell division (RND) antibiotic efflux pump	ATGGATTTCTCCAAATTCTTCATAGACCGCCCGATCTTCGCGGTCGTGCTCTCCATCATCCTGTTCGCCGTGGGCCTGGTTGCGATTCCGCAGCTGCCCGTGGGCGAGTATCCCGAGGTCGTGCCGCCCAGCGTGGTGGTGCGCGCCACCTATCCGGGTGCCAATCCCAAGGAGATCGCCGAGTCGGTGGCCGTGCCGCTGGAGGAGGCGATCAATGGCGTCGAAGGCCTGATCTACCTGAAGTCGGTCGCGGCCTCGGACGGCAGCCTGCAGGTGGTGGCCACCTTCCGCGCCGACGTGGACCCCGACACGGCAGCCGTGCGCGTGCAAAACCGCGTGAGTCAGGCGCAGAGCCGCCTTCCCGAGGAAGTGCGCCAGTACGGCGTGACCACGCAAAAGCGCTCGTCCACGCCGCTGATGTATGCGGGCCTGACCTCCAGCGACGGCAACCATGATGCGCTGTACCTGCGCAACCATGCCACGCTCAAGATCAAGGACGAGCTGGCGCGCATCCCCGGCATCGGCGAGGTGGCGCTGTACGGCGCAGGCGACTATGCGATGCGCGTCTGGCTGGATCCCAGCAAGGTGGCCGCACGACAGCTCACCGCCGCCGAGGTGATCGCCGCCATCCGCGAGCAGAACGTGCAGGTATCGGCCGGCCAGCTGGGCGCCGAGCCCAGCCCCAAGGGCTCGGACAAGCTGCTGTCCATCAATGTGCGCGGCCGCCTGAAGACGGCCGAGGAGTTCGGCTCCATCGTGCTCAAGGGTGGTGCCGACGGCCAGGTCGTGCGCCTGTCCGACGTGGCGCGCATCGAACTGGGCGCCAGCGACTACAGCATGCGCTCGCTCAGCGACACGCGGCAGATGGCGGCCGTGGGCATCTTCCTGTCGCCGGGCGCCAATGCGCTGGGCGTGGCGCGGGAGGTCTACGCCACCATGGAGCGCCTGTCCAGGGATCTGCCCGAAGGCGTGAACTTCGAGACCGTCTGGGACCCCACGGTCTTCGTGCGCGACTCCATCAAGGCGGTGCAGAGCACGCTGATCGAGGCGGTGATCCTCGTGGTGCTGGTGGTCATCGTCTTCCTGCAGACCTGGCGCGCTTCCATCATTCCGCTGCTGGCCGTGCCCGTGTCCATCGTCGGAACCTTCGCGGGGCTGTACCTGCTGGGCTACTCCATCAACACGCTGACCCTGTTCGGACTGGTGCTGGCCATCGGCATCGTGGTGGACGATGCCATCGTCGTGGTGGAGAACGTGGAGCGCTACATCGAGGAGGGCCACACGCCCCTGGAGGCGGCGCACCTGGCGATGAAGGAGGTCTCGGGCCCCATCATCGCCATCGCCCTGGTGCTGTGCGCGGTCTTCGTGCCCATGGCCTTCCTCAGCGGCGTGACGGGCCAGTTCTACAAGCAGTTCGCCGTGACGATCGCCATCTCCACAGTGATCTCGGCCATCAACTCGCTGACGCTGTCGCCTGCACTGGCGGCCAAGCTGCTGCAGCCGCGCGGCGCGCCGCGCGATCTGCTGTCGCGCGGGCTGGACCGCAGCCTGGGCTGGTTCTTCCGGCCCTTCAACCGCTTCTTCGACCGCAGCGCGCACGGCTACCAGAACTCCGTGGGGCAGTCGCTGCGCCGCCGCGGCCTGGTGTTTGCGGTCTACGCGGCGCTGCTGGCGGGCACGGCCGTGCTGTTCCAGGCCGTGCCGGGCGGCTTCATCCCGCTGCAGGACAAGCTGTACCTGTTCGGCGGCGCCAAGCTGCCCGAGGGCGCCTCGCTGGGCCGCACCTCCGAGGTGACGCGCCAGATCGTGGAGCTGGCCCACAGCGTGGAGGGCGTGGACAAAGTCGCTGCCTTCGCGGGCTTCAATGCGCTGCAGACCACGACCACGCCCAACCTGACCAGCTCCTACATCATGCTCAAGCCCTTCGGCGAGCGCACGCGCAGCGCCGAGGAGATCAATGCCGAGCTGGGCGCCAAGTTCGCGCAGATAGAGGGCGGCTTCGCCTACGCGCTGATGCCGCCGCCCATCCAGGGCCTGGGCAACGGCTCGGGCTACTCGCTGTTCCTGCAGGATCGCGCGGGCCTGGGCTACGCGGCGCTGCAGCAGGCACTGCAGGCCTTCCAGGCCGAGATCGCCAAAACGCCGGGCATGACCTATCCGGTCAGCAGCTACCAGTCCAACATCCCGCAGCTCGAAGTCAAGGTGGACCGCACCAAGGCCAAGGCGCAGGGTGTGGCGCTGACCGACCTGTTCCAGACGCTGCAGGCCTACCTGGGCTCGGTCTACGTCAACGACTTCAACGCCTTCGGCCGCGTCTGGCGCGTGATGCTGCAGGCCGATGCCGACCACCGCCAGGCCGTGGAGGACATCGCGCGGCTGCGCACGCGCAATGCGCGCGGCGAGATGGTGCCCATAGGCTCCATGGTCACCGTGGTGCCCAGCTTCGGGCCCGACCCGGTGCTGCGCTACAACGGCTTCCCGGCGGCCGACCTGATCGGCGACTCCGACCCGCGCGTGCTGTCCTCGGGCGAGGTGCTGACCAAGCTCCAGGAGATCGCGCAGCGCACGCTGCCGCGCGGCATCGAGCTGGCCTGGACCGACCTCAGCTACCAGCAGGTGGAGCAGAGCAATGCGGCGGCCGTGGTCTTCGCCATCGCCGTGATGCTGGTCTTCCTGGTGCTGGCCGCGCTCTACGAGAGCTGGACGCTGCCGCTGGCCGTCATCCTCATCGTGCCCGTGTGCATCTGCGCGGCGCTGTTCGGCGTCTGGCTGGCCGGCGGCGACAACAACGTCTTCGTGCAGGTGGGGCTGGTGGTGCTGATGGGGCTGGCCTGCAAGAACGCCATCCTGATCGTGGAGTTCGCGCGCGAGCTGGAGCTGCGCGGCGTGGGCATCGTCGATGCCGCGCTGCAGGCCTGCCGCCTGCGGCTGCGGCCCATCGTCATGACCTCGATCGCCTTCATCGCCGGTGCCGTGCCCCTGCTCATCGGCGGCGGCGCGGGCAGCGAGGTGCGCGCGGCCACGGGGGTGACGGTGTTCTCCGGAATGCTGGGCGTGACCCTGTTCGGCCTGTTCCTCACGCCGGTGTTCTACGTCACGCTGCGCCGGCTCTCGGGCCGGGCGCTGACGGGGCATGCGCCTGCACATGCCGCGCCTGCCTCCCCACCCTCCGACAAAGCCGCACCCCTGGAGCCCCACCATGTCTGA	MDFSKFFIDRPIFAVVLSIILFAVGLVAIPQLPVGEYPEVVPPSVVVRATYPGANPKEIAESVAVPLEEAINGVEGLIYLKSVAASDGSLQVVATFRADVDPDTAAVRVQNRVSQAQSRLPEEVRQYGVTTQKRSSTPLMYAGLTSSDGNHDALYLRNHATLKIKDELARIPGIGEVALYGAGDYAMRVWLDPSKVAARQLTAAEVIAAIREQNVQVSAGQLGAEPSPKGSDKLLSINVRGRLKTAEEFGSIVLKGGADGQVVRLSDVARIELGASDYSMRSLSDTRQMAAVGIFLSPGANALGVAREVYATMERLSRDLPEGVNFETVWDPTVFVRDSIKAVQSTLIEAVILVVLVVIVFLQTWRASIIPLLAVPVSIVGTFAGLYLLGYSINTLTLFGLVLAIGIVVDDAIVVVENVERYIEEGHTPLEAAHLAMKEVSGPIIAIALVLCAVFVPMAFLSGVTGQFYKQFAVTIAISTVISAINSLTLSPALAAKLLQPRGAPRDLLSRGLDRSLGWFFRPFNRFFDRSAHGYQNSVGQSLRRRGLVFAVYAALLAGTAVLFQAVPGGFIPLQDKLYLFGGAKLPEGASLGRTSEVTRQIVELAHSVEGVDKVAAFAGFNALQTTTTPNLTSSYIMLKPFGERTRSAEEINAELGAKFAQIEGGFAYALMPPPIQGLGNGSGYSLFLQDRAGLGYAALQQALQAFQAEIAKTPGMTYPVSSYQSNIPQLEVKVDRTKAKAQGVALTDLFQTLQAYLGSVYVNDFNAFGRVWRVMLQADADHRQAVEDIARLRTRNARGEMVPIGSMVTVVPSFGPDPVLRYNGFPAADLIGDSDPRVLSSGEVLTKLQEIAQRTLPRGIELAWTDLSYQQVEQSNAAAVVFAIAVMLVFLVLAALYESWTLPLAVILIVPVCICAALFGVWLAGGDNNVFVQVGLVVLMGLACKNAILIVEFARELELRGVGIVDAALQACRLRLRPIVMTSIAFIAGAVPLLIGGGAGSEVRAATGVTVFSGMLGVTLFGLFLTPVFYVTLRRLSGRALTGHAPAHAAPASPPSDKAAPLEPHHV	MNISKFFIDRPIFAGVLSVLILLAGLLSVFQLPISEYPEVVPPSVVVRAQYPGANPKVIAETVASPLEESINGVEDMLYMQSQANSDGNLTITVNFKLGIDPDKAQQLVQNRVSQAMPRLPEDVQRLGVTTLKSSPTLTMVVHLTSPDNRYDMTYLRNYAVLNVKDRLARLQGVGEVGLFGSGDYAMRVWLDPQKVAQRNLTATEIVNAIREQNIQVAAGTIGASPSNSPLQLSVNAQGRLTTEQEFADIILKTAPDGAVTRLGDVARVELAASQYGLRSLLDNKQAVAIPIFQAPGANALQVSDQVRSTMKELSKDFPSSIKYDIVYDPTQFVRASIKAVVHTLLEAITLVVVVVILFLQTWRASIIPLLAVPVSIIGTFALMLAFGYSINALSLFGMVLAIGIVVDDAIVVVENVERNIEAGLNPREATYRAMREVSGPIIAIALTLVAVFVPLAFMTGLTGQFYKQFAMTIAISTVISAFNSLTLSPALAALLLKGHDAKPDALTRIMNRVFGRFFALFNRVFSRASDRYSQGVSRVISHKASAMGVYAALLGLTVGISYIVPGGFVPAQDKQYLISFAQLPNGASLDRTEAVIRKMSDTALKQPGVESAVAFPGLSINGFTNSSSAGIVFVTLKPFDERKAKDLSANAIAGALNQKYSAIQDAYIAVFPPPPVMGLGTMGGFKLQLEDRGALGYSALNDAAQNFMKAAQSAPELGPMFSSYQINVPQLNVDLDRVKAKQQGVAVTDVFNTMQIYLGSQYVNDFNRFGRVYQVRAQADAPFRANPEDILQLKTRNSAGQMVPLSSLVNVTQTYGPEMVVRYNGYTSADINGGPAPGYSSSQAEAAVERIAAQTLPRGIKFEWTDLTYQKILAGNAGLWVFPISVLLVFLVLAAQYESLTLPLAVILIVPMGILAALTGVWLTAGDNNIFTQIGLMVLVGLACKNAILIVEFARELEMQGATAFKAAVEASRLRLRPILMTSIAFIMGVVPLVTSTGAGSEMRHAMGVAVFFGMIGVTFFGLFLTPAFYVLIRTLNSKHKLHSAAVHEAPLASPHDH	100.85	gnl|BL_ORD_ID|132|hsp_num:0	153			256	37	Agar dilution	Delftia tsuruhatensis or Delftia acidovorans	Delftia	A	PT	1	PT_1	SINK	2	2	0	0	1	NODE_5_length_301394_cov_145.804256	S15_NODE_5_length_301394_cov_145.804256	8	Plasmid	Yes	No	4	1	0	0	1
S16	NODE_9_length_231576_cov_155.491592_198 # 221793 # 225044 # 1 # ID=1_198;partial=00;start_type=ATG;rbs_motif=GGAG/GAGG;rbs_spacer=5-10bp;gc_cont=0.672	NODE_9_length_231576_cov_155.491592_198	221793	225044	+	Strict	750	1467.6	adeF	9483.42	Q1	Multidrug	70.7	3000777	protein homolog model	n/a	n/a	fluoroquinolone antibiotic; tetracycline antibiotic	antibiotic efflux	resistance-nodulation-cell division (RND) antibiotic efflux pump	ATGAACCTATCCAAATTCTTCATTGACCGGCCGATCTTCGCAGGCGTGCTTTCGCTGCTGATGCTGATCGCCGGCCTGATCGCCATGGGCGGGCTGCCGATCTCGGAATACCCCGAGGTCGCGCCGCCGTCCGTGGTGGTGCGCGCCCAGTACCCGGGCGCCAATCCCAAGGTGATCGCCGAGACCGTGGCCACGCCGCTGGAAGAGCAGATCAACGGCGTCGAAGGCATGCTCTACATGGGCAGCCAGGCCACCAGCGACGGCGTGATGACGCTGACCGTCACCTTCCGCCTGGGCACCGACCCCGACAAGGCGCAGCAGATGGTGCAAAACCGCGTCTCGCAGGCCGAGCCGCGCCTGCCGGAAGAGGTGCGCCGCCTGGGCATCACCACGGTCAAGAGCGCACCCGACCTGACCATGGTGGTGCACCTGGTCTCGCCCAACCAGCGCTACGACATCAACTACCTGCGCAACTACGCGGTGCTGAACGTGAAGGACCCGCTGGCGCGCATCGAGGGCGTGGGCCAGATCCAGATCTTCGGCGGCGGCGACTACGCCATGCGCGTGTGGCTGGACCCGCAGAAGGTGGCGCAGCGCGGCCTGTCGGCCAGCGATGTGGTGACTGCCATCCGCGGCCAGAATGTGCAGGCTGCGGCCGGCGTGGTCGGCGCATCGCCGGGGCTACCGGGCGTGGACATGCAACTGTCCATCAACGCCCAGGGCCGCCTGCAAAGCGAGGAAGACTTCGGCGACATCATCGTCAAGAGCGGCTCCGACGGCGCCGTGACCCGCCTGCGCGACATCGGCCGCCTGGAGATGGGCGCGGCCGACTATTCGCTGCGCTCGCTGCTGAACAACGACCCGGCCGTGGGCATGGGCGTGTTCCAGGCGCCGGGCTCCAATGCGCTGGAAATCTCGGCCAACGTGCGCAAGACCATGGAGGCCCTGAACAAGAACATGCCCGAGGGCCTGGAGTACCGCATCGCCTACGACCCCACGCAGTTCGTGCGCGCCTCCATCGAATCGGTGGTGCACACGCTGCTGGAGGCCATCGTGCTCGTGGTGCTGGTGGTGATCCTATTCCTGCAGACCTGGCGCGCCTCCATCATCCCGCTGCTGGCCGTGCCGGTGTCGGTCATCGGCACCTTCGCCGTGCTGCATCTGCTGGGCTTTTCCATCAACGCGCTGAGCCTGTTTGGCCTGGTGCTGGCCATCGGCATCGTGGTGGATGACGCCATCGTCGTGGTCGAGAACGTGGAGCGCAACATCGAGGCCGGTCTCACGCCGCGCAACGCCACCTACCGCGCCATGCGCGAAGTGTCCGGGCCCATCATCGCCATCGCCCTGGTGCTGGTGGCGGTGTTCGTGCCGCTGGCCTTCATCAGCGGCCTCACGGGCCAGTTCTACAAACAGTTCGCGGTGACGATTGCCATCTCCACGGTGATCTCGGCCATCAACTCGCTGACGCTGTCGCCCGCGCTGGCGGCCCTGCTGCTGCGCGGCCACGATGCGCCCAAGGACGCGCTGACGCGCGGCATGGACCGGGCCTTCGGCTGGCTGTTCCGCGGCTTCAACCGCATGTTCCACCGGGGCTCCGAGGCCTACAGCGGCGGCGTGGGCCGCGTGATCTCGCGCAAGGCGCTGATGCTGGCCATCTACCTGGCGCTGATCGCCGTGACCTTCGGCCTGTTCAAGGCCGTGCCTTCGGGCTTCGTGCCCGCGCAGGACAAGCAGTACCTGATCGGCTTTGCCCAGTTGCCCGACGGTGCCACGCTGGACCGCACGGACGAGGTGATCCGCCGCATGGGCGAGATCATGAAGGACAACCCCAACGTGGAGGACACCATCGCCTTCCCGGGCCTGTCCATCAACGGCTTCACCAACAGCTCCAACTCGGGCATCGTCTTCGCCACGCTCAAGCCCTTTGACGAGCGCAAGCGCGCCGACCAGAGCGGCGGCGCCGTGGCCGGCCAGCTCAACCAGGCCTTCGCGGGCATCCAGGACGCCTTCATCGTCATGTTCCCGCCGCCACCCGTGGCGGGCCTGGGCACGACGGGCGGCTTCAAGCTGCAGCTGGAAGACCGCGCCTCCCTGGGCTATGACCAGATGGACGCGGCCGTGAAGGCCTTCATGGCCAAGGCCTACCAGACGCCCGAGCTGACCGGCATGTTCACCAGCTGGCAGGTCAACGTGCCCCAGCTGTATGCCGACATCGACCGCACCAAGGCGCGCCAGCTCGGCGTGCCGGTGACGGACATCTTCGACACCATGCAGATCTACCTGGGCAGCCTGTATGCGAACGACTTCAACAAGTTCGGCCGCACCTACAGCGTCCGCGTGCAGGCCGACGCGCCCTACCGCGCGCGTGCCGAGGACGTGGGCATGCTCAAGGTGCGCTCCAGCTCGGGCGAGATGATTCCGCTGTCGGCGCTGATGAAGGTGGATTCCAGCTTCGGTCCCGAGCGCGCCATGCGCTACAACGGCTACCTCACGGCCGACATCAACGGCGGTGCCGCACCCGGCTTCTCTTCGGGCCAGGCGCAGGACGCCATCAAGCGCATCGCGGCCGAGACCCTGCCCAAGGGCATCGATTTCGAATGGACCGACCTGACCTACCAGGAGATCCTGGCCGGCAATTCGGCGGTGCTGGTGTTCCCGCTGGCCATCCTGCTGGTGTTCCTGGTGCTGGCCGCGCAGTACGAGAGCCTGACCCTGCCGATTGCCATCATCCTGATCGTGCCCATGGGCCTGCTGGCGGCCATGACCGGCGTCTGGCTGTCGGGCGGCGACAGCAATGTCTTCACGCAGATCGGGCTCATCGTGCTGGTGGGGCTGAGTGCGAAGAACGCCATCCTGATCGTGGAGTTCGCACGGGAGCTGGAGTTCGAGGGCCGCACGCCCATACAGGCCGCCATCGAGGCCAGCCGGCTGCGCCTGCGCCCCATCCTGATGACCTCGCTGGCCTTCGTCATGGGCGTGCTGCCCCTGGTGCTGTCCACGGGCGCCGGCTCGGAAATGCGCCGCGCCATGGGCGTGGCCGTGTTCTCGGGAATGATCGGGGTGACGGCCTTCGGCCTGTTCCTGACGCCCGTGTTCTACGTGCTGATGCGCCGCCTGGCAGGCAACCGGCCGCTCAAGCAGCATGGGCCCGAGATGGAGGAAGAGGCCCCTGCACAGGCACCCGCCCACGGCCATGCCTCGGGTGGCGGCGCGCTGCCCATGCCCTCTGCCGCGCGTGGCGAGCATGAATGA	MNLSKFFIDRPIFAGVLSLLMLIAGLIAMGGLPISEYPEVAPPSVVVRAQYPGANPKVIAETVATPLEEQINGVEGMLYMGSQATSDGVMTLTVTFRLGTDPDKAQQMVQNRVSQAEPRLPEEVRRLGITTVKSAPDLTMVVHLVSPNQRYDINYLRNYAVLNVKDPLARIEGVGQIQIFGGGDYAMRVWLDPQKVAQRGLSASDVVTAIRGQNVQAAAGVVGASPGLPGVDMQLSINAQGRLQSEEDFGDIIVKSGSDGAVTRLRDIGRLEMGAADYSLRSLLNNDPAVGMGVFQAPGSNALEISANVRKTMEALNKNMPEGLEYRIAYDPTQFVRASIESVVHTLLEAIVLVVLVVILFLQTWRASIIPLLAVPVSVIGTFAVLHLLGFSINALSLFGLVLAIGIVVDDAIVVVENVERNIEAGLTPRNATYRAMREVSGPIIAIALVLVAVFVPLAFISGLTGQFYKQFAVTIAISTVISAINSLTLSPALAALLLRGHDAPKDALTRGMDRAFGWLFRGFNRMFHRGSEAYSGGVGRVISRKALMLAIYLALIAVTFGLFKAVPSGFVPAQDKQYLIGFAQLPDGATLDRTDEVIRRMGEIMKDNPNVEDTIAFPGLSINGFTNSSNSGIVFATLKPFDERKRADQSGGAVAGQLNQAFAGIQDAFIVMFPPPPVAGLGTTGGFKLQLEDRASLGYDQMDAAVKAFMAKAYQTPELTGMFTSWQVNVPQLYADIDRTKARQLGVPVTDIFDTMQIYLGSLYANDFNKFGRTYSVRVQADAPYRARAEDVGMLKVRSSSGEMIPLSALMKVDSSFGPERAMRYNGYLTADINGGAAPGFSSGQAQDAIKRIAAETLPKGIDFEWTDLTYQEILAGNSAVLVFPLAILLVFLVLAAQYESLTLPIAIILIVPMGLLAAMTGVWLSGGDSNVFTQIGLIVLVGLSAKNAILIVEFARELEFEGRTPIQAAIEASRLRLRPILMTSLAFVMGVLPLVLSTGAGSEMRRAMGVAVFSGMIGVTAFGLFLTPVFYVLMRRLAGNRPLKQHGPEMEEEAPAQAPAHGHASGGGALPMPSAARGEHE	MNISKFFIDRPIFAGVLSVLILLAGLLSVFQLPISEYPEVVPPSVVVRAQYPGANPKVIAETVASPLEESINGVEDMLYMQSQANSDGNLTITVNFKLGIDPDKAQQLVQNRVSQAMPRLPEDVQRLGVTTLKSSPTLTMVVHLTSPDNRYDMTYLRNYAVLNVKDRLARLQGVGEVGLFGSGDYAMRVWLDPQKVAQRNLTATEIVNAIREQNIQVAAGTIGASPSNSPLQLSVNAQGRLTTEQEFADIILKTAPDGAVTRLGDVARVELAASQYGLRSLLDNKQAVAIPIFQAPGANALQVSDQVRSTMKELSKDFPSSIKYDIVYDPTQFVRASIKAVVHTLLEAITLVVVVVILFLQTWRASIIPLLAVPVSIIGTFALMLAFGYSINALSLFGMVLAIGIVVDDAIVVVENVERNIEAGLNPREATYRAMREVSGPIIAIALTLVAVFVPLAFMTGLTGQFYKQFAMTIAISTVISAFNSLTLSPALAALLLKGHDAKPDALTRIMNRVFGRFFALFNRVFSRASDRYSQGVSRVISHKASAMGVYAALLGLTVGISYIVPGGFVPAQDKQYLISFAQLPNGASLDRTEAVIRKMSDTALKQPGVESAVAFPGLSINGFTNSSSAGIVFVTLKPFDERKAKDLSANAIAGALNQKYSAIQDAYIAVFPPPPVMGLGTMGGFKLQLEDRGALGYSALNDAAQNFMKAAQSAPELGPMFSSYQINVPQLNVDLDRVKAKQQGVAVTDVFNTMQIYLGSQYVNDFNRFGRVYQVRAQADAPFRANPEDILQLKTRNSAGQMVPLSSLVNVTQTYGPEMVVRYNGYTSADINGGPAPGYSSSQAEAAVERIAAQTLPRGIKFEWTDLTYQKILAGNAGLWVFPISVLLVFLVLAAQYESLTLPLAVILIVPMGILAALTGVWLTAGDNNIFTQIGLMVLVGLACKNAILIVEFARELEMQGATAFKAAVEASRLRLRPILMTSIAFIMGVVPLVTSTGAGSEMRHAMGVAVFFGMIGVTFFGLFLTPAFYVLIRTLNSKHKLHSAAVHEAPLASPHDH	102.27	gnl|BL_ORD_ID|132|hsp_num:0	153			256	37	Agar dilution	Delftia tsuruhatensis or Delftia acidovorans	Delftia	A	PT	1	PT_1	SINK	2	2	3	0	1	NODE_9_length_231576_cov_155.491592	S16_NODE_9_length_231576_cov_155.491592	8		No	No	4	1	0	0	1
S16	NODE_3_length_317240_cov_190.108887_145 # 128972 # 132127 # -1 # ID=1_145;partial=00;start_type=ATG;rbs_motif=GGA/GAG/AGG;rbs_spacer=5-10bp;gc_cont=0.650	NODE_3_length_317240_cov_190.108887_145	128972	132127	-	Strict	750	764.607	adeF	9483.42	Q1	Multidrug	42.3	3000777	protein homolog model	n/a	n/a	fluoroquinolone antibiotic; tetracycline antibiotic	antibiotic efflux	resistance-nodulation-cell division (RND) antibiotic efflux pump	ATGGCCAAGTTCTTTATCGACAGACCGATCTTTGCATGGGTCGTCGCGCTGTTCATCATCGTCCTCGGTGGTATCGCGCTGACCAAGCTCCCGATCGCTCAATACCCCAAGGTGGCCCCTCCGGCCATCGTCATCAACACGGCCTATCCAGGCGCGTCCGCGAAGGTGCTCGAAGACAGCGTGCTGTCCGTGATCGAGCGCGAGATGAACGGCTCGCCCGGCCTGGTCTACATGGAGTCTGTGGCCCAGGCCGACGGCACGGGCAGCATCACCATCAGCTTCGAGGCCGGCACCAACGTGGACCTGGCGCAGGTGGACGTGCAAAACCGCCTCTCGCGCGCCACGCCGCGCCTGCCTGCGTCGGTGACGCAGCAGGGCGTTCGCGTGGACAAGGCGTCGTCCAACTTCCTGCTGTTCATCATGCTGTCGTCCGAGGACGCCAAGGCCTATGACACGGTGGCCCTGGGCGACTATGCCTCGCGCAACATCGTTCCCGAAATCCAGCGTGTGGCAGGCGTGGGCCAGGCACAGCTGTTCGGCACGGAAAAGGCGATGCGCATCTGGTTCGATCCCGCCAAGCTGCAGGGCTACAAGCTCTCGGCCGAGGACGTGACAGCCGCCATCCGCAGCCAGAACGCCCAGGTGGCCAGCGGCGCCATCGGCGACCTGCCCAACATCACGGGCCAGAAGATCGCCGCCACGGTGACGGTGATGGGCCAGCTGTCTTCGATCAGCCAGTTCGAGAACATCGTGCTGCGCGCCAATGCCGATGGCTCCACCGTGCGACTCAAGGACGTGGCCACCATCGAGATCGGCGGCCAGGCCTACGCGACCTCCGCCCGCCTGAACGGCAAGGATGCCGTGGGTATCGGCGTGCAGCTGACGCCCAGCGGCAATGCGCTGGCCACGGCCAAGGCCGTGCATGCACGCATGGAGGAACTGAAGAAGTTCTTCCCCAAGGGCGTGAATTACTCCATTCCCTACGACAGCTCCAAATTCGTGAGCATCTCCATCGAGAAGGTGGCCCACACGCTGCTGGAAGCCATCGTGCTGGTGTTCCTGGTGATGTACCTGTTCCTGCAGAACTGGCGCTACACGCTGATCCCGACCATCGTGGTGCCCATTGCACTGCTGGGCACCTTCGCGGTCATGCAGGCCGTGGGCTTCTCGATCAACGTGCTGGCCATGTTCGGCATGGTGCTGGTCATCGGCATCGTGGTGGACGACGCCATCGTGGTCGTGGAGAACGTCGAGCGCATCATGAGCGAGGAAGGCCTGCCGCCGCGCGAGGCCGCGATCAAGGCCATGGGCCAGATCTCGGGCGCCATCGTGGGCATTACGCTGGTGCTGATCGCGGTGTTCATACCGCTGGCTTTCTTCGCGGGGTCCACCGGCAATATCTACCGGCAGTTCTCCATCGTGATGGTCGCCTCCATCAGCTTCTCGGCCTTCATGGCGCTGACGCTGACACCGGCTCTGTGCGCAACGCTGCTCAAGCCCGTGGAGGCCGGCCACAACCACGAGAAGAAAGGCTTCTTCGGCTGGTTCAACCGCACGTTCGCACGCTCGGCCAAGTCCTATGAAGGCTGGGTGGCCCGCCTGCTCAAGCGCTCGGTGCTGATGATCGGCGTGTACCTGGCCGTGATCGCCGGTGCCGTGGTGGTGTTCCGTGGCCTGCCGACCTCGTTCCTGCCGACCGAGGACCAGGGCTACTTCATCGTCAACGTGCAACTGCCTCCTGGCGCCGCCAAGGAGCGCACGCTGGAAGTCATGAAGCAGGTCGAGGAGGCCGTGCTGCCGCAGCCCGAAGTGGCCAACATGGTCAGCGTGCTGGGCTTCAGCTTCTCCGGCCAGGGCCAGAACGCCGCCCTCGCCTTCGTGCCGCTTAAGGACTGGTCCGAGCGCAAGGGAGCGGACTCCACGGTGGATGCCATGACGGGCCGCATCATGGGCATGACGGCGGGCATACGCGACGCCTTCGTGTTCGCCGTGAACCCGCCGCCCATTCCCGAACTGGGCAATGCCGTGGGCTTCTCGTTCCGCCTGCAGGACCGTGCCGGCCACGGCCACGATGCGCTGATCAATGCGCGCAACATGCTGCTGGGCATGGCCGGGCAGAGCAAGGTGCTGGCCGGCGTGCGTCCCGACGGCCTGGAAGACGCGCCGCAGCTGCGCATCGAGATCGACCGCGACAAGGCCAACGCACTGGGCGTGGACTTCACCTCGATCAATGCGGCGCTGTCCACGGCACTGGGCTCGTCCTACGTCAATGACTTCCCCAACCAGGGTCGTCTGCAGCGCGTGATCGTGCAGGCCGACGCTCCGGCCCGCATGCAGCCCGACGATCTGCTGCGCCTGAACGCGCGCAATGCCAAGGGCGATCCGGTGCCGCTGTCCACGTTCGCGACCACCAAGTGGGTCAAGGGCGCGCAGCAGACGGTGCGCTACAACGGCTACCCGGCCGTGCGCATCGAAGGCTCGGCTGCTCCGGGCTTCAGCTCGGGCGATGCCATGGACGAGATGGAAAAGCTGGCTGCCAAGCTGCCCGAAGGCTTCGGCTTCGAGTGGACCGGCCAGTCGCGTGAGGAAAAGCTGGCGGGCTCGCAAGCCATCTTCCTGTACGCCTTCGCCATCCTGGCCGTGTTCCTGTGCCTGGCCGCTCTGTACGAGAGCTGGTCGATTCCGCTGTCGGTGATTCTGGTCGTGCCGCTGGGTCTGCTGGGCGTGGTGCTTGCCACCTTGCTGCGCAACTATTCCAACGACGTGTACTTCCAGATCGGACTGGTGACGGTGATCGGCCTGTCGGCAAAGAACGCCATCCTGATCGTGGAGTTCGCCAAGGACCTGCAGGCCGAAGGCAAGGGCCTGATCGAGGCCGCGCTGGAAGCCGCGCACCTGCGGTTCCGGCCCATCATCATGACCTCGCTGGCCTTCGGCCTGGGCGTGGTGCCTCTGGTGATCGCCTCCGGCGCCAGCTCCGCCAGCCAGCGTGCCATCGGCACCGGCGTGCTCGGCGGCATGATCACCGGCACCGTGCTGGCCGTGCTGTTCGTGCCCACCTTCTTCGTCGTGGTGCGCAAGCTGTTCAAGGGCAAGATCAAAACGCACAACCCGCCGTCCACACCGGCCGGCAAGGAGGCCTTGAGCCATGATTAA	MAKFFIDRPIFAWVVALFIIVLGGIALTKLPIAQYPKVAPPAIVINTAYPGASAKVLEDSVLSVIEREMNGSPGLVYMESVAQADGTGSITISFEAGTNVDLAQVDVQNRLSRATPRLPASVTQQGVRVDKASSNFLLFIMLSSEDAKAYDTVALGDYASRNIVPEIQRVAGVGQAQLFGTEKAMRIWFDPAKLQGYKLSAEDVTAAIRSQNAQVASGAIGDLPNITGQKIAATVTVMGQLSSISQFENIVLRANADGSTVRLKDVATIEIGGQAYATSARLNGKDAVGIGVQLTPSGNALATAKAVHARMEELKKFFPKGVNYSIPYDSSKFVSISIEKVAHTLLEAIVLVFLVMYLFLQNWRYTLIPTIVVPIALLGTFAVMQAVGFSINVLAMFGMVLVIGIVVDDAIVVVENVERIMSEEGLPPREAAIKAMGQISGAIVGITLVLIAVFIPLAFFAGSTGNIYRQFSIVMVASISFSAFMALTLTPALCATLLKPVEAGHNHEKKGFFGWFNRTFARSAKSYEGWVARLLKRSVLMIGVYLAVIAGAVVVFRGLPTSFLPTEDQGYFIVNVQLPPGAAKERTLEVMKQVEEAVLPQPEVANMVSVLGFSFSGQGQNAALAFVPLKDWSERKGADSTVDAMTGRIMGMTAGIRDAFVFAVNPPPIPELGNAVGFSFRLQDRAGHGHDALINARNMLLGMAGQSKVLAGVRPDGLEDAPQLRIEIDRDKANALGVDFTSINAALSTALGSSYVNDFPNQGRLQRVIVQADAPARMQPDDLLRLNARNAKGDPVPLSTFATTKWVKGAQQTVRYNGYPAVRIEGSAAPGFSSGDAMDEMEKLAAKLPEGFGFEWTGQSREEKLAGSQAIFLYAFAILAVFLCLAALYESWSIPLSVILVVPLGLLGVVLATLLRNYSNDVYFQIGLVTVIGLSAKNAILIVEFAKDLQAEGKGLIEAALEAAHLRFRPIIMTSLAFGLGVVPLVIASGASSASQRAIGTGVLGGMITGTVLAVLFVPTFFVVVRKLFKGKIKTHNPPSTPAGKEALSHD	MNISKFFIDRPIFAGVLSVLILLAGLLSVFQLPISEYPEVVPPSVVVRAQYPGANPKVIAETVASPLEESINGVEDMLYMQSQANSDGNLTITVNFKLGIDPDKAQQLVQNRVSQAMPRLPEDVQRLGVTTLKSSPTLTMVVHLTSPDNRYDMTYLRNYAVLNVKDRLARLQGVGEVGLFGSGDYAMRVWLDPQKVAQRNLTATEIVNAIREQNIQVAAGTIGASPSNSPLQLSVNAQGRLTTEQEFADIILKTAPDGAVTRLGDVARVELAASQYGLRSLLDNKQAVAIPIFQAPGANALQVSDQVRSTMKELSKDFPSSIKYDIVYDPTQFVRASIKAVVHTLLEAITLVVVVVILFLQTWRASIIPLLAVPVSIIGTFALMLAFGYSINALSLFGMVLAIGIVVDDAIVVVENVERNIEAGLNPREATYRAMREVSGPIIAIALTLVAVFVPLAFMTGLTGQFYKQFAMTIAISTVISAFNSLTLSPALAALLLKGHDAKPDALTRIMNRVFGRFFALFNRVFSRASDRYSQGVSRVISHKASAMGVYAALLGLTVGISYIVPGGFVPAQDKQYLISFAQLPNGASLDRTEAVIRKMSDTALKQPGVESAVAFPGLSINGFTNSSSAGIVFVTLKPFDERKAKDLSANAIAGALNQKYSAIQDAYIAVFPPPPVMGLGTMGGFKLQLEDRGALGYSALNDAAQNFMKAAQSAPELGPMFSSYQINVPQLNVDLDRVKAKQQGVAVTDVFNTMQIYLGSQYVNDFNRFGRVYQVRAQADAPFRANPEDILQLKTRNSAGQMVPLSSLVNVTQTYGPEMVVRYNGYTSADINGGPAPGYSSSQAEAAVERIAAQTLPRGIKFEWTDLTYQKILAGNAGLWVFPISVLLVFLVLAAQYESLTLPLAVILIVPMGILAALTGVWLTAGDNNIFTQIGLMVLVGLACKNAILIVEFARELEMQGATAFKAAVEASRLRLRPILMTSIAFIMGVVPLVTSTGAGSEMRHAMGVAVFFGMIGVTFFGLFLTPAFYVLIRTLNSKHKLHSAAVHEAPLASPHDH	99.24	gnl|BL_ORD_ID|132|hsp_num:0	153			256	37	Agar dilution	Delftia tsuruhatensis or Delftia acidovorans	Delftia	A	PT	1	PT_1	SINK	2	2	3	0	1	NODE_3_length_317240_cov_190.108887	S16_NODE_3_length_317240_cov_190.108887	8		No	No	4	1	0	0	1
S16	NODE_4_length_301394_cov_207.298881_105 # 118639 # 121845 # 1 # ID=1_105;partial=00;start_type=ATG;rbs_motif=GGA/GAG/AGG;rbs_spacer=5-10bp;gc_cont=0.685	NODE_4_length_301394_cov_207.298881_105	118639	121845	+	Strict	750	1112.06	adeF	9483.42	Q1	Multidrug	57.72	3000777	protein homolog model	n/a	n/a	fluoroquinolone antibiotic; tetracycline antibiotic	antibiotic efflux	resistance-nodulation-cell division (RND) antibiotic efflux pump	ATGGATTTCTCCAAATTCTTCATAGACCGCCCGATCTTCGCGGTCGTGCTCTCCATCATCCTGTTCGCCGTGGGCCTGGTTGCGATTCCGCAGCTGCCCGTGGGCGAGTATCCCGAGGTCGTGCCGCCCAGCGTGGTGGTGCGCGCCACCTATCCGGGTGCCAATCCCAAGGAGATCGCCGAGTCGGTGGCCGTGCCGCTGGAGGAGGCGATCAATGGCGTCGAAGGCCTGATCTACCTGAAGTCGGTCGCGGCCTCGGACGGCAGCCTGCAGGTGGTGGCCACCTTCCGCGCCGACGTGGACCCCGACACGGCAGCCGTGCGCGTGCAAAACCGCGTGAGTCAGGCGCAGAGCCGCCTTCCCGAGGAAGTGCGCCAGTACGGCGTGACCACGCAAAAGCGCTCGTCCACGCCGCTGATGTATGCGGGCCTGACCTCCAGCGACGGCAACCATGATGCGCTGTACCTGCGCAACCATGCCACGCTCAAGATCAAGGACGAGCTGGCGCGCATCCCCGGCATCGGCGAGGTGGCGCTGTACGGCGCAGGCGACTATGCGATGCGCGTCTGGCTGGATCCCAGCAAGGTGGCCGCACGACAGCTCACCGCCGCCGAGGTGATCGCCGCCATCCGCGAGCAGAACGTGCAGGTATCGGCCGGCCAGCTGGGCGCCGAGCCCAGCCCCAAGGGCTCGGACAAGCTGCTGTCCATCAATGTGCGCGGCCGCCTGAAGACGGCCGAGGAGTTCGGCTCCATCGTGCTCAAGGGTGGTGCCGACGGCCAGGTCGTGCGCCTGTCCGACGTGGCGCGCATCGAACTGGGCGCCAGCGACTACAGCATGCGCTCGCTCAGCGACACGCGGCAGATGGCGGCCGTGGGCATCTTCCTGTCGCCGGGCGCCAATGCGCTGGGCGTGGCGCGGGAGGTCTACGCCACCATGGAGCGCCTGTCCAGGGATCTGCCCGAAGGCGTGAACTTCGAGACCGTCTGGGACCCCACGGTCTTCGTGCGCGACTCCATCAAGGCGGTGCAGAGCACGCTGATCGAGGCGGTGATCCTCGTGGTGCTGGTGGTCATCGTCTTCCTGCAGACCTGGCGCGCTTCCATCATTCCGCTGCTGGCCGTGCCCGTGTCCATCGTCGGAACCTTCGCGGGGCTGTACCTGCTGGGCTACTCCATCAACACGCTGACCCTGTTCGGACTGGTGCTGGCCATCGGCATCGTGGTGGACGATGCCATCGTCGTGGTGGAGAACGTGGAGCGCTACATCGAGGAGGGCCACACGCCCCTGGAGGCGGCGCACCTGGCGATGAAGGAGGTCTCGGGCCCCATCATCGCCATCGCCCTGGTGCTGTGCGCGGTCTTCGTGCCCATGGCCTTCCTCAGCGGCGTGACGGGCCAGTTCTACAAGCAGTTCGCCGTGACGATCGCCATCTCCACAGTGATCTCGGCCATCAACTCGCTGACGCTGTCGCCTGCACTGGCGGCCAAGCTGCTGCAGCCGCGCGGCGCGCCGCGCGATCTGCTGTCGCGCGGGCTGGACCGCAGCCTGGGCTGGTTCTTCCGGCCCTTCAACCGCTTCTTCGACCGCAGCGCGCACGGCTACCAGAACTCCGTGGGGCAGTCGCTGCGCCGCCGCGGCCTGGTGTTTGCGGTCTACGCGGCGCTGCTGGCGGGCACGGCCGTGCTGTTCCAGGCCGTGCCGGGCGGCTTCATCCCGCTGCAGGACAAGCTGTACCTGTTCGGCGGCGCCAAGCTGCCCGAGGGCGCCTCGCTGGGCCGCACCTCCGAGGTGACGCGCCAGATCGTGGAGCTGGCCCACAGCGTGGAGGGCGTGGACAAAGTCGCTGCCTTCGCGGGCTTCAATGCGCTGCAGACCACGACCACGCCCAACCTGACCAGCTCCTACATCATGCTCAAGCCCTTCGGCGAGCGCACGCGCAGCGCCGAGGAGATCAATGCCGAGCTGGGCGCCAAGTTCGCGCAGATAGAGGGCGGCTTCGCCTACGCGCTGATGCCGCCGCCCATCCAGGGCCTGGGCAACGGCTCGGGCTACTCGCTGTTCCTGCAGGATCGCGCGGGCCTGGGCTACGCGGCGCTGCAGCAGGCACTGCAGGCCTTCCAGGCCGAGATCGCCAAAACGCCGGGCATGACCTATCCGGTCAGCAGCTACCAGTCCAACATCCCGCAGCTCGAAGTCAAGGTGGACCGCACCAAGGCCAAGGCGCAGGGTGTGGCGCTGACCGACCTGTTCCAGACGCTGCAGGCCTACCTGGGCTCGGTCTACGTCAACGACTTCAACGCCTTCGGCCGCGTCTGGCGCGTGATGCTGCAGGCCGATGCCGACCACCGCCAGGCCGTGGAGGACATCGCGCGGCTGCGCACGCGCAATGCGCGCGGCGAGATGGTGCCCATAGGCTCCATGGTCACCGTGGTGCCCAGCTTCGGGCCCGACCCGGTGCTGCGCTACAACGGCTTCCCGGCGGCCGACCTGATCGGCGACTCCGACCCGCGCGTGCTGTCCTCGGGCGAGGTGCTGACCAAGCTCCAGGAGATCGCGCAGCGCACGCTGCCGCGCGGCATCGAGCTGGCCTGGACCGACCTCAGCTACCAGCAGGTGGAGCAGAGCAATGCGGCGGCCGTGGTCTTCGCCATCGCCGTGATGCTGGTCTTCCTGGTGCTGGCCGCGCTCTACGAGAGCTGGACGCTGCCGCTGGCCGTCATCCTCATCGTGCCCGTGTGCATCTGCGCGGCGCTGTTCGGCGTCTGGCTGGCCGGCGGCGACAACAACGTCTTCGTGCAGGTGGGGCTGGTGGTGCTGATGGGGCTGGCCTGCAAGAACGCCATCCTGATCGTGGAGTTCGCGCGCGAGCTGGAGCTGCGCGGCGTGGGCATCGTCGATGCCGCGCTGCAGGCCTGCCGCCTGCGGCTGCGGCCCATCGTCATGACCTCGATCGCCTTCATCGCCGGTGCCGTGCCCCTGCTCATCGGCGGCGGCGCGGGCAGCGAGGTGCGCGCGGCCACGGGGGTGACGGTGTTCTCCGGAATGCTGGGCGTGACCCTGTTCGGCCTGTTCCTCACGCCGGTGTTCTACGTCACGCTGCGCCGGCTCTCGGGCCGGGCGCTGACGGGGCATGCGCCTGCACATGCCGCGCCTGCCTCCCCACCCTCCGACAAAGCCGCACCCCTGGAGCCCCACCATGTCTGA	MDFSKFFIDRPIFAVVLSIILFAVGLVAIPQLPVGEYPEVVPPSVVVRATYPGANPKEIAESVAVPLEEAINGVEGLIYLKSVAASDGSLQVVATFRADVDPDTAAVRVQNRVSQAQSRLPEEVRQYGVTTQKRSSTPLMYAGLTSSDGNHDALYLRNHATLKIKDELARIPGIGEVALYGAGDYAMRVWLDPSKVAARQLTAAEVIAAIREQNVQVSAGQLGAEPSPKGSDKLLSINVRGRLKTAEEFGSIVLKGGADGQVVRLSDVARIELGASDYSMRSLSDTRQMAAVGIFLSPGANALGVAREVYATMERLSRDLPEGVNFETVWDPTVFVRDSIKAVQSTLIEAVILVVLVVIVFLQTWRASIIPLLAVPVSIVGTFAGLYLLGYSINTLTLFGLVLAIGIVVDDAIVVVENVERYIEEGHTPLEAAHLAMKEVSGPIIAIALVLCAVFVPMAFLSGVTGQFYKQFAVTIAISTVISAINSLTLSPALAAKLLQPRGAPRDLLSRGLDRSLGWFFRPFNRFFDRSAHGYQNSVGQSLRRRGLVFAVYAALLAGTAVLFQAVPGGFIPLQDKLYLFGGAKLPEGASLGRTSEVTRQIVELAHSVEGVDKVAAFAGFNALQTTTTPNLTSSYIMLKPFGERTRSAEEINAELGAKFAQIEGGFAYALMPPPIQGLGNGSGYSLFLQDRAGLGYAALQQALQAFQAEIAKTPGMTYPVSSYQSNIPQLEVKVDRTKAKAQGVALTDLFQTLQAYLGSVYVNDFNAFGRVWRVMLQADADHRQAVEDIARLRTRNARGEMVPIGSMVTVVPSFGPDPVLRYNGFPAADLIGDSDPRVLSSGEVLTKLQEIAQRTLPRGIELAWTDLSYQQVEQSNAAAVVFAIAVMLVFLVLAALYESWTLPLAVILIVPVCICAALFGVWLAGGDNNVFVQVGLVVLMGLACKNAILIVEFARELELRGVGIVDAALQACRLRLRPIVMTSIAFIAGAVPLLIGGGAGSEVRAATGVTVFSGMLGVTLFGLFLTPVFYVTLRRLSGRALTGHAPAHAAPASPPSDKAAPLEPHHV	MNISKFFIDRPIFAGVLSVLILLAGLLSVFQLPISEYPEVVPPSVVVRAQYPGANPKVIAETVASPLEESINGVEDMLYMQSQANSDGNLTITVNFKLGIDPDKAQQLVQNRVSQAMPRLPEDVQRLGVTTLKSSPTLTMVVHLTSPDNRYDMTYLRNYAVLNVKDRLARLQGVGEVGLFGSGDYAMRVWLDPQKVAQRNLTATEIVNAIREQNIQVAAGTIGASPSNSPLQLSVNAQGRLTTEQEFADIILKTAPDGAVTRLGDVARVELAASQYGLRSLLDNKQAVAIPIFQAPGANALQVSDQVRSTMKELSKDFPSSIKYDIVYDPTQFVRASIKAVVHTLLEAITLVVVVVILFLQTWRASIIPLLAVPVSIIGTFALMLAFGYSINALSLFGMVLAIGIVVDDAIVVVENVERNIEAGLNPREATYRAMREVSGPIIAIALTLVAVFVPLAFMTGLTGQFYKQFAMTIAISTVISAFNSLTLSPALAALLLKGHDAKPDALTRIMNRVFGRFFALFNRVFSRASDRYSQGVSRVISHKASAMGVYAALLGLTVGISYIVPGGFVPAQDKQYLISFAQLPNGASLDRTEAVIRKMSDTALKQPGVESAVAFPGLSINGFTNSSSAGIVFVTLKPFDERKAKDLSANAIAGALNQKYSAIQDAYIAVFPPPPVMGLGTMGGFKLQLEDRGALGYSALNDAAQNFMKAAQSAPELGPMFSSYQINVPQLNVDLDRVKAKQQGVAVTDVFNTMQIYLGSQYVNDFNRFGRVYQVRAQADAPFRANPEDILQLKTRNSAGQMVPLSSLVNVTQTYGPEMVVRYNGYTSADINGGPAPGYSSSQAEAAVERIAAQTLPRGIKFEWTDLTYQKILAGNAGLWVFPISVLLVFLVLAAQYESLTLPLAVILIVPMGILAALTGVWLTAGDNNIFTQIGLMVLVGLACKNAILIVEFARELEMQGATAFKAAVEASRLRLRPILMTSIAFIMGVVPLVTSTGAGSEMRHAMGVAVFFGMIGVTFFGLFLTPAFYVLIRTLNSKHKLHSAAVHEAPLASPHDH	100.85	gnl|BL_ORD_ID|132|hsp_num:0	153			256	37	Agar dilution	Delftia tsuruhatensis or Delftia acidovorans	Delftia	A	PT	1	PT_1	SINK	2	2	3	0	1	NODE_4_length_301394_cov_207.298881	S16_NODE_4_length_301394_cov_207.298881	8	Plasmid	Yes	No	4	1	0	0	1
S16	NODE_5_length_281135_cov_149.669602_145 # 173116 # 173451 # 1 # ID=1_145;partial=00;start_type=ATG;rbs_motif=None;rbs_spacer=None;gc_cont=0.682	NODE_5_length_281135_cov_149.669602_145	173116	173451	+	Strict	75	80.4925	qacG				48.61	3007015	protein homolog model	n/a	n/a	disinfecting agents and antiseptics	antibiotic efflux	small multidrug resistance (SMR) antibiotic efflux pump	ATGGCGTCCAACTACCTGTACCTGGGCCTGGCCATCGTCGCCGAGGTGGCGGCCACCTCCTGCCTTAAGCAGTCCGAAGGCTTCACGCGGCTGTGGCCCAGCGTGGTCACGGTCCTGGGCTACGCGCTGGCCTTCTACTTCCTGTCGCTGACGCTGCGCACCGTGCCCACGGGCGTGGCCTATGCGATCTGGTCCGGCGCGGGCATCGTGCTGATCTCGCTGGTGGGCTGGCTCTGGCAGGGCCAGACGCTGGACCTGCCCGCGCTGGCGGGCATGGGCCTGATCGTGGCGGGCGTGCTGGTCATCCAGCTGTTTTCCAAGACGGCCGGACACTGA	MASNYLYLGLAIVAEVAATSCLKQSEGFTRLWPSVVTVLGYALAFYFLSLTLRTVPTGVAYAIWSGAGIVLISLVGWLWQGQTLDLPALAGMGLIVAGVLVIQLFSKTAGH	MHYLYLFISIATEIIGTSFLKTSEGFTKLWPTLGTLLSFGICFYFLSLTIKFLPLNITYATWAGLGLVLTTIISVIVFKENVNLISIISIGLIVIGVVLLNVFGESH	103.74	gnl|BL_ORD_ID|4661|hsp_num:0	5731			256	37	Agar dilution	Delftia tsuruhatensis or Delftia acidovorans	Delftia	A	PT	1	PT_1	SINK	2	2	3	0	1	NODE_5_length_281135_cov_149.669602	S16_NODE_5_length_281135_cov_149.669602	8		No	No	4	1	0	0	1
S93	NODE_10_length_223743_cov_786.108067_73 # 100472 # 103645 # -1 # ID=1_73;partial=00;start_type=ATG;rbs_motif=AGGA;rbs_spacer=5-10bp;gc_cont=0.632	NODE_10_length_223743_cov_786.108067_73	100472	103645	-	Strict	750	1356.27	adeF	9483.42	Q1	Multidrug	66.89	3000777	protein homolog model	n/a	n/a	fluoroquinolone antibiotic; tetracycline antibiotic	antibiotic efflux	resistance-nodulation-cell division (RND) antibiotic efflux pump	ATGAACTTCTCTCAATTCTTCATCCTGCGGCCGATCTTCGCGGCGGTGCTTTCGCTGATCATCCTGATCGGCGGCGCCATCGCGCTGTTCCAGTTGCCCATTAGCGAGTACCCGGAAGTGGTACCGCCGACCGTGGTGGTGCGCGCCAATTTCCCGGGGGCGAACCCCAAGGTCATCGGCGAAACCGTCGCCTCGCCGCTCGAACAGGCCATCAATGGCGTCGAGGGCATGCTCTACATGTCGTCCCAGGCCACCTCCGACGGCAGGATGACCCTGACCATCACCTTCGCCCTCGGTACGGATCTGGATACCGCCCAGGTGCAGGTGCAGAACCGCGTCACCCGGACCATGCCGACTCTGCCGACCGAGGTGCAGCGCCTGGGCGTCACCGTCGACAAGGCCTCGCCCGACCTGACCATGGTGGTGCACCTGACGTCGCCGGACGAGCGCTACGACATGCTCTACCTGTCCAACTACGCCACGCTCAACGTCAAGGACGAGCTGGCGCGGCTGGACGGCATCGGCGACGTGCAGCTATTCGGCCTCGGCGAATACTCGCTGCGCGTCTGGCTGGATCCGACCAAGGTCGCTTCGCGCAACCTCACCGCAACCGACGTGGTTGACGCGATTCGCGAGCAGAACCGCCAGGTCGCCGCAGGCTCGCTGGGCGCGCCGCCGTCCAATGCCGGCAACAGCTTCCAGCTGTCGATCAACACCCAGGGCCGGCTGGTCAGCGAGGAGGAGTTCGAGAACATCGTGGTGCGCGCCGGTGAAGACGGCGAGATCACCCGCCTGAGGGACATTGCGCGGATTGAGCTTGGCTCGAATCAATACGCTCTGCGCTCGCTGCTCAACAACAAGCCCGCCGTGGCCATGCCGATCTTCCAGCGCCCAGGCTCCAACGCCATCGACGTGTCCAACAACGTGCGGGCGAAGATGGCCGAGCTCAAGGAAGCTTTCCCCCAGGGCGTCGATTACGAAATCGTCTACGACCCGACCATCTTCGTGCGTGGCTCCATCGAGGCGGTGGTCCATACCCTGCTCGAAGCGATCGTGCTGGTGGTGCTGGTGGTGATCCTGTTCTTGCAGACCTGGCGTGCCTCGATCATTCCGCTGGTAGCGGTACCGGTTTCGCTGATCGGCACCTTCGCGGTCATGCACATGTTCGGTTTTTCGCTAAATGCCTTGTCACTGTTCGGCCTCGTGCTGGCGATCGGTATCGTCGTGGACGATGCGATCGTGGTGGTGGAGAACGTCGAACGTAATATCGATCTGGGCAAAACGCCGGTCGAGGCCACCAAGCAGGCCATGAAGGAAGTCACCGGTCCGATCGTGGCGACGGCGTTGGTGCTGTGCGCGGTGTTCGTGCCGACCGCCTTCATCTCCGGGCTTACCGGGCAGTTCTACCAGCAGTTCGCGCTGACCATCGCCATCTCTACGGTCATCTCCGCGTTCAACTCGCTCACCCTTTCGCCGGCGCTGGCTGCCGTGCTGCTGCGCGCCCACGATGCGCCGAAGGACCGCTTTTCCCGCGTGCTGGATGCCCTCTTCGGGCGCTGGCTGTTCAAGCCGTTCAACCGGGTATTCGATCGCGCCAGCCACGGCTACGTCGGGGCCGTGCGCCGCATCCTGCGCGGCAGCGGCATTGCGGTGCTGATCTACGCCGGGCTGATGGGCCTGACCTGGATGGGCTTCGCCAACACGCCGACCGGTTTCGTGCCGCAGCAGGACAAGCAGTATCTGGTGGCTTTCGCCCAACTGCCGGACGCAGCGACGCTGGACCGCAGCGAAGACGTGATCAAGAAGATGTCGGAGCTTGCCCTCAAGCATCCCGGCGTCGAGAACACCGTGGCCTTCCCCGGCCTCTCGATCAACGGCTTCACCAACAGCAGCAACAGCGGGATCGTCTTCGTCACCCTCAAGGACTTCGCCGAGCGCAAGGACGCCTCGCTGTCGGCCGGTGCCATTGCCGGAGAACTCAACGGCCAGTTCGGCGGAATTCAGGATGCCTTCATTGCCATCTTCCCGCCGCCACCGGTGATGGGCCTCGGCACCATCGGCGGCTTCCGTGTGCAAGTGCAGGACCGTGCCAACCTGGGCTATGACGAGCTCTACCGTCAGACCCAGAACATCATCGCCAAGAGCCAGAGCGTGCCCGAACTGGCCGGTCTGTTCTCCAGCTACCAGGTCAACGTGCCGCAGGTAGAAGCGGCGATCGACCGGGAGAAGGCCAAGACCCACGGCGTGGCGATCGACGACATCTTCGACACCATGCAGATCTACCTCGGTTCGCTGTACGCCAACGACTTCAACCGGTTCGGCCGGACCTACCAGGTCAACGTACAGGCCGAGCAGCAGTTCCGGCTCGAAGCCGAGCAGATTGGTCAGCTGAAGGTTCGCAACAACCGGGGCGAAATGGTGCCGCTGTCGACCTTCGTCAAGGTCAGCGACAGCGCAGGGCCGGATCGCGTCATGCACTACAACGGGTTCATTACCGCCGAAATCAATGGCGCGCCGGCGCCCGGCTATAGCACCGGACAGGCCGAAGCGGCGATGGAGCGGCTGCTGCGTGAGGAGTTGCCCAACGGCATGACCTTCGAGTGGACCGACCTGACCTACCAGCAGATCCTCTCCGGCAACACTTCAATGTTTGTCTTTCCGCTCTGCGTACTGCTGGCGTTTCTGGTACTGGCCGCCCAGTACGAAAGCTGGAGTCTGCCGCTCGCGGTCATCCTGATCGTGCCGATGACGCTGCTTTCGGCAATCGCCGGGGTAATCATCGCCGGTAGCGACAACAACATCTTCACCCAGATCGGCCTGATCGTACTGGTGGGCTTGGCGTGCAAGAACGCGATCCTCATCGTCGAGTTCGCCAAGGAGAAACAGGAAGAAGGCCTCGACCGCGTGGCCGCTGTGCTCGAAGCCTGCCGCCTGCGTCTACGGCCGATCCTGATGACCAGCTTCGCCTTCATCATGGGCGTGGTTCCGCTGGTGATATCCAGTGGCGCCGGCGCCGAGATGCGCCACGCGATGGGTGTCGCGGTGTTCTCCGGGATGCTCGGCGTGACCTTCTTCGGGTTGCTGCTGACCCCCGTGTTCTATGTCCTGCTGCGCGCCTTCGTCGAACGCCGCGAAGCACGCCGGCAGACCCGTCTCAAGGAGATTCATGCATGA	MNFSQFFILRPIFAAVLSLIILIGGAIALFQLPISEYPEVVPPTVVVRANFPGANPKVIGETVASPLEQAINGVEGMLYMSSQATSDGRMTLTITFALGTDLDTAQVQVQNRVTRTMPTLPTEVQRLGVTVDKASPDLTMVVHLTSPDERYDMLYLSNYATLNVKDELARLDGIGDVQLFGLGEYSLRVWLDPTKVASRNLTATDVVDAIREQNRQVAAGSLGAPPSNAGNSFQLSINTQGRLVSEEEFENIVVRAGEDGEITRLRDIARIELGSNQYALRSLLNNKPAVAMPIFQRPGSNAIDVSNNVRAKMAELKEAFPQGVDYEIVYDPTIFVRGSIEAVVHTLLEAIVLVVLVVILFLQTWRASIIPLVAVPVSLIGTFAVMHMFGFSLNALSLFGLVLAIGIVVDDAIVVVENVERNIDLGKTPVEATKQAMKEVTGPIVATALVLCAVFVPTAFISGLTGQFYQQFALTIAISTVISAFNSLTLSPALAAVLLRAHDAPKDRFSRVLDALFGRWLFKPFNRVFDRASHGYVGAVRRILRGSGIAVLIYAGLMGLTWMGFANTPTGFVPQQDKQYLVAFAQLPDAATLDRSEDVIKKMSELALKHPGVENTVAFPGLSINGFTNSSNSGIVFVTLKDFAERKDASLSAGAIAGELNGQFGGIQDAFIAIFPPPPVMGLGTIGGFRVQVQDRANLGYDELYRQTQNIIAKSQSVPELAGLFSSYQVNVPQVEAAIDREKAKTHGVAIDDIFDTMQIYLGSLYANDFNRFGRTYQVNVQAEQQFRLEAEQIGQLKVRNNRGEMVPLSTFVKVSDSAGPDRVMHYNGFITAEINGAPAPGYSTGQAEAAMERLLREELPNGMTFEWTDLTYQQILSGNTSMFVFPLCVLLAFLVLAAQYESWSLPLAVILIVPMTLLSAIAGVIIAGSDNNIFTQIGLIVLVGLACKNAILIVEFAKEKQEEGLDRVAAVLEACRLRLRPILMTSFAFIMGVVPLVISSGAGAEMRHAMGVAVFSGMLGVTFFGLLLTPVFYVLLRAFVERREARRQTRLKEIHA	MNISKFFIDRPIFAGVLSVLILLAGLLSVFQLPISEYPEVVPPSVVVRAQYPGANPKVIAETVASPLEESINGVEDMLYMQSQANSDGNLTITVNFKLGIDPDKAQQLVQNRVSQAMPRLPEDVQRLGVTTLKSSPTLTMVVHLTSPDNRYDMTYLRNYAVLNVKDRLARLQGVGEVGLFGSGDYAMRVWLDPQKVAQRNLTATEIVNAIREQNIQVAAGTIGASPSNSPLQLSVNAQGRLTTEQEFADIILKTAPDGAVTRLGDVARVELAASQYGLRSLLDNKQAVAIPIFQAPGANALQVSDQVRSTMKELSKDFPSSIKYDIVYDPTQFVRASIKAVVHTLLEAITLVVVVVILFLQTWRASIIPLLAVPVSIIGTFALMLAFGYSINALSLFGMVLAIGIVVDDAIVVVENVERNIEAGLNPREATYRAMREVSGPIIAIALTLVAVFVPLAFMTGLTGQFYKQFAMTIAISTVISAFNSLTLSPALAALLLKGHDAKPDALTRIMNRVFGRFFALFNRVFSRASDRYSQGVSRVISHKASAMGVYAALLGLTVGISYIVPGGFVPAQDKQYLISFAQLPNGASLDRTEAVIRKMSDTALKQPGVESAVAFPGLSINGFTNSSSAGIVFVTLKPFDERKAKDLSANAIAGALNQKYSAIQDAYIAVFPPPPVMGLGTMGGFKLQLEDRGALGYSALNDAAQNFMKAAQSAPELGPMFSSYQINVPQLNVDLDRVKAKQQGVAVTDVFNTMQIYLGSQYVNDFNRFGRVYQVRAQADAPFRANPEDILQLKTRNSAGQMVPLSSLVNVTQTYGPEMVVRYNGYTSADINGGPAPGYSSSQAEAAVERIAAQTLPRGIKFEWTDLTYQKILAGNAGLWVFPISVLLVFLVLAAQYESLTLPLAVILIVPMGILAALTGVWLTAGDNNIFTQIGLMVLVGLACKNAILIVEFARELEMQGATAFKAAVEASRLRLRPILMTSIAFIMGVVPLVTSTGAGSEMRHAMGVAVFFGMIGVTFFGLFLTPAFYVLIRTLNSKHKLHSAAVHEAPLASPHDH	99.81	gnl|BL_ORD_ID|132|hsp_num:0	153			Not available	37	Broth microdilution	Pseudomonas azotifigens	Pseudomonas	A	PT	1	PT_1	BR						NODE_10_length_223743_cov_786.108067	S93_NODE_10_length_223743_cov_786.108067	10	Plasmid	Yes	No	3	1	0	0	1
S93	NODE_3_length_568261_cov_845.617973_498 # 520966 # 521151 # -1 # ID=1_498;partial=00;start_type=ATG;rbs_motif=AGGAG;rbs_spacer=5-10bp;gc_cont=0.565	NODE_3_length_568261_cov_845.617973_498	520966	521151	-	Strict	100	121.709	rsmA				98.36	3005069	protein homolog model	n/a	n/a	fluoroquinolone antibiotic; diaminopyrimidine antibiotic; phenicol antibiotic	antibiotic efflux	resistance-nodulation-cell division (RND) antibiotic efflux pump	ATGCTGATTCTGACTCGCCGGGTCGGAGAGACCCTGATGGTGGGTGACGACGTCACTGTCACTGTACTAGGGGTGAAGGGTAACCAGGTGCGTATTGGTGTCAACGCGCCCAAGGAGGTGGCAGTGCATCGCGAGGAGATTTACCAACGGATCCAGAAGGAGAAGGACCAGGAACCAAGCCACTAA	MLILTRRVGETLMVGDDVTVTVLGVKGNQVRIGVNAPKEVAVHREEIYQRIQKEKDQEPSH	MLILTRRVGETLMVGDDVTVTVLGVKGNQVRIGVNAPKEVAVHREEIYQRIQKEKDQEPNH	100	gnl|BL_ORD_ID|2792|hsp_num:0	3807			Not available	37	Broth microdilution	Pseudomonas azotifigens	Pseudomonas	A	PT	1	PT_1	BR						NODE_3_length_568261_cov_845.617973	S93_NODE_3_length_568261_cov_845.617973	10		No	No	3	1	0	0	1
S93	NODE_1_length_787395_cov_976.504974_482 # 522670 # 525813 # 1 # ID=1_482;partial=00;start_type=ATG;rbs_motif=AGGA;rbs_spacer=5-10bp;gc_cont=0.612	NODE_1_length_787395_cov_976.504974_482	522670	525813	+	Strict	750	763.837	adeF	9483.42	Q1	Multidrug	41.4	3000777	protein homolog model	n/a	n/a	fluoroquinolone antibiotic; tetracycline antibiotic	antibiotic efflux	resistance-nodulation-cell division (RND) antibiotic efflux pump	ATGTCCAGATTCTTTATCGATCGCCCGATCTTCGCCTGGGTGATCGCCCTGGTGATCATGCTGGCGGGGGGGCTTTCCATCCTTTCCCTGCCGGTCAACCAGTATCCGAGCATCGCAGCGCCTGCCGTCGGCATCGCCGTAAACTATCCGGGAGCCTCGGCGCAGACCGTACAGGACACCGTCGTGCAGGTCATCGAGCAGCAGCTCAATGGCCTGGACGGCCTGCGCTATATCTCCTCGGAGTCGAACTCCGATGGCAGCATGTCCATTACCGTCACCTTCGATCAGGGCACCAACCCGGACATCGCACAGGTGCAGGTCCAGAACAAGCTGCAGCTGGCCACGCCGTTGTTGCCGCAAGAGGTGCAGCAGCAGGGCATCCGGGTCACCAAGGCGGTGCGTAACTTCCTCGTTGTGATCGGTGTGGTCTCCACAGATGGCAGCATGGACCAGCGTGACCTGGCCGACTATATCGTCTCGAACATGCAGGACCCGATCTCCCGGACCAAGGGTGTCGGCGACTTCCAGGTGTTCGGCTCGCAATATGCGATGCGTATCTGGCTCGATCCGGCAAAGCTGAACAACTTCAACCTGACTCCGGTCGATGTGCGCAGCGCCATCCAGGCGCAGAACGTTCAGGTGTCGTCCGGTCAGTTCGGTGGTCTGCCGGCGGTAGCGGGGCAGCAGCTCAACGCGACGGTGATTGGCAAAACGCGCTTCCAGACGCCTGAACAGTTCCGCGAAATCCTGCTCAAGGTCAATAGCGACGGCTCCCAGGTTCGCCTGGGTGACGTGGCTACGGTGGAGTTGGGTGGTGAAAGCTACGGTGTAAGTGCTCACTTCAATGGCAAGCCGGCCGCCGGTCTGGCCCTGCGCCTGGCTACCGGTGCCAACGCGCTGGACACCGTGCGAGGCGTCCGGGAAACCATTGACCAACTGGAGCCGTTCTTCCCGCCAGGCATGGAAGTGGTGTACCCCTACGACACCACGCCGGTCATTTCCGCCTCCATCACCGGTGTCATGCATACGCTCCTGGAAGCCTTTGTGCTGGTTTTCCTGGTGATGTACCTGTTCCTGCAGAACTTCCGCGCCACTCTGGTGCCGACACTGGCCGTGCCCGTGGTGCTGCTCGGAACCTTCGGTGTGCTGGCCGTGTTCGGCTACAGCATCAACACCCTGACCATGTTCGCGATGATCCTCGCGATCGGCCTGCTGGTCGACGATGCCATCGTGGTCGTGGAAAACGTCGAGCGGGTAATGCGCGAGGAGGGGCTCTCTCCACTGGAAGCCACACGCAAGTCGATGGGGCAGATCCAGGGCGCACTGATCGGCATTGGCGTGGTGCTTTCGGCCGTGCTGTTGCCGATGGCTTTTTTCGGAGGTTCGACGGGCGTCATCTACCGACAGTTCTCGATCACGATGGTATCGGCGATGGTGCTCTCGGTGATCATGGCGCTGATCTTCACGCCGGCCCTCTGTGCAACCCTGCTCAAGCCGATCGAGAAAGGCGATCACCATGCCAAGGGTGGGTTCTTCGGCTGGTTCAACCGCACCTTCGATCGCAGTGTCGATGGCTATGAGCGTGGCGTGAAGGGTGTGCTCAAGCGCAAGGCGCCCTTCCTGCTGCTGTATCTGCTGATCGTTGGCGTGATGGTCGTGCTCTTCAACCGAATCCCGACCGCCTTCTTGCCGGAAGAGGATCAGGGGGTTCTGTTCGCTCAGGTCCAGGCACCGACGGGGTCGACTGCGGAACGCACCCAGCGGAGCATCGACGCGATGCGTGAATACCTGCTCGAAGAAGAGGGCGACATCGTCCGCTCCGTCTTCACTGTGACCGGCTTCAGCTTTGCCGGCCGAGGCCAGAGTTCGGGTATCGCCTTTATCAGTCTGAAGCCCTGGAGCGAGCGCACCGACGCCGAAGACAGCGTGTTTGCGCTGGCTCAACGTGCACAGCAGCATTTCGCGAGCTTCCGGGACGCAATGGTGTTCGCCTTTGCGCCGCCCGCCGTGATGGAGCTGGGTAACGCCACTGGCTTCAACTTCTACCTGCAGGATCGTGCCGGTGTGGGTCAGGATGTCCTCAAGCAGGCGCGCGACCAGTTCCTTCAGCTGGCCAGCCAGAACCCTGTTCTCATGGGCGTACGGGCGAACAGTCTGCTGGACGAGCCGCAATATCAGATGCTGATCGATGACGAAAAGGCGCGGGTTCTCGGCGTATCGCTTTCGGACGTCAACAGCACGCTGTCGATTGCCTGGGGTAGTAGCTACGTCAACGACTTCATCGACAAGGGGCGCGTCAAGCGAGTCTACCTGCAGGGCATCCCGAGCTCCCGCATGAGCCCGGACGACCTGTCCAAGTGGTTTGTGCGCAACGATGCAGGGCAGATGGTCCCGTTCAGCTCGTTTGCCACCGGTAAGTGGGTGTATGGTTCGCCCAAGTTGTCTCGTTATAACGGTGTCAGTGCGATCGAGATGCTTGGCGAGCCGGCACCGGGCTACAGCTCGGGTGAAGCGATGGCTGCGGTTGAGGAGATTGCGGCGCAGCTCCCGGCTGGTGTGGGTTATTCCTGGACTGGACAGTCCTACGAGGAGCGTCTGGCCGGTTCGCAGACCCTCGCGCTCTACGCGCTGTCGCTGCTGGTGGTGTTCCTCTGCCTGGCGGCACTCTACGAGAGCTGGTCGATCCCATTCGCGGTCATGCTGGTAGTACCGCTGGGCATCGTCGGTGCGCTGGCTTTCACGCTCCTGCGCGGGCTGTCGAACGAGGTGTTCTTCCAGGTGGGTCTGATCACCACGATCGGTCTATCGGCTCGTAACGCGATTCTGATCGTCGAGTTCGCCAAGGCTCTGCGAGAGGAGGGTATGAGCTATGCGGATGCCGCTTTGAGGGCGTGCCGTATGCGTTTGCGTCCGATCATCATGACCTCGCTGGCCTTCATTCTTGGCGTGGTTCCGCTGGCGCTCGCCAGTGGCGCAGGCGCCGGTAGCAAGCACGCGATCGGTACCGGTGTGATCGGCGGCATGCTCACCGCCGCGGTGTTGGCGATCTTCTGGATTCCGCTGTTCTATGTGGTCATCGGTTCGCTGTTCGATCGAGACAAGCCTGCCGCCGAAGCCGAAAGCGAGAAGGAGACGACTCTGTGA	MSRFFIDRPIFAWVIALVIMLAGGLSILSLPVNQYPSIAAPAVGIAVNYPGASAQTVQDTVVQVIEQQLNGLDGLRYISSESNSDGSMSITVTFDQGTNPDIAQVQVQNKLQLATPLLPQEVQQQGIRVTKAVRNFLVVIGVVSTDGSMDQRDLADYIVSNMQDPISRTKGVGDFQVFGSQYAMRIWLDPAKLNNFNLTPVDVRSAIQAQNVQVSSGQFGGLPAVAGQQLNATVIGKTRFQTPEQFREILLKVNSDGSQVRLGDVATVELGGESYGVSAHFNGKPAAGLALRLATGANALDTVRGVRETIDQLEPFFPPGMEVVYPYDTTPVISASITGVMHTLLEAFVLVFLVMYLFLQNFRATLVPTLAVPVVLLGTFGVLAVFGYSINTLTMFAMILAIGLLVDDAIVVVENVERVMREEGLSPLEATRKSMGQIQGALIGIGVVLSAVLLPMAFFGGSTGVIYRQFSITMVSAMVLSVIMALIFTPALCATLLKPIEKGDHHAKGGFFGWFNRTFDRSVDGYERGVKGVLKRKAPFLLLYLLIVGVMVVLFNRIPTAFLPEEDQGVLFAQVQAPTGSTAERTQRSIDAMREYLLEEEGDIVRSVFTVTGFSFAGRGQSSGIAFISLKPWSERTDAEDSVFALAQRAQQHFASFRDAMVFAFAPPAVMELGNATGFNFYLQDRAGVGQDVLKQARDQFLQLASQNPVLMGVRANSLLDEPQYQMLIDDEKARVLGVSLSDVNSTLSIAWGSSYVNDFIDKGRVKRVYLQGIPSSRMSPDDLSKWFVRNDAGQMVPFSSFATGKWVYGSPKLSRYNGVSAIEMLGEPAPGYSSGEAMAAVEEIAAQLPAGVGYSWTGQSYEERLAGSQTLALYALSLLVVFLCLAALYESWSIPFAVMLVVPLGIVGALAFTLLRGLSNEVFFQVGLITTIGLSARNAILIVEFAKALREEGMSYADAALRACRMRLRPIIMTSLAFILGVVPLALASGAGAGSKHAIGTGVIGGMLTAAVLAIFWIPLFYVVIGSLFDRDKPAAEAESEKETTL	MNISKFFIDRPIFAGVLSVLILLAGLLSVFQLPISEYPEVVPPSVVVRAQYPGANPKVIAETVASPLEESINGVEDMLYMQSQANSDGNLTITVNFKLGIDPDKAQQLVQNRVSQAMPRLPEDVQRLGVTTLKSSPTLTMVVHLTSPDNRYDMTYLRNYAVLNVKDRLARLQGVGEVGLFGSGDYAMRVWLDPQKVAQRNLTATEIVNAIREQNIQVAAGTIGASPSNSPLQLSVNAQGRLTTEQEFADIILKTAPDGAVTRLGDVARVELAASQYGLRSLLDNKQAVAIPIFQAPGANALQVSDQVRSTMKELSKDFPSSIKYDIVYDPTQFVRASIKAVVHTLLEAITLVVVVVILFLQTWRASIIPLLAVPVSIIGTFALMLAFGYSINALSLFGMVLAIGIVVDDAIVVVENVERNIEAGLNPREATYRAMREVSGPIIAIALTLVAVFVPLAFMTGLTGQFYKQFAMTIAISTVISAFNSLTLSPALAALLLKGHDAKPDALTRIMNRVFGRFFALFNRVFSRASDRYSQGVSRVISHKASAMGVYAALLGLTVGISYIVPGGFVPAQDKQYLISFAQLPNGASLDRTEAVIRKMSDTALKQPGVESAVAFPGLSINGFTNSSSAGIVFVTLKPFDERKAKDLSANAIAGALNQKYSAIQDAYIAVFPPPPVMGLGTMGGFKLQLEDRGALGYSALNDAAQNFMKAAQSAPELGPMFSSYQINVPQLNVDLDRVKAKQQGVAVTDVFNTMQIYLGSQYVNDFNRFGRVYQVRAQADAPFRANPEDILQLKTRNSAGQMVPLSSLVNVTQTYGPEMVVRYNGYTSADINGGPAPGYSSSQAEAAVERIAAQTLPRGIKFEWTDLTYQKILAGNAGLWVFPISVLLVFLVLAAQYESLTLPLAVILIVPMGILAALTGVWLTAGDNNIFTQIGLMVLVGLACKNAILIVEFARELEMQGATAFKAAVEASRLRLRPILMTSIAFIMGVVPLVTSTGAGSEMRHAMGVAVFFGMIGVTFFGLFLTPAFYVLIRTLNSKHKLHSAAVHEAPLASPHDH	98.87	gnl|BL_ORD_ID|132|hsp_num:0	153			Not available	37	Broth microdilution	Pseudomonas azotifigens	Pseudomonas	A	PT	1	PT_1	BR						NODE_1_length_787395_cov_976.504974	S93_NODE_1_length_787395_cov_976.504974	10		No	No	3	1	0	0	1
S36	NODE_31_length_51355_cov_144.199637_6 # 9336 # 10025 # 1 # ID=1_6;partial=00;start_type=ATG;rbs_motif=GGAG/GAGG;rbs_spacer=5-10bp;gc_cont=0.687	NODE_31_length_51355_cov_144.199637_6	9336	10025	+	Strict	420	447.588	smeR	0	RI=0	Multidrug	98.25	3003066	protein homolog model	n/a	n/a	aminoglycoside antibiotic; cephalosporin; cephamycin; penam	antibiotic efflux	resistance-nodulation-cell division (RND) antibiotic efflux pump	ATGAGCACGTCCCCCGCTGCGTCCGCGAAGATCCTGATCGTCGAGGATGAGCCACGCCTGGCCTCGGTCCTGCGCGACTACCTGGCCGCCGCCGGCATGGCCAGCGAATGGGTGGACGATGGCGGCCAGGTGATCGACGCCTTCGCGCGCTACCAGCCTGATCTGGTGCTGCTGGACCTGATGCTGCCGCAGCGCGACGGCGTCGACCTGTGCCGCGAACTGCGTGCCAGCAGTGACGTGCCGGTGATCATGGTCACCGCGCGGGTGGAAGAGATCGATCGCCTGCTGGGCCTGGAGATCGGCGCCGACGACTACATCTGCAAGCCGTTCAGTCCGCGCGAAGTGGTCGCGCGGGTGATGGCAGTGCTGCGCCGCTACCGCCCGGACCCCGCTGCACGCGCCAACAGCGGCCTGCACATCGATGAGCCGGCGGCACGCGCCACCTGGAACGGCAAAGGCCTGGACCTGACGCCGGTGGAGTACCGCCTGCTGCGCACCCTGCTGGCCACGCCCGGCCGGATCTGGGCCCGCGATGAGTTGCTCGACCGCCTCTATCTGGACCATCGCGTGGTGGTCGACCGTACCGTCGACAGCCACGTGCGCAACCTGCGCCGCAAGCTGGCCGACGCCGGCATGGAAGGCGAGCCGATCCGCTCGGTATACGGGATGGGTTACAGCTACGAACCCTAG	MSTSPAASAKILIVEDEPRLASVLRDYLAAAGMASEWVDDGGQVIDAFARYQPDLVLLDLMLPQRDGVDLCRELRASSDVPVIMVTARVEEIDRLLGLEIGADDYICKPFSPREVVARVMAVLRRYRPDPAARANSGLHIDEPAARATWNGKGLDLTPVEYRLLRTLLATPGRIWARDELLDRLYLDHRVVVDRTVDSHVRNLRRKLADAGMEGEPIRSVYGMGYSYEP	MSTSPATSTKILIVEDEPRLASVLRDYLAAAGMASEWVDDGGQVIDAFARYQPDLVLLDLMLPQRDGVDLCRELRASSDVPVIMVTARVEEIDRLLGLEIGADDYICKPFSPREVVARVMAVLRRYRPDPGARANGGLHIDEPAARATWNGKGLDLTPVEYRLLRTLLATPGRIWARDELLDRLYLDHRVVVDRTVDSHVRNLRRKLADAGMEGEPIRSVYGMGYSYEP	100	gnl|BL_ORD_ID|1425|hsp_num:0	1550			512	37	Agar dilution	Elizabethkingia miricola	Elizabethkingia	B	PT	7	PT_7	SINK	1				1	NODE_31_length_51355_cov_144.199637	S36_NODE_31_length_51355_cov_144.199637	9		No	No	16	0	1	1	2
S36	NODE_32_length_50174_cov_103.260754_25 # 24626 # 27796 # -1 # ID=1_25;partial=00;start_type=ATG;rbs_motif=AGGA;rbs_spacer=5-10bp;gc_cont=0.658	NODE_32_length_50174_cov_103.260754_25	24626	27796	-	Strict	750	1192.18	adeF	9483.42	Q1	Multidrug	60.15	3000777	protein homolog model	n/a	n/a	fluoroquinolone antibiotic; tetracycline antibiotic	antibiotic efflux	resistance-nodulation-cell division (RND) antibiotic efflux pump	ATGGACTTTTCCCGTTTCTTCATCGACAGGCCGATCTTCGCGGCGGTGCTGTCGATCGTGATCTTCGCCGCAGGCCTGATCACGATTCCGATCCTGCCGATCAGCGAGTACCCCGAAGTGGTGCCGCCGTCGGTGGTCGTGCGCACGGTGTATCCGGGCGCCAACCCCAAGGTCATCGCCGAGACCGTCGCCACGCCGCTTGAAGAGGCCATCAACGGCGTCGAAGGCATGATGTACCTGAAGTCGGTCGCCGGCTCGGACGGCGTGCTGCAGATGACCGTCACCTTCCGCCCGGGCACCGACCCGGACGCAGCGGCGGTGAAGGTGCAGAACCGCGTGGCGCAGGCGCAGGCGCGCCTGCCCGAGGACGTGCGCCGGCAGGGCGTGACCACGCAGAAGCAGTCACCGACCTTCCTGATGGTGGTGCACCTGACCTCGCCGCAAGGCAAGTACGACACCCTGTACCTGCGCAACTATGCCCGCCTGCACGTCAAGGATGCGCTGGCGCGCATTCCGGGCGTGGGTGACGCGCAGATCTTCGGTGGTGGCGACTACGCCATGCGCGCCTGGCTGGACCCGGACAAGGTGGCCTCGCGTGGCCTGACCGCCAGCGACGTGGTGCGTGCGATGCGCGAGCAGAACGTGCAGGTCTCGGCCGGCCAGCTCGGTGCCGAGCCACTGCCGAACAGCCAGTTCCTGACCCTGATCAACGCCCAGGGCCGCCTGAAGACCGAAAAGGAATTCGGCGACATCGTGCTCAAGAGCGGTGTGGACGGCGAGATCGTGCGCCTGTCCGACGTTGCCCGCCTGGAACTGGGCGCCGGCGACTACACCCTGCGCTCGCAGCTGGACGGCAAGAACGCGGTCGGTATCGGTATCTTCCAGTCGCCCGGTGCCAACGCGCTGGAGATCCGTGACCAGGTCATCTCGACGATGGACGAGATGCAGAAGACCATGCCGGCCGACGTGAAGTACGAAGCCGTGTATGACACCACCATCTTCGTGCGCGACTCGATCAAGGCCGTGGTCTCCACGCTGCTGGAAGCGATCGCCCTGGTGGTGCTGGTGGTGATCCTGTTCCTGCAGACCTGGCGTGCGTCGATCATTCCGCTGATCGCGGTGCCGGTGTCGGTGGTCGGTACCTTCGCCGCGCTGTACCTGCTGGGCTTCTCGATCAACACGCTGAGCCTGTTCGGCCTGGTGCTGGCGATCGGCATCGTGGTCGACGACGCGATCGTGGTGGTGGAGAACGTCGAGCGCAACATCGAGGAAGGCCTGTCGCCCACCGCGGCGGCCCACCAGGCCATGCGTGAGGTGTCCGGCCCGATCGTGGCGATCGCGCTGGTGCTGTGTGCCGTGTTCGTGCCGATGGCGTTCCTGTCGGGTGTCACTGGCCAGTTCTACAAGCAGTTCGCGGTCACCATCGCCATCTCCACGGTGATCTCGGCGATCAACTCGCTGACCCTGTCGCCGGCCCTGGCCGCGCGCCTGCTGAAGGCCCACGGTGCGCCGAAGGACGGCCCGAGCCGCCTGATCGACCGCCTGTTCGGCTGGGTGTTCCGTCCGTTCAACCGCTTCTTCAAGTCCAGCTCGGAGAAGTACGAGCGTGGCGTGGCCCGCATCCTCGGCCGTCGTGGCGCGGTGTTCGTGGTCTACGCGATCCTGCTGGTCGGTACCGGCGTGATCTTCAAGCTGGTGCCGCCGGGCTTCATCCCGACCCAGGACAAGCTGTACCTGATCGCCGGCGTGAAGCTGCCGGAAGGTTCGTCAATCGCGCGTACCGATGAAATGCTGCGCAAGGTTGCCAAGATCGCCCAGGAAACCGATGGCGTGGCCCACACCATCTCGTTCCCGGGTTTGAACGCGCTGCAGTTCACCAACACGCCGAACACCGGTGTGGCGTTCATTCCGCTCAAGCCGTTCGCCGAGCGCCATGGCCGCACCGCCGCGCAGATCAATGCCGAGATCAACCAGAAGATCGCCGGTCTGCAGGAAGGCTTCGCCTTCGCGATGATGCCGCCGCCGATCCTCGGCCTGGGCAACGGCAACGGCTACCAGATGTTCATCGAGGACCGTGGCAACCTGGGTTACGGCGCGCTGCAGAATGCCGTGCAGGCGATGCAGGGCACCGTTGCGCAGACCCCGGGCATGGCCTTCCCGATTTCCAGCTACCAGGCCAACGTGCCGCAGCTGGATGCCGAGGTGGACCGCGTCAAGGCCAAGGCCCAGGGCGTGCAGCTCACCGAGCTGTTCGACACGCTGCAGACCTACCTCGGTTCGGCCTACGTCAACGACTTCAACCAGTTCGGCCGTACCTGGCAGGTGATCGCCCAGGCAGATGGTCCGTTCCGCGAGACGGTCGAGGACATCGGCAAGCTGCGTACCCGCAATGACCGCGGCGAGATGGTGCCGATCGGTTCGATGGTCACCATCAAGCAGACCTTCGGCCCGGACCCGGTGCTGCGCTTCAATGGCTATCCGGCCGCGGACCTGGCCGGTGAAGCCGACCCGCGCCTGCTGTCCTCGGCCGAGGCGATGAACAAGCTGACCGAGATCGCCGGCAAGGTGCTGCCGGTGGGCATGACCACCGAATGGACCGACCTGAGCTACCAGCAGGCAACCCAGGGCAAGGCCGCCTTCATCGTGTTCCCGGTGGCGATCATGCTGGCCTTCCTGGTGCTGGCCGCGCTGTACGAGAGCTGGTCGCTGCCGCTGGCGGTGATCCTGATCGTGCCGATGACCCTGCTGTCCGCGTTGTTCGGCGTGTGGCTGACCGGAGGCGACAACAACGTGTTCGTGCAGGTCGGCCTGGTGGTGCTGATGGGCCTGGCGTGCAAGAACGCGATCCTGATCGTCGAATTCGCCAGAGAGCTGGAGATGGGCGGCAAGGGCATCGTTGAAGCTGCGCTGGAAGCCTGCCGCCTGCGTCTGCGCCCGATCGTGATGACCTCCATCGCGTTCATCGCCGGCACCGTACCGCTGGTGCTGTCGCACGGTGCGGGTGCCGAGGTGCGCTCGGTGACCGGTATCACCGTGTTCGCCGGCATGCTGGGCGTGACCCTGTTCGGCCTGTTCCTCACCCCGGTGTTCTACGTGGCCCTGCGCAAGTTCGTCACCCGCAACGGTGGTGGCCAGCTGGTGCAGCACGGCGAGCCGACCATCCACCACTGA	MDFSRFFIDRPIFAAVLSIVIFAAGLITIPILPISEYPEVVPPSVVVRTVYPGANPKVIAETVATPLEEAINGVEGMMYLKSVAGSDGVLQMTVTFRPGTDPDAAAVKVQNRVAQAQARLPEDVRRQGVTTQKQSPTFLMVVHLTSPQGKYDTLYLRNYARLHVKDALARIPGVGDAQIFGGGDYAMRAWLDPDKVASRGLTASDVVRAMREQNVQVSAGQLGAEPLPNSQFLTLINAQGRLKTEKEFGDIVLKSGVDGEIVRLSDVARLELGAGDYTLRSQLDGKNAVGIGIFQSPGANALEIRDQVISTMDEMQKTMPADVKYEAVYDTTIFVRDSIKAVVSTLLEAIALVVLVVILFLQTWRASIIPLIAVPVSVVGTFAALYLLGFSINTLSLFGLVLAIGIVVDDAIVVVENVERNIEEGLSPTAAAHQAMREVSGPIVAIALVLCAVFVPMAFLSGVTGQFYKQFAVTIAISTVISAINSLTLSPALAARLLKAHGAPKDGPSRLIDRLFGWVFRPFNRFFKSSSEKYERGVARILGRRGAVFVVYAILLVGTGVIFKLVPPGFIPTQDKLYLIAGVKLPEGSSIARTDEMLRKVAKIAQETDGVAHTISFPGLNALQFTNTPNTGVAFIPLKPFAERHGRTAAQINAEINQKIAGLQEGFAFAMMPPPILGLGNGNGYQMFIEDRGNLGYGALQNAVQAMQGTVAQTPGMAFPISSYQANVPQLDAEVDRVKAKAQGVQLTELFDTLQTYLGSAYVNDFNQFGRTWQVIAQADGPFRETVEDIGKLRTRNDRGEMVPIGSMVTIKQTFGPDPVLRFNGYPAADLAGEADPRLLSSAEAMNKLTEIAGKVLPVGMTTEWTDLSYQQATQGKAAFIVFPVAIMLAFLVLAALYESWSLPLAVILIVPMTLLSALFGVWLTGGDNNVFVQVGLVVLMGLACKNAILIVEFARELEMGGKGIVEAALEACRLRLRPIVMTSIAFIAGTVPLVLSHGAGAEVRSVTGITVFAGMLGVTLFGLFLTPVFYVALRKFVTRNGGGQLVQHGEPTIHH	MNISKFFIDRPIFAGVLSVLILLAGLLSVFQLPISEYPEVVPPSVVVRAQYPGANPKVIAETVASPLEESINGVEDMLYMQSQANSDGNLTITVNFKLGIDPDKAQQLVQNRVSQAMPRLPEDVQRLGVTTLKSSPTLTMVVHLTSPDNRYDMTYLRNYAVLNVKDRLARLQGVGEVGLFGSGDYAMRVWLDPQKVAQRNLTATEIVNAIREQNIQVAAGTIGASPSNSPLQLSVNAQGRLTTEQEFADIILKTAPDGAVTRLGDVARVELAASQYGLRSLLDNKQAVAIPIFQAPGANALQVSDQVRSTMKELSKDFPSSIKYDIVYDPTQFVRASIKAVVHTLLEAITLVVVVVILFLQTWRASIIPLLAVPVSIIGTFALMLAFGYSINALSLFGMVLAIGIVVDDAIVVVENVERNIEAGLNPREATYRAMREVSGPIIAIALTLVAVFVPLAFMTGLTGQFYKQFAMTIAISTVISAFNSLTLSPALAALLLKGHDAKPDALTRIMNRVFGRFFALFNRVFSRASDRYSQGVSRVISHKASAMGVYAALLGLTVGISYIVPGGFVPAQDKQYLISFAQLPNGASLDRTEAVIRKMSDTALKQPGVESAVAFPGLSINGFTNSSSAGIVFVTLKPFDERKAKDLSANAIAGALNQKYSAIQDAYIAVFPPPPVMGLGTMGGFKLQLEDRGALGYSALNDAAQNFMKAAQSAPELGPMFSSYQINVPQLNVDLDRVKAKQQGVAVTDVFNTMQIYLGSQYVNDFNRFGRVYQVRAQADAPFRANPEDILQLKTRNSAGQMVPLSSLVNVTQTYGPEMVVRYNGYTSADINGGPAPGYSSSQAEAAVERIAAQTLPRGIKFEWTDLTYQKILAGNAGLWVFPISVLLVFLVLAAQYESLTLPLAVILIVPMGILAALTGVWLTAGDNNIFTQIGLMVLVGLACKNAILIVEFARELEMQGATAFKAAVEASRLRLRPILMTSIAFIMGVVPLVTSTGAGSEMRHAMGVAVFFGMIGVTFFGLFLTPAFYVLIRTLNSKHKLHSAAVHEAPLASPHDH	99.72	gnl|BL_ORD_ID|132|hsp_num:0	153			512	37	Agar dilution	Elizabethkingia miricola	Elizabethkingia	B	PT	7	PT_7	SINK	1				1	NODE_32_length_50174_cov_103.260754	S36_NODE_32_length_50174_cov_103.260754	9		No	No	16	0	1	1	2
S36	NODE_25_length_116760_cov_118.954843_98 # 106879 # 107688 # -1 # ID=1_98;partial=00;start_type=ATG;rbs_motif=None;rbs_spacer=None;gc_cont=0.699	NODE_25_length_116760_cov_118.954843_98	106879	107688	-	Strict	50	52.373	vanY gene in vanM cluster				32.12	3002961	protein homolog model	n/a	n/a	glycopeptide antibiotic	antibiotic target alteration	vanY; glycopeptide resistance gene cluster	ATGCAACGACGCCCGCCCCTGCTGATCAATACCGAGGCCATCGAACTGTGGCCCGCCGACCTGCTGCGCGCGCGCAGCAACCTGGATGCACGGCTGCTGTCACAGGCGCGATGGGTGCTGCGGCGCAAGCGCGATGGCCGCTACCTGGCGGCCGTACTGCCGCACGGCGTGCACTCGATGGTGCCGCGCCTGCCGCGCGAGCCCGGGGTCGAGGACGCACTGGCACTGCTCGACGCTACGGCGGCGCGCCCGTTCGGCGCTGCGCTGGAAGAACACTGGCTTCCGTTGGCCGGGCTGCAGCAGCGCCTGCAGCAGCTTGGCCTGGATGTGCAGCGCTATGCCGACGACAGCGGCCTGCCGCTGGAACCGGAACCATGCCTGCTGCACTTCGCCGGCCGCGACCGCTTCGCCCGCCCGTTGTGGCTGCGCCGTGGCGCAGCACAGGGCTGGCGGCGGATGCGCCTGCACGCCGCGCAGGACGGCATCGCGCTGGATGCGATTTCCGGCTTCCGCAGCCATGCCTACCAGTTGGGCATCTTCGAACGGAAGCTGGCGCGCGGCTTGAGCGTGGCAGAGATCCTGAAGGTGAATGCCGCACCGGGTTTCAGCGAACACCACAGCGGCCACGCGCTGGACATCGGCACACCGGGCGACGCCCCGGCCGAAGAATCGTTCGACGCCACCGATGCGTTCGCGTGGCTGCAGGCGCATGCCAGCACGCACGGCTTCCAGCTGAGCTACCCGCGCGACAACCCGCACGGCATCGTCTACGAACCGTGGCACTGGTGCTGGAGACCGGCCAACGGCTGA	MQRRPPLLINTEAIELWPADLLRARSNLDARLLSQARWVLRRKRDGRYLAAVLPHGVHSMVPRLPREPGVEDALALLDATAARPFGAALEEHWLPLAGLQQRLQQLGLDVQRYADDSGLPLEPEPCLLHFAGRDRFARPLWLRRGAAQGWRRMRLHAAQDGIALDAISGFRSHAYQLGIFERKLARGLSVAEILKVNAAPGFSEHHSGHALDIGTPGDAPAEESFDATDAFAWLQAHASTHGFQLSYPRDNPHGIVYEPWHWCWRPANG	MVFQGNLLLVNNEYPVLEESIKTDVVNLFKHDELTKGYELLNREIYLSEKVAREFSEMVDAAEKEGVRHFSINSGFRNFDEQNALYQEMGSDYALPAGYSEHNLGLALDIGSTQMEMSEAPEGKWLEDNAWEYGFILRYPMDKTAITGIQYEPWHFRYVGLPHSAIIEEKNFALEEYLDFLKEQKSISGTIHGENYEISYYPITEKTDIEMPANLHYEISGNNMDGVIVTVYR	115.45	gnl|BL_ORD_ID|1673|hsp_num:0	1713			512	37	Agar dilution	Elizabethkingia miricola	Elizabethkingia	B	PT	7	PT_7	SINK	1				1	NODE_25_length_116760_cov_118.954843	S36_NODE_25_length_116760_cov_118.954843	9		No	No	16	0	1	1	2
S36	NODE_21_length_148207_cov_126.525484_67 # 75625 # 77010 # -1 # ID=1_67;partial=00;start_type=ATG;rbs_motif=GGA/GAG/AGG;rbs_spacer=5-10bp;gc_cont=0.682	NODE_21_length_148207_cov_126.525484_67	75625	77010	-	Strict	890	902.508	smeF	2831.89	Q1	Multidrug	98.48	3003057	protein homolog model	n/a	n/a	macrolide antibiotic; fluoroquinolone antibiotic; tetracycline antibiotic; phenicol antibiotic	antibiotic efflux	resistance-nodulation-cell division (RND) antibiotic efflux pump	ATGAAAAGTGCATCCCTGTTCCTTTCCATTGCCGCCGCGCTCGCGCTGGCCGGCTGCTCCACCCTGGTGCCGAAGAACACCGCCGTTGCTCCGGCCATTCCGGCGCAGTGGCCGGCCGAGGCCACGCAGGGTCAGGTGGCCGATGTTGCTGCCGTCGGCTGGCGCGACTTCTTCACCGATGCGCGCCTGCAGCAGGTGATTGACCAGTCGCTGCAGAACAACCGCGACCTGCGCATGGCCGTACTCAACGTTGAACGCGCGCGCGGCCAGTACCGCGTACAGCGCGCCGACCGTGTGCCCGGCGTGGCCGTCACCGGCCAGATGGACCGCCGTGGTACCGACGCCGGTGTCACCGAGCAGTTCACCGCCGGTGTCGGCGTAGCCGAGTTCGAGCTGGACCTGTTCGGCCGCGTGCGCAATCTCAGTGAAGCGGCGCTGCAGCAGTACTTCGCCGTGGCCGCCAACCGCCGCAACGCGCAGCTGAGCCTGGTGGCCGAGACCGCCACCGCGTGGCTGACCTATGGGGCTGATGCGCAGCGGCTGAAGATCGCCGATGCCACGCTGAAGACCTACGAGGATTCGCTGCGTCTGGCCGAGGCCCGCCACGAGCGTGGTGGCAGTTCGGCGCTGGAGCTGACCCAGACCCGTACCCTGGTCGAGACCGCGCGCACCGATGCCGCGCGCCTGCGTGGGCAGTTGGCCCAGGACCGCAACGCTCTGGCGCTGCTGGCTGGTGGCCAGCTGGATCCGGCACTGCTGCCGGACAGCATCGAACCGCAGCTGCTGGCACTGGCACCGCCGCCGGCCGGTCTGCCCAGCGACGTGCTGCTGCAGCGCCCGGACATCATGGCCGCCGAACACCAACTGCTGGCGGCCAACGCCAACATCGGTGCGGCACGCGCGGCGTTCTTCCCGAGCATCTCGCTGACCGGCAGCATCGGTAGTGGTTCGAGCGAACTGTCCAACCTGTTCGACAGCGGCACCCGCGTGTGGAGCTTCCTGCCGAAGATCACGCTGCCGATCTTCCAGGGTGGCAAGCTGCGCGCCAACCTGGCCATCGCCAACGCGGACCGTGACATCGCGCTGGCGCAGTACGAGAAGTCGATCCAGGTGGGCTTCCGCGAAACCGCCGATGCGCTGGCGTTGAATGTCAGCCTGGATGAGCAGGTGAGTTCACAGCAGCGGTTGGTGGAAGCGGCCGAACAGGCCAACCGCCTGTCGCAGGCACGCTACGACGCAGGCCTGGACAGCTTCGTCACCCTGCTTGATGCGCGCCGTACCGCCTACAACGCGCAGCAGACCCAGCTGCAGGCGCAGCTGGCCCAGCAGGCCAACCGCATCACCCTTTACAAGGTGCTGGGCGGCGGCTGGCACGAGCGCGGCTGA	MKSASLFLSIAAALALAGCSTLVPKNTAVAPAIPAQWPAEATQGQVADVAAVGWRDFFTDARLQQVIDQSLQNNRDLRMAVLNVERARGQYRVQRADRVPGVAVTGQMDRRGTDAGVTEQFTAGVGVAEFELDLFGRVRNLSEAALQQYFAVAANRRNAQLSLVAETATAWLTYGADAQRLKIADATLKTYEDSLRLAEARHERGGSSALELTQTRTLVETARTDAARLRGQLAQDRNALALLAGGQLDPALLPDSIEPQLLALAPPPAGLPSDVLLQRPDIMAAEHQLLAANANIGAARAAFFPSISLTGSIGSGSSELSNLFDSGTRVWSFLPKITLPIFQGGKLRANLAIANADRDIALAQYEKSIQVGFRETADALALNVSLDEQVSSQQRLVEAAEQANRLSQARYDAGLDSFVTLLDARRTAYNAQQTQLQAQLAQQANRITLYKVLGGGWHERG	MEVIPMKSASLFLSIAATLALAGCSTLAPKNTAVAPAIPAQWPAEAAQGEVADVAAVGWRDFFTDARLQQVIEQSLQNNRDLRVAVLNVERARGQYRVQRADRVPGVAVTGQMDRRGTDAGVTEQFSAGVGVAEFELDLFGRVRNLSEAALQQYFAVAANRRNAQLSLVAETATAWLTYGADAQRLKIADATLKTYEDSLRLAEARHERGGSSALELTQTRTLVETARTDAARLRGQLAQDRNALALLAGGQLDPALLPDSIEPQLLALAPPPAGLPSDVLLQRPDIMAAEHQLLAANANIGAARAAFFPSISLTGSIGSGSSELSNLFDSGTRVWSFLPKITLPIFQGGKLRANLAIANADRDIALAQYEKSIQVGFRETADALALNVSLDEQVSSQQRLVEAAEQANRLSQARYDAGLDSFVTLLDARRTAYNAQQTQLQAQLAQQANRITLYKVLGGGWHERG	98.93	gnl|BL_ORD_ID|577|hsp_num:0	634			512	37	Agar dilution	Elizabethkingia miricola	Elizabethkingia	B	PT	7	PT_7	SINK	1				1	NODE_21_length_148207_cov_126.525484	S36_NODE_21_length_148207_cov_126.525484	9		No	No	16	0	1	1	2
S36	NODE_21_length_148207_cov_126.525484_68 # 77083 # 80205 # -1 # ID=1_68;partial=00;start_type=ATG;rbs_motif=GGAG/GAGG;rbs_spacer=5-10bp;gc_cont=0.647	NODE_21_length_148207_cov_126.525484_68	77083	80205	-	Strict	2070	2079.29	smeE	6563.92	Q1	Multidrug	98.85	3003056	protein homolog model	n/a	n/a	macrolide antibiotic; fluoroquinolone antibiotic; tetracycline antibiotic; phenicol antibiotic	antibiotic efflux	resistance-nodulation-cell division (RND) antibiotic efflux pump	ATGGCACGCTTTTTCATCGATCGACCCATCTTCGCGTGGGTGATCGCCATCATCATCATGCTCGCCGGCGGCCTGGCCCTGTTCAAGCTGCCGGTCTCGATGTACCCCAACGTCGCACCGCCGGCGGTGGAAATCAGCGCCACCTACCCGGGTGCATCGGCCAAGGTGGTCGAGGACTCGGTGACGCAGATCATCGAGCAGAACATGAAGGGCCTTGATGGCCTGATCTATTTCTCCTCCAACAGCTCGTCCAATGGCCAGGCCACCATCACCCTGACCTTCGAGAGCGGCACCAACCCGGACATCGCCCAGGTGCAGGTGCAGAACAAGCTGCAGCTGGCCATGCCGCTGCTGCCGCAGGAAGTACAGCGGCAGGGCATCAACGTGGCCAAGTCCAGCTCGGGCTTCCTGAACGTCATCGCGTTCGTGTCCGAGAACGGCAGCATGGACGCCAACGACATCGCCGACTACGTCGGTTCCAATGTCGTCGACCGTCTGAGCCGCGTGCCGGGCGTGGGCAACATCCAGGTGTTCGGTGGCAAGTACGCCATGCGTATCTGGCTGGACCCGAACAAGCTGCACACCTACGGCCTGTCCGTTGCGGAAGTGACCGCAGCGATCAAGGCACAGAACGCCCAGGTGGCCATCGGCCAGCTCGGCGGCGCGCCGTCGATCAAGGGCCAGCAGCTCAACGCCACCATCAATGCGCAGTCGCGCCTGCAGACCCCGGAACAGTTCCGCAACATCATCGTGCGCGGTGCGCAGGACGGTGCCGAGCTGCGCCTGGGCGATGTCGCCCGTGTCGAACTGGGTGCAGAGTCCTACGACTTCGTCACCCGCTACAACGGCCAGCCGGCCAGCGGCCTGGCGGTCACCCTGGCCACCGGCGCCAACGCGCTGGATACTGCGGCCGGCGTGGATGCCGCGCTGCAGGACATGAAGAGCTTCTTCCCGGCCGGCCTGAAGGCCGAGATCCCGTACGACACGACCCCGTTCGTGCGCGTGTCGATCAAGGGCGTGGTGCAGACCCTGATCGAAGCGATCGTGCTGGTGTTCGTGGTGATGTACCTGTTCCTGCAGAACTTCCGCGCCACCCTGATCCCGACCATCGCCGTGCCGGTGGTGCTGCTGGGTACCTTCGGCGTGCTGGCGATGCTGGGCTTCTCGGTGAACATGCTGACCATGTTCGCGATGGTGCTGGCGATCGGCCTGCTGGTGGACGATGCCATCGTGGTGGTGGAGAACGTCGAGCGCATCATGTCCGAGGAAGGACTGTCGCCGCTCGAGGCCACCCGCAAGTCGATGGGCCAGATCACCGGCGCGCTGGTGGGTATCGGCCTGGTGCTGTCGGCCGTGTTCGTGCCGATGGCCTTCATGAGCGGTTCCACCGGCGTGATCTATCGCCAGTTCTCGGCCACGATCGTTTCGGCGATGGCGCTGTCGGTGCTGGTCGCGATCGTACTGACCCCGGCGCTGTGCGCGACCATGCTCAAGCCGCTGAAGAAGGGTGAGCACCACGTCGCACACAAGGGCTGGTCCGGTCGTTTCTTCAACGGTTTCAACCGCGGCTTCGACCGCACCAGCGAAAGCTACCAGCGCGGCGTGCGCGGCATCATCCACCGTCCGTGGCGCTTCATGGGCATCGTGGCGGCACTGTTCGTGCTGATGGGCGTGCTGTTCGTGCGCCTGCCCAGCTCGTTCCTGCCCAACGAAGACCAGGGCGTGCTGATGGCGCTGGTGCAGGCGCCGGTCGGTGCCACCCAGGAACGTACGCTGGAATCGATCGCGGCACTGGAAAACCACTTCCTGCAGAACGAGAAGGATGCGGTGGACTCGGTGTTCTCGGTGCAGGGCTTCAGCTTCGCCGGCATGGGCCAGAACGCGGGCATGGCATTCGTCAAGCTGAAGGACTGGAGCGAGCGTGACGCCAACAATGGCGTGATGCCGATCACCGGTCGCGCCATGGCAGCGCTGGGCCAGATCAAGGATGCCTTCATCTTCGCCTTCCCGCCGCCGGCCATTCCGGAACTGGGTACCGCCTCGGGCTACACCTTCTTCCTGAAGGACAACAGCGGCCAGGGCCACGAGGCACTGGTGGCCGCGCGCAACCAGCTGCTGGGCCTCGCCGCCGGCAGCAAGAAGCTGGCCAACGTGCGCCCGAACGGCCAGGAAGACACGCCGCAGTTCCGCATCGACATCGATGCGGCCAAGGCGACCTCGCTGGGGCTGTCGATCGACCAGATCAACGGTACCTTGGCCGCCGCATGGGGTAGCTCGTACATCGACGACTTCGTCGATCGTGGCCGCGTCAAGCGCGTGTTCGTGCAGGCCGACCAGCCGTTCCGCATGGTGCCGGAGGACTTCGATCTCTGGTCCGTGAAGAACGACAAGGGGGAGATGGTGCCGTTCAGTGCCTTCGCCACCAAGCACTGGGATTACGGTTCGCCGCGCCTGGAACGCTACAACGGTGTGTCGGCGATGGAAATCCAGGGCGAACCGGCACCGGGTGTCGCGTCCGGTGACGCCATGGCCGAGATCGAACAGCTGGCCAAGCAGCTGCCGGCGGGCTTCGGCATCGAGTGGACGGCGATGTCCTACCAGGAACGCCAGGCCGGCTCGCAGACGCCGCTGCTGTACACGCTGTCGCTGATGATCGTGTTCCTGTGCCTGGCCGCGATGTATGAAAGCTGGAGCGTGCCGACCGCGGTGCTGCTGGCGGCCCCGCTGGGTATCCTCGGCGCGGTGCTGGCCAATACCTTCAAGGGCCTGGAACGCGACATCTACTTCCAGGTGGCGATGTTGACCACGGTGGGCCTGACCAGCAAGAACGCGATCCTGATCGTCGAGTTCGCCAAGGAAAACCTGGAGAAGGGGGCCAGCCTGATCGAATCGATCATGCACGCCGTGCGCGACCGTTTGCGCCCGATCGTGATGACTTCGCTGGCCTTCGGCATGGGCGTGGTGCCGCTGGCGATCTCCACCGGTGCCGGCTCCGGTGCCAAGCAGGCGATCGGCACCGGCGTGCTCGGCGGCATGATCGTCGGCACCGTGCTCGGCGTGTTCTTCGTGCCGCTGTTCTTCGTGGTGGTGCAGCGCGTGTTCAAGCGCAAATCCTCCACGTAA	MARFFIDRPIFAWVIAIIIMLAGGLALFKLPVSMYPNVAPPAVEISATYPGASAKVVEDSVTQIIEQNMKGLDGLIYFSSNSSSNGQATITLTFESGTNPDIAQVQVQNKLQLAMPLLPQEVQRQGINVAKSSSGFLNVIAFVSENGSMDANDIADYVGSNVVDRLSRVPGVGNIQVFGGKYAMRIWLDPNKLHTYGLSVAEVTAAIKAQNAQVAIGQLGGAPSIKGQQLNATINAQSRLQTPEQFRNIIVRGAQDGAELRLGDVARVELGAESYDFVTRYNGQPASGLAVTLATGANALDTAAGVDAALQDMKSFFPAGLKAEIPYDTTPFVRVSIKGVVQTLIEAIVLVFVVMYLFLQNFRATLIPTIAVPVVLLGTFGVLAMLGFSVNMLTMFAMVLAIGLLVDDAIVVVENVERIMSEEGLSPLEATRKSMGQITGALVGIGLVLSAVFVPMAFMSGSTGVIYRQFSATIVSAMALSVLVAIVLTPALCATMLKPLKKGEHHVAHKGWSGRFFNGFNRGFDRTSESYQRGVRGIIHRPWRFMGIVAALFVLMGVLFVRLPSSFLPNEDQGVLMALVQAPVGATQERTLESIAALENHFLQNEKDAVDSVFSVQGFSFAGMGQNAGMAFVKLKDWSERDANNGVMPITGRAMAALGQIKDAFIFAFPPPAIPELGTASGYTFFLKDNSGQGHEALVAARNQLLGLAAGSKKLANVRPNGQEDTPQFRIDIDAAKATSLGLSIDQINGTLAAAWGSSYIDDFVDRGRVKRVFVQADQPFRMVPEDFDLWSVKNDKGEMVPFSAFATKHWDYGSPRLERYNGVSAMEIQGEPAPGVASGDAMAEIEQLAKQLPAGFGIEWTAMSYQERQAGSQTPLLYTLSLMIVFLCLAAMYESWSVPTAVLLAAPLGILGAVLANTFKGLERDIYFQVAMLTTVGLTSKNAILIVEFAKENLEKGASLIESIMHAVRDRLRPIVMTSLAFGMGVVPLAISTGAGSGAKQAIGTGVLGGMIVGTVLGVFFVPLFFVVVQRVFKRKSST	MARFFIDRPIFAWVIAIIIMLAGGLALFKLPVSMYPNVAPPAVEISATYPGASAKVVEDSVTQIIEQNMKGLDGLIYFSSNSSSNGQATITLTFESGTNPDIAQVQVQNKLQLAMPLLPQEVQRQGINVAKSSSGFLNAIAFVSENGSMDANDIADYVGSNVVDRLSRVPGVGNIQVFGGKYAMRIWLDPNKLHTYGLSVPEVTAAIKAQNAQVAIGQLGGAPSVKGQQLNATINAQSRLQTPEQFRNIIVRGAQDGAELRLGDVARVELGAESYDFVTRYNGQPASGLAVTLATGANALDTAAGVDAALEDMKGFFPAGLKAEIPYDTTPFVRVSIKGVVQTLIEAIVLVFVVMYLFLQNFRATLIPTIAVPVVLLGTFGVLAMLGFSVNMLTMFAMVLAIGLLVDDAIVVVENVERIMSEEGLSPLEATRKSMGQITGALVGIGLVLSAVFVPMAFMSGSTGVIYRQFSATIVSAMALSVLVAIVLTPALCATMLKPLKKGEHHVAHRGLAGRFFNGFNRGFDRTSESYQRGVRGIIHRPWRFMGIVAALFVLMGVLFVRLPSSFLPNEDQGVLMALVQAPVGATQERTLESIAALENHFLQNEKDAVDSVFSVQGFSFAGMGQNAGMAFVKLKDWSERDADNGVMPITGRAMAALGQIKDAFIFAFPPPAIPELGTASGYTFFLKDNSGQGHEALVAARNQLLGLAAGSKKLANVRPNGQEDTPQFRIDIDAAKATSLGLSIDQINGTLAAAWGSSYIDDFVDRGRVKRVFVQADQAFRMVPEDFDLWSVKNDKGEMVPFSAFATKHWDYGSPRLERYNGVSAMEIQGEPAPGVASGDAMAEIEQLAKQLPAGFGIEWTAMSYQERQAGSQTPLLYTLSLMIVFLCLAAMYESWSVPTAVLLAAPLGILGAVLANTFKGLERDIYFQVAMLTTVGLTSKNAILIVEFAKENLEKGASLIESIMHAVRDRLRPIVMTSLAFGMGVVPLAISTGAGSGAKQAIGTGVLGGMIVGTVLGVFFVPLFFVVVQRVFKRRSTT	100	gnl|BL_ORD_ID|807|hsp_num:0	876			512	37	Agar dilution	Elizabethkingia miricola	Elizabethkingia	B	PT	7	PT_7	SINK	1				1	NODE_21_length_148207_cov_126.525484	S36_NODE_21_length_148207_cov_126.525484	9		No	No	16	0	1	1	2
S36	NODE_21_length_148207_cov_126.525484_69 # 80218 # 81402 # -1 # ID=1_69;partial=00;start_type=ATG;rbs_motif=GGA/GAG/AGG;rbs_spacer=5-10bp;gc_cont=0.695	NODE_21_length_148207_cov_126.525484_69	80218	81402	-	Strict	750	762.681	smeD	4293.07	Q1	Multidrug	97.72	3003055	protein homolog model	n/a	n/a	macrolide antibiotic; fluoroquinolone antibiotic; tetracycline antibiotic; phenicol antibiotic	antibiotic efflux	resistance-nodulation-cell division (RND) antibiotic efflux pump	ATGTTGCTGAGCCGAATCCGACCCTTTGCACTGTCGCTGGCAATCGCCGCGACCGTGGCTGCCTGCGGCGGCCAACCCCAGGCCCCCGAACAGGGCCCGGGTGACGTCACCGTGGTCACGCTGAAGTCCGAGACCGTGGGCCTGACCCGCGAGCTGCCGGGCCGTACCAACGCCTTCCTGGTCGCCGAAGTGCGTCCGCAGGTCAACGGCATCGTCGCCAAGCGCCTGTTCACCGAAGGCGGCATGGTCAAGGCCGGCGAGCCGCTGTACCAGATCGAGGACGCCAGCTACCGCGCCCAGGCCAACAGCGCCCGCGCCCAGCTGGCGCGTGCCGAGGCCACCGCCAACGCCGCGCGCCTGAGCGCCAAGCGCATCACCGAGCTGGCCAAGGTTGATGCGGTCAGCCAGCAGGACCTGGAAAACGCGGTGGCCGCGCAGAAGCAGGCCGAGGCTGACGTGGGCGCCGCCAAGGCCTCGCTGGATGCGGCCAACGTCACTCTGGGCTACGCCCGCATCACCGCCCCGATCAGCGGCCGCATCGGCAAGTCCAGCGTCACCCAGGGTGCGCTGGTCAGCGCCGGCCAGGCCAATGCACTGGCCACCGTGCAGCAGCTGGACCCGATCTATGTCGACCTGACCCAGTCCTCGGCCGAGCTGCTGCAGCTGCGTCGTGAGCTGGCCGCGGGCCGCCTGCAGGACAACCAGACGCTGCCGGTCAGCATCCTGATGGAAGACGGCAGCACCTTCGAGCACAAGGGTACGCTGGAGTTCTCCGAAGTCAGCGTCGACCCGGCCACTGGCAGCTTCGGCCTGCGCGTGAAGGTGGACAATCCGGACGGCCTGCTGATGCCGGGCACGTACGTGCGCGCGGTGATCGGCGGCGGCGTGCGCAGTGATGCGGTGCTGGTGCCGATGGCCGGCATCGCCCGCGATCCGAAGGGTGACACCTCGGCGATGGTGGTCGACAAGGACAACAAGGTCGAAGTGCGCCCGGTCAAGGTCAGCCGCACGGTCGGCGACAAGTGGCTGGTCGAGGACGGTCTGAAGGCCGGCGACAAGGTCATCGTCGAAGGCCTGCAGAAGATCGGCCCCGGCATGCCGGTCAAGGCCACCGAGAAGGGCGCTGCTCCGGCCAAGCCGGCAGCGGCCGCCCAGCCTGCCGCTCCGGCCGGCGACGCGAAGTAA	MLLSRIRPFALSLAIAATVAACGGQPQAPEQGPGDVTVVTLKSETVGLTRELPGRTNAFLVAEVRPQVNGIVAKRLFTEGGMVKAGEPLYQIEDASYRAQANSARAQLARAEATANAARLSAKRITELAKVDAVSQQDLENAVAAQKQAEADVGAAKASLDAANVTLGYARITAPISGRIGKSSVTQGALVSAGQANALATVQQLDPIYVDLTQSSAELLQLRRELAAGRLQDNQTLPVSILMEDGSTFEHKGTLEFSEVSVDPATGSFGLRVKVDNPDGLLMPGTYVRAVIGGGVRSDAVLVPMAGIARDPKGDTSAMVVDKDNKVEVRPVKVSRTVGDKWLVEDGLKAGDKVIVEGLQKIGPGMPVKATEKGAAPAKPAAAAQPAAPAGDAK	MLLSRIRPFALSLAIAATVAACGGQPQAPEQGPGDVTVVTLKSETVGLTRELPGRTNAFLVAEVRPQVNGIVAKRLFTEGGMVKAGEPLYQLDDASYRAQANNARAQLARAEATANAARLSAKRITELAKVDAVSQQDLENAVAAQKQAEADVGAAKASLDAANVTLGYARITAPISGRIGKSSVTQGALVSAGQANALATVQQLDPIYVDLTQSSAELLQLRRELAAGRLQDNQTLPVSILMEDGSTFEHKGTLEFSEVSVDPTTGSFGLRVKVDNPDGLLMPGMYVRAVIGGGVRSDAVLVPMQGIARDPKGDTTAMVVGKDNKVEVRPVKVSRTVGDKWLVEDGLKAGDKVIVEGLQKIGPGMPVKATEKGDAPAKPAAAAQPAAPAGDAK	100	gnl|BL_ORD_ID|255|hsp_num:0	284			512	37	Agar dilution	Elizabethkingia miricola	Elizabethkingia	B	PT	7	PT_7	SINK	1				1	NODE_21_length_148207_cov_126.525484	S36_NODE_21_length_148207_cov_126.525484	9		No	No	16	0	1	1	2
S36	NODE_18_length_163147_cov_113.022493_42 # 47717 # 48184 # 1 # ID=1_42;partial=00;start_type=GTG;rbs_motif=None;rbs_spacer=None;gc_cont=0.690	NODE_18_length_163147_cov_113.022493_42	47717	48184	+	Strict	200	257.684	AAC(6')-Iap				86.09	3007204	protein homolog model	n/a	n/a	aminoglycoside antibiotic	antibiotic inactivation	AAC(6')	GTGATCGACAGCGCGCCCACGATCCGCCAGGCCACGCCGGCCGATGCGGCCGCGTGGGTGCAGTTGCGGCTGGGCCTGTGGCCCGATGCCGATGATCCGCTGGAGGAACTGGCGGAGTCGCTGGCCGATGCCGAAGGCGCGGTATTCCTCGCTTGTCTGGCCGGTGGCGAAGCGGTGGGCTTTGCCGAAGTACGCCTGCGTCATGACTACGTGAATGGCACCGAGTCTTCGCCAGTCGGCTTCCTGGAAGGCTGGTACGTGCAGCCGCCGTGGCAGGGCCACGCCGTGGGCCGCGCTCTGCTGGCGGCAGTGCAGGCGTGGACGCGCGCAGCCGGCTGCAGCGAGCTGGCCTCTGACAGTCGCATGGAAGACGTACAGGCGCACGCCGCGCATCGCGCGTGTGGCTTCGAGGAAACCGAGCGCGTCGTGTATTTCCGCATGGCGTTGGATGCCGAGCTGCCCCGGTAG	MIDSAPTIRQATPADAAAWVQLRLGLWPDADDPLEELAESLADAEGAVFLACLAGGEAVGFAEVRLRHDYVNGTESSPVGFLEGWYVQPPWQGHAVGRALLAAVQAWTRAAGCSELASDSRMEDVQAHAAHRACGFEETERVVYFRMALDAELPR	MSGCAATIRQATPADAAAWSQLRVGLWPDADDPLEELAQSLADPEGAVFLACAADGEAVGFAEVRLRHDYVNGTGSSPVGFLEGWYVTPQWQGRAVGRALLAEVQAWTRDAGCSELASDSRLEDLEAHAAHRACGFVETERVVYFRMPLDAVTRG	100	gnl|BL_ORD_ID|4831|hsp_num:0	5817			512	37	Agar dilution	Elizabethkingia miricola	Elizabethkingia	B	PT	7	PT_7	SINK	1				1	NODE_18_length_163147_cov_113.022493	S36_NODE_18_length_163147_cov_113.022493	9	Genomic island	Yes	No	16	0	1	1	2
S36	NODE_7_length_279794_cov_109.576787_178 # 189252 # 189584 # 1 # ID=1_178;partial=00;start_type=ATG;rbs_motif=GGAG/GAGG;rbs_spacer=5-10bp;gc_cont=0.601	NODE_7_length_279794_cov_109.576787_178	189252	189584	+	Strict	75	98.9821	qacJ				48.78	3007014	protein homolog model	n/a	n/a	disinfecting agents and antiseptics	antibiotic efflux	small multidrug resistance (SMR) antibiotic efflux pump	ATGAATCCCTACGCCTATCTCGCCGCCGCAATCGTGCTGGAAGTGATCGCCACATCTCTGCTGAAGGCATCCGACGGCATGAGTCGACTGGCACCGACGCTGGGTGCGCTGGTCGGCTACGGACTGTGCTTCTACCTGCTGTCGGTGACCATGAAATCGATACCGACCGGCATTGCCTACGCCATCTGGTCCGGCGTCGGCATCGTGCTGATCTCGTTGATCGGGCTGGTGGTGTTCAAGCAGCGCCTGGATGCACCGGCGTTGATCGGCATCGGCCTGATCTGTGCTGGCGTACTGGTGATCAATCTGTTCTCGCACAGCAGCGCACACTGA	MNPYAYLAAAIVLEVIATSLLKASDGMSRLAPTLGALVGYGLCFYLLSVTMKSIPTGIAYAIWSGVGIVLISLIGLVVFKQRLDAPALIGIGLICAGVLVINLFSHSSAH	MPYLYLVIAIITEIIGTSFLKTAEGFTKLWPTLGTLISFGICFYFLSVTMKYLPLNVSYATWAGLGLVLTTIVSVVIFKESVNLISIFSIILIIIGVVLLNVFGSSH	102.8	gnl|BL_ORD_ID|4660|hsp_num:0	5730			512	37	Agar dilution	Elizabethkingia miricola	Elizabethkingia	B	PT	7	PT_7	SINK	1				1	NODE_7_length_279794_cov_109.576787	S36_NODE_7_length_279794_cov_109.576787	9		No	Yes	16	0	1	1	2
S36	NODE_1_length_2293115_cov_116.794303_169 # 178428 # 181604 # -1 # ID=1_169;partial=00;start_type=ATG;rbs_motif=None;rbs_spacer=None;gc_cont=0.395	NODE_1_length_2293115_cov_116.794303_169	178428	181604	-	Strict	750	757.288	adeF	9483.42	Q1	Multidrug	41.49	3000777	protein homolog model	n/a	n/a	fluoroquinolone antibiotic; tetracycline antibiotic	antibiotic efflux	resistance-nodulation-cell division (RND) antibiotic efflux pump	ATGTTAAAAAAATTTATTGAAAGACCGGTACTCTCTACCGTTATCTCTATAATACTACTATTGCTGGGGACTCTTTCATTGTTTAACCTTCCGATTACACTGTTTCCGGATATTGCACCTCCAAGTGTACAGGTTACAGCTTTCTATCCGGGAGCCAATGCAGAAGTTGTAGCCCGTTCGGTAGCCAATCCTATTGAAGAAGCAGTGAACGGAGTGGAAAACATGACATATATGACTTCCAATTCCAGTAATGATGGTACGATGACTCTAAATGTATTTTTTAAGCAGGGAACCGATCCGGACAATGCTTCAGTAAACGTACAAAACAGAGTATCCAAAGCAATGAGCCAGCTTCCTCAGGAAGTAACCCAGTCTGGTATTTCCACTCAGAAAGTACAGAACAGTTTTATTATGTTCATGGGATTATACAGTGAAGATCCTAAACAATATGATGAGCTTTTCCTTCAAAATTATCTAAAAATTAATGTTATTCCTCAGATACAGCGTATCCCCGGAGTAGCACAAGCCCAGGTGTTTGGAACAAGAGATTACTCTATGAGAATATGGCTGAAACCAGACCGTTTAGCAACTAATAACCTTTCTCCTCAGGAAGTAATGGCCGCAATTAAAGACCATAACCTGGAAGCAGCACCCGGCCGATTAGGTCAGGGAAGTAAAGAAACCTATGAATATATCCTTAAGTATAAAGGTAAACTGAATAAAAATGATGACTACGAAAACATTGTTATCAAAGCAAATGCTGATGGTTCTTTCCTTAGGCTAAAAGATCTTGCAAGAGTAGAATTAGGTTCTTACACTTATACCGCAGAGAATCGTGTAGACGGAAAACCTGTTGCCGGATTTGCAATCTTACAGACTGCAGGTTCCAATGCTAATGAGATCCTTACTGAGATCGAGAAACAGGTAGACGAGTTCTCTACGACTCTTCCTAAAGGTGTAAAGCCTATTATTATGTATAACTCTAAAGACTTCCTGGATGCATCTATCCATCAGGTTGTAGAGACTTTGGTTATTGCATTTATTCTGGTATTTATCGTAGTTTATATTTTCCTTCAGGATTTCAGATCTACACTAATTCCGGCGATTGCAGTTCCGGTTGCAATTATTGGTACATTCTTCTTCCTCCAGCTATTCGGTTTCAGTATCAACATGCTTACATTGTTTGCATTGGTATTAGCTATTGGTATTGTTGTGGATGATGCTATTGTTGTGGTAGAGGCGGTCCATTCCAAAATGGAGCAAACAGGTATGCCGGTAGAACAGGCAACAATGAGCTCTATGAGTGAAATATCCGGTGCCATTATCTCCATTACATTAGTTATGTCGGCCGTATTCGTTCCTGTAGGATTTATGCAGGGTCCTGCCGGTGTTTTCTACCGACAGTTTGCATTTACGCTGGCTATTGCAATTATTATATCTGCAATTAATGCACTTACTTTAAGTCCTGCGCTTTGTGCGCTGTTTCTTGATGATCCACAAGGTGAACACGGACATCATGAGAAAAAAGGATTTGGTGCCAAGTTCTTTAGAGCCTTTAATGCTGCGTTTAATACAATGACACGTAAATATATTTACAGCCTCAAATTCCTGATTAAGAATAAATGGGTAGCTGTAGGTGGTCTTGTATTAATTACCGCAATCAGTGTTTTCCTTATCAAAAAAGCACCATCCGGATTTATTCCAACCGAAGATCAGGGATTTGTATTATACGCTGTAAATACTCCACCAGGAAGTTCATTGGAAAGAACACACCGGGCTACAGAGGAAATTGATAAAATTGTGAAGAAGGAAAATGCTACAAATCACCTTTGGGTAGCAGATGGACTAAACTTTATCAGTAATGCTAATGCATCCCCATATTCTGCAGGTTTCATCAGACTGAAAGATATAGATAAGAGGGGTGATATGAAAGATCCTGATCAGATTGCTGCGGCTTTAACAGGAAAAGTAAGTGCTGTAAAAGATGCTAATGCATTCTTCTTCAACTTTCCTACTGTACAAGGTTTTGGTAACGTCAGTGGTTTCGAATTTATGCTGCAGGACAGAACTAACGGCTCTTTCGAGCAATTAGGAACAACAACTCAGGCATTTATTGGTGAGTTGATGAAAAGAAAAGAAATTGCATTTGCCTTCACTACATATGCTGCCGGAAATCCACAATACACGATAGAAGTCGATTCTGAAAAAGCAAAACAACTAGGTGTATCCATCACTGAACTGATGCAGACTATGCAGATCTATTTTGGTAGTAGCTTTGTATCCGATTTCAACAGATTTGGTAAATACTACAGAGTAATGGCCCAGGCCGATGTTCCGTATCGTACAGATATCAATTCATTGGAAGGTATTTATGTAAAAAATAATATGGGTGAAATGGTTCCGACTAAAACACTAGTTAAATTAAAACGGACTTTTGGACCTGAAACTGTAACAAGAAATAACTTATTCAATGCCGTTACCATAAATGGTACACCAAAACCAGGATACAGTACCGGAGATGCCATTAAGGCTGTAGAAGAAGTAGCTAAGCAATCACTTCCTCGTGGTTATGGTTACGAATGGACAGGTATTACCCGTGAAGAGATTAAAGCAGGCGGGCAGACTGCATTTATCTTCTTGCTGAGTATATTATTCGTTTACTTCCTACTTTCTGCACAGTATGAAAGTTATATCCTTCCGTTTGCTATTATTCTGACAATCCCAACGGGAATATTCGGGGTATATGCTTTCACCGGATTGGCAGGAATTGATAACAATATTTATGTTCAGGTGGGACTGATTATGCTTATCGGACTACTGGCTAAAAATGCAATCCTGATTGTGGAGTTTGCTGTTCAGCGAAGAAAAGCAGGCAAGTCGTTGATAGAGTCTGCGCTTCAGGCATCCAGACTAAGACTTCGTCCTATTCTGATGACATCTTTCGCTTTCATTATTGGTATGCTTCCATTGGTTTGGACACAAGGTGCGTCGGCTAAAGGAAATCATTCTATCGGAATCAGTACTGTTGGCGGAATGCTTACCGGAGTTTTACTGGGAATCTTCATTATTCCTGTATTATATGTAATCTTCCAGTACCTGCATGAAAAAATGCCAAGCAAGAAAAAACGCAGAGCACTTCAGAAAGAATTAGCTCATCAACATTCTGCTTCACACTAA	MLKKFIERPVLSTVISIILLLLGTLSLFNLPITLFPDIAPPSVQVTAFYPGANAEVVARSVANPIEEAVNGVENMTYMTSNSSNDGTMTLNVFFKQGTDPDNASVNVQNRVSKAMSQLPQEVTQSGISTQKVQNSFIMFMGLYSEDPKQYDELFLQNYLKINVIPQIQRIPGVAQAQVFGTRDYSMRIWLKPDRLATNNLSPQEVMAAIKDHNLEAAPGRLGQGSKETYEYILKYKGKLNKNDDYENIVIKANADGSFLRLKDLARVELGSYTYTAENRVDGKPVAGFAILQTAGSNANEILTEIEKQVDEFSTTLPKGVKPIIMYNSKDFLDASIHQVVETLVIAFILVFIVVYIFLQDFRSTLIPAIAVPVAIIGTFFFLQLFGFSINMLTLFALVLAIGIVVDDAIVVVEAVHSKMEQTGMPVEQATMSSMSEISGAIISITLVMSAVFVPVGFMQGPAGVFYRQFAFTLAIAIIISAINALTLSPALCALFLDDPQGEHGHHEKKGFGAKFFRAFNAAFNTMTRKYIYSLKFLIKNKWVAVGGLVLITAISVFLIKKAPSGFIPTEDQGFVLYAVNTPPGSSLERTHRATEEIDKIVKKENATNHLWVADGLNFISNANASPYSAGFIRLKDIDKRGDMKDPDQIAAALTGKVSAVKDANAFFFNFPTVQGFGNVSGFEFMLQDRTNGSFEQLGTTTQAFIGELMKRKEIAFAFTTYAAGNPQYTIEVDSEKAKQLGVSITELMQTMQIYFGSSFVSDFNRFGKYYRVMAQADVPYRTDINSLEGIYVKNNMGEMVPTKTLVKLKRTFGPETVTRNNLFNAVTINGTPKPGYSTGDAIKAVEEVAKQSLPRGYGYEWTGITREEIKAGGQTAFIFLLSILFVYFLLSAQYESYILPFAIILTIPTGIFGVYAFTGLAGIDNNIYVQVGLIMLIGLLAKNAILIVEFAVQRRKAGKSLIESALQASRLRLRPILMTSFAFIIGMLPLVWTQGASAKGNHSIGISTVGGMLTGVLLGIFIIPVLYVIFQYLHEKMPSKKKRRALQKELAHQHSASH	MNISKFFIDRPIFAGVLSVLILLAGLLSVFQLPISEYPEVVPPSVVVRAQYPGANPKVIAETVASPLEESINGVEDMLYMQSQANSDGNLTITVNFKLGIDPDKAQQLVQNRVSQAMPRLPEDVQRLGVTTLKSSPTLTMVVHLTSPDNRYDMTYLRNYAVLNVKDRLARLQGVGEVGLFGSGDYAMRVWLDPQKVAQRNLTATEIVNAIREQNIQVAAGTIGASPSNSPLQLSVNAQGRLTTEQEFADIILKTAPDGAVTRLGDVARVELAASQYGLRSLLDNKQAVAIPIFQAPGANALQVSDQVRSTMKELSKDFPSSIKYDIVYDPTQFVRASIKAVVHTLLEAITLVVVVVILFLQTWRASIIPLLAVPVSIIGTFALMLAFGYSINALSLFGMVLAIGIVVDDAIVVVENVERNIEAGLNPREATYRAMREVSGPIIAIALTLVAVFVPLAFMTGLTGQFYKQFAMTIAISTVISAFNSLTLSPALAALLLKGHDAKPDALTRIMNRVFGRFFALFNRVFSRASDRYSQGVSRVISHKASAMGVYAALLGLTVGISYIVPGGFVPAQDKQYLISFAQLPNGASLDRTEAVIRKMSDTALKQPGVESAVAFPGLSINGFTNSSSAGIVFVTLKPFDERKAKDLSANAIAGALNQKYSAIQDAYIAVFPPPPVMGLGTMGGFKLQLEDRGALGYSALNDAAQNFMKAAQSAPELGPMFSSYQINVPQLNVDLDRVKAKQQGVAVTDVFNTMQIYLGSQYVNDFNRFGRVYQVRAQADAPFRANPEDILQLKTRNSAGQMVPLSSLVNVTQTYGPEMVVRYNGYTSADINGGPAPGYSSSQAEAAVERIAAQTLPRGIKFEWTDLTYQKILAGNAGLWVFPISVLLVFLVLAAQYESLTLPLAVILIVPMGILAALTGVWLTAGDNNIFTQIGLMVLVGLACKNAILIVEFARELEMQGATAFKAAVEASRLRLRPILMTSIAFIMGVVPLVTSTGAGSEMRHAMGVAVFFGMIGVTFFGLFLTPAFYVLIRTLNSKHKLHSAAVHEAPLASPHDH	99.91	gnl|BL_ORD_ID|132|hsp_num:0	153			512	37	Agar dilution	Elizabethkingia miricola	Elizabethkingia	B	PT	7	PT_7	SINK	1				1	NODE_1_length_2293115_cov_116.794303	S36_NODE_1_length_2293115_cov_116.794303	9		No	No	16	0	1	1	2
S36	NODE_1_length_2293115_cov_116.794303_289 # 295227 # 295931 # -1 # ID=1_289;partial=00;start_type=ATG;rbs_motif=AATAA;rbs_spacer=6bp;gc_cont=0.357	NODE_1_length_2293115_cov_116.794303_289	295227	295931	-	Strict	50	102.064	vanW gene in vanG cluster				33.76	3002965	protein homolog model	n/a	n/a	glycopeptide antibiotic	antibiotic target alteration	vanW; glycopeptide resistance gene cluster	ATGAAGTTCATCAAAAGATATGTTCCACACTCTCTTAAAATTCAGTTATACCTTCTGAAACGCAAACTTCTGGATACGCTTCAGAATAAAAAATATGCTTCCGTTATTCACATAAAAGATATTGGGGATATTCAGACAGCACTGACGCTTACGATAATGCCCAGTCCCTTTTTTGAAAACAAAGTTCATAACCTGAGAATTGTTCAGCAAAAACTGGAAGGTATTACAATTTACCCTGGTGAATACTTCTCTTTCTGGAAATCTACAGGTAAAGCCAGCAAAAAAAATGGATTTAAGGAGGGACGGAATCTTGTTGCCGGAAAGCTATCCCAGGATACCGGTGGTGGGATTTGTCAGTTCTCATCTCTGTTATATTATGCAGCTTTAAAAACAGGATTTATTATTACCGAACGCCACCATCATTCTATAGATATCTATAAAGAAGATGAACGCTATATTCCATTAGGTGCAGACAGCACTGTTGTTTATGGTATCCGGGATTTGCAGTTTATCAATCCTTACAATTTCCCCGTTCAGCTGAAATCAAAAATTGAAGACAACTCAATTACATTATATATACTGGCTGAGAATAAATTTCCGGAGCATCATGTAGATTTTGAATACAGCCATCAACCTGATACAGTCAGTGTAAAAACAGTGATCAATCAAAGAGTTGTAACCGAAAATATTTATATAAAATCCTAA	MKFIKRYVPHSLKIQLYLLKRKLLDTLQNKKYASVIHIKDIGDIQTALTLTIMPSPFFENKVHNLRIVQQKLEGITIYPGEYFSFWKSTGKASKKNGFKEGRNLVAGKLSQDTGGGICQFSSLLYYAALKTGFIITERHHHSIDIYKEDERYIPLGADSTVVYGIRDLQFINPYNFPVQLKSKIEDNSITLYILAENKFPEHHVDFEYSHQPDTVSVKTVINQRVVTENIYIKS	MIEVYKLTQRKRLTQLFPFLLPLRKWQRKKYFYFKMKFDGNRYAKKTSEKLLPNTVFETSSLMLNENSGFDMKYQINKVHNLKLAAKTINKVIIEPKETFSFWQLVRWADRHEKYKDGLNLVNGKIVGSYGGGLCQLSNMLFWLFLHTPLVIVERHGHAVESFPSTTEDLPCGTDATINEGWLDLKLRNDTDNTFQIEISFDDNFMYGRILSQSSVNIEYTVFNSSVSYFKREEKVYQIASVCRTEKDKMTGSQTEKELYVNQCEIAYKLPDDVKIEERGV	83.27	gnl|BL_ORD_ID|4741|hsp_num:0	1622			512	37	Agar dilution	Elizabethkingia miricola	Elizabethkingia	B	PT	7	PT_7	SINK	1				1	NODE_1_length_2293115_cov_116.794303	S36_NODE_1_length_2293115_cov_116.794303	9		No	No	16	0	1	1	2
S36	NODE_1_length_2293115_cov_116.794303_681 # 718286 # 721408 # -1 # ID=1_681;partial=00;start_type=ATG;rbs_motif=TATAA;rbs_spacer=12bp;gc_cont=0.420	NODE_1_length_2293115_cov_116.794303_681	718286	721408	-	Strict	750	780.785	adeF	9483.42	Q1	Multidrug	41.5	3000777	protein homolog model	n/a	n/a	fluoroquinolone antibiotic; tetracycline antibiotic	antibiotic efflux	resistance-nodulation-cell division (RND) antibiotic efflux pump	ATGGTAGAAATGTTTATCAGGCGAAAGGTTCTTTCGCTCGTAATCTCTATAATTATTGTCCTGTTGGGTATAATGGCTTTATTAAAATTACCCATTACCCAATTTCCGGATATCGTCCCTCCTTCTGTAACTGTAACAGCAAGATATACAGGTGCCAATGCCGAAGTATCCGCTAACGCAGTTGCCCTTCCATTGGAAAGAGCCATTAATGGTGTACCCGGGATGACGTATATGTCGACAGTAACTTCCAATGACGGATTAACCCTTATTCAGGTTTTCTTTGAAGTAGGAACAGATCCCGATGTAGCTGCTGTTAACGTACAGAACAGGGTAACCACTGTTCTCGATGAACTACCGGAGGAAGTTATCCGTGCAGGGGTAACGACTGAAAAAGAGGTAAACAGTATGCTGATGTACCTTAACATCACCAGTAAGGACGAAAGTCAGGATGAGCAATTTATTTATAACTTCACGGATATCAATATCCTGCAGGAGCTAAAACGTATTGATGGTGTAGGCCGTGCAGAGATCATGGGTCAGAAAGAATACTCCATGCGGGTATGGCTGGACCCTCAGAAAATGGCAGCCTACCATATTTCCGCAGATGAAGTCATTACTTCTTTGCAAAAACAGAATATTGCCGCCGCTCCCGGAAAAGTAGGAGAAACATCCGGAAAGACATCCAGTCAGCTGCAGTATGTTATAAAATATACCGGAAAATTCTTTGATCCTAAACAATATGACGAGGTACCAATCCGTTCGGACGCCAACGGTACAATCCTAAAATTAAAAGATATTGCCAAAGTAGAATTTGGCGCTATGAACTACGGAATGGTATCCAAAACAGATGGAAAACCATCTGCTTCGATTATGATGAAACAGCGTCCGGGCTCCAATGCTTCGGAGGTTATTAAAAACGTAAAAGCAAAAATGGCGGAGCTGAAAGAAACCTCTTTCCCTCCGGGTATGGAATACAACATGGCTTACGATGTATCCCGATTTTTGGATGCATCCATAGACTCGGTATTGCATACATTGATTGAAGCCTTCATCCTTGTAGGAATTGTAGTTTTTATCTTTTTGCAGGACTGGCGTTCCACATTAATACCGGTTCTGGCTGTACCTGTTGCCTTAATCGGAACATTCGCATTTATGCAGACACTGGATTTCTCAATCAACTTACTAACATTATTCGCACTGGTTCTGGCCATTGGTATTGTAGTGGATAATGCCATCGTCGTTGTTGAAGCTGTCCATGTTAAAATGGAAGAAGGCCTCAGCCCTCTGGATGCTACTATTACTGCAACAAAGGAAATTGCAGGTGCTGTAGTCGCTATTACAATTGTAATGTCCGCAGTATTTATTCCTGTAGCGTTTCTGGACGGTCCCGTAGGTGTTTTCTACAGACAGTTCTCTTTGACATTGGCGATTAGCATTGTAATCTCAGGAGTTAATGCATTAACACTAACACCGGCACTTTGTGCTATTATCCTGAAACCACACGACCACAATAAAAAGAAAAATATTGTGGATAAACTCTTTCAGCAATTTAACAATGGATTTGATAAACTAACCAAAGGCTATACGAATGTACTTTCCAAATTCGCCACAAGGACAACGGTAACTTTCGGGCTACTATTCCTGTTTATCTGTCTTACGTGGGCTACATCCAAATTTTTACCAGGCGGATTTATCCCAATGGAGGATCAGGGAATGGCATATGTAAGTGTAACAACCCCACAAGGCGCAACAGTGGAAAGAACTGAAAAAGTTCTGGATGAAGTTACCGAAATTGCTAAGAAAATTGAGGGTGTAGAAAACGTAACAACCCTTGCCGGATACAGCATTGTTACGGAAATTGCAGGTGCATCTTATGGTATGGCCATGATTAACCTGAAGGACTGGAAAGACCGGAATATCTCTGTTAACGAATTCATTGCAGAACTATCCAAGAAAACAAAAGGTATTTCCGATGCGCAGATCGAAATTTTTGCACCACCTACAGTTCCGGGATTTGGTAACACCAGTGGTTTTGAACTTCGATTATTAGATCGTTCGGGCGGAGATATTGTCAATACTGACAAAGTCACTAAGGAATTTATTAAAAAACTAAATGAAGCTCCTGAAATTCAGAATAGCTTTACCAGTTTCGACGCTACTTTTCCACAATATATGATCCATGTCGATTATGATATGGCTGCTAAAAAGGGAGTTTCTGTTGATAATGCGATGTCTACTCTGCAAACTATGCTCGGATCATACTATGCGACCAACTTCATTCGTTTCAGTCAGATGTACAAGGTAATGGTACAGGCAAGCCCGGAACACCGTGACACTCCGGAAAGTATTCTGAATCTTTACCTGAAAAACGATGCAGGTGAAATGGTTCCGTTTTCTACATTTATTACGATAGAACGAGTATACGGACCAGAAGTTCTTACCCGATACAATATGTACATGTCTGCTATGATCAATGGTGAGCCTGCTGAGGGCTACAGCTCCGGAGATGCTATTGCAGCTGTGGAACGTGTAGCAGCAGAAACACTTCCAAGAGGTTTCGATATCGAATGGTCTGGTATGACCCGGGAAGAAATTCTCTCCGGCAATCAAACGGTGTATATCTTTGGAATCTGTCTGTTATTTGTTTATCTGCTGCTTGCTGCACAATACGAAAGTTTCCTGCTCCCCATGCCGGTACTTCTGAGTTTACCAACAGGTATTTTCGGATCTTATATTGCTTTGGTTTTGGTCGGCTTGGACAATAATATTTATGCACAGGTTGCACTCGTCATGCTGATTGGATTACTTGCCAAGAATGCCATTTTGATTGTGGAATTCGCTATAGCCCGAAATAAGGAAGGTTATGACATTATTCCTGCTGCAATCGAAGGAGCCCGTCAGCGTCTTCGTCCGATTCTTATGACGTCTTTTGCGTTTGTAGCCGGACTTATTCCGCTATGTATTGCAACGGGTGCAGGTGCCACAGGAAACCGTTCCATTGGTATTGCAGCAGCTGGTGGTATGCTTATCGGAACCATCTTTGGATTGGTCATTATCCCCGGACTTTACATATTTTTTGCCAAACTAGAAAACAAGAAGAAAGATGAACAAAAAGTTTCATAA	MVEMFIRRKVLSLVISIIIVLLGIMALLKLPITQFPDIVPPSVTVTARYTGANAEVSANAVALPLERAINGVPGMTYMSTVTSNDGLTLIQVFFEVGTDPDVAAVNVQNRVTTVLDELPEEVIRAGVTTEKEVNSMLMYLNITSKDESQDEQFIYNFTDINILQELKRIDGVGRAEIMGQKEYSMRVWLDPQKMAAYHISADEVITSLQKQNIAAAPGKVGETSGKTSSQLQYVIKYTGKFFDPKQYDEVPIRSDANGTILKLKDIAKVEFGAMNYGMVSKTDGKPSASIMMKQRPGSNASEVIKNVKAKMAELKETSFPPGMEYNMAYDVSRFLDASIDSVLHTLIEAFILVGIVVFIFLQDWRSTLIPVLAVPVALIGTFAFMQTLDFSINLLTLFALVLAIGIVVDNAIVVVEAVHVKMEEGLSPLDATITATKEIAGAVVAITIVMSAVFIPVAFLDGPVGVFYRQFSLTLAISIVISGVNALTLTPALCAIILKPHDHNKKKNIVDKLFQQFNNGFDKLTKGYTNVLSKFATRTTVTFGLLFLFICLTWATSKFLPGGFIPMEDQGMAYVSVTTPQGATVERTEKVLDEVTEIAKKIEGVENVTTLAGYSIVTEIAGASYGMAMINLKDWKDRNISVNEFIAELSKKTKGISDAQIEIFAPPTVPGFGNTSGFELRLLDRSGGDIVNTDKVTKEFIKKLNEAPEIQNSFTSFDATFPQYMIHVDYDMAAKKGVSVDNAMSTLQTMLGSYYATNFIRFSQMYKVMVQASPEHRDTPESILNLYLKNDAGEMVPFSTFITIERVYGPEVLTRYNMYMSAMINGEPAEGYSSGDAIAAVERVAAETLPRGFDIEWSGMTREEILSGNQTVYIFGICLLFVYLLLAAQYESFLLPMPVLLSLPTGIFGSYIALVLVGLDNNIYAQVALVMLIGLLAKNAILIVEFAIARNKEGYDIIPAAIEGARQRLRPILMTSFAFVAGLIPLCIATGAGATGNRSIGIAAAGGMLIGTIFGLVIIPGLYIFFAKLENKKKDEQKVS	MNISKFFIDRPIFAGVLSVLILLAGLLSVFQLPISEYPEVVPPSVVVRAQYPGANPKVIAETVASPLEESINGVEDMLYMQSQANSDGNLTITVNFKLGIDPDKAQQLVQNRVSQAMPRLPEDVQRLGVTTLKSSPTLTMVVHLTSPDNRYDMTYLRNYAVLNVKDRLARLQGVGEVGLFGSGDYAMRVWLDPQKVAQRNLTATEIVNAIREQNIQVAAGTIGASPSNSPLQLSVNAQGRLTTEQEFADIILKTAPDGAVTRLGDVARVELAASQYGLRSLLDNKQAVAIPIFQAPGANALQVSDQVRSTMKELSKDFPSSIKYDIVYDPTQFVRASIKAVVHTLLEAITLVVVVVILFLQTWRASIIPLLAVPVSIIGTFALMLAFGYSINALSLFGMVLAIGIVVDDAIVVVENVERNIEAGLNPREATYRAMREVSGPIIAIALTLVAVFVPLAFMTGLTGQFYKQFAMTIAISTVISAFNSLTLSPALAALLLKGHDAKPDALTRIMNRVFGRFFALFNRVFSRASDRYSQGVSRVISHKASAMGVYAALLGLTVGISYIVPGGFVPAQDKQYLISFAQLPNGASLDRTEAVIRKMSDTALKQPGVESAVAFPGLSINGFTNSSSAGIVFVTLKPFDERKAKDLSANAIAGALNQKYSAIQDAYIAVFPPPPVMGLGTMGGFKLQLEDRGALGYSALNDAAQNFMKAAQSAPELGPMFSSYQINVPQLNVDLDRVKAKQQGVAVTDVFNTMQIYLGSQYVNDFNRFGRVYQVRAQADAPFRANPEDILQLKTRNSAGQMVPLSSLVNVTQTYGPEMVVRYNGYTSADINGGPAPGYSSSQAEAAVERIAAQTLPRGIKFEWTDLTYQKILAGNAGLWVFPISVLLVFLVLAAQYESLTLPLAVILIVPMGILAALTGVWLTAGDNNIFTQIGLMVLVGLACKNAILIVEFARELEMQGATAFKAAVEASRLRLRPILMTSIAFIMGVVPLVTSTGAGSEMRHAMGVAVFFGMIGVTFFGLFLTPAFYVLIRTLNSKHKLHSAAVHEAPLASPHDH	98.21	gnl|BL_ORD_ID|132|hsp_num:0	153			512	37	Agar dilution	Elizabethkingia miricola	Elizabethkingia	B	PT	7	PT_7	SINK	1				1	NODE_1_length_2293115_cov_116.794303	S36_NODE_1_length_2293115_cov_116.794303	9		No	No	16	0	1	1	2
S36	NODE_1_length_2293115_cov_116.794303_1077 # 1160766 # 1161659 # -1 # ID=1_1077;partial=00;start_type=ATG;rbs_motif=TAAA;rbs_spacer=9bp;gc_cont=0.357	NODE_1_length_2293115_cov_116.794303_1077	1160766	1161659	-	Strict	550	582.022	CME-2				94.61	3006155	protein homolog model	n/a	n/a	penam	antibiotic inactivation	CME beta-lactamase	ATGAAAAAAATTATACTTCTGTTTCTTTTGGCCGGTCAGTTTGCGCTCGCTCAGCATACGTCCATACTAAATGATATAAATGCTGTCACCAAAGACAAGAAAGCCACTGTAGCTGTGTCTGTTTTGGGAATAGAAAATGACTTTCAGTTTAGTAACGCCAATGGTAACCTGAAAATGCCAATGCTGAGTGTTTTCAAATTCCATATTGCCTTGGCGGTTCTTAATCAGGTGGACAAAGGAAATCTTACCTTGGATCAGAAAATACTGATTAAAAAATCTGATTTACTAGAGAATACATGGTCACCACTTCGTGAGAAGTATCCAAACGGAAATGTAGAAGTTCCTTTGAGTGAAATTATTACATATACCGTAGCTCAAAGCGACAACAATGGCTGCGATATCCTTCTAAGGCTAATTGGAGGAACCAAAACAGTACAAAAACTGATGGATGTGAATGGGGTGAAAAATTTCCAGATAAAATACAATGAGGAAGAAATGCATAAAAATGATATAAAAGCTCTTTATGCAAATTATACGACCACAGCATCCATGGTGAAAACCCTGAAAGCTTTTTATAAAGGAATGTTTTTATCAAAAAGATCCACAATTTTTTTAATGGATATTATGACTAAAACCAATACCGGGATGACAAAGCTTCCGGGATTGCTTCCAAAAGTGAAGATGGCCAGAAAAACAGGTTCTTCCGGTAAAATGAAAAACGGATTAACTGTTGCTGAGAACGATTCAGGAATTGTAACTTTAGCAAATGGTAAACATTATGCAATTGCAGTATTTGTAAAGGACTCTATGGAAAGTGAAGAAGTCAATTGCGGAATGATTGCCCAGATTTCGAAAATTGTCTGGGATACTCTAAATAAAAAAAATAAACCCTAA	MKKIILLFLLAGQFALAQHTSILNDINAVTKDKKATVAVSVLGIENDFQFSNANGNLKMPMLSVFKFHIALAVLNQVDKGNLTLDQKILIKKSDLLENTWSPLREKYPNGNVEVPLSEIITYTVAQSDNNGCDILLRLIGGTKTVQKLMDVNGVKNFQIKYNEEEMHKNDIKALYANYTTTASMVKTLKAFYKGMFLSKRSTIFLMDIMTKTNTGMTKLPGLLPKVKMARKTGSSGKMKNGLTVAENDSGIVTLANGKHYAIAVFVKDSMESEEVNCGMIAQISKIVWDTLNKKNKP	MKKIILLFILTSQLVLAQHTSILNDINAVTKDKKATVAVSVLGIENDFQFSNANGNLKMPMLSVFKFHIALAVLNQVDKGNLTLDQKILIKKSDLLENTWSPLREKYPDGNVELPLSEIITYTVAQSDNNGCDILLRLIGGTKTVQKLMDVNGVKNFQIKYNEEEMHKNDVKTLYANYTTTASMVKTLKAFYKGMFLSKRSTIFLMDIMTKTNTGMSKLPGLLPKVRMARKTGSSGKMKNGLTIAENDSGIVTLANGKHYAIAVFVKDSMEGEEVNCGIIAQVSKIVWDALNKKNKP	100	gnl|BL_ORD_ID|3394|hsp_num:0	4463			512	37	Agar dilution	Elizabethkingia miricola	Elizabethkingia	B	PT	7	PT_7	SINK	1				1	NODE_1_length_2293115_cov_116.794303	S36_NODE_1_length_2293115_cov_116.794303	9		No	No	16	0	1	1	2
S36	NODE_1_length_2293115_cov_116.794303_1084 # 1167894 # 1168226 # -1 # ID=1_1084;partial=00;start_type=ATG;rbs_motif=TATAA;rbs_spacer=12bp;gc_cont=0.354	NODE_1_length_2293115_cov_116.794303_1084	1167894	1168226	-	Strict	75	84.7297	qacG				45.37	3007015	protein homolog model	n/a	n/a	disinfecting agents and antiseptics	antibiotic efflux	small multidrug resistance (SMR) antibiotic efflux pump	ATGAAGCACTATATTTATCTTTTTATCGCTATTATATTTGAAGCAGTTGCTACTTCTACCCTCAAAAGTTCTGAACAATTCACCAAACTTATTCCCAGTATTATTACCATTTTAGGTTATGCCGGCGCATTTTACTTCCTGAGCCTTTCATTAAAGCAAATACCTGTGGGAATTGCCTATGCATTATGGTCGGCCGTAGGAATTATTCTTATTACTGCTGTAGGAGCTTTGGTTTACAAGCAAATTCCTGATCTTCCAGCGATTATAGGCTTTATCTTTATTATTACCGGTGTTGTTATCATTAATCTGTTTTCTAAAATGTCTTCTCATTAA	MKHYIYLFIAIIFEAVATSTLKSSEQFTKLIPSIITILGYAGAFYFLSLSLKQIPVGIAYALWSAVGIILITAVGALVYKQIPDLPAIIGFIFIITGVVIINLFSKMSSH	MHYLYLFISIATEIIGTSFLKTSEGFTKLWPTLGTLLSFGICFYFLSLTIKFLPLNITYATWAGLGLVLTTIISVIVFKENVNLISIISIGLIVIGVVLLNVFGESH	102.8	gnl|BL_ORD_ID|4661|hsp_num:0	5731			512	37	Agar dilution	Elizabethkingia miricola	Elizabethkingia	B	PT	7	PT_7	SINK	1				1	NODE_1_length_2293115_cov_116.794303	S36_NODE_1_length_2293115_cov_116.794303	9		No	No	16	0	1	1	2
S36	NODE_2_length_740126_cov_203.182695_462 # 519797 # 522247 # -1 # ID=1_462;partial=00;start_type=ATG;rbs_motif=AAAA;rbs_spacer=4bp;gc_cont=0.334	NODE_2_length_740126_cov_203.182695_462	519797	522247	-	Strict	175	203.371	vanT gene in vanG cluster				34.26	3002972	protein homolog model	n/a	n/a	glycopeptide antibiotic	antibiotic target alteration	glycopeptide resistance gene cluster; vanT	ATGAGATATACTGCACAGGAGTTAGCTTCAATGACCAACTCCCGGATTACCGGAAATAAAAATGAAGTTGTTGAACAATTAATTTTCGACAGCAGGCTTATTTTTTCTTCAAAAAATAATGCCTTCATTGCTCTGAAGACTCAGAAAAGTAATGGTTCCAAATATATTAAAGAAGCTATAGAGAAAGGAATAAAGGTAATTATAGCCGATGAAATATATGAATCTTCCGGACAGGATATAACCTGGATCATAACTTCTGATACGCAGAATTTTCTTAGACAGTTAGCACATCATCATCTGCAAAATCTAAATATTAAAACCATTGGTATTACCGGAAGCAATGGTAAGACTATTGTAAAAGAATGGTTATATCAATGTTTGTGGGATGAAATGAGAGTAGTAAAAAGTCCAAAAAGTTATAACTCCCAGATAGGACTTCCCTTATCTATACTACAGGCTAATAATGATGATGAACTTGGAATTTTTGAAGTTGGAATTTCCAAACCTCACGAAATGGAAAAACAGTCTGAAGTGTTTTCACCTCAGATTGGAATATTTACACATCTTGGTACGGCACACTCAGAATATTTTGAAAATGAAGAACAGCTTCTGAATGAAAAGCTAAAGCTTTTTGAAAAATCAGAAGTTATTATTTATAATGGAGATCACCCTTTGGTAAAATCCAAAATACAGATTTTATACAACAATAAAACTCTGATTTCTTACGGGTTATGTACATCAAACGATATTTTAATTGAAAGCCCTATAGATCAGAAAGAAGCCTTTAATATCAAACTTTTAAATGGACATATTCAGATTCCTTTTACCAATCGGGATCAGGCTACTCTGCACAATGCATTAGCTGTTATTGCTGTTCTTAACTTTTTAAAAATTCCACATTTAAAGATTGTAGACAAAATCAACAATTTGCAGGCTGTGGAAATGCGTATGGAAAGCATTAAAGGAGAAAGAGACAACCTTATTATTAATGACTCTTATAACCTGGATCTCGATTCTCTAAAAATAGCATTGAGTACATTAAACCAATATGGAAATAAATCACAAAAGGTATTGGTGCTTACAGACATACATGATGTAAAAGATAATTCTGAACATCTGTATCATACTGTTGCAGGTTTAGTTAACGAACATTCGTTAGGTAAAATATACCTGATAGGAACAGAAATAACAAAATTTTCTCATCTATTTAATTCTAAAACTTTTTCTTTCGATAACATTCAGGAATTAATTGAAGATCAAGAATTTAACAGTATTGAAAATTCACTGATATTATTGAAGGGGGCTCGGAAATTTGAGCTTGAAAATCTAAAAAAAGAATTAGAACTTCAGTCTCATGATACTGTTCTGGAAGTAAATCTAAATGCGATTCTACATAACATTAATGTTCACAGAAACTTTTTAAAGCCGGAAACCAAAATGATGGCTATGGTAAAAGCCTATTCTTATGGATTAGGCGGTTATGAAATTGCAGAGTTTTTACAACATCATAATATCAATTATCTGGGCGTCGCCTATGCAGATGAAGGTGTAGACCTAAGAAAAAATAAAGTAACCTTACCTATCATGGTAATGAATCCGGAGCTTAATAGTTACGATACCATTATCGATTATCAACTGGAACCGGAAATCTATAGTTTTAAAGTTTTAGATCTTTTCCTTAAAGCTTTAAGAAAAAAAGGAATCCATGAAAAGTATCCTATCCACATAAAATTGGAAACTGGCATGCACCGTCTGGGTTTCCGCAGAGAAGACCTGGATGAGCTCCTTCTCAAAATTAAGGAAAATAATCTCAGAATAGCCAGTATTTTTACTCATCTTTCTTCGGCAGACGATCCGGAAGAAAGAGAATATACTTTAGCCCAGATTAAATTATACACAGATAATTCAGACTATATACTAGCCAGAATAGATGATAAACCATTAAGACATTGTCTAAATTCACCGGGAATTACCAATTATGCCGAATATCAGTTTGATATGGTAAGAATTGGTATTGGAATGATTGGCCATACAACAAACCCAGCTATACAGCCTCTACTACAAAGTGCTGTATGCTTTAAAACAGTTATTACTCAGATTTCTCCATTACACCCCGGAGAATCACTAGGTTATAACAGAAGATTTAAAGCTACGAATGATACTAATATTGCTACAATCGCTGTTGGATATGCTGATGGTATACCACGATTACTAAGTAACGGAAAAGGCTTTGTTGGCATTAAAGGAAAGCTTTATCCCATCCAGGGAAATGTATGCATGGATATGCTGATGGTAGACATTGGCAATGATCCTATAGAAGAAGGTGATGATGTCATTATCTTCAATGGAAATCCAAGTCTGGAAAAATTTGCTGAATATTGTCAAACTATTCCTTACGAAGTGCTAACTTCTGTTTCAAGACGTGTAAAAAGAATATATATAAAAGACTGA	MRYTAQELASMTNSRITGNKNEVVEQLIFDSRLIFSSKNNAFIALKTQKSNGSKYIKEAIEKGIKVIIADEIYESSGQDITWIITSDTQNFLRQLAHHHLQNLNIKTIGITGSNGKTIVKEWLYQCLWDEMRVVKSPKSYNSQIGLPLSILQANNDDELGIFEVGISKPHEMEKQSEVFSPQIGIFTHLGTAHSEYFENEEQLLNEKLKLFEKSEVIIYNGDHPLVKSKIQILYNNKTLISYGLCTSNDILIESPIDQKEAFNIKLLNGHIQIPFTNRDQATLHNALAVIAVLNFLKIPHLKIVDKINNLQAVEMRMESIKGERDNLIINDSYNLDLDSLKIALSTLNQYGNKSQKVLVLTDIHDVKDNSEHLYHTVAGLVNEHSLGKIYLIGTEITKFSHLFNSKTFSFDNIQELIEDQEFNSIENSLILLKGARKFELENLKKELELQSHDTVLEVNLNAILHNINVHRNFLKPETKMMAMVKAYSYGLGGYEIAEFLQHHNINYLGVAYADEGVDLRKNKVTLPIMVMNPELNSYDTIIDYQLEPEIYSFKVLDLFLKALRKKGIHEKYPIHIKLETGMHRLGFRREDLDELLLKIKENNLRIASIFTHLSSADDPEEREYTLAQIKLYTDNSDYILARIDDKPLRHCLNSPGITNYAEYQFDMVRIGIGMIGHTTNPAIQPLLQSAVCFKTVITQISPLHPGESLGYNRRFKATNDTNIATIAVGYADGIPRLLSNGKGFVGIKGKLYPIQGNVCMDMLMVDIGNDPIEEGDDVIIFNGNPSLEKFAEYCQTIPYEVLTSVSRRVKRIYIKD	MTKNESYSGIDYFRFIAALLIVAIHTSPLSSFSETGNFIFTRIVARVAVPFFFMTSGFFLISRYTCNAEKLGAFIKKTTLIYGVAILLYIPINVYNGYFKMDNLLPNIIKDIVFDGTLYHLWYLPASIIGAAIAWYLVKKVHYRKAFLIASILYIIGLFGDSYYGIVKSVSCLNVFYNLIFQLTDYTRNGIFFAPIFFVLGGYISDSQNRLSLKRSIVGFIVCFALMFGEALTLHHFDIQKHDSMYVLLLPSVYCLFNLLLHFRGKRRTGLRTISLIIYIIHPFMIVVIRLFAKLLHLQSLLVENSLVHYIAVCFASVVLAVVITALLSSLKPKKAKHTADTDRAYLEINLNNLEHNVNTLQKAMSPKCELMAVVKAEAYGHGMYEVTTYLEQIGVSSFAVATIDEGIRLRKYGISSEILILGYTSPSRAKELCKYELTQTLIDYRYSLLLNKQGYDIKAHIKIDTGMHRLGFSTEDKDKILAAFSLKHIKVAGIFTHLCAADSLEENDVAFTNKQIGSFYKVLDWLKSSGLNIPKVHIQSSYGLLNYPELECDYIRVGVALYGVLSSTNDKTKLELDLRPVLSLKAKVVLIRKIKQGESVGYSRAFTATRDSLIAILPIGYADGFPRNLSCGNSYVLIGGRQAPIVGKICMDQLAVDVTDIPNVKTGSIATLIGKDGKEEITAPMVAESAESITNELLSRMGHRLNIIRRA	114.61	gnl|BL_ORD_ID|1522|hsp_num:0	1561			512	37	Agar dilution	Elizabethkingia miricola	Elizabethkingia	B	PT	7	PT_7	SINK	1				1	NODE_2_length_740126_cov_203.182695	S36_NODE_2_length_740126_cov_203.182695	9		No	No	16	0	1	1	2
S36	NODE_3_length_525778_cov_125.015543_245 # 269677 # 270561 # 1 # ID=1_245;partial=00;start_type=ATG;rbs_motif=TAA;rbs_spacer=11bp;gc_cont=0.355	NODE_3_length_525778_cov_125.015543_245	269677	270561	+	Perfect	500	607.831	GOB-25				100	3005674	protein homolog model	n/a	n/a	carbapenem; cephalosporin; penam	antibiotic inactivation	GOB beta-lactamase	ATGAGAAATTTTGCTACACTGTTTTTTCTGTCAGTTTGTTTGAGTTTGAATTTGAATTTGAATGCTCAGGTAGTAAAAGAACCTGAGAATATGCCTAAAGAATGGAATCAGACTTATGAACCATTCAGAATTGCAGGGAACCTATATTACGTAGGAACCTATGATTTGACTTCTTACCTTATTGTGACGGACAAAGGCAATATTCTCATTAATACAGGTACAGCAGAATCGCTTCCAATAATAAAAGGCAATATTCAAAAGCTGGGTTTTAATTATAAAGACATTAAGATCTTGCTGCTTACCCAGGCTCATTATGACCATACAGGTGCGTTAGAGGATTTTAAAACAGAAACTGGTGCAAAATTCTATGCTGATAAAGCAGATGCTGATGTCCTGAGAACAGGGGGTAAGTCCGATTATGAATTGGGAAAATATGGTGTGACATTTAAACCTATTACTCCGGATAGAACGTTAAAAGATCAGGATAAAATAACACTGGGAAATACAACCCTGACTTTGCTTCATCACCCGGGACATACAAAAGGTTCCTGCAGTTTTATTTTTGAAACAAAAGACGAGAAGAGAAAGTATAGAGTTCTGATAGCTAATATGCCCTCTATTATTGTTGATAAGAAATTTTCTGAAGTTACAGCATATCCGAATATTCAGTCCGATTATGCTTATACCTTTGGTGCTATGAAAAAGCTTGATTTTGATCTTTGGGTAGCATCGCATGCAAGTCAGTTCGATCTGCATGAAAAACGTAAAGAAGGGGATCCGTACAATCCACAATTGTTTATGGATAAGCAAAGCTATTTCCAAAACCTTAATGATTTGGAGAAAAGCTATCTCGACAAAATAAAAAAAGATTCACAAGATAAATAA	MRNFATLFFLSVCLSLNLNLNAQVVKEPENMPKEWNQTYEPFRIAGNLYYVGTYDLTSYLIVTDKGNILINTGTAESLPIIKGNIQKLGFNYKDIKILLLTQAHYDHTGALEDFKTETGAKFYADKADADVLRTGGKSDYELGKYGVTFKPITPDRTLKDQDKITLGNTTLTLLHHPGHTKGSCSFIFETKDEKRKYRVLIANMPSIIVDKKFSEVTAYPNIQSDYAYTFGAMKKLDFDLWVASHASQFDLHEKRKEGDPYNPQLFMDKQSYFQNLNDLEKSYLDKIKKDSQDK	MRNFATLFFLSVCLSLNLNLNAQVVKEPENMPKEWNQTYEPFRIAGNLYYVGTYDLTSYLIVTDKGNILINTGTAESLPIIKGNIQKLGFNYKDIKILLLTQAHYDHTGALEDFKTETGAKFYADKADADVLRTGGKSDYELGKYGVTFKPITPDRTLKDQDKITLGNTTLTLLHHPGHTKGSCSFIFETKDEKRKYRVLIANMPSIIVDKKFSEVTAYPNIQSDYAYTFGAMKKLDFDLWVASHASQFDLHEKRKEGDPYNPQLFMDKQSYFQNLNDLEKSYLDKIKKDSQDK	100	gnl|BL_ORD_ID|3569|hsp_num:0	4638			512	37	Agar dilution	Elizabethkingia miricola	Elizabethkingia	B	PT	7	PT_7	SINK	1				1	NODE_3_length_525778_cov_125.015543	S36_NODE_3_length_525778_cov_125.015543	9		No	No	16	0	1	1	2
S36	NODE_4_length_497707_cov_100.803454_429 # 468162 # 468908 # -1 # ID=1_429;partial=00;start_type=ATG;rbs_motif=TACAA;rbs_spacer=14bp;gc_cont=0.353	NODE_4_length_497707_cov_100.803454_429	468162	468912	-	Perfect	450	509.605	BlaB-6				100	3005554	protein homolog model	n/a	n/a	carbapenem; penam	antibiotic inactivation	BlaB beta-lactamase	ATGATGAAAAGATTAAAAGGATTATTGGTTCTGGCTTTAGGTTTTACAGGACTACAGGTTTTTGGACAGCAAAATCCTGATATTAAAATTGAAAAATTAAAAGATAATTTATACGTCTATACAACCTATAATACCTTTAAAGGAACTAAATATGCGGCTAATGCGGTATATATGGTAACGGATAAAGGAGTAGTGGTGATAGACTCTCCATGGGGAGAAGATAAATTTAAAAGTTTTACAGACGAGATTTATAAAAAGCACGGAAAGAAAGTCATCATGAACATTGCTACCCATTCTCATGACGATAGAGCCGGAGGTCTTGAATATTTTGGTAAACTAGGTGCAAAAACTTATTCTACTAAAATGACAGATTCTATTTTAGCAAAAGAGAATAAGCCAAGAGCAAAGTACACTTTTGATAATAATAAATCTTTTAAAGTAGGAAACACTGAGTTCCAGGTCTATTATCCGGGAAAAGGTCATACAGCAGATAATGTGGTTGTGTGGTTCCCTAAAGACAAAGTATTAGTAGGAGGCTGCATTGTAAAAAGCGGTGATTCGAAAGACCTTGGGTTTATTGGAGAAGCTTATGTAAACGACTGGACACAGTCCATACACAACATTCAGCAGAAATTTCCCGATGTTCAGTATGTCGTTGCAGGTCACGATGACTGGAAGGATCAAACATCAATACAGCATACACTGGATTTAATCAGTGAATATCAACAAAAACAAAAGGCTTCAAATTAA	MMKRLKGLLVLALGFTGLQVFGQQNPDIKIEKLKDNLYVYTTYNTFKGTKYAANAVYMVTDKGVVVIDSPWGEDKFKSFTDEIYKKHGKKVIMNIATHSHDDRAGGLEYFGKLGAKTYSTKMTDSILAKENKPRAKYTFDNNKSFKVGNTEFQVYYPGKGHTADNVVVWFPKDKVLVGGCIVKSGDSKDLGFIGEAYVNDWTQSIHNIQQKFPDVQYVVAGHDDWKDQTSIQHTLDLISEYQQKQKASN	MMKRLKGLLVLALGFTGLQVFGQQNPDIKIEKLKDNLYVYTTYNTFKGTKYAANAVYMVTDKGVVVIDSPWGEDKFKSFTDEIYKKHGKKVIMNIATHSHDDRAGGLEYFGKLGAKTYSTKMTDSILAKENKPRAKYTFDNNKSFKVGNTEFQVYYPGKGHTADNVVVWFPKDKVLVGGCIVKSGDSKDLGFIGEAYVNDWTQSIHNIQQKFPDVQYVVAGHDDWKDQTSIQHTLDLISEYQQKQKASN	99.6	gnl|BL_ORD_ID|3333|hsp_num:0	4402	TRUE		512	37	Agar dilution	Elizabethkingia miricola	Elizabethkingia	B	PT	7	PT_7	SINK	1				1	NODE_4_length_497707_cov_100.803454	S36_NODE_4_length_497707_cov_100.803454	9		No	No	16	0	1	1	2
S46	NODE_22_length_69182_cov_185.993532_2 # 2146 # 3561 # -1 # ID=1_2;partial=00;start_type=ATG;rbs_motif=GGAG/GAGG;rbs_spacer=5-10bp;gc_cont=0.691	NODE_22_length_69182_cov_185.993532_2	2146	3561	-	Strict	900	918.687	smeC	0	RI=0	Multidrug	98.94	3003053	protein homolog model	n/a	n/a	aminoglycoside antibiotic; cephalosporin; cephamycin; penam	antibiotic efflux	resistance-nodulation-cell division (RND) antibiotic efflux pump	ATGAAGCCGATGCTGCTGCGCGCCCTGGCGGCCGCAACGATGACCGCCGTGCTGGGCGGCTGCGTGAGCATGGCCCCGCACTACCAGCGACCCGAGGCGCCGGTGCCGGCACAGTTCGGCAATGCTGCCATCGGCGCGGCCGAACCGGCACTGGCGATGCCGGCCTGGCGCGACGTGTTCCTGGAACCGCGCCTGCAGCAGGTCATCGCGCTGGCGCTGCAGAACAACCGCGACCTGCGCGTGGCGGTGCTGCAGGTGGAGAAGGAGCGCGCGCAGTACCGCATCCAGCGCGCGGCACTGCTGCCGTCGGTGGATGCCAGCGGCAGTGTCACCCGTTCGCGGGTGAGCGATGCCAACAGCGAGACCGGCGTCACCCAGCAGACCGAATCCGATGCCGTGCAGGTGGGTATCAGCAGCTGGGAGCTGGACCTGTTCGGGCGTATCCGCAGCCTGAAGAACGAGGCGCTGCAGAACTGGCTGGCCAGCGCCGAGAACCAGCGCGCCGCGCGCACCAGCCTGGTGGCTGAAGTGGCGACGGCCTGGCTGGCGCTGGCGGCCGACGAGCAGTCGCTGGCATTCACGCAACAAACGCTGGACAGCCAGCAGCAGACCCTTCAGCGCACCGAGGCCCGCCATGCACAGGGGCTGGCCTCGGGCCTGGACCTGTCGCAGGTGCAGACCAGCGTGGAAGCCGCGCGCGGGGCGCTGGCGAAGCTGCAGACCCAGCAGGCGCAGGATCGCGATGCATTGCAGCTGTTGGTGGGGGCACCGCTGGATCCGGCCCTGCTGCCAACCGCGCAGGCGCTGGATGGCAGCGTCGCATTGGCGCCGCTGCCCGCCAACCTGCCGTCCAGCGTGTTGCTGCAGCGCCCGGACGTGCTGTCCGCCGAGCATGCATTGCAGGCAGCCAACGCCGATATCGGTGCCGCGCGCGCCGCATTCTTCCCGACGCTGGCGTTGACCGCCAACTACGGCCACAGTTCCACCGCGTTGTCGACGCTGTTCTCGGCCGGCACCCGTGGCTGGTCGTTCGCGCCCAGCATCACCGCGCCGATTTTCCATGCCGGTGCACTGAAGGCCTCGCTGGATGCCTCGAAGATCGGCAAGGACATCGGCATCGCGCAGTACGAGAAGGCGATCCAGCAGGCCTTCAGTGAGGTGGCCGATGCGCTGGCCACGCGCGATCACCTGACCGCGCAGCTGGACGCGCAACGCGCGTTGGTGGCTGACAGCCAGCGCAGCTACACCTTGGCCGATGCTCGCTACCGCACTGGACTGGATGGCTACCTGCAGTCGTTGGATGCGCAGCGCAGCCTGTATGCCGCGCAGCAGGACCTGATCGCCCTGCAGCAGCAGGAGGCGGGCAACCGGGTGACGTTGTTCAAGGTGCTGGGCGGAGGCGCGGACGCGCGGTAA	MKPMLLRALAAATMTAVLGGCVSMAPHYQRPEAPVPAQFGNAAIGAAEPALAMPAWRDVFLEPRLQQVIALALQNNRDLRVAVLQVEKERAQYRIQRAALLPSVDASGSVTRSRVSDANSETGVTQQTESDAVQVGISSWELDLFGRIRSLKNEALQNWLASAENQRAARTSLVAEVATAWLALAADEQSLAFTQQTLDSQQQTLQRTEARHAQGLASGLDLSQVQTSVEAARGALAKLQTQQAQDRDALQLLVGAPLDPALLPTAQALDGSVALAPLPANLPSSVLLQRPDVLSAEHALQAANADIGAARAAFFPTLALTANYGHSSTALSTLFSAGTRGWSFAPSITAPIFHAGALKASLDASKIGKDIGIAQYEKAIQQAFSEVADALATRDHLTAQLDAQRALVADSQRSYTLADARYRTGLDGYLQSLDAQRSLYAAQQDLIALQQQEAGNRVTLFKVLGGGADAR	MKPMLLRALAAATMTTVLGGCVSMAPHYQRPEAPVPAQFGNAAIGAAEPALAMPAWRDVFLEPRLQQVIALALQNNRDLRVAVLQVEKERAQYRIQRAALLPSVDASGSVTRSRVSDANSETGVTQVTESDAVQVGISSWELDLFGRIRSLKNEALQNWLASAENQRAVRTSLVAEVATAWLALAADEQSLAFTQQTLDSQHQTLQRTEARHAQGLASGLDLSQVQTSVEAARGALAKLQAQQAQDRDALQLLVGAPLDPALLPTAQALDGSVALAPLPANLPSSVLLQRPDVLSAEHALQAANADIGAARAAFFPTLALTANYGHSSTALSTLFSAGTRGWSFAPSITAPIFHAGALKASLDASKIGKDIGIAQYEKAIQQAFSEVADALATRDHLTAQLDAQRALVADSQRSYTLADARYRTGLDGYLQSLDAQRSLYAAQQDLIALQQQEAGNRVTLFKVLGGGADAR	100	gnl|BL_ORD_ID|1160|hsp_num:0	1264			128	37	Agar dilution	Stenotrophomonas maltophilia	Stenotrophomonas	B	PT	10	PT_10	SINK	2				0	NODE_22_length_69182_cov_185.993532	S46_NODE_22_length_69182_cov_185.993532	7		No	No	12	0	1	1	2
S46	NODE_22_length_69182_cov_185.993532_3 # 3558 # 6707 # -1 # ID=1_3;partial=00;start_type=ATG;rbs_motif=GGAG/GAGG;rbs_spacer=5-10bp;gc_cont=0.655	NODE_22_length_69182_cov_185.993532_3	3558	6707	-	Strict	2090	2107.03	smeB	6472.01	Q1	Multidrug	99.33	3003052	protein homolog model	n/a	n/a	aminoglycoside antibiotic; cephalosporin; cephamycin; penam	antibiotic efflux	resistance-nodulation-cell division (RND) antibiotic efflux pump	ATGGTTCGTTTCTTCATCGACCGGCCGATCTTCGCCTGGGTGATCGCCATCGCGGTCAGCCTGCTCGGCCTGCTCGCGATCCTGATCCTGCCGGTGGACCGCTACCCGCAGATCGCTCCGCCCACCATCACCATCCGCGCCACCTACACCGGCGCCTCGTCGCAGACCGTGGAAAACGCGGTCACCCAGGTCATCGAGCAGTCCCAGCAAAGCCTCGATCACCTGATGTACATGACCTCGACCAGTGCCTCCGACGGCTCGGCGCAGGTCAACCTGGTGTTCGCCACCGGTACCAATCCGGATACCGCGCAGGTGCAGGTGCAGAACCAGCTGCAGGCCGCCATGGCCACGCTGCCGCAGGCGGTGCAGCAGAACGGCCTGACCATCACCAAGTCCAGTGGTTCGATCTTCGAGGTGCTGTCGTTCACCAGCGAAGACGGCAGCATGGACAACTTCGATGTCGCCAACTTCATGGAAGCGCGCATCGATGACCAGATCAGCCGCGTCAGCGGTGTCGGCAACATCCAGCCGATCGGCCAGGAATACGCCATGCGCATCTGGCTGGATCCGGAGAAGATGCGCCAGTACGCGCTGATGCCCTCGGACATCGAGACCGCACTGCAGGCACAGAACACCGATGTCTCCGCCGGTGAGCTGGGTGGCCAGCCGGCGCTGAAGGGCCAGCAGCTCGACGCCACGGTAACCGCGCGCAGCCGCCTGCACACGCCCGAGCAGTTCGCGCAGGTGGTGCTCAAGGCCGATGCCAACGGCAGCGTGGTGCGTCTGGGCGACGTGGCGAAGATCGGCCTCGGGCCGGAAAGCTACGACAGCATCAGCACCTTCAATGGCAAGCCGTCGGCGTCGCTGGGCATTGAACTCAATGCCGGTGCCAACGCGATCGCCGTCTCCAAGGCCATCGATGCACGGCTTCAGCAGCTGCAGAAGTACTGGCCGCATGGCTACACCGCCCACGTGGCCTTCACCACCACGCCATTCGTGACCATCTCGCTGAAGGAAGTGGTGATCACCCTGATCGAGGCGATCATCCTGGTGGTGCTGGTGATGTACCTGTTCCTGCAGAACTGGCGCGCCACGCTGATCCCGACCATCGCGGTGCCGGTGGTGCTGCTGGGCACGTTCGGCGTGCTGGCTGCATTCGGGTATTCGATCAACACCCTGACCATGTTCGCACTGGTGCTGGCCATCGGCCTGCTGGTGGACGATGCCATCGTGGTGGTGGAGAACGTGGAGCGGGTGATGACCTTCGAAGGGCTGGCGCCGAAGCCGGCCACGCTGAAGGCGATGGGCCAGATCACCGGCGCGCTGGTCGGCATCGTGCTGGTGCTGACCGCGGTGTTCCTGCCGATGGCGTTCTTCAGCGGTGTAACCGGGGTGATCTATCGCCAGTTCTCGGTGACGATCGCCGCCGCGATGATCCTGTCGGTGCTGGTGGCGATGACCATCACCCCGGCACTGTGTGGCAGCATCCTGCACCAGATTCCCAAGGGCGGCCATCCGCATGGCGACCACGGTGGCGAACCCAGCCTGCTGGGCAAGTTCTTCATCTGGTTCAACCATCGCTTCGAGCGCACCTCCAACGGCCTGCGTCACCGTGTGGATCGTTTCCTCGGCCGCCGCACGCTCGGCGTGCTGTTCTACCTGGTGCTGAGCGTGGCCACCGGCCTGTTGCTGTGGCACCTGCCGGGCGCGTTCCTGCCCGATGAAGACCAGGGCATGCTCAACGCGCTGGTGAAGCTGCCGGCCGGTTCCACGCTGGAGCAGACGCGGGCGGTGATGGATCGTCTGAGTGCCGTCGCGGTGAAGGACGACGGCGTGCTCTCGATCCAGGCCACCGCCGGTTTCAGTGTTACCGGCAGCGGCCAGAACGTCGGCCAGGCCTTCATCCGGCTCAAGGATTGGGATGACCGCAAGGACGACGCCGATACCATCGCCGCACGCTTGACGCGGGCGATGGCCAGCGTGCCCGATGCGCAGGTGTTCATCACCTCGCCACCGGCCATCCTGGGCCTCGGCGATGCGGGTGGCTTCACCCTGGAACTGCAGGACGAAGGCGGTGCCGGCCATGCCGCCGCCGTGGCCGCGCGCAACACGCTGCTGAAAGAAGCCGGCAAGGACCCGAAGCTGGTCAACGTGCGCTACGCCAGCCTGGAAGACGCGCCGGTATACGCGGTGAAGGTGGACGACGCCAAGGCGCAGGCGATGGGCGTGAACCCGCAGGACGTCAATGACACCTTGAACGCGGCGTTGGGCGGCGACTTCGTCAACAACTTCATCTACAAGGGCCGCATCAAGAAGGTGTTCATCCAGGGCACCGCCGAAGCACGCATGCAGCCGCAGGACATCGAGCGCTGGAGCGTGCGCAACCAGGCCGGGCAGATGGTGCCGCTGTCGTCGCTGATCAGCACGCATTGGACCAGCGCGCCGGCCGCACTGCAGCGCTACAACGGCATCTCGGCGATGGAAATCACCGGCCAGCCGGCACCGGGCGTCAGCTCCGGCGAGGCGATGGCCGAGATCGCGCGCCTGGCCGACACGCTGCCGGAAGGCTTCAGCCATGCCTGGTCGGACATGGCCTACCAGGAACAGCTGTCGGGCAACCAGGCGCCGATGCTGTATGCCATCTCGCTGCTGTTCGTGTTCCTGTGCCTGGCCGCGCTGTATGAAAGCTGGGCGGTGCCGTTCGCGGTGATGCTGGCGGTGCCGGTGGGCGTGTTCGGTGCGGTGCTGATGATGAACCTGCGTGGCCTCAACAACGACGTGTACTTCCAGGTCGGCCTGCTGACCACGATTGGTCTGGCAGCGAAGAACGGCATCCTGATCGTCGAGTTCGCGCGCATCCTCGAACAGCAGGGCAGGGACACCCGCGACGCGATCCTGCAGGCGGTCTACCTGCGGCTGCGGCCGATCGTGATGACTTCGCTGGCGTTCCTGATGGGTGTGTTGCCGCTGGTATTTGCCACCGGCGCCGGTTCGGCTGCGCGCCGTTCGCTGGGTACCGGCGTGGCCGGTGGTACGGTGGCCTCGATGGTGCTGGGCATGTTCTTCGTGCCGTTGTTCTACCTGCTGGTGCGCCGCCTGTTCCCGGGCCGCGCGCCGGCCGACGCCACTGTCCCGGAGACAAGCCCATGA	MVRFFIDRPIFAWVIAIAVSLLGLLAILILPVDRYPQIAPPTITIRATYTGASSQTVENAVTQVIEQSQQSLDHLMYMTSTSASDGSAQVNLVFATGTNPDTAQVQVQNQLQAAMATLPQAVQQNGLTITKSSGSIFEVLSFTSEDGSMDNFDVANFMEARIDDQISRVSGVGNIQPIGQEYAMRIWLDPEKMRQYALMPSDIETALQAQNTDVSAGELGGQPALKGQQLDATVTARSRLHTPEQFAQVVLKADANGSVVRLGDVAKIGLGPESYDSISTFNGKPSASLGIELNAGANAIAVSKAIDARLQQLQKYWPHGYTAHVAFTTTPFVTISLKEVVITLIEAIILVVLVMYLFLQNWRATLIPTIAVPVVLLGTFGVLAAFGYSINTLTMFALVLAIGLLVDDAIVVVENVERVMTFEGLAPKPATLKAMGQITGALVGIVLVLTAVFLPMAFFSGVTGVIYRQFSVTIAAAMILSVLVAMTITPALCGSILHQIPKGGHPHGDHGGEPSLLGKFFIWFNHRFERTSNGLRHRVDRFLGRRTLGVLFYLVLSVATGLLLWHLPGAFLPDEDQGMLNALVKLPAGSTLEQTRAVMDRLSAVAVKDDGVLSIQATAGFSVTGSGQNVGQAFIRLKDWDDRKDDADTIAARLTRAMASVPDAQVFITSPPAILGLGDAGGFTLELQDEGGAGHAAAVAARNTLLKEAGKDPKLVNVRYASLEDAPVYAVKVDDAKAQAMGVNPQDVNDTLNAALGGDFVNNFIYKGRIKKVFIQGTAEARMQPQDIERWSVRNQAGQMVPLSSLISTHWTSAPAALQRYNGISAMEITGQPAPGVSSGEAMAEIARLADTLPEGFSHAWSDMAYQEQLSGNQAPMLYAISLLFVFLCLAALYESWAVPFAVMLAVPVGVFGAVLMMNLRGLNNDVYFQVGLLTTIGLAAKNGILIVEFARILEQQGRDTRDAILQAVYLRLRPIVMTSLAFLMGVLPLVFATGAGSAARRSLGTGVAGGTVASMVLGMFFVPLFYLLVRRLFPGRAPADATVPETSP	MVRFFIDRPIFAWVIAIAVSLLGLLAILILPVDRYPQIAPPTITIRATYTGASSQTVENAVTQVIEQSQQSLDHLMYMTSTSASDGSAQVNLVFATGTNPDTAQVQVQNQLQAAMATLPQAVQQNGLTITKSSGSIFEVLSFTSEDGSMDNFDVANFMEARIDDQISRVSGVGNIQPIGQEYAMRIWLDPEKMRQYALMPWDIETALQAQNTDVSAGELGGQPALKGQQLDATVTARSRLHTPEQFAQVVLKADANGSVVRLGDVAKIGLGPESYDSISTFNGKPSASLGIELNAGANAIAVSKAIDARLQQLQKYWPHGYTAHVAFTTTPFVTISLKEVVITLIEAIILVVLVMYLFLQNWRATLIPTIAVPVVLLGTFGVLAAFGYSINTLTMFALVLAIGLLVDDAIVVVENVERVMTFEGLAPKPATLKAMGQITGALVGIVLVLTAVFLPMAFFSGVTGVIYRQFSVTIAAAMILSVLVAMTITPALCGSILHQIPKGGHPHGDHGGEPSLLGKFFIWFNHRFERTSNGLRHRVDRFLGRRTLGVLFYLVLSVATGLLLWHLPGAFLPDEDQGMLNALVKLPAGSTLEQTRAVMDRLSAVAVKDDGVLSIQATAGFSVTGSGQNVGQAFIRLKDWDDRKDDADTIAARLTRAMASVPDAQVFITSPPAILGLGDAGGFTLELQDEGGAGHAAAVAARNTLLKEAAKDPKLVNVRYASLEDAPVYAVKVDDAKAQAMGVNPQDVNDTLNAALGGDFVNNFIYKGRIKKVFIQGTAEARMQPQDIERWSVRNQAGQMVPLSSLISTHWTSAPAAVQRYNGISAMEITGQPAPGVSSGEAMAEIARLADTLPEGFSHAWSDMAYQEQLSGNQAPMLYAISLLFVFLCLAALYESWAVPFAVMLAVPVGMFGAVLMMNLRGLNNDVYFQVGLLTTIGLAAKNGILIVEFARILEQQGKSTREAILQAVYLRLRPIVMTSLAFLMGVLPLVFATGAGSAARRSLGTGVAGGTVASMVLGMFFVPLFYLLVRRLFPGRAPADATVPETSP	100	gnl|BL_ORD_ID|1813|hsp_num:0	1960			128	37	Agar dilution	Stenotrophomonas maltophilia	Stenotrophomonas	B	PT	10	PT_10	SINK	2				0	NODE_22_length_69182_cov_185.993532	S46_NODE_22_length_69182_cov_185.993532	7		No	No	12	0	1	1	2
S46	NODE_22_length_69182_cov_185.993532_4 # 6720 # 7916 # -1 # ID=1_4;partial=00;start_type=ATG;rbs_motif=None;rbs_spacer=None;gc_cont=0.693	NODE_22_length_69182_cov_185.993532_4	6720	7916	-	Strict	750	778.089	smeA	0	RI=0	Multidrug	98.99	3003051	protein homolog model	n/a	n/a	aminoglycoside antibiotic; cephalosporin; cephamycin; penam	antibiotic efflux	resistance-nodulation-cell division (RND) antibiotic efflux pump	ATGTCCCTCCTGCGCCCGCTGTCCCGTTCCCCGCGTCCCCTGCTGTTGCCCCTGCTGCTGGCCCTGGCGGCCTGTTCGGCGGGCAGGACCGATGCCCCGGCCATGCCCGAAGTGGGCGTCATCATCGCCAGCGCGCAGCCGCTGGCACTCCAGCAGACCTTGCCCGGCCGTGCCGTGCCGTTCGAGATCTCCGAGGTGCGGCCGCAGGTCGGCGGCCTGATCCGCCAGCGGTTGTTCACCGAAGGCCAGCAGGTCAAGGCAGGGCAGCTGCTGTACCAGGTCGACCCGGCACCGTACCAGGCGGCCTTCGATACCGCCCGCGGGCAGCTGGCGCAGGCCGAGGCCACCGTGTTGTCGGCACAGCCGAAGGCCGAGCGTACCCGCGCGCTGGTGAGCATGGATGCAGCCAGCAAGCAGGACGCCGACGATGCCACCTCGGCGTTGAAGCAGGCGCAGGCCAACGTGATTGCCGCGCGCGCTGCATTGCAGGCTGCCCGCATCAACCTCGACTACACCCGGGTGACCGCCCCCATCGACGGTCGCATCGGCACCTCCAGCGTCACCGCCGGCGCGCTGGTCGCGGCCGGCCAGGATACGGCGTTGACCACCATCCAGCGGCTGGACCCGGTGTACCTGGATGTCACCCAGTCCAGCACGCAGATGCTGGCGCTGCGCAAGCGGCTCGATGCGGGCCTGGTGAAGGCCATCGATGGCAAGGCACAGGTTAAGGTGCTGCTGGAGGACGGCAGCACCTACGCGCATGAAGGCACGTTGGAGTTCGTCGGCAGCGCAGTGGATCCGGGCACCGGCAACGTGAAGCTGCGCGCGGTCATTCCGAACCCGGACGGCCTGCTGCTGCCGGGCATGTACCTGAAGGCGGTGCTGCCGATGGCCACCGACGCGCGTGCCCTGCTGGTGCCGCAGAAGGCGGTGGTGCGCAACGAACGCGGCGAACCGCTGCTGCGCCTGCTCGACGCCAAGGATCATGTGGTCGAGCGCCGCGTCAGCACCGGCCAGGTGGTCGGTAACCAGTGGCAGATCACCAGCGGCCTCAAGGCTGGCGAACGGGTGATCGTCAGCAACGGCAGCGCGGTATCGCTCGGTCAGCAGGTGAAAGTGGTGGCGGCCACGACGGCGCAGTTGGCGGCGATGCCGGCGGTCGATCCGAACGGCAACACCGACGAAAAGTCGCACTGA	MSLLRPLSRSPRPLLLPLLLALAACSAGRTDAPAMPEVGVIIASAQPLALQQTLPGRAVPFEISEVRPQVGGLIRQRLFTEGQQVKAGQLLYQVDPAPYQAAFDTARGQLAQAEATVLSAQPKAERTRALVSMDAASKQDADDATSALKQAQANVIAARAALQAARINLDYTRVTAPIDGRIGTSSVTAGALVAAGQDTALTTIQRLDPVYLDVTQSSTQMLALRKRLDAGLVKAIDGKAQVKVLLEDGSTYAHEGTLEFVGSAVDPGTGNVKLRAVIPNPDGLLLPGMYLKAVLPMATDARALLVPQKAVVRNERGEPLLRLLDAKDHVVERRVSTGQVVGNQWQITSGLKAGERVIVSNGSAVSLGQQVKVVAATTAQLAAMPAVDPNGNTDEKSH	MSLLRPLSRSPRPLLLPLLLALAACSADRTDAPAMPEVGVIIASAQPLALQQTLPGRAVPFEISEVRPQIGGLIRQRLFTEGQQVKAGQLLYQVDPAPYQAAFDTARGQLAQAEATVLSAQPKAERTRALVSMDAASKQDADDATSALKQAQANVIAARAALQAARINLDYTRVTAPIDGRIGTSSVTAGALVAAGQDTALTTIQRLDPVYLDVTQSSTQMLALRKRLDAGLVKAIDGKAQVKVLLEDGSTYAHEGTLEFVGSAVDPGTGNVKLRAVIPNPDGLLLPGMYLKAVLPMATDARALLVPQKAVVRNERGEPLLRLLDAKDHVVERRVSTGQVVGNQWQITSGLKAGERVIVSNGSAVSLGQQVKAVAPTTAQLAAMPAVDPNGNTDEKSH	100	gnl|BL_ORD_ID|1388|hsp_num:0	1507			128	37	Agar dilution	Stenotrophomonas maltophilia	Stenotrophomonas	B	PT	10	PT_10	SINK	2				0	NODE_22_length_69182_cov_185.993532	S46_NODE_22_length_69182_cov_185.993532	7		No	No	12	0	1	1	2
S46	NODE_22_length_69182_cov_185.993532_5 # 8034 # 9437 # 1 # ID=1_5;partial=00;start_type=ATG;rbs_motif=None;rbs_spacer=None;gc_cont=0.682	NODE_22_length_69182_cov_185.993532_5	8034	9437	+	Strict	910	937.947	smeS	1031.42	Q1	Multidrug	99.79	3003067	protein homolog model	n/a	n/a	aminoglycoside antibiotic; cephalosporin; cephamycin; penam	antibiotic efflux	resistance-nodulation-cell division (RND) antibiotic efflux pump	ATGGCCTTCGCGATGGCGAAGTTCCAACTCAAATTCGGCCTGACCGCGAAGACCTTCCTCGCGATCTTCACCGCCTGCCTGCTGGTGCTGGCAGTGAACGGTATTGCCAGCCGCGTGGCCTTCCAGACCGGCTTCCTGGACTACCTCAACGACCAGGGCGACCTGCGCATGCAGCGGCTGATGCCACACCTGCAGCGCGAGTACCGCGAGCACGGTGGCTGGGAGCATCTGCACGGTGATGGCGACCGCTGGGCGCGGCTGCTGCGCCCGGACCTGGCCCATGGGCACGAAGGGCCGGTGCCGTCGCTGTCCGACCAGACCGGCGTGCCGTCGCGCCTGGGCCTGTTCGACGCGCAGCACCGTTTCGTGGCCGGCAACCCCGACGCCACCAGCGATGACGAGCCGCATGCGGTGCAGGTGGACGGGCAGACCGTCGGTTGGCTGGGCATGGTGCCGTTCCAGACCGTCATCGCCACCAACGACCTGAATTTCTACAACACCCAGGTGCGCGCCTGGTGGGTGATCGGCATCGCGCTACTGCTGGTGACGGTACTGCTGGCCTGGCTGGTATCGCGTGCGCTGCGCCAGCGCCTTGCCAAGCTGGCCGCTGCCACCCACCGGTTGGCCGCCGGTGACTACGCCACCCGCATCGAGCGCACCAGTGACGATGAGCTGGACGCGCTGGTCAACGACTTCAACCGGATGGCGCAGGCGCTGGACGATACCGAACGCAACCGCCGCGCCTTCATTGCCGACATCTCGCATGAGCTGCGCACGCCATTGGCCGTGGTGCGGGCCGAGCTGGAGGCGATCGAAGATGGCATCCGTCCGCTGGACCGGGCCAACCTGGTGGGCCTGCAGGGCGAGATCCGCCAGCTGGGCAAGCTGATCGACGACCTGCACGACCTGTCGATGACCCAGTCCGGCGGCCTGGCGTACCGCTTCGCGCCACTGGACCTGGTGGCGCTGCTGCGCAGCGAACTCAATGGCATGCGCGTGCGCTTCGCCAATGCAGGCCTGGCGTTGGAAGAAGACCTGCCCGCCACGCCGTTGCAGGTGTCCGGTGACGAGCGGCGCCTGCAGCAGGTGCTGGCCAACCTGCTGGAAAACGCACTGCGCTACACCCATGCCGGTGGCCGCGTACGCGTGCAGGCAGCGCGCGTGCCTGCCGGCGTGCAGCTGGTCGTGGAAGACACCGCGCCGGGCGTTCCGCCCGACAAGTGTGCACTGCTGTTCGAACGCTTCTACCGCGTGGAAAGTTCGCGCAACCGCGCCAGTGGCGGCAGCGGGCTGGGCCTGGCCATCAGCCACAACATCATCCTCGCCCACCACGGCGTCATCCACGCCGCGCCCTCGCCGCTGGGCGGGCTGCGCGTGGTCATCACCCTGCCGGAGCCTGCATGA	MAFAMAKFQLKFGLTAKTFLAIFTACLLVLAVNGIASRVAFQTGFLDYLNDQGDLRMQRLMPHLQREYREHGGWEHLHGDGDRWARLLRPDLAHGHEGPVPSLSDQTGVPSRLGLFDAQHRFVAGNPDATSDDEPHAVQVDGQTVGWLGMVPFQTVIATNDLNFYNTQVRAWWVIGIALLLVTVLLAWLVSRALRQRLAKLAAATHRLAAGDYATRIERTSDDELDALVNDFNRMAQALDDTERNRRAFIADISHELRTPLAVVRAELEAIEDGIRPLDRANLVGLQGEIRQLGKLIDDLHDLSMTQSGGLAYRFAPLDLVALLRSELNGMRVRFANAGLALEEDLPATPLQVSGDERRLQQVLANLLENALRYTHAGGRVRVQAARVPAGVQLVVEDTAPGVPPDKCALLFERFYRVESSRNRASGGSGLGLAISHNIILAHHGVIHAAPSPLGGLRVVITLPEPA	MAFAMAKFQLKFGLTAKTFLAIFTACLLVLAVNGIASRVAFQTGFLDYLNDQGDLRMQRLMPHLQREYREHGGWEHLHGDGDRWARLLRPDLAHGHEGPVPSLSDQTGVPSRLGLFDAQHRFVAGNPDATSDDEPHAVQVDGQTVGWLGMVPFQTVIATNDLNFYNTQVRAWWVIGIALLLVTVLLAWLVSRALRQRLAKLAAATHRLAAGDYATRIERTSDDELDALVNDFNRMAQALDDTERNRRAFIADISHELRTPLAVVRAELEAIEDGIRPLDRANLVGLQGEIRQLGKLIDDLHDLSMTQSGGLAYRFAPLDLVALLRSELNGMRVRFANAGLALEEDLPATPLQVSGDERRLQQVLANLLENALRYTHAGGRVRVQAARVPAGVQLVVEDTAPGVPPDKCALVFERFYRVESSRNRASGGSGLGLAISHNIILAHHGVIHAAPSPLGGLRVVITLPEPA	100	gnl|BL_ORD_ID|312|hsp_num:0	342			128	37	Agar dilution	Stenotrophomonas maltophilia	Stenotrophomonas	B	PT	10	PT_10	SINK	2				0	NODE_22_length_69182_cov_185.993532	S46_NODE_22_length_69182_cov_185.993532	7		No	No	12	0	1	1	2
S46	NODE_22_length_69182_cov_185.993532_6 # 9434 # 10123 # 1 # ID=1_6;partial=00;start_type=ATG;rbs_motif=GGAG/GAGG;rbs_spacer=5-10bp;gc_cont=0.694	NODE_22_length_69182_cov_185.993532_6	9434	10123	+	Strict	420	452.981	smeR	0	RI=0	Multidrug	99.56	3003066	protein homolog model	n/a	n/a	aminoglycoside antibiotic; cephalosporin; cephamycin; penam	antibiotic efflux	resistance-nodulation-cell division (RND) antibiotic efflux pump	ATGAGCACGTCGCCCGCCACGTCCACGAAGATCCTGATCGTCGAGGACGAGCCACGCCTGGCCTCGGTACTGCGCGACTACCTGGCCGCCGCCGGCATGGCCAGCGAGTGGGTGGACGACGGTGGCCAGGTGATCGACGCGTTCGTGCGCTACCAGCCCGACCTGGTGCTGCTGGACCTGATGCTGCCGCAGCGCGACGGCGTGGACCTGTGCCGCGAACTGCGTGCCAGCAGCGATGTACCGGTCATCATGGTCACCGCACGGGTGGAAGAGATCGACCGCCTGCTGGGCCTGGAGATCGGCGCCGACGACTACATCTGCAAGCCGTTCAGTCCGCGCGAAGTGGTCGCGCGGGTGATGGCGGTGCTGCGCCGCTACCGCCCGGACCCGGGTGCGCGCGCCAACGGTGGCCTGCACATCGACGAGCCGGCCGCACGCGCCACCTGGAACGGCAAGGGCCTGGATCTGACGCCGGTGGAGTACCGCCTGCTGCGCACGCTGCTGGCCACCCCAGGCCGGATCTGGGCGCGCGATGAACTGCTCGACCGGCTGTACCTGGACCATCGCGTGGTGGTCGACCGCACCGTCGACAGCCATGTGCGCAACCTGCGCCGCAAGCTGGCCGACGCCGGCATGGAAGGCGAGCCGATCCGTTCGGTGTACGGCATGGGCTACAGCTACGAGCCCTAG	MSTSPATSTKILIVEDEPRLASVLRDYLAAAGMASEWVDDGGQVIDAFVRYQPDLVLLDLMLPQRDGVDLCRELRASSDVPVIMVTARVEEIDRLLGLEIGADDYICKPFSPREVVARVMAVLRRYRPDPGARANGGLHIDEPAARATWNGKGLDLTPVEYRLLRTLLATPGRIWARDELLDRLYLDHRVVVDRTVDSHVRNLRRKLADAGMEGEPIRSVYGMGYSYEP	MSTSPATSTKILIVEDEPRLASVLRDYLAAAGMASEWVDDGGQVIDAFARYQPDLVLLDLMLPQRDGVDLCRELRASSDVPVIMVTARVEEIDRLLGLEIGADDYICKPFSPREVVARVMAVLRRYRPDPGARANGGLHIDEPAARATWNGKGLDLTPVEYRLLRTLLATPGRIWARDELLDRLYLDHRVVVDRTVDSHVRNLRRKLADAGMEGEPIRSVYGMGYSYEP	100	gnl|BL_ORD_ID|1425|hsp_num:0	1550			128	37	Agar dilution	Stenotrophomonas maltophilia	Stenotrophomonas	B	PT	10	PT_10	SINK	2				0	NODE_22_length_69182_cov_185.993532	S46_NODE_22_length_69182_cov_185.993532	7		No	No	12	0	1	1	2
S46	NODE_15_length_118846_cov_133.486886_68 # 62563 # 65733 # 1 # ID=1_68;partial=00;start_type=ATG;rbs_motif=AGGA;rbs_spacer=5-10bp;gc_cont=0.655	NODE_15_length_118846_cov_133.486886_68	62563	65733	+	Strict	750	1191.79	adeF	9483.42	Q1	Multidrug	60.06	3000777	protein homolog model	n/a	n/a	fluoroquinolone antibiotic; tetracycline antibiotic	antibiotic efflux	resistance-nodulation-cell division (RND) antibiotic efflux pump	ATGGACTTTTCCCGTTTCTTCATCGACAGGCCGATCTTCGCGGCGGTGCTGTCGATCGTGATCTTTGCCGCAGGCCTGATCACGATTCCAATCCTGCCGATCAGCGAGTACCCGGAAGTGGTGCCGCCGTCGGTGGTCGTGCGCACGGTCTATCCGGGCGCCAACCCCAAGGTCATTGCCGAGACCGTCGCCACGCCGCTTGAAGAAGCCATCAACGGCGTCGAAGGCATGATGTACCTGAAGTCGGTCGCCGGTTCCGACGGCGTGCTGCAGATGACCGTCACCTTCCGCCCGGGCACCGACCCGGACGCAGCGGCGGTGAAGGTGCAGAACCGCGTGGCGCAGGCGCAGGCGCGCCTGCCCGAGGACGTGCGCCGGCAGGGCGTGACCACGCAGAAGCAGTCGCCGACCTTCCTGATGGTGGTGCACCTGACCTCCCCGCAAGGCAAGTACGACACCCTGTACCTGCGCAACTACGCCCGCCTGCACGTCAAGGATGCGCTGGCGCGCATTCCGGGCGTCGGTGATGCGCAGATCTTCGGTGGTGGCGACTACGCCATGCGTGCCTGGCTGGATCCGGACAAGGTGGCTTCGCGCGGCCTGACCGCCAGCGACGTGGTGCGCGCCATGCGCGAGCAGAACGTGCAGGTGTCGGCCGGCCAGCTCGGCGCCGAACCGCTGCCGGACAGCAAGTTCCTGACCCTGATCAATGCCCAGGGCCGGCTCAAGACCGAAAAGGAATTCGGCGACATCGTGCTCAAGAGCGGCACCGATGGCGAGATCGTGCGCCTGTCCGACGTGGCCCGCCTGGAACTGGGTGCGGGTGACTACACCCTGCGCTCGCAGCTGGACGGCAAGAACGCGGTCGGTATCGGCATCTTCCAGTCGCCGGGTGCGAACGCGCTGGAAATCCGTGACCAGGTCATCTCGACGATGGACGAGATGCAGAAGACCATGCCGGCCGACGTGAAGTACGAAGCGGTGTATGACACCACCATCTTCGTGCGGGACTCGATCAAGGCCGTGGTCTCCACGCTGCTGGAAGCGATCGCGCTGGTGGTGCTGGTGGTGATCCTGTTCCTGCAGACCTGGCGTGCCTCGATCATCCCGTTGATCGCGGTGCCGGTGTCGGTGGTGGGTACCTTCGCCGCGCTGTACCTGCTGGGCTTCTCGATCAATACGCTGAGCCTGTTCGGCCTGGTGCTGGCGATCGGCATCGTGGTCGACGACGCGATCGTGGTGGTGGAGAACGTCGAGCGCAACATCGAGGAAGGTCTGTCGCCCACCGCCGCGGCCCACCAGGCCATGCGCGAAGTGTCCGGCCCGATCGTGGCGATCGCGCTGGTGCTGTGTGCCGTGTTCGTGCCGATGGCGTTCCTGTCCGGTGTCACCGGCCAGTTCTACAAGCAGTTCGCGGTCACCATCGCCATCTCCACGGTGATCTCGGCGATCAACTCGCTGACCCTGTCGCCGGCCCTGGCCGCGCGCCTGCTGAAGGCCCACGGCGCACCGAAGGATGGCCCGAGCCGCCTGATCGACCGCCTGTTCGGCTGGGTGTTCCGCCCGTTCAACCGCTTCTTCAAGTCCAGCTCGGAGAAGTACGAGCGTGGCGTGGCCCGCATCCTCGGCCGACGTGGCGCGGTGTTCGTGGTCTACGCGATCCTGCTGGTCGGTACCGGCGTGATCTTCAAGCTGGTGCCGCCGGGCTTCATCCCGACCCAGGACAAGCTGTACCTGATCGCCGGCGTGAAGCTGCCGGAAGGTTCGTCGATCGCGCGTACCGATGAAATGCTGCGCAAGGTGGCCAAGATCGCCCAGGAAACCGATGGCGTGGCCCACACCATCTCGTTCCCGGGCCTGAACGCGCTGCAGTTCACCAATACGCCCAATACCGGTGTGGCGTTCATTCCGCTCAAGCCCTTCGCCGAGCGTCATGGCCGTACCGCTGCGCAGATCAATGCCGAGATCAACCAGAAGATCGCCGGTCTGCAGGAAGGCTTCGCCTTCGCGATGATGCCGCCGCCGATCCTCGGTCTGGGCAACGGCAACGGCTACCAGATGTTCATCGAGGACCGCGGCAACCTGGGCTACGGCGCGCTGCAGAATGCGGTGCAGGCGATGCAGGGCACCGTGGCGCAGACGCCGGGCATGGCCTTCCCGATTTCCAGCTACCAGGCCAACGTGCCGCAGCTGGATGCCGAGGTCGACCGCGTCAAGGCCAAGGCACAGGGCGTGCAGCTCACCGAACTGTTCGACACCCTGCAGACCTACCTGGGTTCGGCCTACGTCAACGACTTCAACCAGTTCGGCCGTACCTGGCAGGTGATCGCCCAGGCAGACGGTCCGTTCCGCGAGACGGTCGAGGATATCGGCAAGCTGCGTACCCGCAACGACCGCGGCGAGATGGTGCCGATCGGTTCGATGGTCACCATCAAGCAGACCTTCGGCCCGGACCCGGTGCTGCGCTTCAATGGCTACCCGGCAGCGGACCTGGCCGGTGAAGCCGACCCGCGTTTGCTGTCCTCGGCCGAGGCGATGACCAAGCTGACCGAGATCGCCGGCAAGGTGCTGCCGGTGGGCATGACCACCGAATGGACCGACCTGAGCTACCAGCAGGCGACCCAGGGCAAAGCCGCCTTCATCGTGTTCCCGGTGGCGATCATGCTGGCCTTCCTGGTGCTGGCCGCGCTGTACGAGAGCTGGTCGCTGCCGCTGGCGGTGATCCTGATCGTGCCGATGACCCTGCTGTCCGCGCTGTTCGGCGTCTGGCTGACCGGCGGTGACAACAACGTGTTCGTGCAGGTCGGCCTGGTGGTGCTGATGGGCCTGGCGTGCAAGAACGCGATCCTGATCGTCGAGTTCGCCAGAGAACTGGAGATGGGCGGCAAGGGAATCGTTGAAGCTGCGCTGGAAGCCTGCCGCCTGCGCCTGCGCCCGATCGTGATGACCTCCATCGCGTTCATCGCCGGCACCGTGCCGCTGGTGCTGTCGCACGGTGCAGGTGCCGAGGTGCGCTCGGTGACCGGTATCACCGTGTTCGCCGGCATGCTGGGCGTGACCCTGTTCGGCCTGTTCCTCACCCCGGTGTTCTACGTGGCCCTGCGCAAGTTCGTCACCCGCAACGGTGGTGGCCAGCTGGTGCAGCACGGCGAGCCGACCATCCACCACTGA	MDFSRFFIDRPIFAAVLSIVIFAAGLITIPILPISEYPEVVPPSVVVRTVYPGANPKVIAETVATPLEEAINGVEGMMYLKSVAGSDGVLQMTVTFRPGTDPDAAAVKVQNRVAQAQARLPEDVRRQGVTTQKQSPTFLMVVHLTSPQGKYDTLYLRNYARLHVKDALARIPGVGDAQIFGGGDYAMRAWLDPDKVASRGLTASDVVRAMREQNVQVSAGQLGAEPLPDSKFLTLINAQGRLKTEKEFGDIVLKSGTDGEIVRLSDVARLELGAGDYTLRSQLDGKNAVGIGIFQSPGANALEIRDQVISTMDEMQKTMPADVKYEAVYDTTIFVRDSIKAVVSTLLEAIALVVLVVILFLQTWRASIIPLIAVPVSVVGTFAALYLLGFSINTLSLFGLVLAIGIVVDDAIVVVENVERNIEEGLSPTAAAHQAMREVSGPIVAIALVLCAVFVPMAFLSGVTGQFYKQFAVTIAISTVISAINSLTLSPALAARLLKAHGAPKDGPSRLIDRLFGWVFRPFNRFFKSSSEKYERGVARILGRRGAVFVVYAILLVGTGVIFKLVPPGFIPTQDKLYLIAGVKLPEGSSIARTDEMLRKVAKIAQETDGVAHTISFPGLNALQFTNTPNTGVAFIPLKPFAERHGRTAAQINAEINQKIAGLQEGFAFAMMPPPILGLGNGNGYQMFIEDRGNLGYGALQNAVQAMQGTVAQTPGMAFPISSYQANVPQLDAEVDRVKAKAQGVQLTELFDTLQTYLGSAYVNDFNQFGRTWQVIAQADGPFRETVEDIGKLRTRNDRGEMVPIGSMVTIKQTFGPDPVLRFNGYPAADLAGEADPRLLSSAEAMTKLTEIAGKVLPVGMTTEWTDLSYQQATQGKAAFIVFPVAIMLAFLVLAALYESWSLPLAVILIVPMTLLSALFGVWLTGGDNNVFVQVGLVVLMGLACKNAILIVEFARELEMGGKGIVEAALEACRLRLRPIVMTSIAFIAGTVPLVLSHGAGAEVRSVTGITVFAGMLGVTLFGLFLTPVFYVALRKFVTRNGGGQLVQHGEPTIHH	MNISKFFIDRPIFAGVLSVLILLAGLLSVFQLPISEYPEVVPPSVVVRAQYPGANPKVIAETVASPLEESINGVEDMLYMQSQANSDGNLTITVNFKLGIDPDKAQQLVQNRVSQAMPRLPEDVQRLGVTTLKSSPTLTMVVHLTSPDNRYDMTYLRNYAVLNVKDRLARLQGVGEVGLFGSGDYAMRVWLDPQKVAQRNLTATEIVNAIREQNIQVAAGTIGASPSNSPLQLSVNAQGRLTTEQEFADIILKTAPDGAVTRLGDVARVELAASQYGLRSLLDNKQAVAIPIFQAPGANALQVSDQVRSTMKELSKDFPSSIKYDIVYDPTQFVRASIKAVVHTLLEAITLVVVVVILFLQTWRASIIPLLAVPVSIIGTFALMLAFGYSINALSLFGMVLAIGIVVDDAIVVVENVERNIEAGLNPREATYRAMREVSGPIIAIALTLVAVFVPLAFMTGLTGQFYKQFAMTIAISTVISAFNSLTLSPALAALLLKGHDAKPDALTRIMNRVFGRFFALFNRVFSRASDRYSQGVSRVISHKASAMGVYAALLGLTVGISYIVPGGFVPAQDKQYLISFAQLPNGASLDRTEAVIRKMSDTALKQPGVESAVAFPGLSINGFTNSSSAGIVFVTLKPFDERKAKDLSANAIAGALNQKYSAIQDAYIAVFPPPPVMGLGTMGGFKLQLEDRGALGYSALNDAAQNFMKAAQSAPELGPMFSSYQINVPQLNVDLDRVKAKQQGVAVTDVFNTMQIYLGSQYVNDFNRFGRVYQVRAQADAPFRANPEDILQLKTRNSAGQMVPLSSLVNVTQTYGPEMVVRYNGYTSADINGGPAPGYSSSQAEAAVERIAAQTLPRGIKFEWTDLTYQKILAGNAGLWVFPISVLLVFLVLAAQYESLTLPLAVILIVPMGILAALTGVWLTAGDNNIFTQIGLMVLVGLACKNAILIVEFARELEMQGATAFKAAVEASRLRLRPILMTSIAFIMGVVPLVTSTGAGSEMRHAMGVAVFFGMIGVTFFGLFLTPAFYVLIRTLNSKHKLHSAAVHEAPLASPHDH	99.72	gnl|BL_ORD_ID|132|hsp_num:0	153			128	37	Agar dilution	Stenotrophomonas maltophilia	Stenotrophomonas	B	PT	10	PT_10	SINK	2				0	NODE_15_length_118846_cov_133.486886	S46_NODE_15_length_118846_cov_133.486886	7		No	No	12	0	1	1	2
S46	NODE_7_length_264109_cov_146.896346_47 # 43833 # 44021 # -1 # ID=1_47;partial=00;start_type=ATG;rbs_motif=GGAG/GAGG;rbs_spacer=5-10bp;gc_cont=0.603	NODE_7_length_264109_cov_146.896346_47	43833	44021	-	Strict	75	75.0998	qacJ				52.54	3007014	protein homolog model	n/a	n/a	disinfecting agents and antiseptics	antibiotic efflux	small multidrug resistance (SMR) antibiotic efflux pump	ATGAATCCCTACTTCTACCTTGCCGCTGCCATCGTGCTGGAAGTGATTGCCACATCACTGCTGAAGGCATCCGACGGCATGAGCCGGCTGGCGCCGACACTGGGCGCACTGGTCGGCTACGGGCTGTGCTTCTACCTGCTGTCGATGACCATGAAGTCGATCCCGACCGGCATCGCCTACGCAATCTGA	MNPYFYLAAAIVLEVIATSLLKASDGMSRLAPTLGALVGYGLCFYLLSMTMKSIPTGIAYAI	MPYLYLVIAIITEIIGTSFLKTAEGFTKLWPTLGTLISFGICFYFLSVTMKYLPLNVSYATWAGLGLVLTTIVSVVIFKESVNLISIFSIILIIIGVVLLNVFGSSH	57.94	gnl|BL_ORD_ID|4660|hsp_num:0	5730			128	37	Agar dilution	Stenotrophomonas maltophilia	Stenotrophomonas	B	PT	10	PT_10	SINK	2				0	NODE_7_length_264109_cov_146.896346	S46_NODE_7_length_264109_cov_146.896346	7		No	No	12	0	1	1	2
S46	NODE_8_length_244781_cov_167.542750_200 # 223917 # 224732 # -1 # ID=1_200;partial=00;start_type=ATG;rbs_motif=None;rbs_spacer=None;gc_cont=0.609	NODE_8_length_244781_cov_167.542750_200	223917	224732	-	Perfect	500	528.865	sul2	1483.33	Q1	sulfonamide antibiotic	100	3000412	protein homolog model	n/a	n/a	sulfonamide antibiotic	antibiotic target replacement	sulfonamide resistant sul	ATGAATAAATCGCTCATCATTTTCGGCATCGTCAACATAACCTCGGACAGTTTCTCCGATGGAGGCCGGTATCTGGCGCCAGACGCAGCCATTGCGCAGGCGCGTAAGCTGATGGCCGAGGGGGCAGATGTGATCGACCTCGGTCCGGCATCCAGCAATCCCGACGCCGCGCCTGTTTCGTCCGACACAGAAATCGCGCGTATCGCGCCGGTGCTGGACGCGCTCAAGGCAGATGGCATTCCCGTCTCGCTCGACAGTTATCAACCCGCGACGCAAGCCTATGCCTTGTCGCGTGGTGTGGCCTATCTCAATGATATTCGCGGTTTTCCAGACGCTGCGTTCTATCCGCAATTGGCGAAATCATCTGCCAAACTCGTCGTTATGCATTCGGTGCAAGACGGGCAGGCAGATCGGCGCGAGGCACCCGCTGGCGACATCATGGATCACATTGCGGCGTTCTTTGACGCGCGCATCGCGGCGCTGACGGGTGCCGGTATCAAACGCAACCGCCTTGTCCTTGATCCCGGCATGGGGTTTTTTCTGGGGGCTGCTCCCGAAACCTCGCTCTCGGTGCTGGCGCGGTTCGATGAATTGCGGCTGCGCTTCGATTTGCCGGTGCTTCTGTCTGTTTCGCGCAAATCCTTTCTGCGCGCGCTCACAGGCCGTGGTCCGGGGGATGTCGGGGCCGCGACACTCGCTGCAGAGCTTGCCGCCGCCGCAGGTGGAGCTGACTTCATCCGCACACACGAGCCGCGCCCCTTGCGCGACGGGCTGGCGGTATTGGCGGCGCTGAAAGAAACCGCAAGAATTCGTTAA	MNKSLIIFGIVNITSDSFSDGGRYLAPDAAIAQARKLMAEGADVIDLGPASSNPDAAPVSSDTEIARIAPVLDALKADGIPVSLDSYQPATQAYALSRGVAYLNDIRGFPDAAFYPQLAKSSAKLVVMHSVQDGQADRREAPAGDIMDHIAAFFDARIAALTGAGIKRNRLVLDPGMGFFLGAAPETSLSVLARFDELRLRFDLPVLLSVSRKSFLRALTGRGPGDVGAATLAAELAAAAGGADFIRTHEPRPLRDGLAVLAALKETARIR	MNKSLIIFGIVNITSDSFSDGGRYLAPDAAIAQARKLMAEGADVIDLGPASSNPDAAPVSSDTEIARIAPVLDALKADGIPVSLDSYQPATQAYALSRGVAYLNDIRGFPDAAFYPQLAKSSAKLVVMHSVQDGQADRREAPAGDIMDHIAAFFDARIAALTGAGIKRNRLVLDPGMGFFLGAAPETSLSVLARFDELRLRFDLPVLLSVSRKSFLRALTGRGPGDVGAATLAAELAAAAGGADFIRTHEPRPLRDGLAVLAALKETARIR	100	gnl|BL_ORD_ID|874|hsp_num:0	952			128	37	Agar dilution	Stenotrophomonas maltophilia	Stenotrophomonas	B	PT	10	PT_10	SINK	2				0	NODE_8_length_244781_cov_167.542750	S46_NODE_8_length_244781_cov_167.542750	7	Insertion sequence or Transposon	Yes	Yes	12	0	1	1	2
S46	NODE_2_length_391370_cov_166.384694_141 # 143405 # 144214 # -1 # ID=1_141;partial=00;start_type=ATG;rbs_motif=None;rbs_spacer=None;gc_cont=0.683	NODE_2_length_391370_cov_166.384694_141	143405	144214	-	Strict	50	52.7582	vanY gene in vanM cluster				32.85	3002961	protein homolog model	n/a	n/a	glycopeptide antibiotic	antibiotic target alteration	vanY; glycopeptide resistance gene cluster	ATGCAACGACGCGCCCCCCTGCTGATCAATACCGAGGCCATCGAGCTGTGGCCCGCCGACTTGCTGCGCGCGCGCAGCAACCTGGACGCACGCCTGCTGTCACAGGCGCGTTGGGTGCTGCGGCGCAAGCGTGATGGCCGCTATCTGGCCGCGGTGCTGGCGAGCGGCGTCCATTCGCTGATACCGCGCCTGCCGCGCGAACCCGGGGTCGAGGAAGCATTGGCACTGCTGGATGCCGCGGCTGCACGGCCCTTCGGCGCCGGACTGGAAGATCAGTGGCTGCCGCTGGCGGGGCTACAGCAGCGCCTTCAGCAGTTGGGATTGGATCCACAGCATTACGCCGACGACAGCGGCCTGCCGCTGGAATCCGAGCCGTGCCTGCTGCACTTCGCCGGTCGCGACCGCTTCGCACGCCCGTTGTGGCTGCGCCGTGGCGCCGCGCAGGGTTGGCGGCGGATGCGACTGCACGCGGCACAGGATGGAATTGCGCTGGACGCCATCTCCGGCTTCCGCAGCCATGCCTACCAGTTGGGCATCTTCGAACGGAAGCTGGCGCGCGGCTTGAGCGTGGCCGAGATCCTGAAGGTGAATGCCGCACCGGGTTTCAGCGAACACCACAGCGGCCACGCGCTGGACATCGGCACACCGGGCGACGCCCCGGCCGAAGAATCATTCGAAGCCACTGACGCGTTCGCGTGGCTGCAGGCGCATGCCGGCGGGCACGGCTTCCATCTGAGTTACCCGCGCGACAACCCGCACGGCATCGTCTACGAACCGTGGCACTGGTGCTGGAGACCGGCCAACGGCTGA	MQRRAPLLINTEAIELWPADLLRARSNLDARLLSQARWVLRRKRDGRYLAAVLASGVHSLIPRLPREPGVEEALALLDAAAARPFGAGLEDQWLPLAGLQQRLQQLGLDPQHYADDSGLPLESEPCLLHFAGRDRFARPLWLRRGAAQGWRRMRLHAAQDGIALDAISGFRSHAYQLGIFERKLARGLSVAEILKVNAAPGFSEHHSGHALDIGTPGDAPAEESFEATDAFAWLQAHAGGHGFHLSYPRDNPHGIVYEPWHWCWRPANG	MVFQGNLLLVNNEYPVLEESIKTDVVNLFKHDELTKGYELLNREIYLSEKVAREFSEMVDAAEKEGVRHFSINSGFRNFDEQNALYQEMGSDYALPAGYSEHNLGLALDIGSTQMEMSEAPEGKWLEDNAWEYGFILRYPMDKTAITGIQYEPWHFRYVGLPHSAIIEEKNFALEEYLDFLKEQKSISGTIHGENYEISYYPITEKTDIEMPANLHYEISGNNMDGVIVTVYR	115.45	gnl|BL_ORD_ID|1673|hsp_num:0	1713			128	37	Agar dilution	Stenotrophomonas maltophilia	Stenotrophomonas	B	PT	10	PT_10	SINK	2				0	NODE_2_length_391370_cov_166.384694	S46_NODE_2_length_391370_cov_166.384694	7		No	No	12	0	1	1	2
S46	NODE_3_length_356698_cov_180.232216_277 # 270873 # 272057 # 1 # ID=1_277;partial=00;start_type=ATG;rbs_motif=GGA/GAG/AGG;rbs_spacer=5-10bp;gc_cont=0.700	NODE_3_length_356698_cov_180.232216_277	270873	272057	+	Strict	750	766.148	smeD	4293.07	Q1	Multidrug	97.97	3003055	protein homolog model	n/a	n/a	macrolide antibiotic; fluoroquinolone antibiotic; tetracycline antibiotic; phenicol antibiotic	antibiotic efflux	resistance-nodulation-cell division (RND) antibiotic efflux pump	ATGTTGCTGAGCCGAATCCGACCCTTTGCACTGTCGCTGGCCATCGCCGCAGCCGTGGCTGCCTGCGGCGGCCAACCCCAGGCCCCCGAGCAGGGCCCGGGTGACGTCACCGTGGTCACGCTGAAGTCCGAGACCGTGGGCCTGACCCGCGAACTGCCGGGCCGTACCAACGCCTTCCTGGTGGCCGAGGTGCGCCCGCAGGTCAACGGCATCGTTGCCAAGCGCCTGTTCACCGAAGGCGGCATGGTCAAGGCCGGCGAGCCGCTCTACCAGATCGAGGACGCCAGCTACCGCGCCCAGGCCAACAGCGCCCGCGCCCAGCTGGCCCGCGCCGAAGCCACGGCCAACGCCGCGCGCCTGAGCGCCAAGCGCATCACCGAGCTGGCCAAGGTCGACGCGGTCAGCCAGCAGGACCTGGAAAACGCCGTGGCCGCGCAGAAGCAGGCCGAGGCCGATGTCGGTGCCGCCAGGGCCTCGCTGGACGCGGCCAACGTGACCCTCGGCTATGCCCGCATCACCGCGCCGATCAGCGGCCGCATCGGCAAGTCCAGCGTTACCCAGGGTGCGCTGGTCAGCGCCGGCCAGGCCAATGCACTGGCCACCGTGCAGCAGCTGGACCCGATCTACGTCGATCTGACCCAGTCCTCGGCCGAGCTGCTGCAGCTGCGCCGCGAACTGGCTGCCGGCCGCCTGCAGGACAACCAGACGCTGCCGGTCAGCATCCTGATGGAAGACGGCAGCACCTTCGAGCACAAGGGCACGCTGGAGTTCTCTGAAGTGAGCGTCGATCCAGCCACCGGCAGCTTCGGCCTGCGCGTGAAGGTGGACAACCCGGACGGCCTGCTGATGCCGGGCACCTACGTGCGCGCGGTGATCGGCGGCGGCGTGCGCAGCGATGCGGTGCTGGTACCGATGCAGGGCATCGCCCGCGATCCGAAGGGCGACACCACCGCGATGGTGGTCGGCAAGGACAACAAGGTCGAAGTGCGCCCGGTCAAGGTCAGCCGCACGGTCGGCGACAAGTGGCTGGTCGAGGACGGTCTGAAGGCCGGCGACAAGGTCATCGTCGAAGGCCTGCAGAAGATCGGCCCCGGCATGCCGGTCAAGGCCACCGAGAAGGGCGCTGCTCCGGCCAAGCCGGCAGCGGCCGCCCAGCCTGCCGCCCCGGCCGGCGACGCGAAGTAA	MLLSRIRPFALSLAIAAAVAACGGQPQAPEQGPGDVTVVTLKSETVGLTRELPGRTNAFLVAEVRPQVNGIVAKRLFTEGGMVKAGEPLYQIEDASYRAQANSARAQLARAEATANAARLSAKRITELAKVDAVSQQDLENAVAAQKQAEADVGAARASLDAANVTLGYARITAPISGRIGKSSVTQGALVSAGQANALATVQQLDPIYVDLTQSSAELLQLRRELAAGRLQDNQTLPVSILMEDGSTFEHKGTLEFSEVSVDPATGSFGLRVKVDNPDGLLMPGTYVRAVIGGGVRSDAVLVPMQGIARDPKGDTTAMVVGKDNKVEVRPVKVSRTVGDKWLVEDGLKAGDKVIVEGLQKIGPGMPVKATEKGAAPAKPAAAAQPAAPAGDAK	MLLSRIRPFALSLAIAATVAACGGQPQAPEQGPGDVTVVTLKSETVGLTRELPGRTNAFLVAEVRPQVNGIVAKRLFTEGGMVKAGEPLYQLDDASYRAQANNARAQLARAEATANAARLSAKRITELAKVDAVSQQDLENAVAAQKQAEADVGAAKASLDAANVTLGYARITAPISGRIGKSSVTQGALVSAGQANALATVQQLDPIYVDLTQSSAELLQLRRELAAGRLQDNQTLPVSILMEDGSTFEHKGTLEFSEVSVDPTTGSFGLRVKVDNPDGLLMPGMYVRAVIGGGVRSDAVLVPMQGIARDPKGDTTAMVVGKDNKVEVRPVKVSRTVGDKWLVEDGLKAGDKVIVEGLQKIGPGMPVKATEKGDAPAKPAAAAQPAAPAGDAK	100	gnl|BL_ORD_ID|255|hsp_num:0	284			128	37	Agar dilution	Stenotrophomonas maltophilia	Stenotrophomonas	B	PT	10	PT_10	SINK	2				0	NODE_3_length_356698_cov_180.232216	S46_NODE_3_length_356698_cov_180.232216	7		No	No	12	0	1	1	2
S46	NODE_3_length_356698_cov_180.232216_278 # 272070 # 275192 # 1 # ID=1_278;partial=00;start_type=ATG;rbs_motif=GGAG/GAGG;rbs_spacer=5-10bp;gc_cont=0.647	NODE_3_length_356698_cov_180.232216_278	272070	275192	+	Strict	2070	2084.3	smeE	6563.92	Q1	Multidrug	99.04	3003056	protein homolog model	n/a	n/a	macrolide antibiotic; fluoroquinolone antibiotic; tetracycline antibiotic; phenicol antibiotic	antibiotic efflux	resistance-nodulation-cell division (RND) antibiotic efflux pump	ATGGCACGCTTTTTCATCGATCGACCCATCTTCGCGTGGGTGATCGCCATCATCATCATGCTCGCCGGCGGCCTGGCCCTGTTCAAGCTGCCGGTCTCGATGTACCCCAACGTCGCACCACCGGCGGTGGAAATCAGCGCCACCTACCCGGGTGCATCGGCCAAGGTGGTCGAGGACTCGGTGACGCAGATCATCGAGCAGAACATGAAGGGCCTTGATGGTCTGATCTACTTCTCCTCCAACAGCTCGTCCAACGGCCAGGCCACCATCACCCTGACCTTCGAGAGCGGCACCAACCCGGACATCGCCCAGGTGCAGGTGCAGAACAAGCTGCAGCTGGCCATGCCGCTGCTGCCGCAGGAAGTGCAGCGGCAGGGCATCAACGTGGCCAAGTCCAGCTCGGGCTTCCTGAACGTCATCGCGTTCGTGTCCGAGAACGGCAGCATGGATGCCAACGACATCGCCGACTACGTCGGTTCCAATGTCGTCGATCGCCTGAGCCGCGTGCCGGGCGTGGGCAACATCCAGGTGTTCGGTGGCAAGTACGCCATGCGCATCTGGCTGGATCCGAACAAGCTGCATACCTATGGCCTGTCGGTTGCGGAAGTGACCGCAGCGATCAAGGCACAGAACGCGCAGGTGGCCATCGGCCAGCTTGGCGGTGCACCGTCGATCAAGGGCCAGCAGCTCAACGCCACCATCAACGCGCAGTCGCGCCTGCAGACCCCGGAACAGTTCCGCAACATCATCGTGCGCGGTGCGCAGGACGGTGCCGAGCTGCGCCTGGGGGATGTCGCCCGCGTCGAGCTGGGTGCCGAGTCCTACGACTTCGTCACCCGCTACAACGGCCAGCCGGCCAGCGGCCTGGCGGTGACCCTGGCCACCGGCGCCAACGCGCTGGATACCGCCGCCGGTGTGAATGCCGCGCTGGAAGACATGAAGAGCTTCTTCCCGGCCGGGCTGAAGGCGGAGGTCCCGTACGACACCACCCCGTTCGTGCGCGTGTCGATCAAGGGCGTGGTGCAGACCCTGATCGAAGCGATCGTGCTGGTGTTCGTGGTGATGTACCTGTTCCTGCAGAACTTCCGCGCCACCCTGATCCCGACCATCGCCGTGCCGGTGGTGCTGCTGGGTACCTTCGGCGTGCTGGCCATGCTCGGCTTCTCGGTGAACATGCTGACCATGTTCGCGATGGTGCTTGCGATCGGCCTGCTGGTGGACGATGCCATCGTGGTGGTGGAGAACGTCGAGCGCATCATGTCCGAGGAAGGACTGTCGCCGCTCGAGGCGACCCGCAAGTCGATGGGCCAGATCACCGGCGCGCTGGTGGGCATCGGCCTGGTGCTGTCGGCGGTGTTCGTGCCGATGGCCTTCATGAGTGGCTCCACCGGCGTGATCTACCGCCAGTTCTCGGCCACGATCGTCTCGGCGATGGCATTGTCGGTGCTGGTCGCGATCGTGCTGACCCCGGCGCTGTGCGCGACCATGCTCAAGCCGCTGAAGAAAGGTGAGCACCACGTCGCCCACCGCGGCCTGGCCGGTCGCTTCTTCAATGGCTTCAACCGTGGATTCGACCGCACCAGCGAAAGCTACCAGCGTGGCGTGCGCGGCATCATCCATCGCCCGTGGCGCTTCATGGGCATCGTGGCGGCGCTGTTCGTGCTGATGGGCGTGTTGTTCGTGCGCCTGCCCAGCTCATTCCTGCCCAACGAAGACCAGGGCGTGTTGATGGCGCTGGTGCAGGCGCCGGTGGGTGCCACCCAGGAACGTACGCTGGAATCGATCGCGGCGCTGGAAAACCACTTCCTGCAGAACGAGAAGGATGCGGTGGACTCGGTGTTCTCGGTGCAGGGCTTCAGCTTCGCCGGCATGGGCCAGAACGCCGGCATGGCATTCGTCAAGCTGAAGGACTGGAGCGAGCGTGACGCCAACAATGGTGTGATGCCGATCACCGGACGCGCGATGGCGGCCCTGGGCCAGATCAAGGATGCCTTCATCTTCGCCTTCCCGCCGCCGGCCATCCCGGAACTGGGCACTGCCTCGGGCTATACCTTCTTCCTGAAGGACAACAGCGGCCAGGGCCACGAGGCACTGGTGGCCGCGCGCAACCAGCTGCTCGGCCTCGCCGCCGGCAGCAAGAAGCTGGCCAACGTGCGCCCGAACGGCCAGGAGGACACGCCGCAGTTCCGCATCGACATCGACGCGGCCAAGGCGACCTCGCTGGGGCTGTCAATCGACCAGATCAACGGCACGCTGGCCGCCGCGTGGGGCAGCTCGTACATCGACGACTTCGTCGATCGTGGCCGCGTCAAGCGTGTGTTCGTGCAGGCCGACCAGCCGTTCCGCATGGTGCCGGAGGACTTCGATCTCTGGTCCGTGAAGAACGACAAGGGTGAAATGGTGCCGTTCAGTGCCTTCGCCACCAAGCACTGGGATTACGGTTCGCCGCGCCTGGAACGCTACAACGGTGTGTCGGCCATGGAAATCCAGGGCGAACCGGCCCCGGGTGTCGCCTCCGGTGATGCCATGGCCGAGATCGAACAGCTGGCCAAGCAGCTGCCGGCGGGCTTCGGCATCGAATGGACGGCGATGTCGTACCAGGAGCGCCAGGCTGGCTCGCAGACGCCACTGCTGTACACGCTCTCGCTGATGATCGTATTCCTGTGCCTGGCCGCGATGTACGAAAGCTGGAGCGTGCCGACCGCAGTGCTGCTGGCGGCCCCGCTGGGCATCCTCGGCGCGGTGCTGGCCAATACCTTCAAGGGCCTGGAACGCGATATCTACTTCCAGGTGGCGATGCTGACCACGGTGGGCCTGACCAGCAAGAACGCGATCCTGATCGTGGAGTTCGCCAAAGAGAACCTGGAGAAGGGCGCAGGCCTGATCGAATCGATCATGCATGCCGTGCGCGACCGCCTGCGTCCGATCGTGATGACCTCGCTGGCCTTCGGCATGGGCGTGGTACCGCTGGCGATCTCCACCGGTGCCGGTTCCGGCGCCAAGCAGGCGATCGGCACCGGCGTGCTCGGCGGCATGATCGTCGGCACCGTGCTCGGTGTGTTCTTCGTGCCGCTGTTCTTCGTGGTGGTGCAGCGCGTGTTCAAGCGCAAATCCACGACGTGA	MARFFIDRPIFAWVIAIIIMLAGGLALFKLPVSMYPNVAPPAVEISATYPGASAKVVEDSVTQIIEQNMKGLDGLIYFSSNSSSNGQATITLTFESGTNPDIAQVQVQNKLQLAMPLLPQEVQRQGINVAKSSSGFLNVIAFVSENGSMDANDIADYVGSNVVDRLSRVPGVGNIQVFGGKYAMRIWLDPNKLHTYGLSVAEVTAAIKAQNAQVAIGQLGGAPSIKGQQLNATINAQSRLQTPEQFRNIIVRGAQDGAELRLGDVARVELGAESYDFVTRYNGQPASGLAVTLATGANALDTAAGVNAALEDMKSFFPAGLKAEVPYDTTPFVRVSIKGVVQTLIEAIVLVFVVMYLFLQNFRATLIPTIAVPVVLLGTFGVLAMLGFSVNMLTMFAMVLAIGLLVDDAIVVVENVERIMSEEGLSPLEATRKSMGQITGALVGIGLVLSAVFVPMAFMSGSTGVIYRQFSATIVSAMALSVLVAIVLTPALCATMLKPLKKGEHHVAHRGLAGRFFNGFNRGFDRTSESYQRGVRGIIHRPWRFMGIVAALFVLMGVLFVRLPSSFLPNEDQGVLMALVQAPVGATQERTLESIAALENHFLQNEKDAVDSVFSVQGFSFAGMGQNAGMAFVKLKDWSERDANNGVMPITGRAMAALGQIKDAFIFAFPPPAIPELGTASGYTFFLKDNSGQGHEALVAARNQLLGLAAGSKKLANVRPNGQEDTPQFRIDIDAAKATSLGLSIDQINGTLAAAWGSSYIDDFVDRGRVKRVFVQADQPFRMVPEDFDLWSVKNDKGEMVPFSAFATKHWDYGSPRLERYNGVSAMEIQGEPAPGVASGDAMAEIEQLAKQLPAGFGIEWTAMSYQERQAGSQTPLLYTLSLMIVFLCLAAMYESWSVPTAVLLAAPLGILGAVLANTFKGLERDIYFQVAMLTTVGLTSKNAILIVEFAKENLEKGAGLIESIMHAVRDRLRPIVMTSLAFGMGVVPLAISTGAGSGAKQAIGTGVLGGMIVGTVLGVFFVPLFFVVVQRVFKRKSTT	MARFFIDRPIFAWVIAIIIMLAGGLALFKLPVSMYPNVAPPAVEISATYPGASAKVVEDSVTQIIEQNMKGLDGLIYFSSNSSSNGQATITLTFESGTNPDIAQVQVQNKLQLAMPLLPQEVQRQGINVAKSSSGFLNAIAFVSENGSMDANDIADYVGSNVVDRLSRVPGVGNIQVFGGKYAMRIWLDPNKLHTYGLSVPEVTAAIKAQNAQVAIGQLGGAPSVKGQQLNATINAQSRLQTPEQFRNIIVRGAQDGAELRLGDVARVELGAESYDFVTRYNGQPASGLAVTLATGANALDTAAGVDAALEDMKGFFPAGLKAEIPYDTTPFVRVSIKGVVQTLIEAIVLVFVVMYLFLQNFRATLIPTIAVPVVLLGTFGVLAMLGFSVNMLTMFAMVLAIGLLVDDAIVVVENVERIMSEEGLSPLEATRKSMGQITGALVGIGLVLSAVFVPMAFMSGSTGVIYRQFSATIVSAMALSVLVAIVLTPALCATMLKPLKKGEHHVAHRGLAGRFFNGFNRGFDRTSESYQRGVRGIIHRPWRFMGIVAALFVLMGVLFVRLPSSFLPNEDQGVLMALVQAPVGATQERTLESIAALENHFLQNEKDAVDSVFSVQGFSFAGMGQNAGMAFVKLKDWSERDADNGVMPITGRAMAALGQIKDAFIFAFPPPAIPELGTASGYTFFLKDNSGQGHEALVAARNQLLGLAAGSKKLANVRPNGQEDTPQFRIDIDAAKATSLGLSIDQINGTLAAAWGSSYIDDFVDRGRVKRVFVQADQAFRMVPEDFDLWSVKNDKGEMVPFSAFATKHWDYGSPRLERYNGVSAMEIQGEPAPGVASGDAMAEIEQLAKQLPAGFGIEWTAMSYQERQAGSQTPLLYTLSLMIVFLCLAAMYESWSVPTAVLLAAPLGILGAVLANTFKGLERDIYFQVAMLTTVGLTSKNAILIVEFAKENLEKGASLIESIMHAVRDRLRPIVMTSLAFGMGVVPLAISTGAGSGAKQAIGTGVLGGMIVGTVLGVFFVPLFFVVVQRVFKRRSTT	100	gnl|BL_ORD_ID|807|hsp_num:0	876			128	37	Agar dilution	Stenotrophomonas maltophilia	Stenotrophomonas	B	PT	10	PT_10	SINK	2				0	NODE_3_length_356698_cov_180.232216	S46_NODE_3_length_356698_cov_180.232216	7		No	No	12	0	1	1	2
S46	NODE_3_length_356698_cov_180.232216_279 # 275300 # 276685 # 1 # ID=1_279;partial=00;start_type=ATG;rbs_motif=GGA/GAG/AGG;rbs_spacer=5-10bp;gc_cont=0.684	NODE_3_length_356698_cov_180.232216_279	275300	276685	+	Strict	890	899.042	smeF	2831.89	Q1	Multidrug	98.26	3003057	protein homolog model	n/a	n/a	macrolide antibiotic; fluoroquinolone antibiotic; tetracycline antibiotic; phenicol antibiotic	antibiotic efflux	resistance-nodulation-cell division (RND) antibiotic efflux pump	ATGAAAAGTGCATCCCTGTTCCTTTCCATTGCCGCTGTGCTCGCGCTCGCCGGCTGCTCCACCCTGGTGCCGAAGAACACCGCTGTCGCCCCGGCGATCCCGGCGCAGTGGCCGGCCGAGGCCGCGCAGGGCGAGGTGGCCGATGTCGCCGCCGTCGGCTGGCGCGACTTCTTCACCGATGCGCGCCTGCAGCAAGTGATCGACCAGTCGCTGCAGAACAACCGCGATCTGCGCGTGGCCGTGCTCAACGTTGAGCGCGCGCGCGGCCAGTACCGTGTGCAGCGCGCTGATCGCGTGCCCGGCGTGGCCGTTACCGGCCAGATGCAGCGCCAGGGCACCGACGCCGGTGTCAACGAACAGTTCACCGCCGGTGTCGGCGTGGCCGAGTTCGAGCTGGATCTGTTCGGCCGCGTGCGCAATCTCAGTGAAGCCGCGCTGCAGCAGTACTTCGCCGTCGCCGCCAACCGCCGCAACGCGCAGTTGAGCCTGGTGGCCGAGACGGCGACCGCATGGCTGACCTACGGTGCCGATGCGCAGCGGCTGAAGATCGCCGATGCCACGCTGAAGACCTACGAGGATTCGCTGCGCCTGGCCGAGGCCCGCCACGAACGTGGTGGCAGTTCGGCGCTGGAGCTGACCCAGACCCGTACCCTGGTCGAGACCGCGCGTACGGACGCCGCACGCCTGCGTGGCCAGCTGGCCCAGGACCGCAACGCGCTGGCGCTGCTGGCCGGTGGCCAGCTGGATCCGGCGCTGCTGCCGGACAGCATCGAGCCGCAGCTGCTTGCACTGGCACCGCCGCCGGCCGGCCTGCCCAGCGACGTGCTGCTGCAGCGCCCGGACATCATGGCTGCCGAACACCAGCTGCTGGCGGCCAACGCCAATATCGGTGCGGCACGCGCGGCGTTCTTCCCGAGCATCTCGCTGACCGGCAGCATCGGCAGTGGTTCGAGCGAACTGTCCAACCTGTTCGACAGCGGTACGCGCGTGTGGAGCTTCCTGCCGAAGATCACGCTGCCGATCTTCCAGGGCGGCAAGCTGCGCGCCAACCTGGCCATCGCCAACGCCGATCGTGATATCGCTCTGGCGCAGTACGAGAAGTCGATCCAGGTGGGTTTCCGCGAAACCGCCGATGCGCTGGCGTTGAATGTCAGCCTGGACGAGCAGGTGAGTTCACAGCAGCGCCTGGTGGAAGCGGCCGAACAGGCCAACCGCCTGTCGCAGGCGCGCTACGACGCGGGCCTGGACAGCTTCGTGACCCTGCTTGATGCGCGGCGTACGGCCTACAACGCACAGCAGACCCAGCTGCAGGCGCAGCTGGCGCAGCAGGCCAACCGCATCACCCTGTACAAGGTGATGGGCGGTGGCTGGCACGAGCGCAGCTGA	MKSASLFLSIAAVLALAGCSTLVPKNTAVAPAIPAQWPAEAAQGEVADVAAVGWRDFFTDARLQQVIDQSLQNNRDLRVAVLNVERARGQYRVQRADRVPGVAVTGQMQRQGTDAGVNEQFTAGVGVAEFELDLFGRVRNLSEAALQQYFAVAANRRNAQLSLVAETATAWLTYGADAQRLKIADATLKTYEDSLRLAEARHERGGSSALELTQTRTLVETARTDAARLRGQLAQDRNALALLAGGQLDPALLPDSIEPQLLALAPPPAGLPSDVLLQRPDIMAAEHQLLAANANIGAARAAFFPSISLTGSIGSGSSELSNLFDSGTRVWSFLPKITLPIFQGGKLRANLAIANADRDIALAQYEKSIQVGFRETADALALNVSLDEQVSSQQRLVEAAEQANRLSQARYDAGLDSFVTLLDARRTAYNAQQTQLQAQLAQQANRITLYKVMGGGWHERS	MEVIPMKSASLFLSIAATLALAGCSTLAPKNTAVAPAIPAQWPAEAAQGEVADVAAVGWRDFFTDARLQQVIEQSLQNNRDLRVAVLNVERARGQYRVQRADRVPGVAVTGQMDRRGTDAGVTEQFSAGVGVAEFELDLFGRVRNLSEAALQQYFAVAANRRNAQLSLVAETATAWLTYGADAQRLKIADATLKTYEDSLRLAEARHERGGSSALELTQTRTLVETARTDAARLRGQLAQDRNALALLAGGQLDPALLPDSIEPQLLALAPPPAGLPSDVLLQRPDIMAAEHQLLAANANIGAARAAFFPSISLTGSIGSGSSELSNLFDSGTRVWSFLPKITLPIFQGGKLRANLAIANADRDIALAQYEKSIQVGFRETADALALNVSLDEQVSSQQRLVEAAEQANRLSQARYDAGLDSFVTLLDARRTAYNAQQTQLQAQLAQQANRITLYKVLGGGWHERG	98.93	gnl|BL_ORD_ID|577|hsp_num:0	634			128	37	Agar dilution	Stenotrophomonas maltophilia	Stenotrophomonas	B	PT	10	PT_10	SINK	2				0	NODE_3_length_356698_cov_180.232216	S46_NODE_3_length_356698_cov_180.232216	7		No	No	12	0	1	1	2
S41	NODE_7_length_217246_cov_243.632461_159 # 173067 # 173399 # 1 # ID=1_159;partial=00;start_type=ATG;rbs_motif=GGAG/GAGG;rbs_spacer=5-10bp;gc_cont=0.622	NODE_7_length_217246_cov_243.632461_159	173067	173399	+	Strict	75	97.8265	qacJ				47.56	3007014	protein homolog model	n/a	n/a	disinfecting agents and antiseptics	antibiotic efflux	small multidrug resistance (SMR) antibiotic efflux pump	ATGAATCCCTACTTCTACCTTGCCGCTGCCATCGTGCTGGAAGTGATTGCCACATCACTGCTGAAGGCATCCGACGGCATGAGCCGGCTGGCGCCGACACTGGGCGCACTGGTCGGCTACGGGCTGTGCTTCTACCTGCTGTCGATGACCATGAAGTCGATCCCGACCGGCATCGCCTACGCAATCTGGTCCGGCGTCGGCATCGTGCTGATCTCACTGATCGGGCTGGTGGTGTTCAAGCAGCGCCTGGATGCACCGGCGTTGACCGGCATCGGCCTGATCTGCGCCGGCGTACTGGTGATCAACCTGTTCTCGCGCAGCAGCGCGCACTGA	MNPYFYLAAAIVLEVIATSLLKASDGMSRLAPTLGALVGYGLCFYLLSMTMKSIPTGIAYAIWSGVGIVLISLIGLVVFKQRLDAPALTGIGLICAGVLVINLFSRSSAH	MPYLYLVIAIITEIIGTSFLKTAEGFTKLWPTLGTLISFGICFYFLSVTMKYLPLNVSYATWAGLGLVLTTIVSVVIFKESVNLISIFSIILIIIGVVLLNVFGSSH	102.8	gnl|BL_ORD_ID|4660|hsp_num:0	5730			64	37	Agar dilution	Stenotrophomonas maltophilia	Stenotrophomonas	B	PT	5	PT_5	SINK	1				1	NODE_7_length_217246_cov_243.632461	S41_NODE_7_length_217246_cov_243.632461	6		No	No	11	0	0	0	0
S41	NODE_8_length_207682_cov_265.426748_138 # 141950 # 145120 # -1 # ID=1_138;partial=00;start_type=ATG;rbs_motif=AGGA;rbs_spacer=5-10bp;gc_cont=0.656	NODE_8_length_207682_cov_265.426748_138	141950	145120	-	Strict	750	1191.79	adeF	9483.42	Q1	Multidrug	60.06	3000777	protein homolog model	n/a	n/a	fluoroquinolone antibiotic; tetracycline antibiotic	antibiotic efflux	resistance-nodulation-cell division (RND) antibiotic efflux pump	ATGGACTTTTCCCGTTTCTTCATCGACAGGCCGATCTTCGCGGCGGTGCTGTCGATCGTGATCTTTGCCGCAGGCCTGATCACGATTCCAATCCTGCCGATCAGCGAGTACCCGGAAGTGGTGCCGCCGTCGGTGGTCGTGCGCACGGTCTATCCGGGCGCCAACCCCAAGGTCATTGCCGAGACCGTCGCCACGCCGCTTGAAGAAGCCATCAACGGCGTCGAAGGCATGATGTACCTGAAGTCGGTCGCCGGTTCCGACGGCGTGCTGCAGATGACCGTCACCTTCCGCCCGGGCACCGACCCGGACGCAGCGGCGGTGAAGGTGCAGAACCGCGTGGCGCAGGCGCAGGCGCGCCTGCCCGAGGACGTGCGCCGGCAGGGCGTGACCACGCAGAAGCAGTCGCCGACCTTCCTGATGGTGGTGCACCTGACCTCCCCGCAAGGCAAGTACGACACCCTGTACCTGCGCAACTACGCCCGCCTGCACGTCAAGGATGCGCTGGCGCGCATTCCGGGCGTCGGTGATGCGCAGATCTTCGGTGGTGGCGACTACGCCATGCGTGCCTGGCTGGATCCGGACAAGGTGGCTTCGCGCGGCCTGACCGCCAGCGACGTGGTGCGCGCCATGCGCGAGCAGAACGTGCAGGTGTCGGCCGGCCAGCTCGGCGCCGAACCGCTGCCGGACAGCAAGTTCCTGACCCTGATCAATGCCCAGGGCCGGCTCAAGACCGAAAAGGAATTCGGCGACATCGTGCTCAAGAGCGGCACCGATGGCGAGATCGTGCGCCTGTCCGACGTGGCCCGCCTGGAACTGGGTGCGGGTGACTACACCCTGCGCTCGCAGCTGGACGGCAAGAACGCGGTCGGTATCGGCATCTTCCAGTCGCCGGGTGCGAACGCGCTGGAAATCCGTGACCAGGTCATCTCGACGATGGACGAGATGCAGAAGACCATGCCGGCCGACGTGAAGTACGAAGCGGTGTATGACACCACCATCTTCGTGCGGGACTCGATCAAGGCCGTGGTCTCCACGCTGCTGGAAGCGATCGCGCTGGTGGTGCTGGTGGTGATCCTGTTCCTGCAGACCTGGCGTGCCTCGATCATCCCGTTGATCGCGGTGCCGGTGTCGGTGGTGGGTACCTTCGCCGCGCTGTACCTGCTGGGCTTCTCGATCAATACGCTGAGCCTGTTCGGCCTGGTGCTGGCGATCGGCATCGTGGTCGACGACGCGATCGTGGTGGTGGAGAACGTCGAGCGCAACATCGAGGAAGGTCTGTCGCCCACCGCCGCGGCCCACCAGGCCATGCGCGAAGTGTCCGGCCCGATCGTGGCGATCGCGCTGGTGCTGTGTGCCGTGTTCGTGCCGATGGCGTTCCTGTCCGGTGTCACCGGCCAGTTCTACAAGCAGTTCGCGGTCACCATCGCCATCTCCACGGTGATCTCGGCGATCAACTCGCTGACCCTGTCGCCGGCCCTGGCCGCGCGCCTGCTGAAGGCCCACGGCGCACCGAAGGATGGCCCGAGCCGCCTGATCGACCGCCTGTTCGGCTGGGTGTTCCGCCCGTTCAACCGCTTCTTCAAGTCCAGCTCGGAGAAGTACGAGCGTGGCGTGGCCCGCATCCTCGGCCGACGTGGCGCGGTGTTCGTGGTCTACGCGATCCTGCTGGTCGGTACCGGCGTGATCTTCAAGCTGGTGCCGCCGGGCTTCATCCCGACCCAGGACAAGCTGTACCTGATCGCCGGCGTGAAGCTGCCGGAAGGTTCGTCGATCGCGCGTACCGATGAAATGCTGCGCAAGGTGGCCAAGATCGCCCAGGAAACCGATGGCGTGGCCCACACCATCTCGTTCCCGGGCCTGAACGCGCTGCAGTTCACCAATACGCCCAATACCGGTGTGGCGTTCATTCCGCTCAAGCCCTTCGCCGAGCGTCATGGCCGTACCGCTGCGCAGATCAATGCCGAGATCAACCAGAAGATCGCCGGTCTGCAGGAAGGCTTCGCCTTCGCGATGATGCCGCCGCCGATCCTCGGTCTGGGCAACGGCAACGGCTACCAGATGTTCATCGAGGACCGCGGCAACCTGGGCTACGGCGCGCTGCAGAATGCGGTGCAGGCGATGCAGGGCACCGTGGCGCAGACGCCGGGCATGGCCTTCCCGATTTCCAGCTACCAGGCCAACGTGCCGCAGCTGGATGCCGAGGTCGACCGCGTCAAGGCCAAGGCACAGGGCGTGCAGCTCACCGAACTGTTCGACACCCTGCAGACCTACCTGGGTTCGGCCTACGTCAACGACTTCAACCAGTTCGGCCGTACCTGGCAGGTGATCGCCCAGGCAGACGGTCCGTTCCGCGAGACGGTCGAGGATATCGGCAAGCTGCGTACCCGCAACGACCGCGGCGAGATGGTGCCGATCGGTTCGATGGTCACCATCAAGCAGACCTTCGGCCCGGACCCGGTGCTGCGCTTCAATGGCTACCCGGCAGCGGACCTGGCCGGTGAAGCCGACCCGCGTTTGCTGTCCTCGGCCGAGGCGATGACCAAGCTGACCGAGATCGCCGGCAAGGTGCTGCCGGTGGGCATGACCACCGAATGGACCGACCTGAGCTACCAGCAGGCGACCCAGGGCAAAGCCGCCTTCATCGTGTTCCCGGTGGCGATCATGCTGGCCTTCCTGGTGCTGGCCGCGCTGTACGAGAGCTGGTCGCTGCCGCTGGCGGTGATCCTGATCGTGCCGATGACCCTGCTGTCCGCGCTGTTCGGCGTCTGGCTGACCGGCGGTGACAACAACGTGTTCGTGCAGGTCGGCCTGGTGGTGCTGATGGGCCTGGCGTGCAAGAACGCGATCCTGATCGTCGAGTTCGCCAGAGAACTGGAGATGGGCGGCAAGGGAATCGTTGAAGCTGCGCTGGAAGCCTGCCGCCTGCGCCTGCGCCCGATCGTGATGACCTCCATCGCGTTCATCGCCGGCACCGTGCCGCTGGTGCTGTCGCACGGTGCAGGTGCCGAGGTGCGCTCGGTGACCGGTATCACCGTGTTCGCCGGCATGCTGGGCGTGACCCTGTTCGGCCTGTTCCTCACCCCGGTGTTCTACGTGGCCCTGCGCAAGTTCGTCACCCGCAACGGTGGTGGCCAGCTGGTGCAGCACGGCGAGCCGACCATCCACCACTGA	MDFSRFFIDRPIFAAVLSIVIFAAGLITIPILPISEYPEVVPPSVVVRTVYPGANPKVIAETVATPLEEAINGVEGMMYLKSVAGSDGVLQMTVTFRPGTDPDAAAVKVQNRVAQAQARLPEDVRRQGVTTQKQSPTFLMVVHLTSPQGKYDTLYLRNYARLHVKDALARIPGVGDAQIFGGGDYAMRAWLDPDKVASRGLTASDVVRAMREQNVQVSAGQLGAEPLPDSKFLTLINAQGRLKTEKEFGDIVLKSGTDGEIVRLSDVARLELGAGDYTLRSQLDGKNAVGIGIFQSPGANALEIRDQVISTMDEMQKTMPADVKYEAVYDTTIFVRDSIKAVVSTLLEAIALVVLVVILFLQTWRASIIPLIAVPVSVVGTFAALYLLGFSINTLSLFGLVLAIGIVVDDAIVVVENVERNIEEGLSPTAAAHQAMREVSGPIVAIALVLCAVFVPMAFLSGVTGQFYKQFAVTIAISTVISAINSLTLSPALAARLLKAHGAPKDGPSRLIDRLFGWVFRPFNRFFKSSSEKYERGVARILGRRGAVFVVYAILLVGTGVIFKLVPPGFIPTQDKLYLIAGVKLPEGSSIARTDEMLRKVAKIAQETDGVAHTISFPGLNALQFTNTPNTGVAFIPLKPFAERHGRTAAQINAEINQKIAGLQEGFAFAMMPPPILGLGNGNGYQMFIEDRGNLGYGALQNAVQAMQGTVAQTPGMAFPISSYQANVPQLDAEVDRVKAKAQGVQLTELFDTLQTYLGSAYVNDFNQFGRTWQVIAQADGPFRETVEDIGKLRTRNDRGEMVPIGSMVTIKQTFGPDPVLRFNGYPAADLAGEADPRLLSSAEAMTKLTEIAGKVLPVGMTTEWTDLSYQQATQGKAAFIVFPVAIMLAFLVLAALYESWSLPLAVILIVPMTLLSALFGVWLTGGDNNVFVQVGLVVLMGLACKNAILIVEFARELEMGGKGIVEAALEACRLRLRPIVMTSIAFIAGTVPLVLSHGAGAEVRSVTGITVFAGMLGVTLFGLFLTPVFYVALRKFVTRNGGGQLVQHGEPTIHH	MNISKFFIDRPIFAGVLSVLILLAGLLSVFQLPISEYPEVVPPSVVVRAQYPGANPKVIAETVASPLEESINGVEDMLYMQSQANSDGNLTITVNFKLGIDPDKAQQLVQNRVSQAMPRLPEDVQRLGVTTLKSSPTLTMVVHLTSPDNRYDMTYLRNYAVLNVKDRLARLQGVGEVGLFGSGDYAMRVWLDPQKVAQRNLTATEIVNAIREQNIQVAAGTIGASPSNSPLQLSVNAQGRLTTEQEFADIILKTAPDGAVTRLGDVARVELAASQYGLRSLLDNKQAVAIPIFQAPGANALQVSDQVRSTMKELSKDFPSSIKYDIVYDPTQFVRASIKAVVHTLLEAITLVVVVVILFLQTWRASIIPLLAVPVSIIGTFALMLAFGYSINALSLFGMVLAIGIVVDDAIVVVENVERNIEAGLNPREATYRAMREVSGPIIAIALTLVAVFVPLAFMTGLTGQFYKQFAMTIAISTVISAFNSLTLSPALAALLLKGHDAKPDALTRIMNRVFGRFFALFNRVFSRASDRYSQGVSRVISHKASAMGVYAALLGLTVGISYIVPGGFVPAQDKQYLISFAQLPNGASLDRTEAVIRKMSDTALKQPGVESAVAFPGLSINGFTNSSSAGIVFVTLKPFDERKAKDLSANAIAGALNQKYSAIQDAYIAVFPPPPVMGLGTMGGFKLQLEDRGALGYSALNDAAQNFMKAAQSAPELGPMFSSYQINVPQLNVDLDRVKAKQQGVAVTDVFNTMQIYLGSQYVNDFNRFGRVYQVRAQADAPFRANPEDILQLKTRNSAGQMVPLSSLVNVTQTYGPEMVVRYNGYTSADINGGPAPGYSSSQAEAAVERIAAQTLPRGIKFEWTDLTYQKILAGNAGLWVFPISVLLVFLVLAAQYESLTLPLAVILIVPMGILAALTGVWLTAGDNNIFTQIGLMVLVGLACKNAILIVEFARELEMQGATAFKAAVEASRLRLRPILMTSIAFIMGVVPLVTSTGAGSEMRHAMGVAVFFGMIGVTFFGLFLTPAFYVLIRTLNSKHKLHSAAVHEAPLASPHDH	99.72	gnl|BL_ORD_ID|132|hsp_num:0	153			64	37	Agar dilution	Stenotrophomonas maltophilia	Stenotrophomonas	B	PT	5	PT_5	SINK	1				1	NODE_8_length_207682_cov_265.426748	S41_NODE_8_length_207682_cov_265.426748	6		No	No	11	0	0	0	0
S41	NODE_4_length_273409_cov_260.709028_136 # 129191 # 130000 # 1 # ID=1_136;partial=00;start_type=ATG;rbs_motif=None;rbs_spacer=None;gc_cont=0.683	NODE_4_length_273409_cov_260.709028_136	129191	130000	+	Strict	50	52.7582	vanY gene in vanM cluster				32.85	3002961	protein homolog model	n/a	n/a	glycopeptide antibiotic	antibiotic target alteration	vanY; glycopeptide resistance gene cluster	ATGCAACGACGCGCCCCCCTGCTGATCAATACCGAGGCCATCGAGCTGTGGCCCGCCGACTTGCTGCGCGCGCGCAGCAACCTGGACGCACGCCTGCTGTCACAGGCGCGTTGGGTGCTGCGGCGCAAGCGTGATGGCCGCTATCTGGCCGCGGTGCTGGCGAGCGGCGTCCATTCGCTGATACCGCGCCTGCCGCGCGAACCCGGGGTCGAGGAAGCATTGGCACTGCTGGATGCCGCGGCTGCACGGCCCTTCGGCGCCGGACTGGAAGATCAGTGGCTGCCGCTGGCGGGGCTACAGCAGCGCCTTCAGCAGTTGGGATTGGATCCACAGCATTACGCCGACGACAGCGGCCTGCCGCTGGAATCCGAGCCGTGCCTGCTGCACTTCGCCGGTCGCGACCGCTTCGCACGCCCGTTGTGGCTGCGCCGTGGCGCCGCGCAGGGTTGGCGGCGGATGCGACTGCACGCGGCACAGGATGGAATTGCGCTGGACGCCATCTCCGGCTTCCGCAGCCATGCCTACCAGTTGGGCATCTTCGAACGGAAGCTGGCGCGCGGCTTGAGCGTGGCCGAGATCCTGAAGGTGAATGCCGCACCGGGTTTCAGCGAACACCACAGCGGCCACGCGCTGGACATCGGCACACCGGGCGACGCCCCGGCCGAAGAATCATTCGAAGCCACTGACGCGTTCGCGTGGCTGCAGGCGCATGCCGGCGGGCACGGCTTCCATCTGAGTTACCCGCGCGACAACCCGCACGGCATCGTCTACGAACCGTGGCACTGGTGCTGGAGACCGGCCAACGGCTGA	MQRRAPLLINTEAIELWPADLLRARSNLDARLLSQARWVLRRKRDGRYLAAVLASGVHSLIPRLPREPGVEEALALLDAAAARPFGAGLEDQWLPLAGLQQRLQQLGLDPQHYADDSGLPLESEPCLLHFAGRDRFARPLWLRRGAAQGWRRMRLHAAQDGIALDAISGFRSHAYQLGIFERKLARGLSVAEILKVNAAPGFSEHHSGHALDIGTPGDAPAEESFEATDAFAWLQAHAGGHGFHLSYPRDNPHGIVYEPWHWCWRPANG	MVFQGNLLLVNNEYPVLEESIKTDVVNLFKHDELTKGYELLNREIYLSEKVAREFSEMVDAAEKEGVRHFSINSGFRNFDEQNALYQEMGSDYALPAGYSEHNLGLALDIGSTQMEMSEAPEGKWLEDNAWEYGFILRYPMDKTAITGIQYEPWHFRYVGLPHSAIIEEKNFALEEYLDFLKEQKSISGTIHGENYEISYYPITEKTDIEMPANLHYEISGNNMDGVIVTVYR	115.45	gnl|BL_ORD_ID|1673|hsp_num:0	1713			64	37	Agar dilution	Stenotrophomonas maltophilia	Stenotrophomonas	B	PT	5	PT_5	SINK	1				1	NODE_4_length_273409_cov_260.709028	S41_NODE_4_length_273409_cov_260.709028	6		No	No	11	0	0	0	0
S41	NODE_6_length_224397_cov_300.922008_130 # 157438 # 158853 # -1 # ID=1_130;partial=00;start_type=ATG;rbs_motif=GGAG/GAGG;rbs_spacer=5-10bp;gc_cont=0.691	NODE_6_length_224397_cov_300.922008_130	157438	158853	-	Strict	900	918.687	smeC	0	RI=0	Multidrug	98.94	3003053	protein homolog model	n/a	n/a	aminoglycoside antibiotic; cephalosporin; cephamycin; penam	antibiotic efflux	resistance-nodulation-cell division (RND) antibiotic efflux pump	ATGAAGCCGATGCTGCTGCGCGCCCTGGCGGCCGCAACGATGACCGCCGTGCTGGGCGGCTGCGTGAGCATGGCCCCGCACTACCAGCGACCCGAGGCGCCGGTGCCGGCACAGTTCGGCAATGCTGCCATCGGCGCGGCCGAACCGGCACTGGCGATGCCGGCCTGGCGCGACGTGTTCCTGGAACCGCGCCTGCAGCAGGTCATCGCGCTGGCGCTGCAGAACAACCGCGACCTGCGCGTGGCGGTGCTGCAGGTGGAGAAGGAGCGCGCGCAGTACCGCATCCAGCGCGCGGCACTGCTGCCGTCGGTGGATGCCAGCGGCAGTGTCACCCGTTCGCGGGTGAGCGATGCCAACAGCGAGACCGGCGTCACCCAGCAGACCGAATCCGATGCCGTGCAGGTGGGTATCAGCAGCTGGGAGCTGGACCTGTTCGGGCGTATCCGCAGCCTGAAGAACGAGGCGCTGCAGAACTGGCTGGCCAGCGCCGAGAACCAGCGCGCCGCGCGCACCAGCCTGGTGGCTGAAGTGGCGACGGCCTGGCTGGCGCTGGCGGCCGACGAGCAGTCGCTGGCATTCACGCAACAAACGCTGGACAGCCAGCAGCAGACCCTTCAGCGCACCGAGGCCCGCCATGCACAGGGGCTGGCCTCGGGCCTGGACCTGTCGCAGGTGCAGACCAGCGTGGAAGCCGCGCGCGGGGCGCTGGCGAAGCTGCAGACCCAGCAGGCGCAGGATCGCGATGCATTGCAGCTGTTGGTGGGGGCACCGCTGGATCCGGCCCTGCTGCCAACCGCGCAGGCGCTGGATGGCAGCGTCGCATTGGCGCCGCTGCCCGCCAACCTGCCGTCCAGCGTGTTGCTGCAGCGCCCGGACGTGCTGTCCGCCGAGCATGCATTGCAGGCAGCCAACGCCGATATCGGTGCCGCGCGCGCCGCATTCTTCCCGACGCTGGCGTTGACCGCCAACTACGGCCACAGTTCCACCGCGTTGTCGACGCTGTTCTCGGCCGGCACCCGTGGCTGGTCGTTCGCGCCCAGCATCACCGCGCCGATTTTCCATGCCGGTGCACTGAAGGCCTCGCTGGATGCCTCGAAGATCGGCAAGGACATCGGCATCGCGCAGTACGAGAAGGCGATCCAGCAGGCCTTCAGTGAGGTGGCCGATGCGCTGGCCACGCGCGATCACCTGACCGCGCAGCTGGACGCGCAACGCGCGTTGGTGGCTGACAGCCAGCGCAGCTACACCTTGGCCGATGCTCGCTACCGCACTGGACTGGATGGCTACCTGCAGTCGTTGGATGCGCAGCGCAGCCTGTATGCCGCGCAGCAGGACCTGATCGCCCTGCAGCAGCAGGAGGCGGGCAACCGGGTGACGTTGTTCAAGGTGCTGGGCGGAGGCGCGGACGCGCGGTAA	MKPMLLRALAAATMTAVLGGCVSMAPHYQRPEAPVPAQFGNAAIGAAEPALAMPAWRDVFLEPRLQQVIALALQNNRDLRVAVLQVEKERAQYRIQRAALLPSVDASGSVTRSRVSDANSETGVTQQTESDAVQVGISSWELDLFGRIRSLKNEALQNWLASAENQRAARTSLVAEVATAWLALAADEQSLAFTQQTLDSQQQTLQRTEARHAQGLASGLDLSQVQTSVEAARGALAKLQTQQAQDRDALQLLVGAPLDPALLPTAQALDGSVALAPLPANLPSSVLLQRPDVLSAEHALQAANADIGAARAAFFPTLALTANYGHSSTALSTLFSAGTRGWSFAPSITAPIFHAGALKASLDASKIGKDIGIAQYEKAIQQAFSEVADALATRDHLTAQLDAQRALVADSQRSYTLADARYRTGLDGYLQSLDAQRSLYAAQQDLIALQQQEAGNRVTLFKVLGGGADAR	MKPMLLRALAAATMTTVLGGCVSMAPHYQRPEAPVPAQFGNAAIGAAEPALAMPAWRDVFLEPRLQQVIALALQNNRDLRVAVLQVEKERAQYRIQRAALLPSVDASGSVTRSRVSDANSETGVTQVTESDAVQVGISSWELDLFGRIRSLKNEALQNWLASAENQRAVRTSLVAEVATAWLALAADEQSLAFTQQTLDSQHQTLQRTEARHAQGLASGLDLSQVQTSVEAARGALAKLQAQQAQDRDALQLLVGAPLDPALLPTAQALDGSVALAPLPANLPSSVLLQRPDVLSAEHALQAANADIGAARAAFFPTLALTANYGHSSTALSTLFSAGTRGWSFAPSITAPIFHAGALKASLDASKIGKDIGIAQYEKAIQQAFSEVADALATRDHLTAQLDAQRALVADSQRSYTLADARYRTGLDGYLQSLDAQRSLYAAQQDLIALQQQEAGNRVTLFKVLGGGADAR	100	gnl|BL_ORD_ID|1160|hsp_num:0	1264			64	37	Agar dilution	Stenotrophomonas maltophilia	Stenotrophomonas	B	PT	5	PT_5	SINK	1				1	NODE_6_length_224397_cov_300.922008	S41_NODE_6_length_224397_cov_300.922008	6		No	No	11	0	0	0	0
S41	NODE_6_length_224397_cov_300.922008_131 # 158850 # 161999 # -1 # ID=1_131;partial=00;start_type=ATG;rbs_motif=GGAG/GAGG;rbs_spacer=5-10bp;gc_cont=0.655	NODE_6_length_224397_cov_300.922008_131	158850	161999	-	Strict	2090	2107.03	smeB	6472.01	Q1	Multidrug	99.33	3003052	protein homolog model	n/a	n/a	aminoglycoside antibiotic; cephalosporin; cephamycin; penam	antibiotic efflux	resistance-nodulation-cell division (RND) antibiotic efflux pump	ATGGTTCGTTTCTTCATCGACCGGCCGATCTTCGCCTGGGTGATCGCCATCGCGGTCAGCCTGCTCGGCCTGCTCGCGATCCTGATCCTGCCGGTGGACCGCTACCCGCAGATCGCTCCGCCCACCATCACCATCCGCGCCACCTACACCGGCGCCTCGTCGCAGACCGTGGAAAACGCGGTCACCCAGGTCATCGAGCAGTCCCAGCAAAGCCTCGATCACCTGATGTACATGACCTCGACCAGTGCCTCCGACGGCTCGGCGCAGGTCAACCTGGTGTTCGCCACCGGTACCAATCCGGATACCGCGCAGGTGCAGGTGCAGAACCAGCTGCAGGCCGCCATGGCCACGCTGCCGCAGGCGGTGCAGCAGAACGGCCTGACCATCACCAAGTCCAGTGGTTCGATCTTCGAGGTGCTGTCGTTCACCAGCGAAGACGGCAGCATGGACAACTTCGATGTCGCCAACTTCATGGAAGCGCGCATCGATGACCAGATCAGCCGCGTCAGCGGTGTCGGCAACATCCAGCCGATCGGCCAGGAATACGCCATGCGCATCTGGCTGGATCCGGAGAAGATGCGCCAGTACGCGCTGATGCCCTCGGACATCGAGACCGCACTGCAGGCACAGAACACCGATGTCTCCGCCGGTGAGCTGGGTGGCCAGCCGGCGCTGAAGGGCCAGCAGCTCGACGCCACGGTAACCGCGCGCAGCCGCCTGCACACGCCCGAGCAGTTCGCGCAGGTGGTGCTCAAGGCCGATGCCAACGGCAGCGTGGTGCGTCTGGGCGACGTGGCGAAGATCGGCCTCGGGCCGGAAAGCTACGACAGCATCAGCACCTTCAATGGCAAGCCGTCGGCGTCGCTGGGCATTGAACTCAATGCCGGTGCCAACGCGATCGCCGTCTCCAAGGCCATCGATGCACGGCTTCAGCAGCTGCAGAAGTACTGGCCGCATGGCTACACCGCCCACGTGGCCTTCACCACCACGCCATTCGTGACCATCTCGCTGAAGGAAGTGGTGATCACCCTGATCGAGGCGATCATCCTGGTGGTGCTGGTGATGTACCTGTTCCTGCAGAACTGGCGCGCCACGCTGATCCCGACCATCGCGGTGCCGGTGGTGCTGCTGGGCACGTTCGGCGTGCTGGCTGCATTCGGGTATTCGATCAACACCCTGACCATGTTCGCACTGGTGCTGGCCATCGGCCTGCTGGTGGACGATGCCATCGTGGTGGTGGAGAACGTGGAGCGGGTGATGACCTTCGAAGGGCTGGCGCCGAAGCCGGCCACGCTGAAGGCGATGGGCCAGATCACCGGCGCGCTGGTCGGCATCGTGCTGGTGCTGACCGCGGTGTTCCTGCCGATGGCGTTCTTCAGCGGTGTAACCGGGGTGATCTATCGCCAGTTCTCGGTGACGATCGCCGCCGCGATGATCCTGTCGGTGCTGGTGGCGATGACCATCACCCCGGCACTGTGTGGCAGCATCCTGCACCAGATTCCCAAGGGCGGCCATCCGCATGGCGACCACGGTGGCGAACCCAGCCTGCTGGGCAAGTTCTTCATCTGGTTCAACCATCGCTTCGAGCGCACCTCCAACGGCCTGCGTCACCGTGTGGATCGTTTCCTCGGCCGCCGCACGCTCGGCGTGCTGTTCTACCTGGTGCTGAGCGTGGCCACCGGCCTGTTGCTGTGGCACCTGCCGGGCGCGTTCCTGCCCGATGAAGACCAGGGCATGCTCAACGCGCTGGTGAAGCTGCCGGCCGGTTCCACGCTGGAGCAGACGCGGGCGGTGATGGATCGTCTGAGTGCCGTCGCGGTGAAGGACGACGGCGTGCTCTCGATCCAGGCCACCGCCGGTTTCAGTGTTACCGGCAGCGGCCAGAACGTCGGCCAGGCCTTCATCCGGCTCAAGGATTGGGATGACCGCAAGGACGACGCCGATACCATCGCCGCACGCTTGACGCGGGCGATGGCCAGCGTGCCCGATGCGCAGGTGTTCATCACCTCGCCACCGGCCATCCTGGGCCTCGGCGATGCGGGTGGCTTCACCCTGGAACTGCAGGACGAAGGCGGTGCCGGCCATGCCGCCGCCGTGGCCGCGCGCAACACGCTGCTGAAAGAAGCCGGCAAGGACCCGAAGCTGGTCAACGTGCGCTACGCCAGCCTGGAAGACGCGCCGGTATACGCGGTGAAGGTGGACGACGCCAAGGCGCAGGCGATGGGCGTGAACCCGCAGGACGTCAATGACACCTTGAACGCGGCGTTGGGCGGCGACTTCGTCAACAACTTCATCTACAAGGGCCGCATCAAGAAGGTGTTCATCCAGGGCACCGCCGAAGCACGCATGCAGCCGCAGGACATCGAGCGCTGGAGCGTGCGCAACCAGGCCGGGCAGATGGTGCCGCTGTCGTCGCTGATCAGCACGCATTGGACCAGCGCGCCGGCCGCACTGCAGCGCTACAACGGCATCTCGGCGATGGAAATCACCGGCCAGCCGGCACCGGGCGTCAGCTCCGGCGAGGCGATGGCCGAGATCGCGCGCCTGGCCGACACGCTGCCGGAAGGCTTCAGCCATGCCTGGTCGGACATGGCCTACCAGGAACAGCTGTCGGGCAACCAGGCGCCGATGCTGTATGCCATCTCGCTGCTGTTCGTGTTCCTGTGCCTGGCCGCGCTGTATGAAAGCTGGGCGGTGCCGTTCGCGGTGATGCTGGCGGTGCCGGTGGGCGTGTTCGGTGCGGTGCTGATGATGAACCTGCGTGGCCTCAACAACGACGTGTACTTCCAGGTCGGCCTGCTGACCACGATTGGTCTGGCAGCGAAGAACGGCATCCTGATCGTCGAGTTCGCGCGCATCCTCGAACAGCAGGGCAGGGACACCCGCGACGCGATCCTGCAGGCGGTCTACCTGCGGCTGCGGCCGATCGTGATGACTTCGCTGGCGTTCCTGATGGGTGTGTTGCCGCTGGTATTTGCCACCGGCGCCGGTTCGGCTGCGCGCCGTTCGCTGGGTACCGGCGTGGCCGGTGGTACGGTGGCCTCGATGGTGCTGGGCATGTTCTTCGTGCCGTTGTTCTACCTGCTGGTGCGCCGCCTGTTCCCGGGCCGCGCGCCGGCCGACGCCACTGTCCCGGAGACAAGCCCATGA	MVRFFIDRPIFAWVIAIAVSLLGLLAILILPVDRYPQIAPPTITIRATYTGASSQTVENAVTQVIEQSQQSLDHLMYMTSTSASDGSAQVNLVFATGTNPDTAQVQVQNQLQAAMATLPQAVQQNGLTITKSSGSIFEVLSFTSEDGSMDNFDVANFMEARIDDQISRVSGVGNIQPIGQEYAMRIWLDPEKMRQYALMPSDIETALQAQNTDVSAGELGGQPALKGQQLDATVTARSRLHTPEQFAQVVLKADANGSVVRLGDVAKIGLGPESYDSISTFNGKPSASLGIELNAGANAIAVSKAIDARLQQLQKYWPHGYTAHVAFTTTPFVTISLKEVVITLIEAIILVVLVMYLFLQNWRATLIPTIAVPVVLLGTFGVLAAFGYSINTLTMFALVLAIGLLVDDAIVVVENVERVMTFEGLAPKPATLKAMGQITGALVGIVLVLTAVFLPMAFFSGVTGVIYRQFSVTIAAAMILSVLVAMTITPALCGSILHQIPKGGHPHGDHGGEPSLLGKFFIWFNHRFERTSNGLRHRVDRFLGRRTLGVLFYLVLSVATGLLLWHLPGAFLPDEDQGMLNALVKLPAGSTLEQTRAVMDRLSAVAVKDDGVLSIQATAGFSVTGSGQNVGQAFIRLKDWDDRKDDADTIAARLTRAMASVPDAQVFITSPPAILGLGDAGGFTLELQDEGGAGHAAAVAARNTLLKEAGKDPKLVNVRYASLEDAPVYAVKVDDAKAQAMGVNPQDVNDTLNAALGGDFVNNFIYKGRIKKVFIQGTAEARMQPQDIERWSVRNQAGQMVPLSSLISTHWTSAPAALQRYNGISAMEITGQPAPGVSSGEAMAEIARLADTLPEGFSHAWSDMAYQEQLSGNQAPMLYAISLLFVFLCLAALYESWAVPFAVMLAVPVGVFGAVLMMNLRGLNNDVYFQVGLLTTIGLAAKNGILIVEFARILEQQGRDTRDAILQAVYLRLRPIVMTSLAFLMGVLPLVFATGAGSAARRSLGTGVAGGTVASMVLGMFFVPLFYLLVRRLFPGRAPADATVPETSP	MVRFFIDRPIFAWVIAIAVSLLGLLAILILPVDRYPQIAPPTITIRATYTGASSQTVENAVTQVIEQSQQSLDHLMYMTSTSASDGSAQVNLVFATGTNPDTAQVQVQNQLQAAMATLPQAVQQNGLTITKSSGSIFEVLSFTSEDGSMDNFDVANFMEARIDDQISRVSGVGNIQPIGQEYAMRIWLDPEKMRQYALMPWDIETALQAQNTDVSAGELGGQPALKGQQLDATVTARSRLHTPEQFAQVVLKADANGSVVRLGDVAKIGLGPESYDSISTFNGKPSASLGIELNAGANAIAVSKAIDARLQQLQKYWPHGYTAHVAFTTTPFVTISLKEVVITLIEAIILVVLVMYLFLQNWRATLIPTIAVPVVLLGTFGVLAAFGYSINTLTMFALVLAIGLLVDDAIVVVENVERVMTFEGLAPKPATLKAMGQITGALVGIVLVLTAVFLPMAFFSGVTGVIYRQFSVTIAAAMILSVLVAMTITPALCGSILHQIPKGGHPHGDHGGEPSLLGKFFIWFNHRFERTSNGLRHRVDRFLGRRTLGVLFYLVLSVATGLLLWHLPGAFLPDEDQGMLNALVKLPAGSTLEQTRAVMDRLSAVAVKDDGVLSIQATAGFSVTGSGQNVGQAFIRLKDWDDRKDDADTIAARLTRAMASVPDAQVFITSPPAILGLGDAGGFTLELQDEGGAGHAAAVAARNTLLKEAAKDPKLVNVRYASLEDAPVYAVKVDDAKAQAMGVNPQDVNDTLNAALGGDFVNNFIYKGRIKKVFIQGTAEARMQPQDIERWSVRNQAGQMVPLSSLISTHWTSAPAAVQRYNGISAMEITGQPAPGVSSGEAMAEIARLADTLPEGFSHAWSDMAYQEQLSGNQAPMLYAISLLFVFLCLAALYESWAVPFAVMLAVPVGMFGAVLMMNLRGLNNDVYFQVGLLTTIGLAAKNGILIVEFARILEQQGKSTREAILQAVYLRLRPIVMTSLAFLMGVLPLVFATGAGSAARRSLGTGVAGGTVASMVLGMFFVPLFYLLVRRLFPGRAPADATVPETSP	100	gnl|BL_ORD_ID|1813|hsp_num:0	1960			64	37	Agar dilution	Stenotrophomonas maltophilia	Stenotrophomonas	B	PT	5	PT_5	SINK	1				1	NODE_6_length_224397_cov_300.922008	S41_NODE_6_length_224397_cov_300.922008	6		No	No	11	0	0	0	0
S41	NODE_6_length_224397_cov_300.922008_132 # 162012 # 163208 # -1 # ID=1_132;partial=00;start_type=ATG;rbs_motif=None;rbs_spacer=None;gc_cont=0.693	NODE_6_length_224397_cov_300.922008_132	162012	163208	-	Strict	750	778.089	smeA	0	RI=0	Multidrug	98.99	3003051	protein homolog model	n/a	n/a	aminoglycoside antibiotic; cephalosporin; cephamycin; penam	antibiotic efflux	resistance-nodulation-cell division (RND) antibiotic efflux pump	ATGTCCCTCCTGCGCCCGCTGTCCCGTTCCCCGCGTCCCCTGCTGTTGCCCCTGCTGCTGGCCCTGGCGGCCTGTTCGGCGGGCAGGACCGATGCCCCGGCCATGCCCGAAGTGGGCGTCATCATCGCCAGCGCGCAGCCGCTGGCACTCCAGCAGACCTTGCCCGGCCGTGCCGTGCCGTTCGAGATCTCCGAGGTGCGGCCGCAGGTCGGCGGCCTGATCCGCCAGCGGTTGTTCACCGAAGGCCAGCAGGTCAAGGCAGGGCAGCTGCTGTACCAGGTCGACCCGGCACCGTACCAGGCGGCCTTCGATACCGCCCGCGGGCAGCTGGCGCAGGCCGAGGCCACCGTGTTGTCGGCACAGCCGAAGGCCGAGCGTACCCGCGCGCTGGTGAGCATGGATGCAGCCAGCAAGCAGGACGCCGACGATGCCACCTCGGCGTTGAAGCAGGCGCAGGCCAACGTGATTGCCGCGCGCGCTGCATTGCAGGCTGCCCGCATCAACCTCGACTACACCCGGGTGACCGCCCCCATCGACGGTCGCATCGGCACCTCCAGCGTCACCGCCGGCGCGCTGGTCGCGGCCGGCCAGGATACGGCGTTGACCACCATCCAGCGGCTGGACCCGGTGTACCTGGATGTCACCCAGTCCAGCACGCAGATGCTGGCGCTGCGCAAGCGGCTCGATGCGGGCCTGGTGAAGGCCATCGATGGCAAGGCACAGGTTAAGGTGCTGCTGGAGGACGGCAGCACCTACGCGCATGAAGGCACGTTGGAGTTCGTCGGCAGCGCAGTGGATCCGGGCACCGGCAACGTGAAGCTGCGCGCGGTCATTCCGAACCCGGACGGCCTGCTGCTGCCGGGCATGTACCTGAAGGCGGTGCTGCCGATGGCCACCGACGCGCGTGCCCTGCTGGTGCCGCAGAAGGCGGTGGTGCGCAACGAACGCGGCGAACCGCTGCTGCGCCTGCTCGACGCCAAGGATCATGTGGTCGAGCGCCGCGTCAGCACCGGCCAGGTGGTCGGTAACCAGTGGCAGATCACCAGCGGCCTCAAGGCTGGCGAACGGGTGATCGTCAGCAACGGCAGCGCGGTATCGCTCGGTCAGCAGGTGAAAGTGGTGGCGGCCACGACGGCGCAGTTGGCGGCGATGCCGGCGGTCGATCCGAACGGCAACACCGACGAAAAGTCGCACTGA	MSLLRPLSRSPRPLLLPLLLALAACSAGRTDAPAMPEVGVIIASAQPLALQQTLPGRAVPFEISEVRPQVGGLIRQRLFTEGQQVKAGQLLYQVDPAPYQAAFDTARGQLAQAEATVLSAQPKAERTRALVSMDAASKQDADDATSALKQAQANVIAARAALQAARINLDYTRVTAPIDGRIGTSSVTAGALVAAGQDTALTTIQRLDPVYLDVTQSSTQMLALRKRLDAGLVKAIDGKAQVKVLLEDGSTYAHEGTLEFVGSAVDPGTGNVKLRAVIPNPDGLLLPGMYLKAVLPMATDARALLVPQKAVVRNERGEPLLRLLDAKDHVVERRVSTGQVVGNQWQITSGLKAGERVIVSNGSAVSLGQQVKVVAATTAQLAAMPAVDPNGNTDEKSH	MSLLRPLSRSPRPLLLPLLLALAACSADRTDAPAMPEVGVIIASAQPLALQQTLPGRAVPFEISEVRPQIGGLIRQRLFTEGQQVKAGQLLYQVDPAPYQAAFDTARGQLAQAEATVLSAQPKAERTRALVSMDAASKQDADDATSALKQAQANVIAARAALQAARINLDYTRVTAPIDGRIGTSSVTAGALVAAGQDTALTTIQRLDPVYLDVTQSSTQMLALRKRLDAGLVKAIDGKAQVKVLLEDGSTYAHEGTLEFVGSAVDPGTGNVKLRAVIPNPDGLLLPGMYLKAVLPMATDARALLVPQKAVVRNERGEPLLRLLDAKDHVVERRVSTGQVVGNQWQITSGLKAGERVIVSNGSAVSLGQQVKAVAPTTAQLAAMPAVDPNGNTDEKSH	100	gnl|BL_ORD_ID|1388|hsp_num:0	1507			64	37	Agar dilution	Stenotrophomonas maltophilia	Stenotrophomonas	B	PT	5	PT_5	SINK	1				1	NODE_6_length_224397_cov_300.922008	S41_NODE_6_length_224397_cov_300.922008	6		No	No	11	0	0	0	0
S41	NODE_6_length_224397_cov_300.922008_133 # 163326 # 164729 # 1 # ID=1_133;partial=00;start_type=ATG;rbs_motif=None;rbs_spacer=None;gc_cont=0.682	NODE_6_length_224397_cov_300.922008_133	163326	164729	+	Strict	910	937.947	smeS	1031.42	Q1	Multidrug	99.79	3003067	protein homolog model	n/a	n/a	aminoglycoside antibiotic; cephalosporin; cephamycin; penam	antibiotic efflux	resistance-nodulation-cell division (RND) antibiotic efflux pump	ATGGCCTTCGCGATGGCGAAGTTCCAACTCAAATTCGGCCTGACCGCGAAGACCTTCCTCGCGATCTTCACCGCCTGCCTGCTGGTGCTGGCAGTGAACGGTATTGCCAGCCGCGTGGCCTTCCAGACCGGCTTCCTGGACTACCTCAACGACCAGGGCGACCTGCGCATGCAGCGGCTGATGCCACACCTGCAGCGCGAGTACCGCGAGCACGGTGGCTGGGAGCATCTGCACGGTGATGGCGACCGCTGGGCGCGGCTGCTGCGCCCGGACCTGGCCCATGGGCACGAAGGGCCGGTGCCGTCGCTGTCCGACCAGACCGGCGTGCCGTCGCGCCTGGGCCTGTTCGACGCGCAGCACCGTTTCGTGGCCGGCAACCCCGACGCCACCAGCGATGACGAGCCGCATGCGGTGCAGGTGGACGGGCAGACCGTCGGTTGGCTGGGCATGGTGCCGTTCCAGACCGTCATCGCCACCAACGACCTGAATTTCTACAACACCCAGGTGCGCGCCTGGTGGGTGATCGGCATCGCGCTACTGCTGGTGACGGTACTGCTGGCCTGGCTGGTATCGCGTGCGCTGCGCCAGCGCCTTGCCAAGCTGGCCGCTGCCACCCACCGGTTGGCCGCCGGTGACTACGCCACCCGCATCGAGCGCACCAGTGACGATGAGCTGGACGCGCTGGTCAACGACTTCAACCGGATGGCGCAGGCGCTGGACGATACCGAACGCAACCGCCGCGCCTTCATTGCCGACATCTCGCATGAGCTGCGCACGCCATTGGCCGTGGTGCGGGCCGAGCTGGAGGCGATCGAAGATGGCATCCGTCCGCTGGACCGGGCCAACCTGGTGGGCCTGCAGGGCGAGATCCGCCAGCTGGGCAAGCTGATCGACGACCTGCACGACCTGTCGATGACCCAGTCCGGCGGCCTGGCGTACCGCTTCGCGCCACTGGACCTGGTGGCGCTGCTGCGCAGCGAACTCAATGGCATGCGCGTGCGCTTCGCCAATGCAGGCCTGGCGTTGGAAGAAGACCTGCCCGCCACGCCGTTGCAGGTGTCCGGTGACGAGCGGCGCCTGCAGCAGGTGCTGGCCAACCTGCTGGAAAACGCACTGCGCTACACCCATGCCGGTGGCCGCGTACGCGTGCAGGCAGCGCGCGTGCCTGCCGGCGTGCAGCTGGTCGTGGAAGACACCGCGCCGGGCGTTCCGCCCGACAAGTGTGCACTGCTGTTCGAACGCTTCTACCGCGTGGAAAGTTCGCGCAACCGCGCCAGTGGCGGCAGCGGGCTGGGCCTGGCCATCAGCCACAACATCATCCTCGCCCACCACGGCGTCATCCACGCCGCGCCCTCGCCGCTGGGCGGGCTGCGCGTGGTCATCACCCTGCCGGAGCCTGCATGA	MAFAMAKFQLKFGLTAKTFLAIFTACLLVLAVNGIASRVAFQTGFLDYLNDQGDLRMQRLMPHLQREYREHGGWEHLHGDGDRWARLLRPDLAHGHEGPVPSLSDQTGVPSRLGLFDAQHRFVAGNPDATSDDEPHAVQVDGQTVGWLGMVPFQTVIATNDLNFYNTQVRAWWVIGIALLLVTVLLAWLVSRALRQRLAKLAAATHRLAAGDYATRIERTSDDELDALVNDFNRMAQALDDTERNRRAFIADISHELRTPLAVVRAELEAIEDGIRPLDRANLVGLQGEIRQLGKLIDDLHDLSMTQSGGLAYRFAPLDLVALLRSELNGMRVRFANAGLALEEDLPATPLQVSGDERRLQQVLANLLENALRYTHAGGRVRVQAARVPAGVQLVVEDTAPGVPPDKCALLFERFYRVESSRNRASGGSGLGLAISHNIILAHHGVIHAAPSPLGGLRVVITLPEPA	MAFAMAKFQLKFGLTAKTFLAIFTACLLVLAVNGIASRVAFQTGFLDYLNDQGDLRMQRLMPHLQREYREHGGWEHLHGDGDRWARLLRPDLAHGHEGPVPSLSDQTGVPSRLGLFDAQHRFVAGNPDATSDDEPHAVQVDGQTVGWLGMVPFQTVIATNDLNFYNTQVRAWWVIGIALLLVTVLLAWLVSRALRQRLAKLAAATHRLAAGDYATRIERTSDDELDALVNDFNRMAQALDDTERNRRAFIADISHELRTPLAVVRAELEAIEDGIRPLDRANLVGLQGEIRQLGKLIDDLHDLSMTQSGGLAYRFAPLDLVALLRSELNGMRVRFANAGLALEEDLPATPLQVSGDERRLQQVLANLLENALRYTHAGGRVRVQAARVPAGVQLVVEDTAPGVPPDKCALVFERFYRVESSRNRASGGSGLGLAISHNIILAHHGVIHAAPSPLGGLRVVITLPEPA	100	gnl|BL_ORD_ID|312|hsp_num:0	342			64	37	Agar dilution	Stenotrophomonas maltophilia	Stenotrophomonas	B	PT	5	PT_5	SINK	1				1	NODE_6_length_224397_cov_300.922008	S41_NODE_6_length_224397_cov_300.922008	6		No	No	11	0	0	0	0
S41	NODE_6_length_224397_cov_300.922008_134 # 164726 # 165415 # 1 # ID=1_134;partial=00;start_type=ATG;rbs_motif=GGAG/GAGG;rbs_spacer=5-10bp;gc_cont=0.694	NODE_6_length_224397_cov_300.922008_134	164726	165415	+	Strict	420	452.981	smeR	0	RI=0	Multidrug	99.56	3003066	protein homolog model	n/a	n/a	aminoglycoside antibiotic; cephalosporin; cephamycin; penam	antibiotic efflux	resistance-nodulation-cell division (RND) antibiotic efflux pump	ATGAGCACGTCGCCCGCCACGTCCACGAAGATCCTGATCGTCGAGGACGAGCCACGCCTGGCCTCGGTACTGCGCGACTACCTGGCCGCCGCCGGCATGGCCAGCGAGTGGGTGGACGACGGTGGCCAGGTGATCGACGCGTTCGTGCGCTACCAGCCCGACCTGGTGCTGCTGGACCTGATGCTGCCGCAGCGCGACGGCGTGGACCTGTGCCGCGAACTGCGTGCCAGCAGCGATGTACCGGTCATCATGGTCACCGCACGGGTGGAAGAGATCGACCGCCTGCTGGGCCTGGAGATCGGCGCCGACGACTACATCTGCAAGCCGTTCAGTCCGCGCGAAGTGGTCGCGCGGGTGATGGCGGTGCTGCGCCGCTACCGCCCGGACCCGGGTGCGCGCGCCAACGGTGGCCTGCACATCGACGAGCCGGCCGCACGCGCCACCTGGAACGGCAAGGGCCTGGATCTGACGCCGGTGGAGTACCGCCTGCTGCGCACGCTGCTGGCCACCCCAGGCCGGATCTGGGCGCGCGATGAACTGCTCGACCGGCTGTACCTGGACCATCGCGTGGTGGTCGACCGCACCGTCGACAGCCATGTGCGCAACCTGCGCCGCAAGCTGGCCGACGCCGGCATGGAAGGCGAGCCGATCCGTTCGGTGTACGGCATGGGCTACAGCTACGAGCCCTAG	MSTSPATSTKILIVEDEPRLASVLRDYLAAAGMASEWVDDGGQVIDAFVRYQPDLVLLDLMLPQRDGVDLCRELRASSDVPVIMVTARVEEIDRLLGLEIGADDYICKPFSPREVVARVMAVLRRYRPDPGARANGGLHIDEPAARATWNGKGLDLTPVEYRLLRTLLATPGRIWARDELLDRLYLDHRVVVDRTVDSHVRNLRRKLADAGMEGEPIRSVYGMGYSYEP	MSTSPATSTKILIVEDEPRLASVLRDYLAAAGMASEWVDDGGQVIDAFARYQPDLVLLDLMLPQRDGVDLCRELRASSDVPVIMVTARVEEIDRLLGLEIGADDYICKPFSPREVVARVMAVLRRYRPDPGARANGGLHIDEPAARATWNGKGLDLTPVEYRLLRTLLATPGRIWARDELLDRLYLDHRVVVDRTVDSHVRNLRRKLADAGMEGEPIRSVYGMGYSYEP	100	gnl|BL_ORD_ID|1425|hsp_num:0	1550			64	37	Agar dilution	Stenotrophomonas maltophilia	Stenotrophomonas	B	PT	5	PT_5	SINK	1				1	NODE_6_length_224397_cov_300.922008	S41_NODE_6_length_224397_cov_300.922008	6		No	No	11	0	0	0	0
S41	NODE_2_length_377238_cov_275.225302_288 # 291548 # 292732 # 1 # ID=1_288;partial=00;start_type=ATG;rbs_motif=GGA/GAG/AGG;rbs_spacer=5-10bp;gc_cont=0.700	NODE_2_length_377238_cov_275.225302_288	291548	292732	+	Strict	750	766.148	smeD	4293.07	Q1	Multidrug	97.97	3003055	protein homolog model	n/a	n/a	macrolide antibiotic; fluoroquinolone antibiotic; tetracycline antibiotic; phenicol antibiotic	antibiotic efflux	resistance-nodulation-cell division (RND) antibiotic efflux pump	ATGTTGCTGAGCCGAATCCGACCCTTTGCACTGTCGCTGGCCATCGCCGCAGCCGTGGCTGCCTGCGGCGGCCAACCCCAGGCCCCCGAGCAGGGCCCGGGTGACGTCACCGTGGTCACGCTGAAGTCCGAGACCGTGGGCCTGACCCGCGAACTGCCGGGCCGTACCAACGCCTTCCTGGTGGCCGAGGTGCGCCCGCAGGTCAACGGCATCGTTGCCAAGCGCCTGTTCACCGAAGGCGGCATGGTCAAGGCCGGCGAGCCGCTCTACCAGATCGAGGACGCCAGCTACCGCGCCCAGGCCAACAGCGCCCGCGCCCAGCTGGCCCGCGCCGAAGCCACGGCCAACGCCGCGCGCCTGAGCGCCAAGCGCATCACCGAGCTGGCCAAGGTCGACGCGGTCAGCCAGCAGGACCTGGAAAACGCCGTGGCCGCGCAGAAGCAGGCCGAGGCCGATGTCGGTGCCGCCAGGGCCTCGCTGGACGCGGCCAACGTGACCCTCGGCTATGCCCGCATCACCGCGCCGATCAGCGGCCGCATCGGCAAGTCCAGCGTTACCCAGGGTGCGCTGGTCAGCGCCGGCCAGGCCAATGCACTGGCCACCGTGCAGCAGCTGGACCCGATCTACGTCGATCTGACCCAGTCCTCGGCCGAGCTGCTGCAGCTGCGCCGCGAACTGGCTGCCGGCCGCCTGCAGGACAACCAGACGCTGCCGGTCAGCATCCTGATGGAAGACGGCAGCACCTTCGAGCACAAGGGCACGCTGGAGTTCTCTGAAGTGAGCGTCGATCCAGCCACCGGCAGCTTCGGCCTGCGCGTGAAGGTGGACAACCCGGACGGCCTGCTGATGCCGGGCACCTACGTGCGCGCGGTGATCGGCGGCGGCGTGCGCAGCGATGCGGTGCTGGTACCGATGCAGGGCATCGCCCGCGATCCGAAGGGCGACACCACCGCGATGGTGGTCGGCAAGGACAACAAGGTCGAAGTGCGCCCGGTCAAGGTCAGCCGCACGGTCGGCGACAAGTGGCTGGTCGAGGACGGTCTGAAGGCCGGCGACAAGGTCATCGTCGAAGGCCTGCAGAAGATCGGCCCCGGCATGCCGGTCAAGGCCACCGAGAAGGGCGCTGCTCCGGCCAAGCCGGCAGCGGCCGCCCAGCCTGCCGCCCCGGCCGGCGACGCGAAGTAA	MLLSRIRPFALSLAIAAAVAACGGQPQAPEQGPGDVTVVTLKSETVGLTRELPGRTNAFLVAEVRPQVNGIVAKRLFTEGGMVKAGEPLYQIEDASYRAQANSARAQLARAEATANAARLSAKRITELAKVDAVSQQDLENAVAAQKQAEADVGAARASLDAANVTLGYARITAPISGRIGKSSVTQGALVSAGQANALATVQQLDPIYVDLTQSSAELLQLRRELAAGRLQDNQTLPVSILMEDGSTFEHKGTLEFSEVSVDPATGSFGLRVKVDNPDGLLMPGTYVRAVIGGGVRSDAVLVPMQGIARDPKGDTTAMVVGKDNKVEVRPVKVSRTVGDKWLVEDGLKAGDKVIVEGLQKIGPGMPVKATEKGAAPAKPAAAAQPAAPAGDAK	MLLSRIRPFALSLAIAATVAACGGQPQAPEQGPGDVTVVTLKSETVGLTRELPGRTNAFLVAEVRPQVNGIVAKRLFTEGGMVKAGEPLYQLDDASYRAQANNARAQLARAEATANAARLSAKRITELAKVDAVSQQDLENAVAAQKQAEADVGAAKASLDAANVTLGYARITAPISGRIGKSSVTQGALVSAGQANALATVQQLDPIYVDLTQSSAELLQLRRELAAGRLQDNQTLPVSILMEDGSTFEHKGTLEFSEVSVDPTTGSFGLRVKVDNPDGLLMPGMYVRAVIGGGVRSDAVLVPMQGIARDPKGDTTAMVVGKDNKVEVRPVKVSRTVGDKWLVEDGLKAGDKVIVEGLQKIGPGMPVKATEKGDAPAKPAAAAQPAAPAGDAK	100	gnl|BL_ORD_ID|255|hsp_num:0	284			64	37	Agar dilution	Stenotrophomonas maltophilia	Stenotrophomonas	B	PT	5	PT_5	SINK	1				1	NODE_2_length_377238_cov_275.225302	S41_NODE_2_length_377238_cov_275.225302	6		No	No	11	0	0	0	0
S41	NODE_2_length_377238_cov_275.225302_289 # 292745 # 295867 # 1 # ID=1_289;partial=00;start_type=ATG;rbs_motif=GGAG/GAGG;rbs_spacer=5-10bp;gc_cont=0.646	NODE_2_length_377238_cov_275.225302_289	292745	295867	+	Strict	2070	2081.99	smeE	6563.92	Q1	Multidrug	98.94	3003056	protein homolog model	n/a	n/a	macrolide antibiotic; fluoroquinolone antibiotic; tetracycline antibiotic; phenicol antibiotic	antibiotic efflux	resistance-nodulation-cell division (RND) antibiotic efflux pump	ATGGCACGCTTTTTCATCGATCGACCCATCTTCGCGTGGGTGATCGCCATCATCATCATGCTCGCCGGCGGCCTGGCCCTGTTCAAGCTGCCGGTCTCGATGTACCCCAACGTCGCACCACCGGCGGTGGAAATCAGCGCCACCTACCCGGGTGCATCGGCCAAGGTGGTCGAGGACTCGGTGACGCAGATCATCGAGCAGAACATGAAGGGCCTTGATGGTCTGATCTACTTCTCCTCCAACAGCTCGTCCAACGGCCAGGCCACCATCACCCTGACCTTCGAGAGCGGCACCAACCCGGACATCGCCCAGGTGCAGGTGCAGAACAAGCTGCAGCTGGCCATGCCGCTGCTGCCGCAGGAAGTGCAGCGGCAGGGCATCAACGTGGCCAAGTCCAGCTCGGGCTTCCTGAACGTCATCGCGTTCGTGTCCGAGAACGGCAGCATGGATGCCAACGACATCGCCGACTACGTCGGTTCCAATGTCGTCGATCGCCTGAGCCGCGTGCCGGGCGTGGGCAACATCCAGGTGTTCGGTGGCAAGTACGCCATGCGCATCTGGCTGGATCCGAACAAGCTGCATACCTATGGCCTGTCGGTTGCGGAAGTGACCGCAGCGATCAAGGCACAGAACGCGCAGGTGGCCATCGGCCAGCTTGGCGGTGCACCGTCGATCAAGGGCCAGCAGCTCAACGCCACCATCAACGCGCAGTCGCGCCTGCAGACCCCGGAACAGTTCCGCAACATCATCGTGCGCGGTGCGCAGGACGGTGCCGAGCTGCGCCTGGGGGATGTCGCCCGCGTCGAGCTGGGTGCCGAGTCCTACGACTTCGTCACCCGCTACAACGGCCAGCCGGCCAGCGGCCTGGCGGTGACCCTGGCCACCGGCGCCAACGCGCTGGATACCGCCGCCGGTGTGAATGCCGCGCTGGAAGACATGAAGAGCTTCTTCCCGGCCGGGCTGAAGGCGGAGGTCCCGTACGACACCACCCCGTTCGTGCGCGTGTCGATCAAGGGCGTGGTGCAGACCCTGATCGAAGCGATCGTGCTGGTGTTCGTGGTGATGTACCTGTTCCTGCAGAACTTCCGCGCCACCCTGATCCCGACCATCGCCGTGCCGGTGGTGCTGCTGGGTACCTTCGGCGTGCTGACCATGCTCGGCTTCTCGGTGAACATGCTGACCATGTTCGCGATGGTGCTTGCGATCGGCCTGCTGGTGGACGATGCCATCGTGGTGGTGGAGAACGTCGAGCGCATCATGTCCGAGGAAGGACTGTCGCCGCTCGAGGCGACCCGCAAGTCGATGGGCCAGATCACCGGCGCGCTGGTGGGCATCGGCCTGGTGCTGTCGGCGGTGTTCGTGCCGATGGCCTTCATGAGTGGCTCCACCGGCGTGATCTACCGCCAGTTCTCGGCCACGATCGTCTCGGCGATGGCATTGTCGGTGCTGGTCGCGATCGTGCTGACCCCGGCGCTGTGCGCGACCATGCTCAAGCCGCTGAAGAAAGGTGAGCACCACGTCGCCCACCGCGGCCTGGCCGGTCGCTTCTTCAATGGCTTCAACCGTGGATTCGACCGCACCAGCGAAAGCTACCAGCGTGGCGTGCGCGGCATCATCCATCGCCCGTGGCGCTTCATGGGCATCGTGGCGGCGCTGTTCGTGCTGATGGGCGTGTTGTTCGTGCGCCTGCCCAGCTCATTCCTGCCCAACGAAGACCAGGGCGTGTTGATGGCGCTGGTGCAGGCGCCGGTGGGTGCCACCCAGGAACGTACGCTGGAATCGATCGCGGCGCTGGAAAACCACTTCCTGCAGAACGAGAAGGATGCGGTGGACTCGGTGTTCTCGGTGCAGGGCTTCAGCTTCGCCGGCATGGGCCAGAACGCCGGCATGGCATTCGTCAAGCTGAAGGACTGGAGCGAGCGTGACGCCAACAATGGTGTGATGCCGATCACCGGACGCGCGATGGCGGCCCTGGGCCAGATCAAGGATGCCTTCATCTTCGCCTTCCCGCCGCCGGCCATCCCGGAACTGGGCACTGCCTCGGGCTATACCTTCTTCCTGAAGGACAACAGCGGCCAGGGCCACGAGGCACTGGTGGCCGCGCGCAACCAGCTGCTCGGCCTCGCCGCCGGCAGCAAGAAGCTGGCCAACGTGCGCCCGAACGGCCAGGAGGACACGCCGCAGTTCCGCATCGACATCGACGCGGCCAAGGCGACCTCGCTGGGGCTGTCAATCGACCAGATCAACGGCACGCTGGCCGCCGCGTGGGGCAGCTCGTACATCGACGACTTCGTCGATCGTGGCCGCGTCAAGCGTGTGTTCGTGCAGGCCGACCAGCCGTTCCGCATGGTGCCGGAGGACTTCGATCTCTGGTCCGTGAAGAACGACAAGGGTGAAATGGTGCCGTTCAGTGCCTTCGCCACCAAGCACTGGGATTACGGTTCGCCGCGCCTGGAACGCTACAACGGTGTGTCGGCCATGGAAATCCAGGGCGAACCGGCCCCGGGTGTCGCCTCCGGTGATGCCATGGCCGAGATCGAACAGCTGGCCAAGCAGCTGCCGGCGGGCTTCGGCATCGAATGGACGGCGATGTCGTACCAGGAGCGCCAGGCTGGCTCGCAGACGCCACTGCTGTACACGCTCTCGCTGATGATCGTATTTCTGTGCCTGGCCGCGATGTACGAAAGCTGGAGCGTGCCGACCGCAGTGCTGCTGGCGGCCCCGCTGGGCATCCTCGGCGCGGTGCTGGCCAATACCTTCAAGGGCCTGGAACGCGATATCTACTTCCAGGTGGCGATGCTGACCACGGTGGGCCTGACCAGCAAGAACGCGATCCTGATCGTGGAGTTCGCCAAAGAGAACCTGGAGAAGGGCGCAGGCCTGATCGAATCGATCATGCATGCCGTGCGCGACCGCCTGCGTCCGATCGTGATGACCTCGCTGGCCTTCGGCATGGGCGTGGTACCGCTGGCGATCTCCACCGGTGCCGGTTCCGGCGCCAAGCAGGCGATCGGCACCGGCGTGCTCGGCGGCATGATCGTCGGCACCGTGCTCGGTGTGTTCTTCGTGCCGCTGTTCTTCGTGGTGGTGCAGCGCGTGTTCAAGCGCAAATCCACGACGTGA	MARFFIDRPIFAWVIAIIIMLAGGLALFKLPVSMYPNVAPPAVEISATYPGASAKVVEDSVTQIIEQNMKGLDGLIYFSSNSSSNGQATITLTFESGTNPDIAQVQVQNKLQLAMPLLPQEVQRQGINVAKSSSGFLNVIAFVSENGSMDANDIADYVGSNVVDRLSRVPGVGNIQVFGGKYAMRIWLDPNKLHTYGLSVAEVTAAIKAQNAQVAIGQLGGAPSIKGQQLNATINAQSRLQTPEQFRNIIVRGAQDGAELRLGDVARVELGAESYDFVTRYNGQPASGLAVTLATGANALDTAAGVNAALEDMKSFFPAGLKAEVPYDTTPFVRVSIKGVVQTLIEAIVLVFVVMYLFLQNFRATLIPTIAVPVVLLGTFGVLTMLGFSVNMLTMFAMVLAIGLLVDDAIVVVENVERIMSEEGLSPLEATRKSMGQITGALVGIGLVLSAVFVPMAFMSGSTGVIYRQFSATIVSAMALSVLVAIVLTPALCATMLKPLKKGEHHVAHRGLAGRFFNGFNRGFDRTSESYQRGVRGIIHRPWRFMGIVAALFVLMGVLFVRLPSSFLPNEDQGVLMALVQAPVGATQERTLESIAALENHFLQNEKDAVDSVFSVQGFSFAGMGQNAGMAFVKLKDWSERDANNGVMPITGRAMAALGQIKDAFIFAFPPPAIPELGTASGYTFFLKDNSGQGHEALVAARNQLLGLAAGSKKLANVRPNGQEDTPQFRIDIDAAKATSLGLSIDQINGTLAAAWGSSYIDDFVDRGRVKRVFVQADQPFRMVPEDFDLWSVKNDKGEMVPFSAFATKHWDYGSPRLERYNGVSAMEIQGEPAPGVASGDAMAEIEQLAKQLPAGFGIEWTAMSYQERQAGSQTPLLYTLSLMIVFLCLAAMYESWSVPTAVLLAAPLGILGAVLANTFKGLERDIYFQVAMLTTVGLTSKNAILIVEFAKENLEKGAGLIESIMHAVRDRLRPIVMTSLAFGMGVVPLAISTGAGSGAKQAIGTGVLGGMIVGTVLGVFFVPLFFVVVQRVFKRKSTT	MARFFIDRPIFAWVIAIIIMLAGGLALFKLPVSMYPNVAPPAVEISATYPGASAKVVEDSVTQIIEQNMKGLDGLIYFSSNSSSNGQATITLTFESGTNPDIAQVQVQNKLQLAMPLLPQEVQRQGINVAKSSSGFLNAIAFVSENGSMDANDIADYVGSNVVDRLSRVPGVGNIQVFGGKYAMRIWLDPNKLHTYGLSVPEVTAAIKAQNAQVAIGQLGGAPSVKGQQLNATINAQSRLQTPEQFRNIIVRGAQDGAELRLGDVARVELGAESYDFVTRYNGQPASGLAVTLATGANALDTAAGVDAALEDMKGFFPAGLKAEIPYDTTPFVRVSIKGVVQTLIEAIVLVFVVMYLFLQNFRATLIPTIAVPVVLLGTFGVLAMLGFSVNMLTMFAMVLAIGLLVDDAIVVVENVERIMSEEGLSPLEATRKSMGQITGALVGIGLVLSAVFVPMAFMSGSTGVIYRQFSATIVSAMALSVLVAIVLTPALCATMLKPLKKGEHHVAHRGLAGRFFNGFNRGFDRTSESYQRGVRGIIHRPWRFMGIVAALFVLMGVLFVRLPSSFLPNEDQGVLMALVQAPVGATQERTLESIAALENHFLQNEKDAVDSVFSVQGFSFAGMGQNAGMAFVKLKDWSERDADNGVMPITGRAMAALGQIKDAFIFAFPPPAIPELGTASGYTFFLKDNSGQGHEALVAARNQLLGLAAGSKKLANVRPNGQEDTPQFRIDIDAAKATSLGLSIDQINGTLAAAWGSSYIDDFVDRGRVKRVFVQADQAFRMVPEDFDLWSVKNDKGEMVPFSAFATKHWDYGSPRLERYNGVSAMEIQGEPAPGVASGDAMAEIEQLAKQLPAGFGIEWTAMSYQERQAGSQTPLLYTLSLMIVFLCLAAMYESWSVPTAVLLAAPLGILGAVLANTFKGLERDIYFQVAMLTTVGLTSKNAILIVEFAKENLEKGASLIESIMHAVRDRLRPIVMTSLAFGMGVVPLAISTGAGSGAKQAIGTGVLGGMIVGTVLGVFFVPLFFVVVQRVFKRRSTT	100	gnl|BL_ORD_ID|807|hsp_num:0	876			64	37	Agar dilution	Stenotrophomonas maltophilia	Stenotrophomonas	B	PT	5	PT_5	SINK	1				1	NODE_2_length_377238_cov_275.225302	S41_NODE_2_length_377238_cov_275.225302	6		No	No	11	0	0	0	0
S41	NODE_2_length_377238_cov_275.225302_290 # 295975 # 297360 # 1 # ID=1_290;partial=00;start_type=ATG;rbs_motif=GGA/GAG/AGG;rbs_spacer=5-10bp;gc_cont=0.683	NODE_2_length_377238_cov_275.225302_290	295975	297360	+	Strict	890	899.042	smeF	2831.89	Q1	Multidrug	98.26	3003057	protein homolog model	n/a	n/a	macrolide antibiotic; fluoroquinolone antibiotic; tetracycline antibiotic; phenicol antibiotic	antibiotic efflux	resistance-nodulation-cell division (RND) antibiotic efflux pump	ATGAAAAGTGCATCCCTGTTCCTTTCCATTGCCGCTGTGCTCGCGCTCGCCGGCTGCTCCACCCTGGTGCCGAAGAACACCGCTGTCGCCCCGGCGATCCCGGCGCAGTGGCCGGCCGAGGCCGCGCAGGGCGAGGTGGCCGATGTCGCCGCCGTCGGCTGGCGCGACTTCTTCACCGATGCGCGCCTGCAGCAAGTGATCGACCAGTCGCTGCAGAACAACCGCGATCTGCGCGTGGCCGTGCTCAACGTTGAGCGCGCGCGCGGCCAGTACCGTGTGCAGCGCGCTGATCGCGTGCCCGGCGTGGCCGTTACCGGCCAGATGCAGCGCCAGGGCACCGACGCCGGTGTCAACGAACAGTTCACCGCCGGTGTCGGCGTGGCCGAGTTCGAGCTGGATCTGTTCGGCCGCGTGCGCAATCTCAGTGAAGCCGCGCTGCAGCAGTACTTCGCCGTCGCCGCCAACCGCCGCAACGCGCAGTTGAGCCTGGTGGCCGAGACGGCGACCGCATGGCTGACCTACGGTGCCGATGCGCAGCGGCTGAAGATCGCCGATGCCACGCTGAAGACCTACGAGGATTCGCTGCGCCTGGCCGAGGCCCGCCACGAACGTGGTGGCAGTTCGGCGCTGGAGCTGACCCAGACCCGTACCCTGGTCGAGACCGCGCGTACGGACGCCGCACGCCTGCGTGGCCAACTGGCCCAGGACCGCAACGCGCTGGCGCTGCTGGCCGGTGGCCAGCTGGATCCGGCGCTGCTGCCGGACAGCATCGAGCCGCAGCTGCTTGCACTGGCACCGCCGCCGGCCGGCCTGCCCAGCGACGTGCTGCTGCAGCGCCCGGACATCATGGCTGCCGAACACCAGCTGCTGGCGGCCAACGCCAATATCGGTGCGGCACGCGCGGCGTTCTTCCCGAGCATCTCGCTGACCGGCAGCATCGGCAGTGGTTCGAGCGAACTGTCCAACCTGTTCGACAGCGGTACGCGCGTGTGGAGCTTCCTGCCGAAGATCACGCTGCCGATCTTCCAGGGCGGCAAGCTGCGCGCCAACCTGGCCATCGCCAACGCCGATCGTGATATCGCTCTGGCGCAGTACGAGAAGTCGATCCAGGTGGGTTTCCGCGAAACCGCCGATGCGCTGGCGTTGAATGTCAGCCTGGACGAGCAGGTGAGTTCACAGCAGCGCCTGGTGGAAGCGGCCGAACAGGCCAACCGCCTGTCGCAGGCGCGCTACGACGCGGGCCTGGACAGCTTCGTGACCCTGCTTGATGCGCGGCGTACGGCCTACAACGCACAGCAGACCCAGCTGCAGGCGCAGCTGGCGCAGCAGGCCAACCGCATCACCCTGTACAAGGTGATGGGCGGTGGCTGGCACGAGCGCAGCTGA	MKSASLFLSIAAVLALAGCSTLVPKNTAVAPAIPAQWPAEAAQGEVADVAAVGWRDFFTDARLQQVIDQSLQNNRDLRVAVLNVERARGQYRVQRADRVPGVAVTGQMQRQGTDAGVNEQFTAGVGVAEFELDLFGRVRNLSEAALQQYFAVAANRRNAQLSLVAETATAWLTYGADAQRLKIADATLKTYEDSLRLAEARHERGGSSALELTQTRTLVETARTDAARLRGQLAQDRNALALLAGGQLDPALLPDSIEPQLLALAPPPAGLPSDVLLQRPDIMAAEHQLLAANANIGAARAAFFPSISLTGSIGSGSSELSNLFDSGTRVWSFLPKITLPIFQGGKLRANLAIANADRDIALAQYEKSIQVGFRETADALALNVSLDEQVSSQQRLVEAAEQANRLSQARYDAGLDSFVTLLDARRTAYNAQQTQLQAQLAQQANRITLYKVMGGGWHERS	MEVIPMKSASLFLSIAATLALAGCSTLAPKNTAVAPAIPAQWPAEAAQGEVADVAAVGWRDFFTDARLQQVIEQSLQNNRDLRVAVLNVERARGQYRVQRADRVPGVAVTGQMDRRGTDAGVTEQFSAGVGVAEFELDLFGRVRNLSEAALQQYFAVAANRRNAQLSLVAETATAWLTYGADAQRLKIADATLKTYEDSLRLAEARHERGGSSALELTQTRTLVETARTDAARLRGQLAQDRNALALLAGGQLDPALLPDSIEPQLLALAPPPAGLPSDVLLQRPDIMAAEHQLLAANANIGAARAAFFPSISLTGSIGSGSSELSNLFDSGTRVWSFLPKITLPIFQGGKLRANLAIANADRDIALAQYEKSIQVGFRETADALALNVSLDEQVSSQQRLVEAAEQANRLSQARYDAGLDSFVTLLDARRTAYNAQQTQLQAQLAQQANRITLYKVLGGGWHERG	98.93	gnl|BL_ORD_ID|577|hsp_num:0	634			64	37	Agar dilution	Stenotrophomonas maltophilia	Stenotrophomonas	B	PT	5	PT_5	SINK	1				1	NODE_2_length_377238_cov_275.225302	S41_NODE_2_length_377238_cov_275.225302	6		No	No	11	0	0	0	0
S42	NODE_16_length_109187_cov_153.991834_43 # 43455 # 46625 # -1 # ID=1_43;partial=00;start_type=ATG;rbs_motif=AGGA;rbs_spacer=5-10bp;gc_cont=0.656	NODE_16_length_109187_cov_153.991834_43	43455	46625	-	Strict	750	1191.79	adeF	9483.42	Q1	Multidrug	60.06	3000777	protein homolog model	n/a	n/a	fluoroquinolone antibiotic; tetracycline antibiotic	antibiotic efflux	resistance-nodulation-cell division (RND) antibiotic efflux pump	ATGGACTTTTCCCGTTTCTTCATCGACAGGCCGATCTTCGCGGCGGTGCTGTCGATCGTGATCTTTGCCGCAGGCCTGATCACGATTCCAATCCTGCCGATCAGCGAGTACCCGGAAGTGGTGCCGCCGTCGGTGGTCGTGCGCACGGTCTATCCGGGCGCCAACCCCAAGGTCATTGCCGAGACCGTCGCCACGCCGCTTGAAGAAGCCATCAACGGCGTCGAAGGCATGATGTACCTGAAGTCGGTCGCCGGTTCCGACGGCGTGCTGCAGATGACCGTCACCTTCCGCCCGGGCACCGACCCGGACGCAGCGGCGGTGAAGGTGCAGAACCGCGTGGCGCAGGCGCAGGCGCGCCTGCCCGAGGACGTGCGCCGGCAGGGCGTGACCACGCAGAAGCAGTCGCCGACCTTCCTGATGGTGGTGCACCTGACCTCCCCGCAAGGCAAGTACGACACCCTGTACCTGCGCAACTACGCCCGCCTGCACGTCAAGGATGCGCTGGCGCGCATTCCGGGCGTCGGTGATGCGCAGATCTTCGGTGGTGGCGACTACGCCATGCGTGCCTGGCTGGATCCGGACAAGGTGGCTTCGCGCGGCCTGACCGCCAGCGACGTGGTGCGCGCCATGCGCGAGCAGAACGTGCAGGTGTCGGCCGGCCAGCTCGGCGCCGAACCGCTGCCGGACAGCAAGTTCCTGACCCTGATCAATGCCCAGGGCCGGCTCAAGACCGAAAAGGAATTCGGCGACATCGTGCTCAAGAGCGGCACCGATGGCGAGATCGTGCGCCTGTCCGACGTGGCCCGCCTGGAACTGGGTGCGGGTGACTACACCCTGCGCTCGCAGCTGGACGGCAAGAACGCGGTCGGTATCGGCATCTTCCAGTCGCCGGGTGCGAACGCGCTGGAAATCCGTGACCAGGTCATCTCGACGATGGACGAGATGCAGAAGACCATGCCGGCCGACGTGAAGTACGAAGCGGTGTATGACACCACCATCTTCGTGCGGGACTCGATCAAGGCCGTGGTCTCCACGCTGCTGGAAGCGATCGCGCTGGTGGTGCTGGTGGTGATCCTGTTCCTGCAGACCTGGCGTGCCTCGATCATCCCGTTGATCGCGGTGCCGGTGTCGGTGGTGGGTACCTTCGCCGCGCTGTACCTGCTGGGCTTCTCGATCAATACGCTGAGCCTGTTCGGCCTGGTGCTGGCGATCGGCATCGTGGTCGACGACGCGATCGTGGTGGTGGAGAACGTCGAGCGCAACATCGAGGAAGGTCTGTCGCCCACCGCCGCGGCCCACCAGGCCATGCGCGAAGTGTCCGGCCCGATCGTGGCGATCGCGCTGGTGCTGTGTGCCGTGTTCGTGCCGATGGCGTTCCTGTCCGGTGTCACCGGCCAGTTCTACAAGCAGTTCGCGGTCACCATCGCCATCTCCACGGTGATCTCGGCGATCAACTCGCTGACCCTGTCGCCGGCCCTGGCCGCGCGCCTGCTGAAGGCCCACGGCGCACCGAAGGATGGCCCGAGCCGCCTGATCGACCGCCTGTTCGGCTGGGTGTTCCGCCCGTTCAACCGCTTCTTCAAGTCCAGCTCGGAGAAGTACGAGCGTGGCGTGGCCCGCATCCTCGGCCGACGTGGCGCGGTGTTCGTGGTCTACGCGATCCTGCTGGTCGGTACCGGCGTGATCTTCAAGCTGGTGCCGCCGGGCTTCATCCCGACCCAGGACAAGCTGTACCTGATCGCCGGCGTGAAGCTGCCGGAAGGTTCGTCGATCGCGCGTACCGATGAAATGCTGCGCAAGGTGGCCAAGATCGCCCAGGAAACCGATGGCGTGGCCCACACCATCTCGTTCCCGGGCCTGAACGCGCTGCAGTTCACCAATACGCCCAATACCGGTGTGGCGTTCATTCCGCTCAAGCCCTTCGCCGAGCGTCATGGCCGTACCGCTGCGCAGATCAATGCCGAGATCAACCAGAAGATCGCCGGTCTGCAGGAAGGCTTCGCCTTCGCGATGATGCCGCCGCCGATCCTCGGTCTGGGCAACGGCAACGGCTACCAGATGTTCATCGAGGACCGCGGCAACCTGGGCTACGGCGCGCTGCAGAATGCGGTGCAGGCGATGCAGGGCACCGTGGCGCAGACGCCGGGCATGGCCTTCCCGATTTCCAGCTACCAGGCCAACGTGCCGCAGCTGGATGCCGAGGTCGACCGCGTCAAGGCCAAGGCACAGGGCGTGCAGCTCACCGAACTGTTCGACACCCTGCAGACCTACCTGGGTTCGGCCTACGTCAACGACTTCAACCAGTTCGGCCGTACCTGGCAGGTGATCGCCCAGGCAGACGGTCCGTTCCGCGAGACGGTCGAGGATATCGGCAAGCTGCGTACCCGCAACGACCGCGGCGAGATGGTGCCGATCGGTTCGATGGTCACCATCAAGCAGACCTTCGGCCCGGACCCGGTGCTGCGCTTCAATGGCTACCCGGCAGCGGACCTGGCCGGTGAAGCCGACCCGCGTTTGCTGTCCTCGGCCGAGGCGATGACCAAGCTGACCGAGATCGCCGGCAAGGTGCTGCCGGTGGGCATGACCACCGAATGGACCGACCTGAGCTACCAGCAGGCGACCCAGGGCAAAGCCGCCTTCATCGTGTTCCCGGTGGCGATCATGCTGGCCTTCCTGGTGCTGGCCGCGCTGTACGAGAGCTGGTCGCTGCCGCTGGCGGTGATCCTGATCGTGCCGATGACCCTGCTGTCCGCGCTGTTCGGCGTCTGGCTGACCGGCGGTGACAACAACGTGTTCGTGCAGGTCGGCCTGGTGGTGCTGATGGGCCTGGCGTGCAAGAACGCGATCCTGATCGTCGAGTTCGCCAGAGAACTGGAGATGGGCGGCAAGGGAATCGTTGAAGCTGCGCTGGAAGCCTGCCGCCTGCGCCTGCGCCCGATCGTGATGACCTCCATCGCGTTCATCGCCGGCACCGTGCCGCTGGTGCTGTCGCACGGTGCAGGTGCCGAGGTGCGCTCGGTGACCGGTATCACCGTGTTCGCCGGCATGCTGGGCGTGACCCTGTTCGGCCTGTTCCTCACCCCGGTGTTCTACGTGGCCCTGCGCAAGTTCGTCACCCGCAACGGTGGTGGCCAGCTGGTGCAGCACGGCGAGCCGACCATCCACCACTGA	MDFSRFFIDRPIFAAVLSIVIFAAGLITIPILPISEYPEVVPPSVVVRTVYPGANPKVIAETVATPLEEAINGVEGMMYLKSVAGSDGVLQMTVTFRPGTDPDAAAVKVQNRVAQAQARLPEDVRRQGVTTQKQSPTFLMVVHLTSPQGKYDTLYLRNYARLHVKDALARIPGVGDAQIFGGGDYAMRAWLDPDKVASRGLTASDVVRAMREQNVQVSAGQLGAEPLPDSKFLTLINAQGRLKTEKEFGDIVLKSGTDGEIVRLSDVARLELGAGDYTLRSQLDGKNAVGIGIFQSPGANALEIRDQVISTMDEMQKTMPADVKYEAVYDTTIFVRDSIKAVVSTLLEAIALVVLVVILFLQTWRASIIPLIAVPVSVVGTFAALYLLGFSINTLSLFGLVLAIGIVVDDAIVVVENVERNIEEGLSPTAAAHQAMREVSGPIVAIALVLCAVFVPMAFLSGVTGQFYKQFAVTIAISTVISAINSLTLSPALAARLLKAHGAPKDGPSRLIDRLFGWVFRPFNRFFKSSSEKYERGVARILGRRGAVFVVYAILLVGTGVIFKLVPPGFIPTQDKLYLIAGVKLPEGSSIARTDEMLRKVAKIAQETDGVAHTISFPGLNALQFTNTPNTGVAFIPLKPFAERHGRTAAQINAEINQKIAGLQEGFAFAMMPPPILGLGNGNGYQMFIEDRGNLGYGALQNAVQAMQGTVAQTPGMAFPISSYQANVPQLDAEVDRVKAKAQGVQLTELFDTLQTYLGSAYVNDFNQFGRTWQVIAQADGPFRETVEDIGKLRTRNDRGEMVPIGSMVTIKQTFGPDPVLRFNGYPAADLAGEADPRLLSSAEAMTKLTEIAGKVLPVGMTTEWTDLSYQQATQGKAAFIVFPVAIMLAFLVLAALYESWSLPLAVILIVPMTLLSALFGVWLTGGDNNVFVQVGLVVLMGLACKNAILIVEFARELEMGGKGIVEAALEACRLRLRPIVMTSIAFIAGTVPLVLSHGAGAEVRSVTGITVFAGMLGVTLFGLFLTPVFYVALRKFVTRNGGGQLVQHGEPTIHH	MNISKFFIDRPIFAGVLSVLILLAGLLSVFQLPISEYPEVVPPSVVVRAQYPGANPKVIAETVASPLEESINGVEDMLYMQSQANSDGNLTITVNFKLGIDPDKAQQLVQNRVSQAMPRLPEDVQRLGVTTLKSSPTLTMVVHLTSPDNRYDMTYLRNYAVLNVKDRLARLQGVGEVGLFGSGDYAMRVWLDPQKVAQRNLTATEIVNAIREQNIQVAAGTIGASPSNSPLQLSVNAQGRLTTEQEFADIILKTAPDGAVTRLGDVARVELAASQYGLRSLLDNKQAVAIPIFQAPGANALQVSDQVRSTMKELSKDFPSSIKYDIVYDPTQFVRASIKAVVHTLLEAITLVVVVVILFLQTWRASIIPLLAVPVSIIGTFALMLAFGYSINALSLFGMVLAIGIVVDDAIVVVENVERNIEAGLNPREATYRAMREVSGPIIAIALTLVAVFVPLAFMTGLTGQFYKQFAMTIAISTVISAFNSLTLSPALAALLLKGHDAKPDALTRIMNRVFGRFFALFNRVFSRASDRYSQGVSRVISHKASAMGVYAALLGLTVGISYIVPGGFVPAQDKQYLISFAQLPNGASLDRTEAVIRKMSDTALKQPGVESAVAFPGLSINGFTNSSSAGIVFVTLKPFDERKAKDLSANAIAGALNQKYSAIQDAYIAVFPPPPVMGLGTMGGFKLQLEDRGALGYSALNDAAQNFMKAAQSAPELGPMFSSYQINVPQLNVDLDRVKAKQQGVAVTDVFNTMQIYLGSQYVNDFNRFGRVYQVRAQADAPFRANPEDILQLKTRNSAGQMVPLSSLVNVTQTYGPEMVVRYNGYTSADINGGPAPGYSSSQAEAAVERIAAQTLPRGIKFEWTDLTYQKILAGNAGLWVFPISVLLVFLVLAAQYESLTLPLAVILIVPMGILAALTGVWLTAGDNNIFTQIGLMVLVGLACKNAILIVEFARELEMQGATAFKAAVEASRLRLRPILMTSIAFIMGVVPLVTSTGAGSEMRHAMGVAVFFGMIGVTFFGLFLTPAFYVLIRTLNSKHKLHSAAVHEAPLASPHDH	99.72	gnl|BL_ORD_ID|132|hsp_num:0	153			128	37	Agar dilution	Stenotrophomonas maltophilia	Stenotrophomonas	B	PT	5	PT_5	SINK	1				1	NODE_16_length_109187_cov_153.991834	S42_NODE_16_length_109187_cov_153.991834	7		No	No	11	0	0	0	0
S42	NODE_7_length_224498_cov_189.278277_130 # 157538 # 158953 # -1 # ID=1_130;partial=00;start_type=ATG;rbs_motif=GGAG/GAGG;rbs_spacer=5-10bp;gc_cont=0.691	NODE_7_length_224498_cov_189.278277_130	157538	158953	-	Strict	900	918.687	smeC	0	RI=0	Multidrug	98.94	3003053	protein homolog model	n/a	n/a	aminoglycoside antibiotic; cephalosporin; cephamycin; penam	antibiotic efflux	resistance-nodulation-cell division (RND) antibiotic efflux pump	ATGAAGCCGATGCTGCTGCGCGCCCTGGCGGCCGCAACGATGACCGCCGTGCTGGGCGGCTGCGTGAGCATGGCCCCGCACTACCAGCGACCCGAGGCGCCGGTGCCGGCACAGTTCGGCAATGCTGCCATCGGCGCGGCCGAACCGGCACTGGCGATGCCGGCCTGGCGCGACGTGTTCCTGGAACCGCGCCTGCAGCAGGTCATCGCGCTGGCGCTGCAGAACAACCGCGACCTGCGCGTGGCGGTGCTGCAGGTGGAGAAGGAGCGCGCGCAGTACCGCATCCAGCGCGCGGCACTGCTGCCGTCGGTGGATGCCAGCGGCAGTGTCACCCGTTCGCGGGTGAGCGATGCCAACAGCGAGACCGGCGTCACCCAGCAGACCGAATCCGATGCCGTGCAGGTGGGTATCAGCAGCTGGGAGCTGGACCTGTTCGGGCGTATCCGCAGCCTGAAGAACGAGGCGCTGCAGAACTGGCTGGCCAGCGCCGAGAACCAGCGCGCCGCGCGCACCAGCCTGGTGGCTGAAGTGGCGACGGCCTGGCTGGCGCTGGCGGCCGACGAGCAGTCGCTGGCATTCACGCAACAAACGCTGGACAGCCAGCAGCAGACCCTTCAGCGCACCGAGGCCCGCCATGCACAGGGGCTGGCCTCGGGCCTGGACCTGTCGCAGGTGCAGACCAGCGTGGAAGCCGCGCGCGGGGCGCTGGCGAAGCTGCAGACCCAGCAGGCGCAGGATCGCGATGCATTGCAGCTGTTGGTGGGGGCACCGCTGGATCCGGCCCTGCTGCCAACCGCGCAGGCGCTGGATGGCAGCGTCGCATTGGCGCCGCTGCCCGCCAACCTGCCGTCCAGCGTGTTGCTGCAGCGCCCGGACGTGCTGTCCGCCGAGCATGCATTGCAGGCAGCCAACGCCGATATCGGTGCCGCGCGCGCCGCATTCTTCCCGACGCTGGCGTTGACCGCCAACTACGGCCACAGTTCCACCGCGTTGTCGACGCTGTTCTCGGCCGGCACCCGTGGCTGGTCGTTCGCGCCCAGCATCACCGCGCCGATTTTCCATGCCGGTGCACTGAAGGCCTCGCTGGATGCCTCGAAGATCGGCAAGGACATCGGCATCGCGCAGTACGAGAAGGCGATCCAGCAGGCCTTCAGTGAGGTGGCCGATGCGCTGGCCACGCGCGATCACCTGACCGCGCAGCTGGACGCGCAACGCGCGTTGGTGGCTGACAGCCAGCGCAGCTACACCTTGGCCGATGCTCGCTACCGCACTGGACTGGATGGCTACCTGCAGTCGTTGGATGCGCAGCGCAGCCTGTATGCCGCGCAGCAGGACCTGATCGCCCTGCAGCAGCAGGAGGCGGGCAACCGGGTGACGTTGTTCAAGGTGCTGGGCGGAGGCGCGGACGCGCGGTAA	MKPMLLRALAAATMTAVLGGCVSMAPHYQRPEAPVPAQFGNAAIGAAEPALAMPAWRDVFLEPRLQQVIALALQNNRDLRVAVLQVEKERAQYRIQRAALLPSVDASGSVTRSRVSDANSETGVTQQTESDAVQVGISSWELDLFGRIRSLKNEALQNWLASAENQRAARTSLVAEVATAWLALAADEQSLAFTQQTLDSQQQTLQRTEARHAQGLASGLDLSQVQTSVEAARGALAKLQTQQAQDRDALQLLVGAPLDPALLPTAQALDGSVALAPLPANLPSSVLLQRPDVLSAEHALQAANADIGAARAAFFPTLALTANYGHSSTALSTLFSAGTRGWSFAPSITAPIFHAGALKASLDASKIGKDIGIAQYEKAIQQAFSEVADALATRDHLTAQLDAQRALVADSQRSYTLADARYRTGLDGYLQSLDAQRSLYAAQQDLIALQQQEAGNRVTLFKVLGGGADAR	MKPMLLRALAAATMTTVLGGCVSMAPHYQRPEAPVPAQFGNAAIGAAEPALAMPAWRDVFLEPRLQQVIALALQNNRDLRVAVLQVEKERAQYRIQRAALLPSVDASGSVTRSRVSDANSETGVTQVTESDAVQVGISSWELDLFGRIRSLKNEALQNWLASAENQRAVRTSLVAEVATAWLALAADEQSLAFTQQTLDSQHQTLQRTEARHAQGLASGLDLSQVQTSVEAARGALAKLQAQQAQDRDALQLLVGAPLDPALLPTAQALDGSVALAPLPANLPSSVLLQRPDVLSAEHALQAANADIGAARAAFFPTLALTANYGHSSTALSTLFSAGTRGWSFAPSITAPIFHAGALKASLDASKIGKDIGIAQYEKAIQQAFSEVADALATRDHLTAQLDAQRALVADSQRSYTLADARYRTGLDGYLQSLDAQRSLYAAQQDLIALQQQEAGNRVTLFKVLGGGADAR	100	gnl|BL_ORD_ID|1160|hsp_num:0	1264			128	37	Agar dilution	Stenotrophomonas maltophilia	Stenotrophomonas	B	PT	5	PT_5	SINK	1				1	NODE_7_length_224498_cov_189.278277	S42_NODE_7_length_224498_cov_189.278277	7		No	No	11	0	0	0	0
S42	NODE_7_length_224498_cov_189.278277_131 # 158950 # 162099 # -1 # ID=1_131;partial=00;start_type=ATG;rbs_motif=GGAG/GAGG;rbs_spacer=5-10bp;gc_cont=0.655	NODE_7_length_224498_cov_189.278277_131	158950	162099	-	Strict	2090	2107.03	smeB	6472.01	Q1	Multidrug	99.33	3003052	protein homolog model	n/a	n/a	aminoglycoside antibiotic; cephalosporin; cephamycin; penam	antibiotic efflux	resistance-nodulation-cell division (RND) antibiotic efflux pump	ATGGTTCGTTTCTTCATCGACCGGCCGATCTTCGCCTGGGTGATCGCCATCGCGGTCAGCCTGCTCGGCCTGCTCGCGATCCTGATCCTGCCGGTGGACCGCTACCCGCAGATCGCTCCGCCCACCATCACCATCCGCGCCACCTACACCGGCGCCTCGTCGCAGACCGTGGAAAACGCGGTCACCCAGGTCATCGAGCAGTCCCAGCAAAGCCTCGATCACCTGATGTACATGACCTCGACCAGTGCCTCCGACGGCTCGGCGCAGGTCAACCTGGTGTTCGCCACCGGTACCAATCCGGATACCGCGCAGGTGCAGGTGCAGAACCAGCTGCAGGCCGCCATGGCCACGCTGCCGCAGGCGGTGCAGCAGAACGGCCTGACCATCACCAAGTCCAGTGGTTCGATCTTCGAGGTGCTGTCGTTCACCAGCGAAGACGGCAGCATGGACAACTTCGATGTCGCCAACTTCATGGAAGCGCGCATCGATGACCAGATCAGCCGCGTCAGCGGTGTCGGCAACATCCAGCCGATCGGCCAGGAATACGCCATGCGCATCTGGCTGGATCCGGAGAAGATGCGCCAGTACGCGCTGATGCCCTCGGACATCGAGACCGCACTGCAGGCACAGAACACCGATGTCTCCGCCGGTGAGCTGGGTGGCCAGCCGGCGCTGAAGGGCCAGCAGCTCGACGCCACGGTAACCGCGCGCAGCCGCCTGCACACGCCCGAGCAGTTCGCGCAGGTGGTGCTCAAGGCCGATGCCAACGGCAGCGTGGTGCGTCTGGGCGACGTGGCGAAGATCGGCCTCGGGCCGGAAAGCTACGACAGCATCAGCACCTTCAATGGCAAGCCGTCGGCGTCGCTGGGCATTGAACTCAATGCCGGTGCCAACGCGATCGCCGTCTCCAAGGCCATCGATGCACGGCTTCAGCAGCTGCAGAAGTACTGGCCGCATGGCTACACCGCCCACGTGGCCTTCACCACCACGCCATTCGTGACCATCTCGCTGAAGGAAGTGGTGATCACCCTGATCGAGGCGATCATCCTGGTGGTGCTGGTGATGTACCTGTTCCTGCAGAACTGGCGCGCCACGCTGATCCCGACCATCGCGGTGCCGGTGGTGCTGCTGGGCACGTTCGGCGTGCTGGCTGCATTCGGGTATTCGATCAACACCCTGACCATGTTCGCACTGGTGCTGGCCATCGGCCTGCTGGTGGACGATGCCATCGTGGTGGTGGAGAACGTGGAGCGGGTGATGACCTTCGAAGGGCTGGCGCCGAAGCCGGCCACGCTGAAGGCGATGGGCCAGATCACCGGCGCGCTGGTCGGCATCGTGCTGGTGCTGACCGCGGTGTTCCTGCCGATGGCGTTCTTCAGCGGTGTAACCGGGGTGATCTATCGCCAGTTCTCGGTGACGATCGCCGCCGCGATGATCCTGTCGGTGCTGGTGGCGATGACCATCACCCCGGCACTGTGTGGCAGCATCCTGCACCAGATTCCCAAGGGCGGCCATCCGCATGGCGACCACGGTGGCGAACCCAGCCTGCTGGGCAAGTTCTTCATCTGGTTCAACCATCGCTTCGAGCGCACCTCCAACGGCCTGCGTCACCGTGTGGATCGTTTCCTCGGCCGCCGCACGCTCGGCGTGCTGTTCTACCTGGTGCTGAGCGTGGCCACCGGCCTGTTGCTGTGGCACCTGCCGGGCGCGTTCCTGCCCGATGAAGACCAGGGCATGCTCAACGCGCTGGTGAAGCTGCCGGCCGGTTCCACGCTGGAGCAGACGCGGGCGGTGATGGATCGTCTGAGTGCCGTCGCGGTGAAGGACGACGGCGTGCTCTCGATCCAGGCCACCGCCGGTTTCAGTGTTACCGGCAGCGGCCAGAACGTCGGCCAGGCCTTCATCCGGCTCAAGGATTGGGATGACCGCAAGGACGACGCCGATACCATCGCCGCACGCTTGACGCGGGCGATGGCCAGCGTGCCCGATGCGCAGGTGTTCATCACCTCGCCACCGGCCATCCTGGGCCTCGGCGATGCGGGTGGCTTCACCCTGGAACTGCAGGACGAAGGCGGTGCCGGCCATGCCGCCGCCGTGGCCGCGCGCAACACGCTGCTGAAAGAAGCCGGCAAGGACCCGAAGCTGGTCAACGTGCGCTACGCCAGCCTGGAAGACGCGCCGGTATACGCGGTGAAGGTGGACGACGCCAAGGCGCAGGCGATGGGCGTGAACCCGCAGGACGTCAATGACACCTTGAACGCGGCGTTGGGCGGCGACTTCGTCAACAACTTCATCTACAAGGGCCGCATCAAGAAGGTGTTCATCCAGGGCACCGCCGAAGCACGCATGCAGCCGCAGGACATCGAGCGCTGGAGCGTGCGCAACCAGGCCGGGCAGATGGTGCCGCTGTCGTCGCTGATCAGCACGCATTGGACCAGCGCGCCGGCCGCACTGCAGCGCTACAACGGCATCTCGGCGATGGAAATCACCGGCCAGCCGGCACCGGGCGTCAGCTCCGGCGAGGCGATGGCCGAGATCGCGCGCCTGGCCGACACGCTGCCGGAAGGCTTCAGCCATGCCTGGTCGGACATGGCCTACCAGGAACAGCTGTCGGGCAACCAGGCGCCGATGCTGTATGCCATCTCGCTGCTGTTCGTGTTCCTGTGCCTGGCCGCGCTGTATGAAAGCTGGGCGGTGCCGTTCGCGGTGATGCTGGCGGTGCCGGTGGGCGTGTTCGGTGCGGTGCTGATGATGAACCTGCGTGGCCTCAACAACGACGTGTACTTCCAGGTCGGCCTGCTGACCACGATTGGTCTGGCAGCGAAGAACGGCATCCTGATCGTCGAGTTCGCGCGCATCCTCGAACAGCAGGGCAGGGACACCCGCGACGCGATCCTGCAGGCGGTCTACCTGCGGCTGCGGCCGATCGTGATGACTTCGCTGGCGTTCCTGATGGGTGTGTTGCCGCTGGTATTTGCCACCGGCGCCGGTTCGGCTGCGCGCCGTTCGCTGGGTACCGGCGTGGCCGGTGGTACGGTGGCCTCGATGGTGCTGGGCATGTTCTTCGTGCCGTTGTTCTACCTGCTGGTGCGCCGCCTGTTCCCGGGCCGCGCGCCGGCCGACGCCACTGTCCCGGAGACAAGCCCATGA	MVRFFIDRPIFAWVIAIAVSLLGLLAILILPVDRYPQIAPPTITIRATYTGASSQTVENAVTQVIEQSQQSLDHLMYMTSTSASDGSAQVNLVFATGTNPDTAQVQVQNQLQAAMATLPQAVQQNGLTITKSSGSIFEVLSFTSEDGSMDNFDVANFMEARIDDQISRVSGVGNIQPIGQEYAMRIWLDPEKMRQYALMPSDIETALQAQNTDVSAGELGGQPALKGQQLDATVTARSRLHTPEQFAQVVLKADANGSVVRLGDVAKIGLGPESYDSISTFNGKPSASLGIELNAGANAIAVSKAIDARLQQLQKYWPHGYTAHVAFTTTPFVTISLKEVVITLIEAIILVVLVMYLFLQNWRATLIPTIAVPVVLLGTFGVLAAFGYSINTLTMFALVLAIGLLVDDAIVVVENVERVMTFEGLAPKPATLKAMGQITGALVGIVLVLTAVFLPMAFFSGVTGVIYRQFSVTIAAAMILSVLVAMTITPALCGSILHQIPKGGHPHGDHGGEPSLLGKFFIWFNHRFERTSNGLRHRVDRFLGRRTLGVLFYLVLSVATGLLLWHLPGAFLPDEDQGMLNALVKLPAGSTLEQTRAVMDRLSAVAVKDDGVLSIQATAGFSVTGSGQNVGQAFIRLKDWDDRKDDADTIAARLTRAMASVPDAQVFITSPPAILGLGDAGGFTLELQDEGGAGHAAAVAARNTLLKEAGKDPKLVNVRYASLEDAPVYAVKVDDAKAQAMGVNPQDVNDTLNAALGGDFVNNFIYKGRIKKVFIQGTAEARMQPQDIERWSVRNQAGQMVPLSSLISTHWTSAPAALQRYNGISAMEITGQPAPGVSSGEAMAEIARLADTLPEGFSHAWSDMAYQEQLSGNQAPMLYAISLLFVFLCLAALYESWAVPFAVMLAVPVGVFGAVLMMNLRGLNNDVYFQVGLLTTIGLAAKNGILIVEFARILEQQGRDTRDAILQAVYLRLRPIVMTSLAFLMGVLPLVFATGAGSAARRSLGTGVAGGTVASMVLGMFFVPLFYLLVRRLFPGRAPADATVPETSP	MVRFFIDRPIFAWVIAIAVSLLGLLAILILPVDRYPQIAPPTITIRATYTGASSQTVENAVTQVIEQSQQSLDHLMYMTSTSASDGSAQVNLVFATGTNPDTAQVQVQNQLQAAMATLPQAVQQNGLTITKSSGSIFEVLSFTSEDGSMDNFDVANFMEARIDDQISRVSGVGNIQPIGQEYAMRIWLDPEKMRQYALMPWDIETALQAQNTDVSAGELGGQPALKGQQLDATVTARSRLHTPEQFAQVVLKADANGSVVRLGDVAKIGLGPESYDSISTFNGKPSASLGIELNAGANAIAVSKAIDARLQQLQKYWPHGYTAHVAFTTTPFVTISLKEVVITLIEAIILVVLVMYLFLQNWRATLIPTIAVPVVLLGTFGVLAAFGYSINTLTMFALVLAIGLLVDDAIVVVENVERVMTFEGLAPKPATLKAMGQITGALVGIVLVLTAVFLPMAFFSGVTGVIYRQFSVTIAAAMILSVLVAMTITPALCGSILHQIPKGGHPHGDHGGEPSLLGKFFIWFNHRFERTSNGLRHRVDRFLGRRTLGVLFYLVLSVATGLLLWHLPGAFLPDEDQGMLNALVKLPAGSTLEQTRAVMDRLSAVAVKDDGVLSIQATAGFSVTGSGQNVGQAFIRLKDWDDRKDDADTIAARLTRAMASVPDAQVFITSPPAILGLGDAGGFTLELQDEGGAGHAAAVAARNTLLKEAAKDPKLVNVRYASLEDAPVYAVKVDDAKAQAMGVNPQDVNDTLNAALGGDFVNNFIYKGRIKKVFIQGTAEARMQPQDIERWSVRNQAGQMVPLSSLISTHWTSAPAAVQRYNGISAMEITGQPAPGVSSGEAMAEIARLADTLPEGFSHAWSDMAYQEQLSGNQAPMLYAISLLFVFLCLAALYESWAVPFAVMLAVPVGMFGAVLMMNLRGLNNDVYFQVGLLTTIGLAAKNGILIVEFARILEQQGKSTREAILQAVYLRLRPIVMTSLAFLMGVLPLVFATGAGSAARRSLGTGVAGGTVASMVLGMFFVPLFYLLVRRLFPGRAPADATVPETSP	100	gnl|BL_ORD_ID|1813|hsp_num:0	1960			128	37	Agar dilution	Stenotrophomonas maltophilia	Stenotrophomonas	B	PT	5	PT_5	SINK	1				1	NODE_7_length_224498_cov_189.278277	S42_NODE_7_length_224498_cov_189.278277	7		No	No	11	0	0	0	0
S42	NODE_7_length_224498_cov_189.278277_132 # 162112 # 163308 # -1 # ID=1_132;partial=00;start_type=ATG;rbs_motif=None;rbs_spacer=None;gc_cont=0.693	NODE_7_length_224498_cov_189.278277_132	162112	163308	-	Strict	750	778.089	smeA	0	RI=0	Multidrug	98.99	3003051	protein homolog model	n/a	n/a	aminoglycoside antibiotic; cephalosporin; cephamycin; penam	antibiotic efflux	resistance-nodulation-cell division (RND) antibiotic efflux pump	ATGTCCCTCCTGCGCCCGCTGTCCCGTTCCCCGCGTCCCCTGCTGTTGCCCCTGCTGCTGGCCCTGGCGGCCTGTTCGGCGGGCAGGACCGATGCCCCGGCCATGCCCGAAGTGGGCGTCATCATCGCCAGCGCGCAGCCGCTGGCACTCCAGCAGACCTTGCCCGGCCGTGCCGTGCCGTTCGAGATCTCCGAGGTGCGGCCGCAGGTCGGCGGCCTGATCCGCCAGCGGTTGTTCACCGAAGGCCAGCAGGTCAAGGCAGGGCAGCTGCTGTACCAGGTCGACCCGGCACCGTACCAGGCGGCCTTCGATACCGCCCGCGGGCAGCTGGCGCAGGCCGAGGCCACCGTGTTGTCGGCACAGCCGAAGGCCGAGCGTACCCGCGCGCTGGTGAGCATGGATGCAGCCAGCAAGCAGGACGCCGACGATGCCACCTCGGCGTTGAAGCAGGCGCAGGCCAACGTGATTGCCGCGCGCGCTGCATTGCAGGCTGCCCGCATCAACCTCGACTACACCCGGGTGACCGCCCCCATCGACGGTCGCATCGGCACCTCCAGCGTCACCGCCGGCGCGCTGGTCGCGGCCGGCCAGGATACGGCGTTGACCACCATCCAGCGGCTGGACCCGGTGTACCTGGATGTCACCCAGTCCAGCACGCAGATGCTGGCGCTGCGCAAGCGGCTCGATGCGGGCCTGGTGAAGGCCATCGATGGCAAGGCACAGGTTAAGGTGCTGCTGGAGGACGGCAGCACCTACGCGCATGAAGGCACGTTGGAGTTCGTCGGCAGCGCAGTGGATCCGGGCACCGGCAACGTGAAGCTGCGCGCGGTCATTCCGAACCCGGACGGCCTGCTGCTGCCGGGCATGTACCTGAAGGCGGTGCTGCCGATGGCCACCGACGCGCGTGCCCTGCTGGTGCCGCAGAAGGCGGTGGTGCGCAACGAACGCGGCGAACCGCTGCTGCGCCTGCTCGACGCCAAGGATCATGTGGTCGAGCGCCGCGTCAGCACCGGCCAGGTGGTCGGTAACCAGTGGCAGATCACCAGCGGCCTCAAGGCTGGCGAACGGGTGATCGTCAGCAACGGCAGCGCGGTATCGCTCGGTCAGCAGGTGAAAGTGGTGGCGGCCACGACGGCGCAGTTGGCGGCGATGCCGGCGGTCGATCCGAACGGCAACACCGACGAAAAGTCGCACTGA	MSLLRPLSRSPRPLLLPLLLALAACSAGRTDAPAMPEVGVIIASAQPLALQQTLPGRAVPFEISEVRPQVGGLIRQRLFTEGQQVKAGQLLYQVDPAPYQAAFDTARGQLAQAEATVLSAQPKAERTRALVSMDAASKQDADDATSALKQAQANVIAARAALQAARINLDYTRVTAPIDGRIGTSSVTAGALVAAGQDTALTTIQRLDPVYLDVTQSSTQMLALRKRLDAGLVKAIDGKAQVKVLLEDGSTYAHEGTLEFVGSAVDPGTGNVKLRAVIPNPDGLLLPGMYLKAVLPMATDARALLVPQKAVVRNERGEPLLRLLDAKDHVVERRVSTGQVVGNQWQITSGLKAGERVIVSNGSAVSLGQQVKVVAATTAQLAAMPAVDPNGNTDEKSH	MSLLRPLSRSPRPLLLPLLLALAACSADRTDAPAMPEVGVIIASAQPLALQQTLPGRAVPFEISEVRPQIGGLIRQRLFTEGQQVKAGQLLYQVDPAPYQAAFDTARGQLAQAEATVLSAQPKAERTRALVSMDAASKQDADDATSALKQAQANVIAARAALQAARINLDYTRVTAPIDGRIGTSSVTAGALVAAGQDTALTTIQRLDPVYLDVTQSSTQMLALRKRLDAGLVKAIDGKAQVKVLLEDGSTYAHEGTLEFVGSAVDPGTGNVKLRAVIPNPDGLLLPGMYLKAVLPMATDARALLVPQKAVVRNERGEPLLRLLDAKDHVVERRVSTGQVVGNQWQITSGLKAGERVIVSNGSAVSLGQQVKAVAPTTAQLAAMPAVDPNGNTDEKSH	100	gnl|BL_ORD_ID|1388|hsp_num:0	1507			128	37	Agar dilution	Stenotrophomonas maltophilia	Stenotrophomonas	B	PT	5	PT_5	SINK	1				1	NODE_7_length_224498_cov_189.278277	S42_NODE_7_length_224498_cov_189.278277	7		No	No	11	0	0	0	0
S42	NODE_7_length_224498_cov_189.278277_133 # 163426 # 164829 # 1 # ID=1_133;partial=00;start_type=ATG;rbs_motif=None;rbs_spacer=None;gc_cont=0.682	NODE_7_length_224498_cov_189.278277_133	163426	164829	+	Strict	910	937.947	smeS	1031.42	Q1	Multidrug	99.79	3003067	protein homolog model	n/a	n/a	aminoglycoside antibiotic; cephalosporin; cephamycin; penam	antibiotic efflux	resistance-nodulation-cell division (RND) antibiotic efflux pump	ATGGCCTTCGCGATGGCGAAGTTCCAACTCAAATTCGGCCTGACCGCGAAGACCTTCCTCGCGATCTTCACCGCCTGCCTGCTGGTGCTGGCAGTGAACGGTATTGCCAGCCGCGTGGCCTTCCAGACCGGCTTCCTGGACTACCTCAACGACCAGGGCGACCTGCGCATGCAGCGGCTGATGCCACACCTGCAGCGCGAGTACCGCGAGCACGGTGGCTGGGAGCATCTGCACGGTGATGGCGACCGCTGGGCGCGGCTGCTGCGCCCGGACCTGGCCCATGGGCACGAAGGGCCGGTGCCGTCGCTGTCCGACCAGACCGGCGTGCCGTCGCGCCTGGGCCTGTTCGACGCGCAGCACCGTTTCGTGGCCGGCAACCCCGACGCCACCAGCGATGACGAGCCGCATGCGGTGCAGGTGGACGGGCAGACCGTCGGTTGGCTGGGCATGGTGCCGTTCCAGACCGTCATCGCCACCAACGACCTGAATTTCTACAACACCCAGGTGCGCGCCTGGTGGGTGATCGGCATCGCGCTACTGCTGGTGACGGTACTGCTGGCCTGGCTGGTATCGCGTGCGCTGCGCCAGCGCCTTGCCAAGCTGGCCGCTGCCACCCACCGGTTGGCCGCCGGTGACTACGCCACCCGCATCGAGCGCACCAGTGACGATGAGCTGGACGCGCTGGTCAACGACTTCAACCGGATGGCGCAGGCGCTGGACGATACCGAACGCAACCGCCGCGCCTTCATTGCCGACATCTCGCATGAGCTGCGCACGCCATTGGCCGTGGTGCGGGCCGAGCTGGAGGCGATCGAAGATGGCATCCGTCCGCTGGACCGGGCCAACCTGGTGGGCCTGCAGGGCGAGATCCGCCAGCTGGGCAAGCTGATCGACGACCTGCACGACCTGTCGATGACCCAGTCCGGCGGCCTGGCGTACCGCTTCGCGCCACTGGACCTGGTGGCGCTGCTGCGCAGCGAACTCAATGGCATGCGCGTGCGCTTCGCCAATGCAGGCCTGGCGTTGGAAGAAGACCTGCCCGCCACGCCGTTGCAGGTGTCCGGTGACGAGCGGCGCCTGCAGCAGGTGCTGGCCAACCTGCTGGAAAACGCACTGCGCTACACCCATGCCGGTGGCCGCGTACGCGTGCAGGCAGCGCGCGTGCCTGCCGGCGTGCAGCTGGTCGTGGAAGACACCGCGCCGGGCGTTCCGCCCGACAAGTGTGCACTGCTGTTCGAACGCTTCTACCGCGTGGAAAGTTCGCGCAACCGCGCCAGTGGCGGCAGCGGGCTGGGCCTGGCCATCAGCCACAACATCATCCTCGCCCACCACGGCGTCATCCACGCCGCGCCCTCGCCGCTGGGCGGGCTGCGCGTGGTCATCACCCTGCCGGAGCCTGCATGA	MAFAMAKFQLKFGLTAKTFLAIFTACLLVLAVNGIASRVAFQTGFLDYLNDQGDLRMQRLMPHLQREYREHGGWEHLHGDGDRWARLLRPDLAHGHEGPVPSLSDQTGVPSRLGLFDAQHRFVAGNPDATSDDEPHAVQVDGQTVGWLGMVPFQTVIATNDLNFYNTQVRAWWVIGIALLLVTVLLAWLVSRALRQRLAKLAAATHRLAAGDYATRIERTSDDELDALVNDFNRMAQALDDTERNRRAFIADISHELRTPLAVVRAELEAIEDGIRPLDRANLVGLQGEIRQLGKLIDDLHDLSMTQSGGLAYRFAPLDLVALLRSELNGMRVRFANAGLALEEDLPATPLQVSGDERRLQQVLANLLENALRYTHAGGRVRVQAARVPAGVQLVVEDTAPGVPPDKCALLFERFYRVESSRNRASGGSGLGLAISHNIILAHHGVIHAAPSPLGGLRVVITLPEPA	MAFAMAKFQLKFGLTAKTFLAIFTACLLVLAVNGIASRVAFQTGFLDYLNDQGDLRMQRLMPHLQREYREHGGWEHLHGDGDRWARLLRPDLAHGHEGPVPSLSDQTGVPSRLGLFDAQHRFVAGNPDATSDDEPHAVQVDGQTVGWLGMVPFQTVIATNDLNFYNTQVRAWWVIGIALLLVTVLLAWLVSRALRQRLAKLAAATHRLAAGDYATRIERTSDDELDALVNDFNRMAQALDDTERNRRAFIADISHELRTPLAVVRAELEAIEDGIRPLDRANLVGLQGEIRQLGKLIDDLHDLSMTQSGGLAYRFAPLDLVALLRSELNGMRVRFANAGLALEEDLPATPLQVSGDERRLQQVLANLLENALRYTHAGGRVRVQAARVPAGVQLVVEDTAPGVPPDKCALVFERFYRVESSRNRASGGSGLGLAISHNIILAHHGVIHAAPSPLGGLRVVITLPEPA	100	gnl|BL_ORD_ID|312|hsp_num:0	342			128	37	Agar dilution	Stenotrophomonas maltophilia	Stenotrophomonas	B	PT	5	PT_5	SINK	1				1	NODE_7_length_224498_cov_189.278277	S42_NODE_7_length_224498_cov_189.278277	7		No	No	11	0	0	0	0
S42	NODE_7_length_224498_cov_189.278277_134 # 164826 # 165515 # 1 # ID=1_134;partial=00;start_type=ATG;rbs_motif=GGAG/GAGG;rbs_spacer=5-10bp;gc_cont=0.694	NODE_7_length_224498_cov_189.278277_134	164826	165515	+	Strict	420	452.981	smeR	0	RI=0	Multidrug	99.56	3003066	protein homolog model	n/a	n/a	aminoglycoside antibiotic; cephalosporin; cephamycin; penam	antibiotic efflux	resistance-nodulation-cell division (RND) antibiotic efflux pump	ATGAGCACGTCGCCCGCCACGTCCACGAAGATCCTGATCGTCGAGGACGAGCCACGCCTGGCCTCGGTACTGCGCGACTACCTGGCCGCCGCCGGCATGGCCAGCGAGTGGGTGGACGACGGTGGCCAGGTGATCGACGCGTTCGTGCGCTACCAGCCCGACCTGGTGCTGCTGGACCTGATGCTGCCGCAGCGCGACGGCGTGGACCTGTGCCGCGAACTGCGTGCCAGCAGCGATGTACCGGTCATCATGGTCACCGCACGGGTGGAAGAGATCGACCGCCTGCTGGGCCTGGAGATCGGCGCCGACGACTACATCTGCAAGCCGTTCAGTCCGCGCGAAGTGGTCGCGCGGGTGATGGCGGTGCTGCGCCGCTACCGCCCGGACCCGGGTGCGCGCGCCAACGGTGGCCTGCACATCGACGAGCCGGCCGCACGCGCCACCTGGAACGGCAAGGGCCTGGATCTGACGCCGGTGGAGTACCGCCTGCTGCGCACGCTGCTGGCCACCCCAGGCCGGATCTGGGCGCGCGATGAACTGCTCGACCGGCTGTACCTGGACCATCGCGTGGTGGTCGACCGCACCGTCGACAGCCATGTGCGCAACCTGCGCCGCAAGCTGGCCGACGCCGGCATGGAAGGCGAGCCGATCCGTTCGGTGTACGGCATGGGCTACAGCTACGAGCCCTAG	MSTSPATSTKILIVEDEPRLASVLRDYLAAAGMASEWVDDGGQVIDAFVRYQPDLVLLDLMLPQRDGVDLCRELRASSDVPVIMVTARVEEIDRLLGLEIGADDYICKPFSPREVVARVMAVLRRYRPDPGARANGGLHIDEPAARATWNGKGLDLTPVEYRLLRTLLATPGRIWARDELLDRLYLDHRVVVDRTVDSHVRNLRRKLADAGMEGEPIRSVYGMGYSYEP	MSTSPATSTKILIVEDEPRLASVLRDYLAAAGMASEWVDDGGQVIDAFARYQPDLVLLDLMLPQRDGVDLCRELRASSDVPVIMVTARVEEIDRLLGLEIGADDYICKPFSPREVVARVMAVLRRYRPDPGARANGGLHIDEPAARATWNGKGLDLTPVEYRLLRTLLATPGRIWARDELLDRLYLDHRVVVDRTVDSHVRNLRRKLADAGMEGEPIRSVYGMGYSYEP	100	gnl|BL_ORD_ID|1425|hsp_num:0	1550			128	37	Agar dilution	Stenotrophomonas maltophilia	Stenotrophomonas	B	PT	5	PT_5	SINK	1				1	NODE_7_length_224498_cov_189.278277	S42_NODE_7_length_224498_cov_189.278277	7		No	No	11	0	0	0	0
S42	NODE_8_length_217191_cov_158.447300_159 # 173032 # 173364 # 1 # ID=1_159;partial=00;start_type=ATG;rbs_motif=GGAG/GAGG;rbs_spacer=5-10bp;gc_cont=0.622	NODE_8_length_217191_cov_158.447300_159	173032	173364	+	Strict	75	97.8265	qacJ				47.56	3007014	protein homolog model	n/a	n/a	disinfecting agents and antiseptics	antibiotic efflux	small multidrug resistance (SMR) antibiotic efflux pump	ATGAATCCCTACTTCTACCTTGCCGCTGCCATCGTGCTGGAAGTGATTGCCACATCACTGCTGAAGGCATCCGACGGCATGAGCCGGCTGGCGCCGACACTGGGCGCACTGGTCGGCTACGGGCTGTGCTTCTACCTGCTGTCGATGACCATGAAGTCGATCCCGACCGGCATCGCCTACGCAATCTGGTCCGGCGTCGGCATCGTGCTGATCTCACTGATCGGGCTGGTGGTGTTCAAGCAGCGCCTGGATGCACCGGCGTTGACCGGCATCGGCCTGATCTGCGCCGGCGTACTGGTGATCAACCTGTTCTCGCGCAGCAGCGCGCACTGA	MNPYFYLAAAIVLEVIATSLLKASDGMSRLAPTLGALVGYGLCFYLLSMTMKSIPTGIAYAIWSGVGIVLISLIGLVVFKQRLDAPALTGIGLICAGVLVINLFSRSSAH	MPYLYLVIAIITEIIGTSFLKTAEGFTKLWPTLGTLISFGICFYFLSVTMKYLPLNVSYATWAGLGLVLTTIVSVVIFKESVNLISIFSIILIIIGVVLLNVFGSSH	102.8	gnl|BL_ORD_ID|4660|hsp_num:0	5730			128	37	Agar dilution	Stenotrophomonas maltophilia	Stenotrophomonas	B	PT	5	PT_5	SINK	1				1	NODE_8_length_217191_cov_158.447300	S42_NODE_8_length_217191_cov_158.447300	7		No	No	11	0	0	0	0
S42	NODE_5_length_260876_cov_167.040303_126 # 130990 # 131799 # -1 # ID=1_126;partial=00;start_type=ATG;rbs_motif=None;rbs_spacer=None;gc_cont=0.683	NODE_5_length_260876_cov_167.040303_126	130990	131799	-	Strict	50	52.7582	vanY gene in vanM cluster				32.85	3002961	protein homolog model	n/a	n/a	glycopeptide antibiotic	antibiotic target alteration	vanY; glycopeptide resistance gene cluster	ATGCAACGACGCGCCCCCCTGCTGATCAATACCGAGGCCATCGAGCTGTGGCCCGCCGACTTGCTGCGCGCGCGCAGCAACCTGGACGCACGCCTGCTGTCACAGGCGCGTTGGGTGCTGCGGCGCAAGCGTGATGGCCGCTATCTGGCCGCGGTGCTGGCGAGCGGCGTCCATTCGCTGATACCGCGCCTGCCGCGCGAACCCGGGGTCGAGGAAGCATTGGCACTGCTGGATGCCGCGGCTGCACGGCCCTTCGGCGCCGGACTGGAAGATCAGTGGCTGCCGCTGGCGGGGCTACAGCAGCGCCTTCAGCAGTTGGGATTGGATCCACAGCATTACGCCGACGACAGCGGCCTGCCGCTGGAATCCGAGCCGTGCCTGCTGCACTTCGCCGGTCGCGACCGCTTCGCACGCCCGTTGTGGCTGCGCCGTGGCGCCGCGCAGGGTTGGCGGCGGATGCGACTGCACGCGGCACAGGATGGAATTGCGCTGGACGCCATCTCCGGCTTCCGCAGCCATGCCTACCAGTTGGGCATCTTCGAACGGAAGCTGGCGCGCGGCTTGAGCGTGGCCGAGATCCTGAAGGTGAATGCCGCACCGGGTTTCAGCGAACACCACAGCGGCCACGCGCTGGACATCGGCACACCGGGCGACGCCCCGGCCGAAGAATCATTCGAAGCCACTGACGCGTTCGCGTGGCTGCAGGCGCATGCCGGCGGGCACGGCTTCCATCTGAGTTACCCGCGCGACAACCCGCACGGCATCGTCTACGAACCGTGGCACTGGTGCTGGAGACCGGCCAACGGCTGA	MQRRAPLLINTEAIELWPADLLRARSNLDARLLSQARWVLRRKRDGRYLAAVLASGVHSLIPRLPREPGVEEALALLDAAAARPFGAGLEDQWLPLAGLQQRLQQLGLDPQHYADDSGLPLESEPCLLHFAGRDRFARPLWLRRGAAQGWRRMRLHAAQDGIALDAISGFRSHAYQLGIFERKLARGLSVAEILKVNAAPGFSEHHSGHALDIGTPGDAPAEESFEATDAFAWLQAHAGGHGFHLSYPRDNPHGIVYEPWHWCWRPANG	MVFQGNLLLVNNEYPVLEESIKTDVVNLFKHDELTKGYELLNREIYLSEKVAREFSEMVDAAEKEGVRHFSINSGFRNFDEQNALYQEMGSDYALPAGYSEHNLGLALDIGSTQMEMSEAPEGKWLEDNAWEYGFILRYPMDKTAITGIQYEPWHFRYVGLPHSAIIEEKNFALEEYLDFLKEQKSISGTIHGENYEISYYPITEKTDIEMPANLHYEISGNNMDGVIVTVYR	115.45	gnl|BL_ORD_ID|1673|hsp_num:0	1713			128	37	Agar dilution	Stenotrophomonas maltophilia	Stenotrophomonas	B	PT	5	PT_5	SINK	1				1	NODE_5_length_260876_cov_167.040303	S42_NODE_5_length_260876_cov_167.040303	7		No	No	11	0	0	0	0
S42	NODE_2_length_377531_cov_177.788870_70 # 80428 # 81813 # -1 # ID=1_70;partial=00;start_type=ATG;rbs_motif=GGA/GAG/AGG;rbs_spacer=5-10bp;gc_cont=0.683	NODE_2_length_377531_cov_177.788870_70	80428	81813	-	Strict	890	899.042	smeF	2831.89	Q1	Multidrug	98.26	3003057	protein homolog model	n/a	n/a	macrolide antibiotic; fluoroquinolone antibiotic; tetracycline antibiotic; phenicol antibiotic	antibiotic efflux	resistance-nodulation-cell division (RND) antibiotic efflux pump	ATGAAAAGTGCATCCCTGTTCCTTTCCATTGCCGCTGTGCTCGCGCTCGCCGGCTGCTCCACCCTGGTGCCGAAGAACACCGCTGTCGCCCCGGCGATCCCGGCGCAGTGGCCGGCCGAGGCCGCGCAGGGCGAGGTGGCCGATGTCGCCGCCGTCGGCTGGCGCGACTTCTTCACCGATGCGCGCCTGCAGCAAGTGATCGACCAGTCGCTGCAGAACAACCGCGATCTGCGCGTGGCCGTGCTCAACGTTGAGCGCGCGCGCGGCCAGTACCGTGTGCAGCGCGCTGATCGCGTGCCCGGCGTGGCCGTTACCGGCCAGATGCAGCGCCAGGGCACCGACGCCGGTGTCAACGAACAGTTCACCGCCGGTGTCGGCGTGGCCGAGTTCGAGCTGGATCTGTTCGGCCGCGTGCGCAATCTCAGTGAAGCCGCGCTGCAGCAGTACTTCGCCGTCGCCGCCAACCGCCGCAACGCGCAGTTGAGCCTGGTGGCCGAGACGGCGACCGCATGGCTGACCTACGGTGCCGATGCGCAGCGGCTGAAGATCGCCGATGCCACGCTGAAGACCTACGAGGATTCGCTGCGCCTGGCCGAGGCCCGCCACGAACGTGGTGGCAGTTCGGCGCTGGAGCTGACCCAGACCCGTACCCTGGTCGAGACCGCGCGTACGGACGCCGCACGCCTGCGTGGCCAACTGGCCCAGGACCGCAACGCGCTGGCGCTGCTGGCCGGTGGCCAGCTGGATCCGGCGCTGCTGCCGGACAGCATCGAGCCGCAGCTGCTTGCACTGGCACCGCCGCCGGCCGGCCTGCCCAGCGACGTGCTGCTGCAGCGCCCGGACATCATGGCTGCCGAACACCAGCTGCTGGCGGCCAACGCCAATATCGGTGCGGCACGCGCGGCGTTCTTCCCGAGCATCTCGCTGACCGGCAGCATCGGCAGTGGTTCGAGCGAACTGTCCAACCTGTTCGACAGCGGTACGCGCGTGTGGAGCTTCCTGCCGAAGATCACGCTGCCGATCTTCCAGGGCGGCAAGCTGCGCGCCAACCTGGCCATCGCCAACGCCGATCGTGATATCGCTCTGGCGCAGTACGAGAAGTCGATCCAGGTGGGTTTCCGCGAAACCGCCGATGCGCTGGCGTTGAATGTCAGCCTGGACGAGCAGGTGAGTTCACAGCAGCGCCTGGTGGAAGCGGCCGAACAGGCCAACCGCCTGTCGCAGGCGCGCTACGACGCGGGCCTGGACAGCTTCGTGACCCTGCTTGATGCGCGGCGTACGGCCTACAACGCACAGCAGACCCAGCTGCAGGCGCAGCTGGCGCAGCAGGCCAACCGCATCACCCTGTACAAGGTGATGGGCGGTGGCTGGCACGAGCGCAGCTGA	MKSASLFLSIAAVLALAGCSTLVPKNTAVAPAIPAQWPAEAAQGEVADVAAVGWRDFFTDARLQQVIDQSLQNNRDLRVAVLNVERARGQYRVQRADRVPGVAVTGQMQRQGTDAGVNEQFTAGVGVAEFELDLFGRVRNLSEAALQQYFAVAANRRNAQLSLVAETATAWLTYGADAQRLKIADATLKTYEDSLRLAEARHERGGSSALELTQTRTLVETARTDAARLRGQLAQDRNALALLAGGQLDPALLPDSIEPQLLALAPPPAGLPSDVLLQRPDIMAAEHQLLAANANIGAARAAFFPSISLTGSIGSGSSELSNLFDSGTRVWSFLPKITLPIFQGGKLRANLAIANADRDIALAQYEKSIQVGFRETADALALNVSLDEQVSSQQRLVEAAEQANRLSQARYDAGLDSFVTLLDARRTAYNAQQTQLQAQLAQQANRITLYKVMGGGWHERS	MEVIPMKSASLFLSIAATLALAGCSTLAPKNTAVAPAIPAQWPAEAAQGEVADVAAVGWRDFFTDARLQQVIEQSLQNNRDLRVAVLNVERARGQYRVQRADRVPGVAVTGQMDRRGTDAGVTEQFSAGVGVAEFELDLFGRVRNLSEAALQQYFAVAANRRNAQLSLVAETATAWLTYGADAQRLKIADATLKTYEDSLRLAEARHERGGSSALELTQTRTLVETARTDAARLRGQLAQDRNALALLAGGQLDPALLPDSIEPQLLALAPPPAGLPSDVLLQRPDIMAAEHQLLAANANIGAARAAFFPSISLTGSIGSGSSELSNLFDSGTRVWSFLPKITLPIFQGGKLRANLAIANADRDIALAQYEKSIQVGFRETADALALNVSLDEQVSSQQRLVEAAEQANRLSQARYDAGLDSFVTLLDARRTAYNAQQTQLQAQLAQQANRITLYKVLGGGWHERG	98.93	gnl|BL_ORD_ID|577|hsp_num:0	634			128	37	Agar dilution	Stenotrophomonas maltophilia	Stenotrophomonas	B	PT	5	PT_5	SINK	1				1	NODE_2_length_377531_cov_177.788870	S42_NODE_2_length_377531_cov_177.788870	7		No	No	11	0	0	0	0
S42	NODE_2_length_377531_cov_177.788870_71 # 81921 # 85043 # -1 # ID=1_71;partial=00;start_type=ATG;rbs_motif=GGAG/GAGG;rbs_spacer=5-10bp;gc_cont=0.646	NODE_2_length_377531_cov_177.788870_71	81921	85043	-	Strict	2070	2081.99	smeE	6563.92	Q1	Multidrug	98.94	3003056	protein homolog model	n/a	n/a	macrolide antibiotic; fluoroquinolone antibiotic; tetracycline antibiotic; phenicol antibiotic	antibiotic efflux	resistance-nodulation-cell division (RND) antibiotic efflux pump	ATGGCACGCTTTTTCATCGATCGACCCATCTTCGCGTGGGTGATCGCCATCATCATCATGCTCGCCGGCGGCCTGGCCCTGTTCAAGCTGCCGGTCTCGATGTACCCCAACGTCGCACCACCGGCGGTGGAAATCAGCGCCACCTACCCGGGTGCATCGGCCAAGGTGGTCGAGGACTCGGTGACGCAGATCATCGAGCAGAACATGAAGGGCCTTGATGGTCTGATCTACTTCTCCTCCAACAGCTCGTCCAACGGCCAGGCCACCATCACCCTGACCTTCGAGAGCGGCACCAACCCGGACATCGCCCAGGTGCAGGTGCAGAACAAGCTGCAGCTGGCCATGCCGCTGCTGCCGCAGGAAGTGCAGCGGCAGGGCATCAACGTGGCCAAGTCCAGCTCGGGCTTCCTGAACGTCATCGCGTTCGTGTCCGAGAACGGCAGCATGGATGCCAACGACATCGCCGACTACGTCGGTTCCAATGTCGTCGATCGCCTGAGCCGCGTGCCGGGCGTGGGCAACATCCAGGTGTTCGGTGGCAAGTACGCCATGCGCATCTGGCTGGATCCGAACAAGCTGCATACCTATGGCCTGTCGGTTGCGGAAGTGACCGCAGCGATCAAGGCACAGAACGCGCAGGTGGCCATCGGCCAGCTTGGCGGTGCACCGTCGATCAAGGGCCAGCAGCTCAACGCCACCATCAACGCGCAGTCGCGCCTGCAGACCCCGGAACAGTTCCGCAACATCATCGTGCGCGGTGCGCAGGACGGTGCCGAGCTGCGCCTGGGGGATGTCGCCCGCGTCGAGCTGGGTGCCGAGTCCTACGACTTCGTCACCCGCTACAACGGCCAGCCGGCCAGCGGCCTGGCGGTGACCCTGGCCACCGGCGCCAACGCGCTGGATACCGCCGCCGGTGTGAATGCCGCGCTGGAAGACATGAAGAGCTTCTTCCCGGCCGGGCTGAAGGCGGAGGTCCCGTACGACACCACCCCGTTCGTGCGCGTGTCGATCAAGGGCGTGGTGCAGACCCTGATCGAAGCGATCGTGCTGGTGTTCGTGGTGATGTACCTGTTCCTGCAGAACTTCCGCGCCACCCTGATCCCGACCATCGCCGTGCCGGTGGTGCTGCTGGGTACCTTCGGCGTGCTGACCATGCTCGGCTTCTCGGTGAACATGCTGACCATGTTCGCGATGGTGCTTGCGATCGGCCTGCTGGTGGACGATGCCATCGTGGTGGTGGAGAACGTCGAGCGCATCATGTCCGAGGAAGGACTGTCGCCGCTCGAGGCGACCCGCAAGTCGATGGGCCAGATCACCGGCGCGCTGGTGGGCATCGGCCTGGTGCTGTCGGCGGTGTTCGTGCCGATGGCCTTCATGAGTGGCTCCACCGGCGTGATCTACCGCCAGTTCTCGGCCACGATCGTCTCGGCGATGGCATTGTCGGTGCTGGTCGCGATCGTGCTGACCCCGGCGCTGTGCGCGACCATGCTCAAGCCGCTGAAGAAAGGTGAGCACCACGTCGCCCACCGCGGCCTGGCCGGTCGCTTCTTCAATGGCTTCAACCGTGGATTCGACCGCACCAGCGAAAGCTACCAGCGTGGCGTGCGCGGCATCATCCATCGCCCGTGGCGCTTCATGGGCATCGTGGCGGCGCTGTTCGTGCTGATGGGCGTGTTGTTCGTGCGCCTGCCCAGCTCATTCCTGCCCAACGAAGACCAGGGCGTGTTGATGGCGCTGGTGCAGGCGCCGGTGGGTGCCACCCAGGAACGTACGCTGGAATCGATCGCGGCGCTGGAAAACCACTTCCTGCAGAACGAGAAGGATGCGGTGGACTCGGTGTTCTCGGTGCAGGGCTTCAGCTTCGCCGGCATGGGCCAGAACGCCGGCATGGCATTCGTCAAGCTGAAGGACTGGAGCGAGCGTGACGCCAACAATGGTGTGATGCCGATCACCGGACGCGCGATGGCGGCCCTGGGCCAGATCAAGGATGCCTTCATCTTCGCCTTCCCGCCGCCGGCCATCCCGGAACTGGGCACTGCCTCGGGCTATACCTTCTTCCTGAAGGACAACAGCGGCCAGGGCCACGAGGCACTGGTGGCCGCGCGCAACCAGCTGCTCGGCCTCGCCGCCGGCAGCAAGAAGCTGGCCAACGTGCGCCCGAACGGCCAGGAGGACACGCCGCAGTTCCGCATCGACATCGACGCGGCCAAGGCGACCTCGCTGGGGCTGTCAATCGACCAGATCAACGGCACGCTGGCCGCCGCGTGGGGCAGCTCGTACATCGACGACTTCGTCGATCGTGGCCGCGTCAAGCGTGTGTTCGTGCAGGCCGACCAGCCGTTCCGCATGGTGCCGGAGGACTTCGATCTCTGGTCCGTGAAGAACGACAAGGGTGAAATGGTGCCGTTCAGTGCCTTCGCCACCAAGCACTGGGATTACGGTTCGCCGCGCCTGGAACGCTACAACGGTGTGTCGGCCATGGAAATCCAGGGCGAACCGGCCCCGGGTGTCGCCTCCGGTGATGCCATGGCCGAGATCGAACAGCTGGCCAAGCAGCTGCCGGCGGGCTTCGGCATCGAATGGACGGCGATGTCGTACCAGGAGCGCCAGGCTGGCTCGCAGACGCCACTGCTGTACACGCTCTCGCTGATGATCGTATTTCTGTGCCTGGCCGCGATGTACGAAAGCTGGAGCGTGCCGACCGCAGTGCTGCTGGCGGCCCCGCTGGGCATCCTCGGCGCGGTGCTGGCCAATACCTTCAAGGGCCTGGAACGCGATATCTACTTCCAGGTGGCGATGCTGACCACGGTGGGCCTGACCAGCAAGAACGCGATCCTGATCGTGGAGTTCGCCAAAGAGAACCTGGAGAAGGGCGCAGGCCTGATCGAATCGATCATGCATGCCGTGCGCGACCGCCTGCGTCCGATCGTGATGACCTCGCTGGCCTTCGGCATGGGCGTGGTACCGCTGGCGATCTCCACCGGTGCCGGTTCCGGCGCCAAGCAGGCGATCGGCACCGGCGTGCTCGGCGGCATGATCGTCGGCACCGTGCTCGGTGTGTTCTTCGTGCCGCTGTTCTTCGTGGTGGTGCAGCGCGTGTTCAAGCGCAAATCCACGACGTGA	MARFFIDRPIFAWVIAIIIMLAGGLALFKLPVSMYPNVAPPAVEISATYPGASAKVVEDSVTQIIEQNMKGLDGLIYFSSNSSSNGQATITLTFESGTNPDIAQVQVQNKLQLAMPLLPQEVQRQGINVAKSSSGFLNVIAFVSENGSMDANDIADYVGSNVVDRLSRVPGVGNIQVFGGKYAMRIWLDPNKLHTYGLSVAEVTAAIKAQNAQVAIGQLGGAPSIKGQQLNATINAQSRLQTPEQFRNIIVRGAQDGAELRLGDVARVELGAESYDFVTRYNGQPASGLAVTLATGANALDTAAGVNAALEDMKSFFPAGLKAEVPYDTTPFVRVSIKGVVQTLIEAIVLVFVVMYLFLQNFRATLIPTIAVPVVLLGTFGVLTMLGFSVNMLTMFAMVLAIGLLVDDAIVVVENVERIMSEEGLSPLEATRKSMGQITGALVGIGLVLSAVFVPMAFMSGSTGVIYRQFSATIVSAMALSVLVAIVLTPALCATMLKPLKKGEHHVAHRGLAGRFFNGFNRGFDRTSESYQRGVRGIIHRPWRFMGIVAALFVLMGVLFVRLPSSFLPNEDQGVLMALVQAPVGATQERTLESIAALENHFLQNEKDAVDSVFSVQGFSFAGMGQNAGMAFVKLKDWSERDANNGVMPITGRAMAALGQIKDAFIFAFPPPAIPELGTASGYTFFLKDNSGQGHEALVAARNQLLGLAAGSKKLANVRPNGQEDTPQFRIDIDAAKATSLGLSIDQINGTLAAAWGSSYIDDFVDRGRVKRVFVQADQPFRMVPEDFDLWSVKNDKGEMVPFSAFATKHWDYGSPRLERYNGVSAMEIQGEPAPGVASGDAMAEIEQLAKQLPAGFGIEWTAMSYQERQAGSQTPLLYTLSLMIVFLCLAAMYESWSVPTAVLLAAPLGILGAVLANTFKGLERDIYFQVAMLTTVGLTSKNAILIVEFAKENLEKGAGLIESIMHAVRDRLRPIVMTSLAFGMGVVPLAISTGAGSGAKQAIGTGVLGGMIVGTVLGVFFVPLFFVVVQRVFKRKSTT	MARFFIDRPIFAWVIAIIIMLAGGLALFKLPVSMYPNVAPPAVEISATYPGASAKVVEDSVTQIIEQNMKGLDGLIYFSSNSSSNGQATITLTFESGTNPDIAQVQVQNKLQLAMPLLPQEVQRQGINVAKSSSGFLNAIAFVSENGSMDANDIADYVGSNVVDRLSRVPGVGNIQVFGGKYAMRIWLDPNKLHTYGLSVPEVTAAIKAQNAQVAIGQLGGAPSVKGQQLNATINAQSRLQTPEQFRNIIVRGAQDGAELRLGDVARVELGAESYDFVTRYNGQPASGLAVTLATGANALDTAAGVDAALEDMKGFFPAGLKAEIPYDTTPFVRVSIKGVVQTLIEAIVLVFVVMYLFLQNFRATLIPTIAVPVVLLGTFGVLAMLGFSVNMLTMFAMVLAIGLLVDDAIVVVENVERIMSEEGLSPLEATRKSMGQITGALVGIGLVLSAVFVPMAFMSGSTGVIYRQFSATIVSAMALSVLVAIVLTPALCATMLKPLKKGEHHVAHRGLAGRFFNGFNRGFDRTSESYQRGVRGIIHRPWRFMGIVAALFVLMGVLFVRLPSSFLPNEDQGVLMALVQAPVGATQERTLESIAALENHFLQNEKDAVDSVFSVQGFSFAGMGQNAGMAFVKLKDWSERDADNGVMPITGRAMAALGQIKDAFIFAFPPPAIPELGTASGYTFFLKDNSGQGHEALVAARNQLLGLAAGSKKLANVRPNGQEDTPQFRIDIDAAKATSLGLSIDQINGTLAAAWGSSYIDDFVDRGRVKRVFVQADQAFRMVPEDFDLWSVKNDKGEMVPFSAFATKHWDYGSPRLERYNGVSAMEIQGEPAPGVASGDAMAEIEQLAKQLPAGFGIEWTAMSYQERQAGSQTPLLYTLSLMIVFLCLAAMYESWSVPTAVLLAAPLGILGAVLANTFKGLERDIYFQVAMLTTVGLTSKNAILIVEFAKENLEKGASLIESIMHAVRDRLRPIVMTSLAFGMGVVPLAISTGAGSGAKQAIGTGVLGGMIVGTVLGVFFVPLFFVVVQRVFKRRSTT	100	gnl|BL_ORD_ID|807|hsp_num:0	876			128	37	Agar dilution	Stenotrophomonas maltophilia	Stenotrophomonas	B	PT	5	PT_5	SINK	1				1	NODE_2_length_377531_cov_177.788870	S42_NODE_2_length_377531_cov_177.788870	7		No	No	11	0	0	0	0
S42	NODE_2_length_377531_cov_177.788870_72 # 85056 # 86240 # -1 # ID=1_72;partial=00;start_type=ATG;rbs_motif=GGA/GAG/AGG;rbs_spacer=5-10bp;gc_cont=0.700	NODE_2_length_377531_cov_177.788870_72	85056	86240	-	Strict	750	766.148	smeD	4293.07	Q1	Multidrug	97.97	3003055	protein homolog model	n/a	n/a	macrolide antibiotic; fluoroquinolone antibiotic; tetracycline antibiotic; phenicol antibiotic	antibiotic efflux	resistance-nodulation-cell division (RND) antibiotic efflux pump	ATGTTGCTGAGCCGAATCCGACCCTTTGCACTGTCGCTGGCCATCGCCGCAGCCGTGGCTGCCTGCGGCGGCCAACCCCAGGCCCCCGAGCAGGGCCCGGGTGACGTCACCGTGGTCACGCTGAAGTCCGAGACCGTGGGCCTGACCCGCGAACTGCCGGGCCGTACCAACGCCTTCCTGGTGGCCGAGGTGCGCCCGCAGGTCAACGGCATCGTTGCCAAGCGCCTGTTCACCGAAGGCGGCATGGTCAAGGCCGGCGAGCCGCTCTACCAGATCGAGGACGCCAGCTACCGCGCCCAGGCCAACAGCGCCCGCGCCCAGCTGGCCCGCGCCGAAGCCACGGCCAACGCCGCGCGCCTGAGCGCCAAGCGCATCACCGAGCTGGCCAAGGTCGACGCGGTCAGCCAGCAGGACCTGGAAAACGCCGTGGCCGCGCAGAAGCAGGCCGAGGCCGATGTCGGTGCCGCCAGGGCCTCGCTGGACGCGGCCAACGTGACCCTCGGCTATGCCCGCATCACCGCGCCGATCAGCGGCCGCATCGGCAAGTCCAGCGTTACCCAGGGTGCGCTGGTCAGCGCCGGCCAGGCCAATGCACTGGCCACCGTGCAGCAGCTGGACCCGATCTACGTCGATCTGACCCAGTCCTCGGCCGAGCTGCTGCAGCTGCGCCGCGAACTGGCTGCCGGCCGCCTGCAGGACAACCAGACGCTGCCGGTCAGCATCCTGATGGAAGACGGCAGCACCTTCGAGCACAAGGGCACGCTGGAGTTCTCTGAAGTGAGCGTCGATCCAGCCACCGGCAGCTTCGGCCTGCGCGTGAAGGTGGACAACCCGGACGGCCTGCTGATGCCGGGCACCTACGTGCGCGCGGTGATCGGCGGCGGCGTGCGCAGCGATGCGGTGCTGGTACCGATGCAGGGCATCGCCCGCGATCCGAAGGGCGACACCACCGCGATGGTGGTCGGCAAGGACAACAAGGTCGAAGTGCGCCCGGTCAAGGTCAGCCGCACGGTCGGCGACAAGTGGCTGGTCGAGGACGGTCTGAAGGCCGGCGACAAGGTCATCGTCGAAGGCCTGCAGAAGATCGGCCCCGGCATGCCGGTCAAGGCCACCGAGAAGGGCGCTGCTCCGGCCAAGCCGGCAGCGGCCGCCCAGCCTGCCGCCCCGGCCGGCGACGCGAAGTAA	MLLSRIRPFALSLAIAAAVAACGGQPQAPEQGPGDVTVVTLKSETVGLTRELPGRTNAFLVAEVRPQVNGIVAKRLFTEGGMVKAGEPLYQIEDASYRAQANSARAQLARAEATANAARLSAKRITELAKVDAVSQQDLENAVAAQKQAEADVGAARASLDAANVTLGYARITAPISGRIGKSSVTQGALVSAGQANALATVQQLDPIYVDLTQSSAELLQLRRELAAGRLQDNQTLPVSILMEDGSTFEHKGTLEFSEVSVDPATGSFGLRVKVDNPDGLLMPGTYVRAVIGGGVRSDAVLVPMQGIARDPKGDTTAMVVGKDNKVEVRPVKVSRTVGDKWLVEDGLKAGDKVIVEGLQKIGPGMPVKATEKGAAPAKPAAAAQPAAPAGDAK	MLLSRIRPFALSLAIAATVAACGGQPQAPEQGPGDVTVVTLKSETVGLTRELPGRTNAFLVAEVRPQVNGIVAKRLFTEGGMVKAGEPLYQLDDASYRAQANNARAQLARAEATANAARLSAKRITELAKVDAVSQQDLENAVAAQKQAEADVGAAKASLDAANVTLGYARITAPISGRIGKSSVTQGALVSAGQANALATVQQLDPIYVDLTQSSAELLQLRRELAAGRLQDNQTLPVSILMEDGSTFEHKGTLEFSEVSVDPTTGSFGLRVKVDNPDGLLMPGMYVRAVIGGGVRSDAVLVPMQGIARDPKGDTTAMVVGKDNKVEVRPVKVSRTVGDKWLVEDGLKAGDKVIVEGLQKIGPGMPVKATEKGDAPAKPAAAAQPAAPAGDAK	100	gnl|BL_ORD_ID|255|hsp_num:0	284			128	37	Agar dilution	Stenotrophomonas maltophilia	Stenotrophomonas	B	PT	5	PT_5	SINK	1				1	NODE_2_length_377531_cov_177.788870	S42_NODE_2_length_377531_cov_177.788870	7		No	No	11	0	0	0	0
S57	NODE_51_length_51354_cov_145.388868_38 # 41331 # 42020 # -1 # ID=1_38;partial=00;start_type=ATG;rbs_motif=GGAG/GAGG;rbs_spacer=5-10bp;gc_cont=0.687	NODE_51_length_51354_cov_145.388868_38	41331	42020	-	Strict	420	447.588	smeR	0	RI=0	Multidrug	98.25	3003066	protein homolog model	n/a	n/a	aminoglycoside antibiotic; cephalosporin; cephamycin; penam	antibiotic efflux	resistance-nodulation-cell division (RND) antibiotic efflux pump	ATGAGCACGTCCCCCGCTGCGTCCGCGAAGATCCTGATCGTCGAGGATGAGCCACGCCTGGCCTCGGTCCTGCGCGACTACCTGGCCGCCGCCGGCATGGCCAGCGAATGGGTGGACGATGGCGGCCAGGTGATCGACGCCTTCGCGCGCTACCAGCCTGATCTGGTGCTGCTGGACCTGATGCTGCCGCAGCGCGACGGCGTCGACCTGTGCCGCGAACTGCGTGCCAGCAGTGACGTGCCGGTGATCATGGTCACCGCGCGGGTGGAAGAGATCGATCGCCTGCTGGGCCTGGAGATCGGCGCCGACGACTACATCTGCAAGCCGTTCAGTCCGCGCGAAGTGGTCGCGCGGGTGATGGCAGTGCTGCGCCGCTACCGCCCGGACCCCGCTGCACGCGCCAACAGCGGCCTGCACATCGATGAGCCGGCGGCACGCGCCACCTGGAACGGCAAAGGCCTGGACCTGACGCCGGTGGAGTACCGCCTGCTGCGCACCCTGCTGGCCACGCCCGGCCGGATCTGGGCCCGCGATGAGTTGCTCGACCGCCTCTATCTGGACCATCGCGTGGTGGTCGACCGTACCGTCGACAGCCACGTGCGCAACCTGCGCCGCAAGCTGGCCGACGCCGGCATGGAAGGCGAGCCGATCCGCTCGGTATACGGGATGGGTTACAGCTACGAACCCTAG	MSTSPAASAKILIVEDEPRLASVLRDYLAAAGMASEWVDDGGQVIDAFARYQPDLVLLDLMLPQRDGVDLCRELRASSDVPVIMVTARVEEIDRLLGLEIGADDYICKPFSPREVVARVMAVLRRYRPDPAARANSGLHIDEPAARATWNGKGLDLTPVEYRLLRTLLATPGRIWARDELLDRLYLDHRVVVDRTVDSHVRNLRRKLADAGMEGEPIRSVYGMGYSYEP	MSTSPATSTKILIVEDEPRLASVLRDYLAAAGMASEWVDDGGQVIDAFARYQPDLVLLDLMLPQRDGVDLCRELRASSDVPVIMVTARVEEIDRLLGLEIGADDYICKPFSPREVVARVMAVLRRYRPDPGARANGGLHIDEPAARATWNGKGLDLTPVEYRLLRTLLATPGRIWARDELLDRLYLDHRVVVDRTVDSHVRNLRRKLADAGMEGEPIRSVYGMGYSYEP	100	gnl|BL_ORD_ID|1425|hsp_num:0	1550			16	37	Broth microdilution	Stenotrophomonas maltophilia	Stenotrophomonas	A	PT	7	PT_7	SINK						NODE_51_length_51354_cov_145.388868	S57_NODE_51_length_51354_cov_145.388868	4		No	No	11	0	2	0	2
S57	NODE_52_length_50190_cov_104.815756_25 # 24632 # 27802 # -1 # ID=1_25;partial=00;start_type=ATG;rbs_motif=AGGA;rbs_spacer=5-10bp;gc_cont=0.658	NODE_52_length_50190_cov_104.815756_25	24632	27802	-	Strict	750	1192.18	adeF	9483.42	Q1	Multidrug	60.15	3000777	protein homolog model	n/a	n/a	fluoroquinolone antibiotic; tetracycline antibiotic	antibiotic efflux	resistance-nodulation-cell division (RND) antibiotic efflux pump	ATGGACTTTTCCCGTTTCTTCATCGACAGGCCGATCTTCGCGGCGGTGCTGTCGATCGTGATCTTCGCCGCAGGCCTGATCACGATTCCGATCCTGCCGATCAGCGAGTACCCCGAAGTGGTGCCGCCGTCGGTGGTCGTGCGCACGGTGTATCCGGGCGCCAACCCCAAGGTCATCGCCGAGACCGTCGCCACGCCGCTTGAAGAGGCCATCAACGGCGTCGAAGGCATGATGTACCTGAAGTCGGTCGCCGGCTCGGACGGCGTGCTGCAGATGACCGTCACCTTCCGCCCGGGCACCGACCCGGACGCAGCGGCGGTGAAGGTGCAGAACCGCGTGGCGCAGGCGCAGGCGCGCCTGCCCGAGGACGTGCGCCGGCAGGGCGTGACCACGCAGAAGCAGTCACCGACCTTCCTGATGGTGGTGCACCTGACCTCGCCGCAAGGCAAGTACGACACCCTGTACCTGCGCAACTATGCCCGCCTGCACGTCAAGGATGCGCTGGCGCGCATTCCGGGCGTGGGTGACGCGCAGATCTTCGGTGGTGGCGACTACGCCATGCGCGCCTGGCTGGACCCGGACAAGGTGGCCTCGCGTGGCCTGACCGCCAGCGACGTGGTGCGTGCGATGCGCGAGCAGAACGTGCAGGTCTCGGCCGGCCAGCTCGGTGCCGAGCCACTGCCGAACAGCCAGTTCCTGACCCTGATCAACGCCCAGGGCCGCCTGAAGACCGAAAAGGAATTCGGCGACATCGTGCTCAAGAGCGGTGTGGACGGCGAGATCGTGCGCCTGTCCGACGTTGCCCGCCTGGAACTGGGCGCCGGCGACTACACCCTGCGCTCGCAGCTGGACGGCAAGAACGCGGTCGGTATCGGTATCTTCCAGTCGCCCGGTGCCAACGCGCTGGAGATCCGTGACCAGGTCATCTCGACGATGGACGAGATGCAGAAGACCATGCCGGCCGACGTGAAGTACGAAGCCGTGTATGACACCACCATCTTCGTGCGCGACTCGATCAAGGCCGTGGTCTCCACGCTGCTGGAAGCGATCGCCCTGGTGGTGCTGGTGGTGATCCTGTTCCTGCAGACCTGGCGTGCGTCGATCATTCCGCTGATCGCGGTGCCGGTGTCGGTGGTCGGTACCTTCGCCGCGCTGTACCTGCTGGGCTTCTCGATCAACACGCTGAGCCTGTTCGGCCTGGTGCTGGCGATCGGCATCGTGGTCGACGACGCGATCGTGGTGGTGGAGAACGTCGAGCGCAACATCGAGGAAGGCCTGTCGCCCACCGCGGCGGCCCACCAGGCCATGCGTGAGGTGTCCGGCCCGATCGTGGCGATCGCGCTGGTGCTGTGTGCCGTGTTCGTGCCGATGGCGTTCCTGTCGGGTGTCACTGGCCAGTTCTACAAGCAGTTCGCGGTCACCATCGCCATCTCCACGGTGATCTCGGCGATCAACTCGCTGACCCTGTCGCCGGCCCTGGCCGCGCGCCTGCTGAAGGCCCACGGTGCGCCGAAGGACGGCCCGAGCCGCCTGATCGACCGCCTGTTCGGCTGGGTGTTCCGTCCGTTCAACCGCTTCTTCAAGTCCAGCTCGGAGAAGTACGAGCGTGGCGTGGCCCGCATCCTCGGCCGTCGTGGCGCGGTGTTCGTGGTCTACGCGATCCTGCTGGTCGGTACCGGCGTGATCTTCAAGCTGGTGCCGCCGGGCTTCATCCCGACCCAGGACAAGCTGTACCTGATCGCCGGCGTGAAGCTGCCGGAAGGTTCGTCAATCGCGCGTACCGATGAAATGCTGCGCAAGGTTGCCAAGATCGCCCAGGAAACCGATGGCGTGGCCCACACCATCTCGTTCCCGGGTTTGAACGCGCTGCAGTTCACCAACACGCCGAACACCGGTGTGGCGTTCATTCCGCTCAAGCCGTTCGCCGAGCGCCATGGCCGCACCGCCGCGCAGATCAATGCCGAGATCAACCAGAAGATCGCCGGTCTGCAGGAAGGCTTCGCCTTCGCGATGATGCCGCCGCCGATCCTCGGCCTGGGCAACGGCAACGGCTACCAGATGTTCATCGAGGACCGTGGCAACCTGGGTTACGGCGCGCTGCAGAATGCCGTGCAGGCGATGCAGGGCACCGTTGCGCAGACCCCGGGCATGGCCTTCCCGATTTCCAGCTACCAGGCCAACGTGCCGCAGCTGGATGCCGAGGTGGACCGCGTCAAGGCCAAGGCCCAGGGCGTGCAGCTCACCGAGCTGTTCGACACGCTGCAGACCTACCTCGGTTCGGCCTACGTCAACGACTTCAACCAGTTCGGCCGTACCTGGCAGGTGATCGCCCAGGCAGATGGTCCGTTCCGCGAGACGGTCGAGGACATCGGCAAGCTGCGTACCCGCAATGACCGCGGCGAGATGGTGCCGATCGGTTCGATGGTCACCATCAAGCAGACCTTCGGCCCGGACCCGGTGCTGCGCTTCAATGGCTATCCGGCCGCGGACCTGGCCGGTGAAGCCGACCCGCGCCTGCTGTCCTCGGCCGAGGCGATGAACAAGCTGACCGAGATCGCCGGCAAGGTGCTGCCGGTGGGCATGACCACCGAATGGACCGACCTGAGCTACCAGCAGGCAACCCAGGGCAAGGCCGCCTTCATCGTGTTCCCGGTGGCGATCATGCTGGCCTTCCTGGTGCTGGCCGCGCTGTACGAGAGCTGGTCGCTGCCGCTGGCGGTGATCCTGATCGTGCCGATGACCCTGCTGTCCGCGTTGTTCGGCGTGTGGCTGACCGGAGGCGACAACAACGTGTTCGTGCAGGTCGGCCTGGTGGTGCTGATGGGCCTGGCGTGCAAGAACGCGATCCTGATCGTCGAATTCGCCAGAGAGCTGGAGATGGGCGGCAAGGGCATCGTTGAAGCTGCGCTGGAAGCCTGCCGCCTGCGTCTGCGCCCGATCGTGATGACCTCCATCGCGTTCATCGCCGGCACCGTACCGCTGGTGCTGTCGCACGGTGCGGGTGCCGAGGTGCGCTCGGTGACCGGTATCACCGTGTTCGCCGGCATGCTGGGCGTGACCCTGTTCGGCCTGTTCCTCACCCCGGTGTTCTACGTGGCCCTGCGCAAGTTCGTCACCCGCAACGGTGGTGGCCAGCTGGTGCAGCACGGCGAGCCGACCATCCACCACTGA	MDFSRFFIDRPIFAAVLSIVIFAAGLITIPILPISEYPEVVPPSVVVRTVYPGANPKVIAETVATPLEEAINGVEGMMYLKSVAGSDGVLQMTVTFRPGTDPDAAAVKVQNRVAQAQARLPEDVRRQGVTTQKQSPTFLMVVHLTSPQGKYDTLYLRNYARLHVKDALARIPGVGDAQIFGGGDYAMRAWLDPDKVASRGLTASDVVRAMREQNVQVSAGQLGAEPLPNSQFLTLINAQGRLKTEKEFGDIVLKSGVDGEIVRLSDVARLELGAGDYTLRSQLDGKNAVGIGIFQSPGANALEIRDQVISTMDEMQKTMPADVKYEAVYDTTIFVRDSIKAVVSTLLEAIALVVLVVILFLQTWRASIIPLIAVPVSVVGTFAALYLLGFSINTLSLFGLVLAIGIVVDDAIVVVENVERNIEEGLSPTAAAHQAMREVSGPIVAIALVLCAVFVPMAFLSGVTGQFYKQFAVTIAISTVISAINSLTLSPALAARLLKAHGAPKDGPSRLIDRLFGWVFRPFNRFFKSSSEKYERGVARILGRRGAVFVVYAILLVGTGVIFKLVPPGFIPTQDKLYLIAGVKLPEGSSIARTDEMLRKVAKIAQETDGVAHTISFPGLNALQFTNTPNTGVAFIPLKPFAERHGRTAAQINAEINQKIAGLQEGFAFAMMPPPILGLGNGNGYQMFIEDRGNLGYGALQNAVQAMQGTVAQTPGMAFPISSYQANVPQLDAEVDRVKAKAQGVQLTELFDTLQTYLGSAYVNDFNQFGRTWQVIAQADGPFRETVEDIGKLRTRNDRGEMVPIGSMVTIKQTFGPDPVLRFNGYPAADLAGEADPRLLSSAEAMNKLTEIAGKVLPVGMTTEWTDLSYQQATQGKAAFIVFPVAIMLAFLVLAALYESWSLPLAVILIVPMTLLSALFGVWLTGGDNNVFVQVGLVVLMGLACKNAILIVEFARELEMGGKGIVEAALEACRLRLRPIVMTSIAFIAGTVPLVLSHGAGAEVRSVTGITVFAGMLGVTLFGLFLTPVFYVALRKFVTRNGGGQLVQHGEPTIHH	MNISKFFIDRPIFAGVLSVLILLAGLLSVFQLPISEYPEVVPPSVVVRAQYPGANPKVIAETVASPLEESINGVEDMLYMQSQANSDGNLTITVNFKLGIDPDKAQQLVQNRVSQAMPRLPEDVQRLGVTTLKSSPTLTMVVHLTSPDNRYDMTYLRNYAVLNVKDRLARLQGVGEVGLFGSGDYAMRVWLDPQKVAQRNLTATEIVNAIREQNIQVAAGTIGASPSNSPLQLSVNAQGRLTTEQEFADIILKTAPDGAVTRLGDVARVELAASQYGLRSLLDNKQAVAIPIFQAPGANALQVSDQVRSTMKELSKDFPSSIKYDIVYDPTQFVRASIKAVVHTLLEAITLVVVVVILFLQTWRASIIPLLAVPVSIIGTFALMLAFGYSINALSLFGMVLAIGIVVDDAIVVVENVERNIEAGLNPREATYRAMREVSGPIIAIALTLVAVFVPLAFMTGLTGQFYKQFAMTIAISTVISAFNSLTLSPALAALLLKGHDAKPDALTRIMNRVFGRFFALFNRVFSRASDRYSQGVSRVISHKASAMGVYAALLGLTVGISYIVPGGFVPAQDKQYLISFAQLPNGASLDRTEAVIRKMSDTALKQPGVESAVAFPGLSINGFTNSSSAGIVFVTLKPFDERKAKDLSANAIAGALNQKYSAIQDAYIAVFPPPPVMGLGTMGGFKLQLEDRGALGYSALNDAAQNFMKAAQSAPELGPMFSSYQINVPQLNVDLDRVKAKQQGVAVTDVFNTMQIYLGSQYVNDFNRFGRVYQVRAQADAPFRANPEDILQLKTRNSAGQMVPLSSLVNVTQTYGPEMVVRYNGYTSADINGGPAPGYSSSQAEAAVERIAAQTLPRGIKFEWTDLTYQKILAGNAGLWVFPISVLLVFLVLAAQYESLTLPLAVILIVPMGILAALTGVWLTAGDNNIFTQIGLMVLVGLACKNAILIVEFARELEMQGATAFKAAVEASRLRLRPILMTSIAFIMGVVPLVTSTGAGSEMRHAMGVAVFFGMIGVTFFGLFLTPAFYVLIRTLNSKHKLHSAAVHEAPLASPHDH	99.72	gnl|BL_ORD_ID|132|hsp_num:0	153			16	37	Broth microdilution	Stenotrophomonas maltophilia	Stenotrophomonas	A	PT	7	PT_7	SINK						NODE_52_length_50190_cov_104.815756	S57_NODE_52_length_50190_cov_104.815756	4		No	No	11	0	2	0	2
S57	NODE_44_length_75771_cov_133.289997_65 # 66989 # 68173 # 1 # ID=1_65;partial=00;start_type=ATG;rbs_motif=GGA/GAG/AGG;rbs_spacer=5-10bp;gc_cont=0.695	NODE_44_length_75771_cov_133.289997_65	66989	68173	+	Strict	750	762.681	smeD	4293.07	Q1	Multidrug	97.72	3003055	protein homolog model	n/a	n/a	macrolide antibiotic; fluoroquinolone antibiotic; tetracycline antibiotic; phenicol antibiotic	antibiotic efflux	resistance-nodulation-cell division (RND) antibiotic efflux pump	ATGTTGCTGAGCCGAATCCGACCCTTTGCACTGTCGCTGGCAATCGCCGCGACCGTGGCTGCCTGCGGCGGCCAACCCCAGGCCCCCGAACAGGGCCCGGGTGACGTCACCGTGGTCACGCTGAAGTCCGAGACCGTGGGCCTGACCCGCGAGCTGCCGGGCCGTACCAACGCCTTCCTGGTCGCCGAAGTGCGTCCGCAGGTCAACGGCATCGTCGCCAAGCGCCTGTTCACCGAAGGCGGCATGGTCAAGGCCGGCGAGCCGCTGTACCAGATCGAGGACGCCAGCTACCGCGCCCAGGCCAACAGCGCCCGCGCCCAGCTGGCGCGTGCCGAGGCCACCGCCAACGCCGCGCGCCTGAGCGCCAAGCGCATCACCGAGCTGGCCAAGGTTGATGCGGTCAGCCAGCAGGACCTGGAAAACGCGGTGGCCGCGCAGAAGCAGGCCGAGGCTGACGTGGGCGCCGCCAAGGCCTCGCTGGATGCGGCCAACGTCACTCTGGGCTACGCCCGCATCACCGCCCCGATCAGCGGCCGCATCGGCAAGTCCAGCGTCACCCAGGGTGCGCTGGTCAGCGCCGGCCAGGCCAATGCACTGGCCACCGTGCAGCAGCTGGACCCGATCTATGTCGACCTGACCCAGTCCTCGGCCGAGCTGCTGCAGCTGCGTCGTGAGCTGGCCGCGGGCCGCCTGCAGGACAACCAGACGCTGCCGGTCAGCATCCTGATGGAAGACGGCAGCACCTTCGAGCACAAGGGTACGCTGGAGTTCTCCGAAGTCAGCGTCGACCCGGCCACTGGCAGCTTCGGCCTGCGCGTGAAGGTGGACAATCCGGACGGCCTGCTGATGCCGGGCACGTACGTGCGCGCGGTGATCGGCGGCGGCGTGCGCAGTGATGCGGTGCTGGTGCCGATGGCCGGCATCGCCCGCGATCCGAAGGGTGACACCTCGGCGATGGTGGTCGACAAGGACAACAAGGTCGAAGTGCGCCCGGTCAAGGTCAGCCGCACGGTCGGCGACAAGTGGCTGGTCGAGGACGGTCTGAAGGCCGGCGACAAGGTCATCGTCGAAGGCCTGCAGAAGATCGGCCCCGGCATGCCGGTCAAGGCCACCGAGAAGGGCGCTGCTCCGGCCAAGCCGGCAGCGGCCGCCCAGCCTGCCGCTCCGGCCGGCGACGCGAAGTAA	MLLSRIRPFALSLAIAATVAACGGQPQAPEQGPGDVTVVTLKSETVGLTRELPGRTNAFLVAEVRPQVNGIVAKRLFTEGGMVKAGEPLYQIEDASYRAQANSARAQLARAEATANAARLSAKRITELAKVDAVSQQDLENAVAAQKQAEADVGAAKASLDAANVTLGYARITAPISGRIGKSSVTQGALVSAGQANALATVQQLDPIYVDLTQSSAELLQLRRELAAGRLQDNQTLPVSILMEDGSTFEHKGTLEFSEVSVDPATGSFGLRVKVDNPDGLLMPGTYVRAVIGGGVRSDAVLVPMAGIARDPKGDTSAMVVDKDNKVEVRPVKVSRTVGDKWLVEDGLKAGDKVIVEGLQKIGPGMPVKATEKGAAPAKPAAAAQPAAPAGDAK	MLLSRIRPFALSLAIAATVAACGGQPQAPEQGPGDVTVVTLKSETVGLTRELPGRTNAFLVAEVRPQVNGIVAKRLFTEGGMVKAGEPLYQLDDASYRAQANNARAQLARAEATANAARLSAKRITELAKVDAVSQQDLENAVAAQKQAEADVGAAKASLDAANVTLGYARITAPISGRIGKSSVTQGALVSAGQANALATVQQLDPIYVDLTQSSAELLQLRRELAAGRLQDNQTLPVSILMEDGSTFEHKGTLEFSEVSVDPTTGSFGLRVKVDNPDGLLMPGMYVRAVIGGGVRSDAVLVPMQGIARDPKGDTTAMVVGKDNKVEVRPVKVSRTVGDKWLVEDGLKAGDKVIVEGLQKIGPGMPVKATEKGDAPAKPAAAAQPAAPAGDAK	100	gnl|BL_ORD_ID|255|hsp_num:0	284			16	37	Broth microdilution	Stenotrophomonas maltophilia	Stenotrophomonas	A	PT	7	PT_7	SINK						NODE_44_length_75771_cov_133.289997	S57_NODE_44_length_75771_cov_133.289997	4		No	No	11	0	2	0	2
S57	NODE_44_length_75771_cov_133.289997_66 # 68186 # 71308 # 1 # ID=1_66;partial=00;start_type=ATG;rbs_motif=GGAG/GAGG;rbs_spacer=5-10bp;gc_cont=0.647	NODE_44_length_75771_cov_133.289997_66	68186	71308	+	Strict	2070	2079.29	smeE	6563.92	Q1	Multidrug	98.85	3003056	protein homolog model	n/a	n/a	macrolide antibiotic; fluoroquinolone antibiotic; tetracycline antibiotic; phenicol antibiotic	antibiotic efflux	resistance-nodulation-cell division (RND) antibiotic efflux pump	ATGGCACGCTTTTTCATCGATCGACCCATCTTCGCGTGGGTGATCGCCATCATCATCATGCTCGCCGGCGGCCTGGCCCTGTTCAAGCTGCCGGTCTCGATGTACCCCAACGTCGCACCGCCGGCGGTGGAAATCAGCGCCACCTACCCGGGTGCATCGGCCAAGGTGGTCGAGGACTCGGTGACGCAGATCATCGAGCAGAACATGAAGGGCCTTGATGGCCTGATCTATTTCTCCTCCAACAGCTCGTCCAATGGCCAGGCCACCATCACCCTGACCTTCGAGAGCGGCACCAACCCGGACATCGCCCAGGTGCAGGTGCAGAACAAGCTGCAGCTGGCCATGCCGCTGCTGCCGCAGGAAGTACAGCGGCAGGGCATCAACGTGGCCAAGTCCAGCTCGGGCTTCCTGAACGTCATCGCGTTCGTGTCCGAGAACGGCAGCATGGACGCCAACGACATCGCCGACTACGTCGGTTCCAATGTCGTCGACCGTCTGAGCCGCGTGCCGGGCGTGGGCAACATCCAGGTGTTCGGTGGCAAGTACGCCATGCGTATCTGGCTGGACCCGAACAAGCTGCACACCTACGGCCTGTCCGTTGCGGAAGTGACCGCAGCGATCAAGGCACAGAACGCCCAGGTGGCCATCGGCCAGCTCGGCGGCGCGCCGTCGATCAAGGGCCAGCAGCTCAACGCCACCATCAATGCGCAGTCGCGCCTGCAGACCCCGGAACAGTTCCGCAACATCATCGTGCGCGGTGCGCAGGACGGTGCCGAGCTGCGCCTGGGCGATGTCGCCCGTGTCGAACTGGGTGCAGAGTCCTACGACTTCGTCACCCGCTACAACGGCCAGCCGGCCAGCGGCCTGGCGGTCACCCTGGCCACCGGCGCCAACGCGCTGGATACTGCGGCCGGCGTGGATGCCGCGCTGCAGGACATGAAGAGCTTCTTCCCGGCCGGCCTGAAGGCCGAGATCCCGTACGACACGACCCCGTTCGTGCGCGTGTCGATCAAGGGCGTGGTGCAGACCCTGATCGAAGCGATCGTGCTGGTGTTCGTGGTGATGTACCTGTTCCTGCAGAACTTCCGCGCCACCCTGATCCCGACCATCGCCGTGCCGGTGGTGCTGCTGGGTACCTTCGGCGTGCTGGCGATGCTGGGCTTCTCGGTGAACATGCTGACCATGTTCGCGATGGTGCTGGCGATCGGCCTGCTGGTGGACGATGCCATCGTGGTGGTGGAGAACGTCGAGCGCATCATGTCCGAGGAAGGACTGTCGCCGCTCGAGGCCACCCGCAAGTCGATGGGCCAGATCACCGGCGCGCTGGTGGGTATCGGCCTGGTGCTGTCGGCCGTGTTCGTGCCGATGGCCTTCATGAGCGGTTCCACCGGCGTGATCTATCGCCAGTTCTCGGCCACGATCGTTTCGGCGATGGCGCTGTCGGTGCTGGTCGCGATCGTACTGACCCCGGCGCTGTGCGCGACCATGCTCAAGCCGCTGAAGAAGGGTGAGCACCACGTCGCACACAAGGGCTGGTCCGGTCGTTTCTTCAACGGTTTCAACCGCGGCTTCGACCGCACCAGCGAAAGCTACCAGCGCGGCGTGCGCGGCATCATCCACCGTCCGTGGCGCTTCATGGGCATCGTGGCGGCACTGTTCGTGCTGATGGGCGTGCTGTTCGTGCGCCTGCCCAGCTCGTTCCTGCCCAACGAAGACCAGGGCGTGCTGATGGCGCTGGTGCAGGCGCCGGTCGGTGCCACCCAGGAACGTACGCTGGAATCGATCGCGGCACTGGAAAACCACTTCCTGCAGAACGAGAAGGATGCGGTGGACTCGGTGTTCTCGGTGCAGGGCTTCAGCTTCGCCGGCATGGGCCAGAACGCGGGCATGGCATTCGTCAAGCTGAAGGACTGGAGCGAGCGTGACGCCAACAATGGCGTGATGCCGATCACCGGTCGCGCCATGGCAGCGCTGGGCCAGATCAAGGATGCCTTCATCTTCGCCTTCCCGCCGCCGGCCATTCCGGAACTGGGTACCGCCTCGGGCTACACCTTCTTCCTGAAGGACAACAGCGGCCAGGGCCACGAGGCACTGGTGGCCGCGCGCAACCAGCTGCTGGGCCTCGCCGCCGGCAGCAAGAAGCTGGCCAACGTGCGCCCGAACGGCCAGGAAGACACGCCGCAGTTCCGCATCGACATCGATGCGGCCAAGGCGACCTCGCTGGGGCTGTCGATCGACCAGATCAACGGTACCTTGGCCGCCGCATGGGGTAGCTCGTACATCGACGACTTCGTCGATCGTGGCCGCGTCAAGCGCGTGTTCGTGCAGGCCGACCAGCCGTTCCGCATGGTGCCGGAGGACTTCGATCTCTGGTCCGTGAAGAACGACAAGGGGGAGATGGTGCCGTTCAGTGCCTTCGCCACCAAGCACTGGGATTACGGTTCGCCGCGCCTGGAACGCTACAACGGTGTGTCGGCGATGGAAATCCAGGGCGAACCGGCACCGGGTGTCGCGTCCGGTGACGCCATGGCCGAGATCGAACAGCTGGCCAAGCAGCTGCCGGCGGGCTTCGGCATCGAGTGGACGGCGATGTCCTACCAGGAACGCCAGGCCGGCTCGCAGACGCCGCTGCTGTACACGCTGTCGCTGATGATCGTGTTCCTGTGCCTGGCCGCGATGTATGAAAGCTGGAGCGTGCCGACCGCGGTGCTGCTGGCGGCCCCGCTGGGTATCCTCGGCGCGGTGCTGGCCAATACCTTCAAGGGCCTGGAACGCGACATCTACTTCCAGGTGGCGATGTTGACCACGGTGGGCCTGACCAGCAAGAACGCGATCCTGATCGTCGAGTTCGCCAAGGAAAACCTGGAGAAGGGGGCCAGCCTGATCGAATCGATCATGCACGCCGTGCGCGACCGTTTGCGCCCGATCGTGATGACTTCGCTGGCCTTCGGCATGGGCGTGGTGCCGCTGGCGATCTCCACCGGTGCCGGCTCCGGTGCCAAGCAGGCGATCGGCACCGGCGTGCTCGGCGGCATGATCGTCGGCACCGTGCTCGGCGTGTTCTTCGTGCCGCTGTTCTTCGTGGTGGTGCAGCGCGTGTTCAAGCGCAAATCCTCCACGTAA	MARFFIDRPIFAWVIAIIIMLAGGLALFKLPVSMYPNVAPPAVEISATYPGASAKVVEDSVTQIIEQNMKGLDGLIYFSSNSSSNGQATITLTFESGTNPDIAQVQVQNKLQLAMPLLPQEVQRQGINVAKSSSGFLNVIAFVSENGSMDANDIADYVGSNVVDRLSRVPGVGNIQVFGGKYAMRIWLDPNKLHTYGLSVAEVTAAIKAQNAQVAIGQLGGAPSIKGQQLNATINAQSRLQTPEQFRNIIVRGAQDGAELRLGDVARVELGAESYDFVTRYNGQPASGLAVTLATGANALDTAAGVDAALQDMKSFFPAGLKAEIPYDTTPFVRVSIKGVVQTLIEAIVLVFVVMYLFLQNFRATLIPTIAVPVVLLGTFGVLAMLGFSVNMLTMFAMVLAIGLLVDDAIVVVENVERIMSEEGLSPLEATRKSMGQITGALVGIGLVLSAVFVPMAFMSGSTGVIYRQFSATIVSAMALSVLVAIVLTPALCATMLKPLKKGEHHVAHKGWSGRFFNGFNRGFDRTSESYQRGVRGIIHRPWRFMGIVAALFVLMGVLFVRLPSSFLPNEDQGVLMALVQAPVGATQERTLESIAALENHFLQNEKDAVDSVFSVQGFSFAGMGQNAGMAFVKLKDWSERDANNGVMPITGRAMAALGQIKDAFIFAFPPPAIPELGTASGYTFFLKDNSGQGHEALVAARNQLLGLAAGSKKLANVRPNGQEDTPQFRIDIDAAKATSLGLSIDQINGTLAAAWGSSYIDDFVDRGRVKRVFVQADQPFRMVPEDFDLWSVKNDKGEMVPFSAFATKHWDYGSPRLERYNGVSAMEIQGEPAPGVASGDAMAEIEQLAKQLPAGFGIEWTAMSYQERQAGSQTPLLYTLSLMIVFLCLAAMYESWSVPTAVLLAAPLGILGAVLANTFKGLERDIYFQVAMLTTVGLTSKNAILIVEFAKENLEKGASLIESIMHAVRDRLRPIVMTSLAFGMGVVPLAISTGAGSGAKQAIGTGVLGGMIVGTVLGVFFVPLFFVVVQRVFKRKSST	MARFFIDRPIFAWVIAIIIMLAGGLALFKLPVSMYPNVAPPAVEISATYPGASAKVVEDSVTQIIEQNMKGLDGLIYFSSNSSSNGQATITLTFESGTNPDIAQVQVQNKLQLAMPLLPQEVQRQGINVAKSSSGFLNAIAFVSENGSMDANDIADYVGSNVVDRLSRVPGVGNIQVFGGKYAMRIWLDPNKLHTYGLSVPEVTAAIKAQNAQVAIGQLGGAPSVKGQQLNATINAQSRLQTPEQFRNIIVRGAQDGAELRLGDVARVELGAESYDFVTRYNGQPASGLAVTLATGANALDTAAGVDAALEDMKGFFPAGLKAEIPYDTTPFVRVSIKGVVQTLIEAIVLVFVVMYLFLQNFRATLIPTIAVPVVLLGTFGVLAMLGFSVNMLTMFAMVLAIGLLVDDAIVVVENVERIMSEEGLSPLEATRKSMGQITGALVGIGLVLSAVFVPMAFMSGSTGVIYRQFSATIVSAMALSVLVAIVLTPALCATMLKPLKKGEHHVAHRGLAGRFFNGFNRGFDRTSESYQRGVRGIIHRPWRFMGIVAALFVLMGVLFVRLPSSFLPNEDQGVLMALVQAPVGATQERTLESIAALENHFLQNEKDAVDSVFSVQGFSFAGMGQNAGMAFVKLKDWSERDADNGVMPITGRAMAALGQIKDAFIFAFPPPAIPELGTASGYTFFLKDNSGQGHEALVAARNQLLGLAAGSKKLANVRPNGQEDTPQFRIDIDAAKATSLGLSIDQINGTLAAAWGSSYIDDFVDRGRVKRVFVQADQAFRMVPEDFDLWSVKNDKGEMVPFSAFATKHWDYGSPRLERYNGVSAMEIQGEPAPGVASGDAMAEIEQLAKQLPAGFGIEWTAMSYQERQAGSQTPLLYTLSLMIVFLCLAAMYESWSVPTAVLLAAPLGILGAVLANTFKGLERDIYFQVAMLTTVGLTSKNAILIVEFAKENLEKGASLIESIMHAVRDRLRPIVMTSLAFGMGVVPLAISTGAGSGAKQAIGTGVLGGMIVGTVLGVFFVPLFFVVVQRVFKRRSTT	100	gnl|BL_ORD_ID|807|hsp_num:0	876			16	37	Broth microdilution	Stenotrophomonas maltophilia	Stenotrophomonas	A	PT	7	PT_7	SINK						NODE_44_length_75771_cov_133.289997	S57_NODE_44_length_75771_cov_133.289997	4		No	No	11	0	2	0	2
S57	NODE_44_length_75771_cov_133.289997_67 # 71381 # 72766 # 1 # ID=1_67;partial=00;start_type=ATG;rbs_motif=GGA/GAG/AGG;rbs_spacer=5-10bp;gc_cont=0.682	NODE_44_length_75771_cov_133.289997_67	71381	72766	+	Strict	890	902.508	smeF	2831.89	Q1	Multidrug	98.48	3003057	protein homolog model	n/a	n/a	macrolide antibiotic; fluoroquinolone antibiotic; tetracycline antibiotic; phenicol antibiotic	antibiotic efflux	resistance-nodulation-cell division (RND) antibiotic efflux pump	ATGAAAAGTGCATCCCTGTTCCTTTCCATTGCCGCCGCGCTCGCGCTGGCCGGCTGCTCCACCCTGGTGCCGAAGAACACCGCCGTTGCTCCGGCCATTCCGGCGCAGTGGCCGGCCGAGGCCACGCAGGGTCAGGTGGCCGATGTTGCTGCCGTCGGCTGGCGCGACTTCTTCACCGATGCGCGCCTGCAGCAGGTGATTGACCAGTCGCTGCAGAACAACCGCGACCTGCGCATGGCCGTACTCAACGTTGAACGCGCGCGCGGCCAGTACCGCGTACAGCGCGCCGACCGTGTGCCCGGCGTGGCCGTCACCGGCCAGATGGACCGCCGTGGTACCGACGCCGGTGTCACCGAGCAGTTCACCGCCGGTGTCGGCGTAGCCGAGTTCGAGCTGGACCTGTTCGGCCGCGTGCGCAATCTCAGTGAAGCGGCGCTGCAGCAGTACTTCGCCGTGGCCGCCAACCGCCGCAACGCGCAGCTGAGCCTGGTGGCCGAGACCGCCACCGCGTGGCTGACCTATGGGGCTGATGCGCAGCGGCTGAAGATCGCCGATGCCACGCTGAAGACCTACGAGGATTCGCTGCGTCTGGCCGAGGCCCGCCACGAGCGTGGTGGCAGTTCGGCGCTGGAGCTGACCCAGACCCGTACCCTGGTCGAGACCGCGCGCACCGATGCCGCGCGCCTGCGTGGGCAGTTGGCCCAGGACCGCAACGCTCTGGCGCTGCTGGCTGGTGGCCAGCTGGATCCGGCACTGCTGCCGGACAGCATCGAACCGCAGCTGCTGGCACTGGCACCGCCGCCGGCCGGTCTGCCCAGCGACGTGCTGCTGCAGCGCCCGGACATCATGGCCGCCGAACACCAACTGCTGGCGGCCAACGCCAACATCGGTGCGGCACGCGCGGCGTTCTTCCCGAGCATCTCGCTGACCGGCAGCATCGGTAGTGGTTCGAGCGAACTGTCCAACCTGTTCGACAGCGGCACCCGCGTGTGGAGCTTCCTGCCGAAGATCACGCTGCCGATCTTCCAGGGTGGCAAGCTGCGCGCCAACCTGGCCATCGCCAACGCGGACCGTGACATCGCGCTGGCGCAGTACGAGAAGTCGATCCAGGTGGGCTTCCGCGAAACCGCCGATGCGCTGGCGTTGAATGTCAGCCTGGATGAGCAGGTGAGTTCACAGCAGCGGTTGGTGGAAGCGGCCGAACAGGCCAACCGCCTGTCGCAGGCACGCTACGACGCAGGCCTGGACAGCTTCGTCACCCTGCTTGATGCGCGCCGTACCGCCTACAACGCGCAGCAGACCCAGCTGCAGGCGCAGCTGGCCCAGCAGGCCAACCGCATCACCCTTTACAAGGTGCTGGGCGGCGGCTGGCACGAGCGCGGCTGA	MKSASLFLSIAAALALAGCSTLVPKNTAVAPAIPAQWPAEATQGQVADVAAVGWRDFFTDARLQQVIDQSLQNNRDLRMAVLNVERARGQYRVQRADRVPGVAVTGQMDRRGTDAGVTEQFTAGVGVAEFELDLFGRVRNLSEAALQQYFAVAANRRNAQLSLVAETATAWLTYGADAQRLKIADATLKTYEDSLRLAEARHERGGSSALELTQTRTLVETARTDAARLRGQLAQDRNALALLAGGQLDPALLPDSIEPQLLALAPPPAGLPSDVLLQRPDIMAAEHQLLAANANIGAARAAFFPSISLTGSIGSGSSELSNLFDSGTRVWSFLPKITLPIFQGGKLRANLAIANADRDIALAQYEKSIQVGFRETADALALNVSLDEQVSSQQRLVEAAEQANRLSQARYDAGLDSFVTLLDARRTAYNAQQTQLQAQLAQQANRITLYKVLGGGWHERG	MEVIPMKSASLFLSIAATLALAGCSTLAPKNTAVAPAIPAQWPAEAAQGEVADVAAVGWRDFFTDARLQQVIEQSLQNNRDLRVAVLNVERARGQYRVQRADRVPGVAVTGQMDRRGTDAGVTEQFSAGVGVAEFELDLFGRVRNLSEAALQQYFAVAANRRNAQLSLVAETATAWLTYGADAQRLKIADATLKTYEDSLRLAEARHERGGSSALELTQTRTLVETARTDAARLRGQLAQDRNALALLAGGQLDPALLPDSIEPQLLALAPPPAGLPSDVLLQRPDIMAAEHQLLAANANIGAARAAFFPSISLTGSIGSGSSELSNLFDSGTRVWSFLPKITLPIFQGGKLRANLAIANADRDIALAQYEKSIQVGFRETADALALNVSLDEQVSSQQRLVEAAEQANRLSQARYDAGLDSFVTLLDARRTAYNAQQTQLQAQLAQQANRITLYKVLGGGWHERG	98.93	gnl|BL_ORD_ID|577|hsp_num:0	634			16	37	Broth microdilution	Stenotrophomonas maltophilia	Stenotrophomonas	A	PT	7	PT_7	SINK						NODE_44_length_75771_cov_133.289997	S57_NODE_44_length_75771_cov_133.289997	4		No	No	11	0	2	0	2
S57	NODE_38_length_90266_cov_117.914746_41 # 47767 # 48234 # 1 # ID=1_41;partial=00;start_type=GTG;rbs_motif=None;rbs_spacer=None;gc_cont=0.690	NODE_38_length_90266_cov_117.914746_41	47767	48234	+	Strict	200	257.684	AAC(6')-Iap				86.09	3007204	protein homolog model	n/a	n/a	aminoglycoside antibiotic	antibiotic inactivation	AAC(6')	GTGATCGACAGCGCGCCCACGATCCGCCAGGCCACGCCGGCCGATGCGGCCGCGTGGGTGCAGTTGCGGCTGGGCCTGTGGCCCGATGCCGATGATCCGCTGGAGGAACTGGCGGAGTCGCTGGCCGATGCCGAAGGCGCGGTATTCCTCGCTTGTCTGGCCGGTGGCGAAGCGGTGGGCTTTGCCGAAGTACGCCTGCGTCATGACTACGTGAATGGCACCGAGTCTTCGCCAGTCGGCTTCCTGGAAGGCTGGTACGTGCAGCCGCCGTGGCAGGGCCACGCCGTGGGCCGCGCTCTGCTGGCGGCAGTGCAGGCGTGGACGCGCGCAGCCGGCTGCAGCGAGCTGGCCTCTGACAGTCGCATGGAAGACGTACAGGCGCACGCCGCGCATCGCGCGTGTGGCTTCGAGGAAACCGAGCGCGTCGTGTATTTCCGCATGGCGTTGGATGCCGAGCTGCCCCGGTAG	MIDSAPTIRQATPADAAAWVQLRLGLWPDADDPLEELAESLADAEGAVFLACLAGGEAVGFAEVRLRHDYVNGTESSPVGFLEGWYVQPPWQGHAVGRALLAAVQAWTRAAGCSELASDSRMEDVQAHAAHRACGFEETERVVYFRMALDAELPR	MSGCAATIRQATPADAAAWSQLRVGLWPDADDPLEELAQSLADPEGAVFLACAADGEAVGFAEVRLRHDYVNGTGSSPVGFLEGWYVTPQWQGRAVGRALLAEVQAWTRDAGCSELASDSRLEDLEAHAAHRACGFVETERVVYFRMPLDAVTRG	100	gnl|BL_ORD_ID|4831|hsp_num:0	5817			16	37	Broth microdilution	Stenotrophomonas maltophilia	Stenotrophomonas	A	PT	7	PT_7	SINK						NODE_38_length_90266_cov_117.914746	S57_NODE_38_length_90266_cov_117.914746	4		No	No	11	0	2	0	2
S57	NODE_40_length_79576_cov_119.787582_95 # 73220 # 73552 # -1 # ID=1_95;partial=00;start_type=ATG;rbs_motif=GGAG/GAGG;rbs_spacer=5-10bp;gc_cont=0.604	NODE_40_length_79576_cov_119.787582_95	73220	73552	-	Strict	75	98.9821	qacJ				48.78	3007014	protein homolog model	n/a	n/a	disinfecting agents and antiseptics	antibiotic efflux	small multidrug resistance (SMR) antibiotic efflux pump	ATGAATCCCTACGCCTATCTCGCCGCCGCAATCGTGCTGGAAGTGATCGCCACATCTCTGCTGAAGGCATCCGACGGCATGAGTCGACTGGCACCGACGCTGGGTGCGCTGGTCGGCTACGGACTGTGCTTCTACCTGCTGTCGGTGACCATGAAATCGATACCGACCGGCATTGCCTACGCCATCTGGTCCGGCGTCGGCATCGTGCTGATCTCGTTGATCGGGCTGGTGGTGTTCAAGCAGCGCCTGGATGCACCGGCGTTGATCGGCATCGGCCTGATCTGTGCTGGCGTACTGGTGATCAATCTGTTCTCGCACAGCAGCGCACACTGA	MNPYAYLAAAIVLEVIATSLLKASDGMSRLAPTLGALVGYGLCFYLLSVTMKSIPTGIAYAIWSGVGIVLISLIGLVVFKQRLDAPALIGIGLICAGVLVINLFSHSSAH	MPYLYLVIAIITEIIGTSFLKTAEGFTKLWPTLGTLISFGICFYFLSVTMKYLPLNVSYATWAGLGLVLTTIVSVVIFKESVNLISIFSIILIIIGVVLLNVFGSSH	102.8	gnl|BL_ORD_ID|4660|hsp_num:0	5730			16	37	Broth microdilution	Stenotrophomonas maltophilia	Stenotrophomonas	A	PT	7	PT_7	SINK						NODE_40_length_79576_cov_119.787582	S57_NODE_40_length_79576_cov_119.787582	4		No	No	11	0	2	0	2
S57	NODE_18_length_194456_cov_699.414350_194 # 182225 # 182557 # 1 # ID=1_194;partial=00;start_type=ATG;rbs_motif=GGA/GAG/AGG;rbs_spacer=5-10bp;gc_cont=0.616	NODE_18_length_194456_cov_699.414350_194	182225	182557	+	Strict	75	90.8929	qacG				44.23	3007015	protein homolog model	n/a	n/a	disinfecting agents and antiseptics	antibiotic efflux	small multidrug resistance (SMR) antibiotic efflux pump	ATGAACGCTTACGCCCTGTTGGCCTGCGCCATCGCCCTGGAGGTGCTCGCCACCTCGCTGCTCAAGGCCTCCGATGGCATGAGCCGGCTATGGCCCACCGTGGGTGCGCTGCTCGGTTACAGCGTGTGCTTCTGGCTGTTGGCATTGGTGATGAAGACCATCCCCACCGGCATCGCGTACGCGATCTGGTCCGGCGTCGGCATCGTGTTGATCTCGTTGATCGGGCTGTTCGTGTTCAAGCAGAAGCTTGATGCGGCCGCCATCGTCGGCATTGGCCTGATCTGCGCCGGGGTGCTGGTGATCAACCTGTTCTCACGTTCAACGGCACATTGA	MNAYALLACAIALEVLATSLLKASDGMSRLWPTVGALLGYSVCFWLLALVMKTIPTGIAYAIWSGVGIVLISLIGLFVFKQKLDAAAIVGIGLICAGVLVINLFSRSTAH	MHYLYLFISIATEIIGTSFLKTSEGFTKLWPTLGTLLSFGICFYFLSLTIKFLPLNITYATWAGLGLVLTTIISVIVFKENVNLISIISIGLIVIGVVLLNVFGESH	102.8	gnl|BL_ORD_ID|4661|hsp_num:0	5731			16	37	Broth microdilution	Stenotrophomonas maltophilia	Stenotrophomonas	A	PT	7	PT_7	SINK						NODE_18_length_194456_cov_699.414350	S57_NODE_18_length_194456_cov_699.414350	4	Prophage	Yes	No	11	0	2	0	2
S57	NODE_1_length_560524_cov_509.302407_294 # 362927 # 363739 # -1 # ID=1_294;partial=00;start_type=ATG;rbs_motif=None;rbs_spacer=None;gc_cont=0.657	NODE_1_length_560524_cov_509.302407_294	362927	363739	-	Strict	50	60.077	vanY gene in vanM cluster				35.77	3002961	protein homolog model	n/a	n/a	glycopeptide antibiotic	antibiotic target alteration	vanY; glycopeptide resistance gene cluster	ATGCGCAATGCTCCCCACATCCTGATCAACACACCGGACATCGAGATATGGCCCGGTGGCCTGTTGCGCGCGCGCAGCAGCGACGACGCCCGGGTGCTGTCCAGGGCAACACATTTACTGCGCCGCAAGCGCGATGGGCGCTATCTGGCTGCGCAGCTGCGCGGTGGACTGATGCCCCTGGTGACCAGGTTGGCGGACGAACCCGGCATCGACTTTGCGTTGACCGCACTGCAAGCCCTGCGCACGCAGTCCTCCCGCATTCCACCGCCGAGCGGCAGCCTGCCGCTACATCAGCTGCATCTGCACCTGCAGCAACTGAACCTGGATGCCGATGCCTATGCGGCGCAGACCGGCTTACCGCTGGTCGCCGAACCGGCGCATCTGCACCTGGCGGGCTTCGATCGTTACCGTCGTCCACTGTGGCTGACCGGTGCTGCTGCGCGCGGCTGGCAGCGTATGCAGCACGCCGCTGCCGTTGATGGCTTGGCGCTGGACGCAATCTCCGGCTATCGCAGTCACGACTATCAGCTCGGCATCTTCGAGCGCAAGCTGGCACGCGGCCTGAGCGTAGACGAGATCCTCACCGTCAATGCCGCGCCTGGCTACAGCGAACACCACGGTGGCAACGCGCTGGATATCAGCGCGCCTGGCGAACCGCCGGCCGAGGAATCCTTCGAGCACACCGCAGGCTTCGCCTGGTTGCAGCAGCACGCCGCGCGCTTCGGTTTCCACATGAGCTACCCGCGCGACAACCCGCACGGCATCGTCTACGAGCCCTGGCACTGGTGCTATCGCAGCGCTTCGGACTTGTAG	MRNAPHILINTPDIEIWPGGLLRARSSDDARVLSRATHLLRRKRDGRYLAAQLRGGLMPLVTRLADEPGIDFALTALQALRTQSSRIPPPSGSLPLHQLHLHLQQLNLDADAYAAQTGLPLVAEPAHLHLAGFDRYRRPLWLTGAAARGWQRMQHAAAVDGLALDAISGYRSHDYQLGIFERKLARGLSVDEILTVNAAPGYSEHHGGNALDISAPGEPPAEESFEHTAGFAWLQQHAARFGFHMSYPRDNPHGIVYEPWHWCYRSASDL	MVFQGNLLLVNNEYPVLEESIKTDVVNLFKHDELTKGYELLNREIYLSEKVAREFSEMVDAAEKEGVRHFSINSGFRNFDEQNALYQEMGSDYALPAGYSEHNLGLALDIGSTQMEMSEAPEGKWLEDNAWEYGFILRYPMDKTAITGIQYEPWHFRYVGLPHSAIIEEKNFALEEYLDFLKEQKSISGTIHGENYEISYYPITEKTDIEMPANLHYEISGNNMDGVIVTVYR	115.88	gnl|BL_ORD_ID|1673|hsp_num:0	1713			16	37	Broth microdilution	Stenotrophomonas maltophilia	Stenotrophomonas	A	PT	7	PT_7	SINK						NODE_1_length_560524_cov_509.302407	S57_NODE_1_length_560524_cov_509.302407	4		No	No	11	0	2	0	2
S57	NODE_5_length_298856_cov_120.064191_172 # 191169 # 191978 # 1 # ID=1_172;partial=00;start_type=ATG;rbs_motif=None;rbs_spacer=None;gc_cont=0.699	NODE_5_length_298856_cov_120.064191_172	191169	191978	+	Strict	50	52.373	vanY gene in vanM cluster				32.12	3002961	protein homolog model	n/a	n/a	glycopeptide antibiotic	antibiotic target alteration	vanY; glycopeptide resistance gene cluster	ATGCAACGACGCCCGCCCCTGCTGATCAATACCGAGGCCATCGAACTGTGGCCCGCCGACCTGCTGCGCGCGCGCAGCAACCTGGATGCACGGCTGCTGTCACAGGCGCGATGGGTGCTGCGGCGCAAGCGCGATGGCCGCTACCTGGCGGCCGTACTGCCGCACGGCGTGCACTCGATGGTGCCGCGCCTGCCGCGCGAGCCCGGGGTCGAGGACGCACTGGCACTGCTCGACGCTACGGCGGCGCGCCCGTTCGGCGCTGCGCTGGAAGAACACTGGCTTCCGTTGGCCGGGCTGCAGCAGCGCCTGCAGCAGCTTGGCCTGGATGTGCAGCGCTATGCCGACGACAGCGGCCTGCCGCTGGAACCGGAACCATGCCTGCTGCACTTCGCCGGCCGCGACCGCTTCGCCCGCCCGTTGTGGCTGCGCCGTGGCGCAGCACAGGGCTGGCGGCGGATGCGCCTGCACGCCGCGCAGGACGGCATCGCGCTGGATGCGATTTCCGGCTTCCGCAGCCATGCCTACCAGTTGGGCATCTTCGAACGGAAGCTGGCGCGCGGCTTGAGCGTGGCAGAGATCCTGAAGGTGAATGCCGCACCGGGTTTCAGCGAACACCACAGCGGCCACGCGCTGGACATCGGCACACCGGGCGACGCCCCGGCCGAAGAATCGTTCGACGCCACCGATGCGTTCGCGTGGCTGCAGGCGCATGCCAGCACGCACGGCTTCCAGCTGAGCTACCCGCGCGACAACCCGCACGGCATCGTCTACGAACCGTGGCACTGGTGCTGGAGACCGGCCAACGGCTGA	MQRRPPLLINTEAIELWPADLLRARSNLDARLLSQARWVLRRKRDGRYLAAVLPHGVHSMVPRLPREPGVEDALALLDATAARPFGAALEEHWLPLAGLQQRLQQLGLDVQRYADDSGLPLEPEPCLLHFAGRDRFARPLWLRRGAAQGWRRMRLHAAQDGIALDAISGFRSHAYQLGIFERKLARGLSVAEILKVNAAPGFSEHHSGHALDIGTPGDAPAEESFDATDAFAWLQAHASTHGFQLSYPRDNPHGIVYEPWHWCWRPANG	MVFQGNLLLVNNEYPVLEESIKTDVVNLFKHDELTKGYELLNREIYLSEKVAREFSEMVDAAEKEGVRHFSINSGFRNFDEQNALYQEMGSDYALPAGYSEHNLGLALDIGSTQMEMSEAPEGKWLEDNAWEYGFILRYPMDKTAITGIQYEPWHFRYVGLPHSAIIEEKNFALEEYLDFLKEQKSISGTIHGENYEISYYPITEKTDIEMPANLHYEISGNNMDGVIVTVYR	115.45	gnl|BL_ORD_ID|1673|hsp_num:0	1713			16	37	Broth microdilution	Stenotrophomonas maltophilia	Stenotrophomonas	A	PT	7	PT_7	SINK						NODE_5_length_298856_cov_120.064191	S57_NODE_5_length_298856_cov_120.064191	4	Integrative conjugative element	Yes	No	11	0	2	0	2
S57	NODE_6_length_294593_cov_417.665638_91 # 79606 # 82776 # -1 # ID=1_91;partial=00;start_type=ATG;rbs_motif=AGGA;rbs_spacer=5-10bp;gc_cont=0.623	NODE_6_length_294593_cov_417.665638_91	79606	82776	-	Strict	750	1194.1	adeF	9483.42	Q1	Multidrug	60.53	3000777	protein homolog model	n/a	n/a	fluoroquinolone antibiotic; tetracycline antibiotic	antibiotic efflux	resistance-nodulation-cell division (RND) antibiotic efflux pump	ATGGATTTTTCCAGATTCTTCATCGACAGGCCGATCTTCGCGGCGGTGTTGTCGATCGTGATCTTCGCCGCTGGCCTGGTCAGCATTCCGTTCCTGCCGGTTGGTGAGTACCCGGAAGTGGTGCCGCCGTCGGTGGTGGTGCGTACCGTCTATCCGGGTGCCAATCCCAAGGTGATCGCCGAGACGGTGGCTACGCCATTGGAAGAGGCCATCAACGGCGTCGAGGGCATGATGTACCTCAAGTCGGTGGCCGGCTCCGATGGCGTGCTGCAGATGACCGTCACTTTCCGTCCGGGCACCGACCCGGATGAAGCAGCGGTGAAGGTGCAGAATCGTGTCGCCCAGGCGCAGGCGCGTTTACCCGAGGACGTGCGGCGCCAGGGTGTGACCACCCAGAAGCAGTCGCCGACCTTCCTGATGGTCGTGCATCTCACTTCGCCCAAGGGTAACTACGACACCTTGTACCTGCGCAACTACGCACGCCTGCACGTCAAGGACGGGCTGGCGCGTATTCCGGGTGTTGGTGACGCGCAGATCTTCGGCGGCGGCGATTACGCCATGCGTGCATGGCTGGACCCGGACAAGGTCGCCGCGCGTGGACTGACTGCCAGTGACGTGGTGCGCGCGATGCGCGAACAGAACGTGCAGGTATCGGCCGGCCAGTTGGGCGCCGAGCCGATGCCCAATAGCCAGTTCCTGACCTTGATCAACGCGCAGGGCCGTCTGCGCAGCGAACAGGAGTTCGGTGACATCGTGCTCAAGAGCGGTGTTGACGGTGAAACGGTGCGCTTGTCCGATGTCGCCCGCATCGAACTGGGCGCGGGCGACTACACCTTGCGCTCGCAGCTGGATGGCAAGAACGCGGTCGGCATCGGCATCTTCCAGGCACCGGGCGCCAATGCGCTGGAGATCCGTGATTCCGTGATCGGCACCATGGACGAGCTGCAGAAGACCTTCCCGGCCGACGTGAAGTACGAGGCGGTGTACGACACCACCATCTTCGTGCGTGACTCGATCAAGGCGGTGGTGACCACCTTGCTGGAGGCCATCGCGCTGGTGGTGCTGGTGGTGATCCTGTTCCTGCAGACCTGGCGTGCGTCGATCATTCCGCTGATCGCAGTGCCGGTGTCGGTGGTCGGTACCTTCGCTGCGCTGTACCTGCTGGGCTTCTCGATCAATACGCTGAGTCTGTTCGGCCTGGTACTGGCGATTGGTATCGTGGTCGATGACGCGATCGTGGTGGTGGAGAACGTCGAGCGCAATATCGAGGAAGGCCTGTCGCCAACGGCCGCTGCGCATCAGGCAATGAAGGAAGTGTCCGGCCCCATCGTCGCGATTGCGCTGGTGCTGTGTGCGGTGTTCGTTCCGATGGCCTTCCTGTCCGGCGTTACCGGCCAGTTCTACAAGCAGTTCGCGGTGACGATTGCCATTTCGACGGTGATCTCGGCGATCAACTCGCTGACCCTGTCGCCGGCCTTGGCCGCGCGCCTGCTCAAGCCGCATGGTGCGGCCAAGGATGCGCCCAGCCGTCTGATCGACAAGCTGTTCGGTTGGGTATTCCGTCCGTTCAACCGCTTCTTCAAGACCAGCTCGGAGAAGTATGAGCGTGGCGTATCGCGCATCCTCGGCCGTCGCGGTGCGGTGTTCGTGGTGTATGCGGTGCTGCTGGTGGGTACCGGCGTGATCTTCAAGCTGGTGCCGCCGGGTTTCATTCCGACCCAGGACAAGCTGTACCTGATCGCCGGTGTGAAACTGCCGGAAGGCTCCTCCATTGCGCGTACCGATGAAATGCTGCGCAAGGTTGCCAAGATTGCACAGGAAACCGATGGCGTTGCCCACACCATCTCGTTCCCCGGCTTGAATGCGCTGCAGTTCACCAATACACCAAACACCGGTGTGGCCTTCATTCCGCTCAAGCCATTCAACGAACGCAAAGGCCGTACTGCTGCGCAGATCAATGCCGAGATCAACCAGAAGATCGCCGGGCTGCAGGAAGGGTTTGCCTTCGCGATGATGCCGCCGCCGATTCTTGGTCTGGGCAACGGTAACGGCTACCAGATGTTCATCGAGGACCGCGGCAATCTCGGCTATGGCGCCTTGCAGAACGCGGTGCAGAGCATGCAGGGCGCAGTCGCACAGACGCCGGGCATGGCCTATCCGATCACCAGTTACCAGGCCAACGTGCCACAGCTGGATGCGGAAGTGGACCGGGTCAAGGCCAAGGCGCAGGGCGTGCAGCTGACCGAGTTGTTCGACACGCTGCAGACCTACCTGGGCTCGGCGTACGTTAACGACTTCAACCAGTTTGGCCGCACCTGGCAGGTGATCGCGCAGGCAGACGGACAGTTCCGTGACAGCGTGGAGGACATCGGCAAGCTGCGTACTCGCAATGACCGCGGCGAGATGGTGCCGATCGGTTCGATGGTGACCGTCAAGGAAACCTATGGCCCGGATCCGGTGCTGCGCTTCAACGGTTATCCGGCGGCTGATCTGGCCGGTGAAGCCGATCCGCGCATGCTGTCCTCGGCCGAGGCGATGAACAAGCTCACCGAGATTGCCGGGCAGGTGTTGCCGGCCGGCATGGTCACCGAATGGACCGACCTGAGCTACCAGCAGGCGACCCAGGGCAAGGCTGCCTTCATCGTATTCCCGGTGGCGATCCTGCTGGCCTTCCTGGTGCTGGCGGCGCTGTACGAGAGCTGGTCGCTGCCGCTGGCGGTGATCCTGATCGTCCCGATGACCTTGCTGTCGGCATTGTTCGGGGTATGGCTCACCGGCGGTGATAACAACGTCTTCGTGCAGGTAGGCTTGGTGGTGTTGATGGGCCTGGCGTGCAAGAACGCGATCCTGATCGTCGAGTTTGCCCGTGAGTTGGAGATGGGTGGCAAGGGCATCGTCGAGGCGGCACTGGAAGCCTGCCGTCTGCGTCTGCGCCCGATCGTGATGACCTCGATCGCCTTCATCGCCGGCACGGTGCCGTTGGTGCTGTCGCATGGCGCAGGTGCCGAGGTGCGCTCAGTGACGGGCATTACCGTGTTTGCCGGCATGCTGGGTGTGACCTTGTTCGGCCTGTTCCTGACCCCGGTGTTCTACGTGGCGCTGCGCAAGTTCGTGTCACGTAACGGTGGCGGCAAGCTGGTACAGCATGGTGAGCCGACCATCCACCATTGA	MDFSRFFIDRPIFAAVLSIVIFAAGLVSIPFLPVGEYPEVVPPSVVVRTVYPGANPKVIAETVATPLEEAINGVEGMMYLKSVAGSDGVLQMTVTFRPGTDPDEAAVKVQNRVAQAQARLPEDVRRQGVTTQKQSPTFLMVVHLTSPKGNYDTLYLRNYARLHVKDGLARIPGVGDAQIFGGGDYAMRAWLDPDKVAARGLTASDVVRAMREQNVQVSAGQLGAEPMPNSQFLTLINAQGRLRSEQEFGDIVLKSGVDGETVRLSDVARIELGAGDYTLRSQLDGKNAVGIGIFQAPGANALEIRDSVIGTMDELQKTFPADVKYEAVYDTTIFVRDSIKAVVTTLLEAIALVVLVVILFLQTWRASIIPLIAVPVSVVGTFAALYLLGFSINTLSLFGLVLAIGIVVDDAIVVVENVERNIEEGLSPTAAAHQAMKEVSGPIVAIALVLCAVFVPMAFLSGVTGQFYKQFAVTIAISTVISAINSLTLSPALAARLLKPHGAAKDAPSRLIDKLFGWVFRPFNRFFKTSSEKYERGVSRILGRRGAVFVVYAVLLVGTGVIFKLVPPGFIPTQDKLYLIAGVKLPEGSSIARTDEMLRKVAKIAQETDGVAHTISFPGLNALQFTNTPNTGVAFIPLKPFNERKGRTAAQINAEINQKIAGLQEGFAFAMMPPPILGLGNGNGYQMFIEDRGNLGYGALQNAVQSMQGAVAQTPGMAYPITSYQANVPQLDAEVDRVKAKAQGVQLTELFDTLQTYLGSAYVNDFNQFGRTWQVIAQADGQFRDSVEDIGKLRTRNDRGEMVPIGSMVTVKETYGPDPVLRFNGYPAADLAGEADPRMLSSAEAMNKLTEIAGQVLPAGMVTEWTDLSYQQATQGKAAFIVFPVAILLAFLVLAALYESWSLPLAVILIVPMTLLSALFGVWLTGGDNNVFVQVGLVVLMGLACKNAILIVEFARELEMGGKGIVEAALEACRLRLRPIVMTSIAFIAGTVPLVLSHGAGAEVRSVTGITVFAGMLGVTLFGLFLTPVFYVALRKFVSRNGGGKLVQHGEPTIHH	MNISKFFIDRPIFAGVLSVLILLAGLLSVFQLPISEYPEVVPPSVVVRAQYPGANPKVIAETVASPLEESINGVEDMLYMQSQANSDGNLTITVNFKLGIDPDKAQQLVQNRVSQAMPRLPEDVQRLGVTTLKSSPTLTMVVHLTSPDNRYDMTYLRNYAVLNVKDRLARLQGVGEVGLFGSGDYAMRVWLDPQKVAQRNLTATEIVNAIREQNIQVAAGTIGASPSNSPLQLSVNAQGRLTTEQEFADIILKTAPDGAVTRLGDVARVELAASQYGLRSLLDNKQAVAIPIFQAPGANALQVSDQVRSTMKELSKDFPSSIKYDIVYDPTQFVRASIKAVVHTLLEAITLVVVVVILFLQTWRASIIPLLAVPVSIIGTFALMLAFGYSINALSLFGMVLAIGIVVDDAIVVVENVERNIEAGLNPREATYRAMREVSGPIIAIALTLVAVFVPLAFMTGLTGQFYKQFAMTIAISTVISAFNSLTLSPALAALLLKGHDAKPDALTRIMNRVFGRFFALFNRVFSRASDRYSQGVSRVISHKASAMGVYAALLGLTVGISYIVPGGFVPAQDKQYLISFAQLPNGASLDRTEAVIRKMSDTALKQPGVESAVAFPGLSINGFTNSSSAGIVFVTLKPFDERKAKDLSANAIAGALNQKYSAIQDAYIAVFPPPPVMGLGTMGGFKLQLEDRGALGYSALNDAAQNFMKAAQSAPELGPMFSSYQINVPQLNVDLDRVKAKQQGVAVTDVFNTMQIYLGSQYVNDFNRFGRVYQVRAQADAPFRANPEDILQLKTRNSAGQMVPLSSLVNVTQTYGPEMVVRYNGYTSADINGGPAPGYSSSQAEAAVERIAAQTLPRGIKFEWTDLTYQKILAGNAGLWVFPISVLLVFLVLAAQYESLTLPLAVILIVPMGILAALTGVWLTAGDNNIFTQIGLMVLVGLACKNAILIVEFARELEMQGATAFKAAVEASRLRLRPILMTSIAFIMGVVPLVTSTGAGSEMRHAMGVAVFFGMIGVTFFGLFLTPAFYVLIRTLNSKHKLHSAAVHEAPLASPHDH	99.72	gnl|BL_ORD_ID|132|hsp_num:0	153			16	37	Broth microdilution	Stenotrophomonas maltophilia	Stenotrophomonas	A	PT	7	PT_7	SINK						NODE_6_length_294593_cov_417.665638	S57_NODE_6_length_294593_cov_417.665638	4		No	No	11	0	2	0	2
S60	NODE_50_length_51346_cov_324.533071_6 # 9327 # 10016 # 1 # ID=1_6;partial=00;start_type=ATG;rbs_motif=GGAG/GAGG;rbs_spacer=5-10bp;gc_cont=0.687	NODE_50_length_51346_cov_324.533071_6	9327	10016	+	Strict	420	447.588	smeR	0	RI=0	Multidrug	98.25	3003066	protein homolog model	n/a	n/a	aminoglycoside antibiotic; cephalosporin; cephamycin; penam	antibiotic efflux	resistance-nodulation-cell division (RND) antibiotic efflux pump	ATGAGCACGTCCCCCGCTGCGTCCGCGAAGATCCTGATCGTCGAGGATGAGCCACGCCTGGCCTCGGTCCTGCGCGACTACCTGGCCGCCGCCGGCATGGCCAGCGAATGGGTGGACGATGGCGGCCAGGTGATCGACGCCTTCGCGCGCTACCAGCCTGATCTGGTGCTGCTGGACCTGATGCTGCCGCAGCGCGACGGCGTCGACCTGTGCCGCGAACTGCGTGCCAGCAGTGACGTGCCGGTGATCATGGTCACCGCGCGGGTGGAAGAGATCGATCGCCTGCTGGGCCTGGAGATCGGCGCCGACGACTACATCTGCAAGCCGTTCAGTCCGCGCGAAGTGGTCGCGCGGGTGATGGCAGTGCTGCGCCGCTACCGCCCGGACCCCGCTGCACGCGCCAACAGCGGCCTGCACATCGATGAGCCGGCGGCACGCGCCACCTGGAACGGCAAAGGCCTGGACCTGACGCCGGTGGAGTACCGCCTGCTGCGCACCCTGCTGGCCACGCCCGGCCGGATCTGGGCCCGCGATGAGTTGCTCGACCGCCTCTATCTGGACCATCGCGTGGTGGTCGACCGTACCGTCGACAGCCACGTGCGCAACCTGCGCCGCAAGCTGGCCGACGCCGGCATGGAAGGCGAGCCGATCCGCTCGGTATACGGGATGGGTTACAGCTACGAACCCTAG	MSTSPAASAKILIVEDEPRLASVLRDYLAAAGMASEWVDDGGQVIDAFARYQPDLVLLDLMLPQRDGVDLCRELRASSDVPVIMVTARVEEIDRLLGLEIGADDYICKPFSPREVVARVMAVLRRYRPDPAARANSGLHIDEPAARATWNGKGLDLTPVEYRLLRTLLATPGRIWARDELLDRLYLDHRVVVDRTVDSHVRNLRRKLADAGMEGEPIRSVYGMGYSYEP	MSTSPATSTKILIVEDEPRLASVLRDYLAAAGMASEWVDDGGQVIDAFARYQPDLVLLDLMLPQRDGVDLCRELRASSDVPVIMVTARVEEIDRLLGLEIGADDYICKPFSPREVVARVMAVLRRYRPDPGARANGGLHIDEPAARATWNGKGLDLTPVEYRLLRTLLATPGRIWARDELLDRLYLDHRVVVDRTVDSHVRNLRRKLADAGMEGEPIRSVYGMGYSYEP	100	gnl|BL_ORD_ID|1425|hsp_num:0	1550			4	37	Broth microdilution	Stenotrophomonas maltophilia	Stenotrophomonas	A	PT	8	PT_8	SINK						NODE_50_length_51346_cov_324.533071	S60_NODE_50_length_51346_cov_324.533071	2		No	No	11	0	2	1	3
S60	NODE_37_length_96763_cov_225.682581_24 # 22394 # 25564 # 1 # ID=1_24;partial=00;start_type=ATG;rbs_motif=AGGA;rbs_spacer=5-10bp;gc_cont=0.658	NODE_37_length_96763_cov_225.682581_24	22394	25564	+	Strict	750	1192.18	adeF	9483.42	Q1	Multidrug	60.15	3000777	protein homolog model	n/a	n/a	fluoroquinolone antibiotic; tetracycline antibiotic	antibiotic efflux	resistance-nodulation-cell division (RND) antibiotic efflux pump	ATGGACTTTTCCCGTTTCTTCATCGACAGGCCGATCTTCGCGGCGGTGCTGTCGATCGTGATCTTCGCCGCAGGCCTGATCACGATTCCGATCCTGCCGATCAGCGAGTACCCCGAAGTGGTGCCGCCGTCGGTGGTCGTGCGCACGGTGTATCCGGGCGCCAACCCCAAGGTCATCGCCGAGACCGTCGCCACGCCGCTTGAAGAGGCCATCAACGGCGTCGAAGGCATGATGTACCTGAAGTCGGTCGCCGGCTCGGACGGCGTGCTGCAGATGACCGTCACCTTCCGCCCGGGCACCGACCCGGACGCAGCGGCGGTGAAGGTGCAGAACCGCGTGGCGCAGGCGCAGGCGCGCCTGCCCGAGGACGTGCGCCGGCAGGGCGTGACCACGCAGAAGCAGTCACCGACCTTCCTGATGGTGGTGCACCTGACCTCGCCGCAAGGCAAGTACGACACCCTGTACCTGCGCAACTATGCCCGCCTGCACGTCAAGGATGCGCTGGCGCGCATTCCGGGCGTGGGTGACGCGCAGATCTTCGGTGGTGGCGACTACGCCATGCGCGCCTGGCTGGACCCGGACAAGGTGGCCTCGCGTGGCCTGACCGCCAGCGACGTGGTGCGTGCGATGCGCGAGCAGAACGTGCAGGTCTCGGCCGGCCAGCTCGGTGCCGAGCCACTGCCGAACAGCCAGTTCCTGACCCTGATCAACGCCCAGGGCCGCCTGAAGACCGAAAAGGAATTCGGCGACATCGTGCTCAAGAGCGGTGTGGACGGCGAGATCGTGCGCCTGTCCGACGTTGCCCGCCTGGAACTGGGCGCCGGCGACTACACCCTGCGCTCGCAGCTGGACGGCAAGAACGCGGTCGGTATCGGTATCTTCCAGTCGCCCGGTGCCAACGCGCTGGAGATCCGTGACCAGGTCATCTCGACGATGGACGAGATGCAGAAGACCATGCCGGCCGACGTGAAGTACGAAGCCGTGTATGACACCACCATCTTCGTGCGCGACTCGATCAAGGCCGTGGTCTCCACGCTGCTGGAAGCGATCGCCCTGGTGGTGCTGGTGGTGATCCTGTTCCTGCAGACCTGGCGTGCGTCGATCATTCCGCTGATCGCGGTGCCGGTGTCGGTGGTCGGTACCTTCGCCGCGCTGTACCTGCTGGGCTTCTCGATCAACACGCTGAGCCTGTTCGGCCTGGTGCTGGCGATCGGCATCGTGGTCGACGACGCGATCGTGGTGGTGGAGAACGTCGAGCGCAACATCGAGGAAGGCCTGTCGCCCACCGCGGCGGCCCACCAGGCCATGCGTGAGGTGTCCGGCCCGATCGTGGCGATCGCGCTGGTGCTGTGTGCCGTGTTCGTGCCGATGGCGTTCCTGTCGGGTGTCACTGGCCAGTTCTACAAGCAGTTCGCGGTCACCATCGCCATCTCCACGGTGATCTCGGCGATCAACTCGCTGACCCTGTCGCCGGCCCTGGCCGCGCGCCTGCTGAAGGCCCACGGTGCGCCGAAGGACGGCCCGAGCCGCCTGATCGACCGCCTGTTCGGCTGGGTGTTCCGTCCGTTCAACCGCTTCTTCAAGTCCAGCTCGGAGAAGTACGAGCGTGGCGTGGCCCGCATCCTCGGCCGTCGTGGCGCGGTGTTCGTGGTCTACGCGATCCTGCTGGTCGGTACCGGCGTGATCTTCAAGCTGGTGCCGCCGGGCTTCATCCCGACCCAGGACAAGCTGTACCTGATCGCCGGCGTGAAGCTGCCGGAAGGTTCGTCAATCGCGCGTACCGATGAAATGCTGCGCAAGGTTGCCAAGATCGCCCAGGAAACCGATGGCGTGGCCCACACCATCTCGTTCCCGGGTTTGAACGCGCTGCAGTTCACCAACACGCCGAACACCGGTGTGGCGTTCATTCCGCTCAAGCCGTTCGCCGAGCGCCATGGCCGCACCGCCGCGCAGATCAATGCCGAGATCAACCAGAAGATCGCCGGTCTGCAGGAAGGCTTCGCCTTCGCGATGATGCCGCCGCCGATCCTCGGCCTGGGCAACGGCAACGGCTACCAGATGTTCATCGAGGACCGTGGCAACCTGGGTTACGGCGCGCTGCAGAATGCCGTGCAGGCGATGCAGGGCACCGTTGCGCAGACCCCGGGCATGGCCTTCCCGATTTCCAGCTACCAGGCCAACGTGCCGCAGCTGGATGCCGAGGTGGACCGCGTCAAGGCCAAGGCCCAGGGCGTGCAGCTCACCGAGCTGTTCGACACGCTGCAGACCTACCTCGGTTCGGCCTACGTCAACGACTTCAACCAGTTCGGCCGTACCTGGCAGGTGATCGCCCAGGCAGATGGTCCGTTCCGCGAGACGGTCGAGGACATCGGCAAGCTGCGTACCCGCAATGACCGCGGCGAGATGGTGCCGATCGGTTCGATGGTCACCATCAAGCAGACCTTCGGCCCGGACCCGGTGCTGCGCTTCAATGGCTATCCGGCCGCGGACCTGGCCGGTGAAGCCGACCCGCGCCTGCTGTCCTCGGCCGAGGCGATGAACAAGCTGACCGAGATCGCCGGCAAGGTGCTGCCGGTGGGCATGACCACCGAATGGACCGACCTGAGCTACCAGCAGGCAACCCAGGGCAAGGCCGCCTTCATCGTGTTCCCGGTGGCGATCATGCTGGCCTTCCTGGTGCTGGCCGCGCTGTACGAGAGCTGGTCGCTGCCGCTGGCGGTGATCCTGATCGTGCCGATGACCCTGCTGTCCGCGTTGTTCGGCGTGTGGCTGACCGGAGGCGACAACAACGTGTTCGTGCAGGTCGGCCTGGTGGTGCTGATGGGCCTGGCGTGCAAGAACGCGATCCTGATCGTCGAATTCGCCAGAGAGCTGGAGATGGGCGGCAAGGGCATCGTTGAAGCTGCGCTGGAAGCCTGCCGCCTGCGTCTGCGCCCGATCGTGATGACCTCCATCGCGTTCATCGCCGGCACCGTACCGCTGGTGCTGTCGCACGGTGCGGGTGCCGAGGTGCGCTCGGTGACCGGTATCACCGTGTTCGCCGGCATGCTGGGCGTGACCCTGTTCGGCCTGTTCCTCACCCCGGTGTTCTACGTGGCCCTGCGCAAGTTCGTCACCCGCAACGGTGGTGGCCAGCTGGTGCAGCACGGCGAGCCGACCATCCACCACTGA	MDFSRFFIDRPIFAAVLSIVIFAAGLITIPILPISEYPEVVPPSVVVRTVYPGANPKVIAETVATPLEEAINGVEGMMYLKSVAGSDGVLQMTVTFRPGTDPDAAAVKVQNRVAQAQARLPEDVRRQGVTTQKQSPTFLMVVHLTSPQGKYDTLYLRNYARLHVKDALARIPGVGDAQIFGGGDYAMRAWLDPDKVASRGLTASDVVRAMREQNVQVSAGQLGAEPLPNSQFLTLINAQGRLKTEKEFGDIVLKSGVDGEIVRLSDVARLELGAGDYTLRSQLDGKNAVGIGIFQSPGANALEIRDQVISTMDEMQKTMPADVKYEAVYDTTIFVRDSIKAVVSTLLEAIALVVLVVILFLQTWRASIIPLIAVPVSVVGTFAALYLLGFSINTLSLFGLVLAIGIVVDDAIVVVENVERNIEEGLSPTAAAHQAMREVSGPIVAIALVLCAVFVPMAFLSGVTGQFYKQFAVTIAISTVISAINSLTLSPALAARLLKAHGAPKDGPSRLIDRLFGWVFRPFNRFFKSSSEKYERGVARILGRRGAVFVVYAILLVGTGVIFKLVPPGFIPTQDKLYLIAGVKLPEGSSIARTDEMLRKVAKIAQETDGVAHTISFPGLNALQFTNTPNTGVAFIPLKPFAERHGRTAAQINAEINQKIAGLQEGFAFAMMPPPILGLGNGNGYQMFIEDRGNLGYGALQNAVQAMQGTVAQTPGMAFPISSYQANVPQLDAEVDRVKAKAQGVQLTELFDTLQTYLGSAYVNDFNQFGRTWQVIAQADGPFRETVEDIGKLRTRNDRGEMVPIGSMVTIKQTFGPDPVLRFNGYPAADLAGEADPRLLSSAEAMNKLTEIAGKVLPVGMTTEWTDLSYQQATQGKAAFIVFPVAIMLAFLVLAALYESWSLPLAVILIVPMTLLSALFGVWLTGGDNNVFVQVGLVVLMGLACKNAILIVEFARELEMGGKGIVEAALEACRLRLRPIVMTSIAFIAGTVPLVLSHGAGAEVRSVTGITVFAGMLGVTLFGLFLTPVFYVALRKFVTRNGGGQLVQHGEPTIHH	MNISKFFIDRPIFAGVLSVLILLAGLLSVFQLPISEYPEVVPPSVVVRAQYPGANPKVIAETVASPLEESINGVEDMLYMQSQANSDGNLTITVNFKLGIDPDKAQQLVQNRVSQAMPRLPEDVQRLGVTTLKSSPTLTMVVHLTSPDNRYDMTYLRNYAVLNVKDRLARLQGVGEVGLFGSGDYAMRVWLDPQKVAQRNLTATEIVNAIREQNIQVAAGTIGASPSNSPLQLSVNAQGRLTTEQEFADIILKTAPDGAVTRLGDVARVELAASQYGLRSLLDNKQAVAIPIFQAPGANALQVSDQVRSTMKELSKDFPSSIKYDIVYDPTQFVRASIKAVVHTLLEAITLVVVVVILFLQTWRASIIPLLAVPVSIIGTFALMLAFGYSINALSLFGMVLAIGIVVDDAIVVVENVERNIEAGLNPREATYRAMREVSGPIIAIALTLVAVFVPLAFMTGLTGQFYKQFAMTIAISTVISAFNSLTLSPALAALLLKGHDAKPDALTRIMNRVFGRFFALFNRVFSRASDRYSQGVSRVISHKASAMGVYAALLGLTVGISYIVPGGFVPAQDKQYLISFAQLPNGASLDRTEAVIRKMSDTALKQPGVESAVAFPGLSINGFTNSSSAGIVFVTLKPFDERKAKDLSANAIAGALNQKYSAIQDAYIAVFPPPPVMGLGTMGGFKLQLEDRGALGYSALNDAAQNFMKAAQSAPELGPMFSSYQINVPQLNVDLDRVKAKQQGVAVTDVFNTMQIYLGSQYVNDFNRFGRVYQVRAQADAPFRANPEDILQLKTRNSAGQMVPLSSLVNVTQTYGPEMVVRYNGYTSADINGGPAPGYSSSQAEAAVERIAAQTLPRGIKFEWTDLTYQKILAGNAGLWVFPISVLLVFLVLAAQYESLTLPLAVILIVPMGILAALTGVWLTAGDNNIFTQIGLMVLVGLACKNAILIVEFARELEMQGATAFKAAVEASRLRLRPILMTSIAFIMGVVPLVTSTGAGSEMRHAMGVAVFFGMIGVTFFGLFLTPAFYVLIRTLNSKHKLHSAAVHEAPLASPHDH	99.72	gnl|BL_ORD_ID|132|hsp_num:0	153			4	37	Broth microdilution	Stenotrophomonas maltophilia	Stenotrophomonas	A	PT	8	PT_8	SINK						NODE_37_length_96763_cov_225.682581	S60_NODE_37_length_96763_cov_225.682581	2		No	No	11	0	2	1	3
S60	NODE_40_length_79576_cov_262.854350_95 # 73220 # 73552 # -1 # ID=1_95;partial=00;start_type=ATG;rbs_motif=GGAG/GAGG;rbs_spacer=5-10bp;gc_cont=0.604	NODE_40_length_79576_cov_262.854350_95	73220	73552	-	Strict	75	98.9821	qacJ				48.78	3007014	protein homolog model	n/a	n/a	disinfecting agents and antiseptics	antibiotic efflux	small multidrug resistance (SMR) antibiotic efflux pump	ATGAATCCCTACGCCTATCTCGCCGCCGCAATCGTGCTGGAAGTGATCGCCACATCTCTGCTGAAGGCATCCGACGGCATGAGTCGACTGGCACCGACGCTGGGTGCGCTGGTCGGCTACGGACTGTGCTTCTACCTGCTGTCGGTGACCATGAAATCGATACCGACCGGCATTGCCTACGCCATCTGGTCCGGCGTCGGCATCGTGCTGATCTCGTTGATCGGGCTGGTGGTGTTCAAGCAGCGCCTGGATGCACCGGCGTTGATCGGCATCGGCCTGATCTGTGCTGGCGTACTGGTGATCAATCTGTTCTCGCACAGCAGCGCACACTGA	MNPYAYLAAAIVLEVIATSLLKASDGMSRLAPTLGALVGYGLCFYLLSVTMKSIPTGIAYAIWSGVGIVLISLIGLVVFKQRLDAPALIGIGLICAGVLVINLFSHSSAH	MPYLYLVIAIITEIIGTSFLKTAEGFTKLWPTLGTLISFGICFYFLSVTMKYLPLNVSYATWAGLGLVLTTIVSVVIFKESVNLISIFSIILIIIGVVLLNVFGSSH	102.8	gnl|BL_ORD_ID|4660|hsp_num:0	5730			4	37	Broth microdilution	Stenotrophomonas maltophilia	Stenotrophomonas	A	PT	8	PT_8	SINK						NODE_40_length_79576_cov_262.854350	S60_NODE_40_length_79576_cov_262.854350	2		No	Yes	11	0	2	1	3
S60	NODE_29_length_148241_cov_289.145278_67 # 75643 # 77028 # -1 # ID=1_67;partial=00;start_type=ATG;rbs_motif=GGA/GAG/AGG;rbs_spacer=5-10bp;gc_cont=0.682	NODE_29_length_148241_cov_289.145278_67	75643	77028	-	Strict	890	902.508	smeF	2831.89	Q1	Multidrug	98.48	3003057	protein homolog model	n/a	n/a	macrolide antibiotic; fluoroquinolone antibiotic; tetracycline antibiotic; phenicol antibiotic	antibiotic efflux	resistance-nodulation-cell division (RND) antibiotic efflux pump	ATGAAAAGTGCATCCCTGTTCCTTTCCATTGCCGCCGCGCTCGCGCTGGCCGGCTGCTCCACCCTGGTGCCGAAGAACACCGCCGTTGCTCCGGCCATTCCGGCGCAGTGGCCGGCCGAGGCCACGCAGGGTCAGGTGGCCGATGTTGCTGCCGTCGGCTGGCGCGACTTCTTCACCGATGCGCGCCTGCAGCAGGTGATTGACCAGTCGCTGCAGAACAACCGCGACCTGCGCATGGCCGTACTCAACGTTGAACGCGCGCGCGGCCAGTACCGCGTACAGCGCGCCGACCGTGTGCCCGGCGTGGCCGTCACCGGCCAGATGGACCGCCGTGGTACCGACGCCGGTGTCACCGAGCAGTTCACCGCCGGTGTCGGCGTAGCCGAGTTCGAGCTGGACCTGTTCGGCCGCGTGCGCAATCTCAGTGAAGCGGCGCTGCAGCAGTACTTCGCCGTGGCCGCCAACCGCCGCAACGCGCAGCTGAGCCTGGTGGCCGAGACCGCCACCGCGTGGCTGACCTATGGGGCTGATGCGCAGCGGCTGAAGATCGCCGATGCCACGCTGAAGACCTACGAGGATTCGCTGCGTCTGGCCGAGGCCCGCCACGAGCGTGGTGGCAGTTCGGCGCTGGAGCTGACCCAGACCCGTACCCTGGTCGAGACCGCGCGCACCGATGCCGCGCGCCTGCGTGGGCAGTTGGCCCAGGACCGCAACGCTCTGGCGCTGCTGGCTGGTGGCCAGCTGGATCCGGCACTGCTGCCGGACAGCATCGAACCGCAGCTGCTGGCACTGGCACCGCCGCCGGCCGGTCTGCCCAGCGACGTGCTGCTGCAGCGCCCGGACATCATGGCCGCCGAACACCAACTGCTGGCGGCCAACGCCAACATCGGTGCGGCACGCGCGGCGTTCTTCCCGAGCATCTCGCTGACCGGCAGCATCGGTAGTGGTTCGAGCGAACTGTCCAACCTGTTCGACAGCGGCACCCGCGTGTGGAGCTTCCTGCCGAAGATCACGCTGCCGATCTTCCAGGGTGGCAAGCTGCGCGCCAACCTGGCCATCGCCAACGCGGACCGTGACATCGCGCTGGCGCAGTACGAGAAGTCGATCCAGGTGGGCTTCCGCGAAACCGCCGATGCGCTGGCGTTGAATGTCAGCCTGGATGAGCAGGTGAGTTCACAGCAGCGGTTGGTGGAAGCGGCCGAACAGGCCAACCGCCTGTCGCAGGCACGCTACGACGCAGGCCTGGACAGCTTCGTCACCCTGCTTGATGCGCGCCGTACCGCCTACAACGCGCAGCAGACCCAGCTGCAGGCGCAGCTGGCCCAGCAGGCCAACCGCATCACCCTTTACAAGGTGCTGGGCGGCGGCTGGCACGAGCGCGGCTGA	MKSASLFLSIAAALALAGCSTLVPKNTAVAPAIPAQWPAEATQGQVADVAAVGWRDFFTDARLQQVIDQSLQNNRDLRMAVLNVERARGQYRVQRADRVPGVAVTGQMDRRGTDAGVTEQFTAGVGVAEFELDLFGRVRNLSEAALQQYFAVAANRRNAQLSLVAETATAWLTYGADAQRLKIADATLKTYEDSLRLAEARHERGGSSALELTQTRTLVETARTDAARLRGQLAQDRNALALLAGGQLDPALLPDSIEPQLLALAPPPAGLPSDVLLQRPDIMAAEHQLLAANANIGAARAAFFPSISLTGSIGSGSSELSNLFDSGTRVWSFLPKITLPIFQGGKLRANLAIANADRDIALAQYEKSIQVGFRETADALALNVSLDEQVSSQQRLVEAAEQANRLSQARYDAGLDSFVTLLDARRTAYNAQQTQLQAQLAQQANRITLYKVLGGGWHERG	MEVIPMKSASLFLSIAATLALAGCSTLAPKNTAVAPAIPAQWPAEAAQGEVADVAAVGWRDFFTDARLQQVIEQSLQNNRDLRVAVLNVERARGQYRVQRADRVPGVAVTGQMDRRGTDAGVTEQFSAGVGVAEFELDLFGRVRNLSEAALQQYFAVAANRRNAQLSLVAETATAWLTYGADAQRLKIADATLKTYEDSLRLAEARHERGGSSALELTQTRTLVETARTDAARLRGQLAQDRNALALLAGGQLDPALLPDSIEPQLLALAPPPAGLPSDVLLQRPDIMAAEHQLLAANANIGAARAAFFPSISLTGSIGSGSSELSNLFDSGTRVWSFLPKITLPIFQGGKLRANLAIANADRDIALAQYEKSIQVGFRETADALALNVSLDEQVSSQQRLVEAAEQANRLSQARYDAGLDSFVTLLDARRTAYNAQQTQLQAQLAQQANRITLYKVLGGGWHERG	98.93	gnl|BL_ORD_ID|577|hsp_num:0	634			4	37	Broth microdilution	Stenotrophomonas maltophilia	Stenotrophomonas	A	PT	8	PT_8	SINK						NODE_29_length_148241_cov_289.145278	S60_NODE_29_length_148241_cov_289.145278	2		No	No	11	0	2	1	3
S60	NODE_29_length_148241_cov_289.145278_68 # 77101 # 80223 # -1 # ID=1_68;partial=00;start_type=ATG;rbs_motif=GGAG/GAGG;rbs_spacer=5-10bp;gc_cont=0.647	NODE_29_length_148241_cov_289.145278_68	77101	80223	-	Strict	2070	2079.29	smeE	6563.92	Q1	Multidrug	98.85	3003056	protein homolog model	n/a	n/a	macrolide antibiotic; fluoroquinolone antibiotic; tetracycline antibiotic; phenicol antibiotic	antibiotic efflux	resistance-nodulation-cell division (RND) antibiotic efflux pump	ATGGCACGCTTTTTCATCGATCGACCCATCTTCGCGTGGGTGATCGCCATCATCATCATGCTCGCCGGCGGCCTGGCCCTGTTCAAGCTGCCGGTCTCGATGTACCCCAACGTCGCACCGCCGGCGGTGGAAATCAGCGCCACCTACCCGGGTGCATCGGCCAAGGTGGTCGAGGACTCGGTGACGCAGATCATCGAGCAGAACATGAAGGGCCTTGATGGCCTGATCTATTTCTCCTCCAACAGCTCGTCCAATGGCCAGGCCACCATCACCCTGACCTTCGAGAGCGGCACCAACCCGGACATCGCCCAGGTGCAGGTGCAGAACAAGCTGCAGCTGGCCATGCCGCTGCTGCCGCAGGAAGTACAGCGGCAGGGCATCAACGTGGCCAAGTCCAGCTCGGGCTTCCTGAACGTCATCGCGTTCGTGTCCGAGAACGGCAGCATGGACGCCAACGACATCGCCGACTACGTCGGTTCCAATGTCGTCGACCGTCTGAGCCGCGTGCCGGGCGTGGGCAACATCCAGGTGTTCGGTGGCAAGTACGCCATGCGTATCTGGCTGGACCCGAACAAGCTGCACACCTACGGCCTGTCCGTTGCGGAAGTGACCGCAGCGATCAAGGCACAGAACGCCCAGGTGGCCATCGGCCAGCTCGGCGGCGCGCCGTCGATCAAGGGCCAGCAGCTCAACGCCACCATCAATGCGCAGTCGCGCCTGCAGACCCCGGAACAGTTCCGCAACATCATCGTGCGCGGTGCGCAGGACGGTGCCGAGCTGCGCCTGGGCGATGTCGCCCGTGTCGAACTGGGTGCAGAGTCCTACGACTTCGTCACCCGCTACAACGGCCAGCCGGCCAGCGGCCTGGCGGTCACCCTGGCCACCGGCGCCAACGCGCTGGATACTGCGGCCGGCGTGGATGCCGCGCTGCAGGACATGAAGAGCTTCTTCCCGGCCGGCCTGAAGGCCGAGATCCCGTACGACACGACCCCGTTCGTGCGCGTGTCGATCAAGGGCGTGGTGCAGACCCTGATCGAAGCGATCGTGCTGGTGTTCGTGGTGATGTACCTGTTCCTGCAGAACTTCCGCGCCACCCTGATCCCGACCATCGCCGTGCCGGTGGTGCTGCTGGGTACCTTCGGCGTGCTGGCGATGCTGGGCTTCTCGGTGAACATGCTGACCATGTTCGCGATGGTGCTGGCGATCGGCCTGCTGGTGGACGATGCCATCGTGGTGGTGGAGAACGTCGAGCGCATCATGTCCGAGGAAGGACTGTCGCCGCTCGAGGCCACCCGCAAGTCGATGGGCCAGATCACCGGCGCGCTGGTGGGTATCGGCCTGGTGCTGTCGGCCGTGTTCGTGCCGATGGCCTTCATGAGCGGTTCCACCGGCGTGATCTATCGCCAGTTCTCGGCCACGATCGTTTCGGCGATGGCGCTGTCGGTGCTGGTCGCGATCGTACTGACCCCGGCGCTGTGCGCGACCATGCTCAAGCCGCTGAAGAAGGGTGAGCACCACGTCGCACACAAGGGCTGGTCCGGTCGTTTCTTCAACGGTTTCAACCGCGGCTTCGACCGCACCAGCGAAAGCTACCAGCGCGGCGTGCGCGGCATCATCCACCGTCCGTGGCGCTTCATGGGCATCGTGGCGGCACTGTTCGTGCTGATGGGCGTGCTGTTCGTGCGCCTGCCCAGCTCGTTCCTGCCCAACGAAGACCAGGGCGTGCTGATGGCGCTGGTGCAGGCGCCGGTCGGTGCCACCCAGGAACGTACGCTGGAATCGATCGCGGCACTGGAAAACCACTTCCTGCAGAACGAGAAGGATGCGGTGGACTCGGTGTTCTCGGTGCAGGGCTTCAGCTTCGCCGGCATGGGCCAGAACGCGGGCATGGCATTCGTCAAGCTGAAGGACTGGAGCGAGCGTGACGCCAACAATGGCGTGATGCCGATCACCGGTCGCGCCATGGCAGCGCTGGGCCAGATCAAGGATGCCTTCATCTTCGCCTTCCCGCCGCCGGCCATTCCGGAACTGGGTACCGCCTCGGGCTACACCTTCTTCCTGAAGGACAACAGCGGCCAGGGCCACGAGGCACTGGTGGCCGCGCGCAACCAGCTGCTGGGCCTCGCCGCCGGCAGCAAGAAGCTGGCCAACGTGCGCCCGAACGGCCAGGAAGACACGCCGCAGTTCCGCATCGACATCGATGCGGCCAAGGCGACCTCGCTGGGGCTGTCGATCGACCAGATCAACGGTACCTTGGCCGCCGCATGGGGTAGCTCGTACATCGACGACTTCGTCGATCGTGGCCGCGTCAAGCGCGTGTTCGTGCAGGCCGACCAGCCGTTCCGCATGGTGCCGGAGGACTTCGATCTCTGGTCCGTGAAGAACGACAAGGGGGAGATGGTGCCGTTCAGTGCCTTCGCCACCAAGCACTGGGATTACGGTTCGCCGCGCCTGGAACGCTACAACGGTGTGTCGGCGATGGAAATCCAGGGCGAACCGGCACCGGGTGTCGCGTCCGGTGACGCCATGGCCGAGATCGAACAGCTGGCCAAGCAGCTGCCGGCGGGCTTCGGCATCGAGTGGACGGCGATGTCCTACCAGGAACGCCAGGCCGGCTCGCAGACGCCGCTGCTGTACACGCTGTCGCTGATGATCGTGTTCCTGTGCCTGGCCGCGATGTATGAAAGCTGGAGCGTGCCGACCGCGGTGCTGCTGGCGGCCCCGCTGGGTATCCTCGGCGCGGTGCTGGCCAATACCTTCAAGGGCCTGGAACGCGACATCTACTTCCAGGTGGCGATGTTGACCACGGTGGGCCTGACCAGCAAGAACGCGATCCTGATCGTCGAGTTCGCCAAGGAAAACCTGGAGAAGGGGGCCAGCCTGATCGAATCGATCATGCACGCCGTGCGCGACCGTTTGCGCCCGATCGTGATGACTTCGCTGGCCTTCGGCATGGGCGTGGTGCCGCTGGCGATCTCCACCGGTGCCGGCTCCGGTGCCAAGCAGGCGATCGGCACCGGCGTGCTCGGCGGCATGATCGTCGGCACCGTGCTCGGCGTGTTCTTCGTGCCGCTGTTCTTCGTGGTGGTGCAGCGCGTGTTCAAGCGCAAATCCTCCACGTAA	MARFFIDRPIFAWVIAIIIMLAGGLALFKLPVSMYPNVAPPAVEISATYPGASAKVVEDSVTQIIEQNMKGLDGLIYFSSNSSSNGQATITLTFESGTNPDIAQVQVQNKLQLAMPLLPQEVQRQGINVAKSSSGFLNVIAFVSENGSMDANDIADYVGSNVVDRLSRVPGVGNIQVFGGKYAMRIWLDPNKLHTYGLSVAEVTAAIKAQNAQVAIGQLGGAPSIKGQQLNATINAQSRLQTPEQFRNIIVRGAQDGAELRLGDVARVELGAESYDFVTRYNGQPASGLAVTLATGANALDTAAGVDAALQDMKSFFPAGLKAEIPYDTTPFVRVSIKGVVQTLIEAIVLVFVVMYLFLQNFRATLIPTIAVPVVLLGTFGVLAMLGFSVNMLTMFAMVLAIGLLVDDAIVVVENVERIMSEEGLSPLEATRKSMGQITGALVGIGLVLSAVFVPMAFMSGSTGVIYRQFSATIVSAMALSVLVAIVLTPALCATMLKPLKKGEHHVAHKGWSGRFFNGFNRGFDRTSESYQRGVRGIIHRPWRFMGIVAALFVLMGVLFVRLPSSFLPNEDQGVLMALVQAPVGATQERTLESIAALENHFLQNEKDAVDSVFSVQGFSFAGMGQNAGMAFVKLKDWSERDANNGVMPITGRAMAALGQIKDAFIFAFPPPAIPELGTASGYTFFLKDNSGQGHEALVAARNQLLGLAAGSKKLANVRPNGQEDTPQFRIDIDAAKATSLGLSIDQINGTLAAAWGSSYIDDFVDRGRVKRVFVQADQPFRMVPEDFDLWSVKNDKGEMVPFSAFATKHWDYGSPRLERYNGVSAMEIQGEPAPGVASGDAMAEIEQLAKQLPAGFGIEWTAMSYQERQAGSQTPLLYTLSLMIVFLCLAAMYESWSVPTAVLLAAPLGILGAVLANTFKGLERDIYFQVAMLTTVGLTSKNAILIVEFAKENLEKGASLIESIMHAVRDRLRPIVMTSLAFGMGVVPLAISTGAGSGAKQAIGTGVLGGMIVGTVLGVFFVPLFFVVVQRVFKRKSST	MARFFIDRPIFAWVIAIIIMLAGGLALFKLPVSMYPNVAPPAVEISATYPGASAKVVEDSVTQIIEQNMKGLDGLIYFSSNSSSNGQATITLTFESGTNPDIAQVQVQNKLQLAMPLLPQEVQRQGINVAKSSSGFLNAIAFVSENGSMDANDIADYVGSNVVDRLSRVPGVGNIQVFGGKYAMRIWLDPNKLHTYGLSVPEVTAAIKAQNAQVAIGQLGGAPSVKGQQLNATINAQSRLQTPEQFRNIIVRGAQDGAELRLGDVARVELGAESYDFVTRYNGQPASGLAVTLATGANALDTAAGVDAALEDMKGFFPAGLKAEIPYDTTPFVRVSIKGVVQTLIEAIVLVFVVMYLFLQNFRATLIPTIAVPVVLLGTFGVLAMLGFSVNMLTMFAMVLAIGLLVDDAIVVVENVERIMSEEGLSPLEATRKSMGQITGALVGIGLVLSAVFVPMAFMSGSTGVIYRQFSATIVSAMALSVLVAIVLTPALCATMLKPLKKGEHHVAHRGLAGRFFNGFNRGFDRTSESYQRGVRGIIHRPWRFMGIVAALFVLMGVLFVRLPSSFLPNEDQGVLMALVQAPVGATQERTLESIAALENHFLQNEKDAVDSVFSVQGFSFAGMGQNAGMAFVKLKDWSERDADNGVMPITGRAMAALGQIKDAFIFAFPPPAIPELGTASGYTFFLKDNSGQGHEALVAARNQLLGLAAGSKKLANVRPNGQEDTPQFRIDIDAAKATSLGLSIDQINGTLAAAWGSSYIDDFVDRGRVKRVFVQADQAFRMVPEDFDLWSVKNDKGEMVPFSAFATKHWDYGSPRLERYNGVSAMEIQGEPAPGVASGDAMAEIEQLAKQLPAGFGIEWTAMSYQERQAGSQTPLLYTLSLMIVFLCLAAMYESWSVPTAVLLAAPLGILGAVLANTFKGLERDIYFQVAMLTTVGLTSKNAILIVEFAKENLEKGASLIESIMHAVRDRLRPIVMTSLAFGMGVVPLAISTGAGSGAKQAIGTGVLGGMIVGTVLGVFFVPLFFVVVQRVFKRRSTT	100	gnl|BL_ORD_ID|807|hsp_num:0	876			4	37	Broth microdilution	Stenotrophomonas maltophilia	Stenotrophomonas	A	PT	8	PT_8	SINK						NODE_29_length_148241_cov_289.145278	S60_NODE_29_length_148241_cov_289.145278	2		No	No	11	0	2	1	3
S60	NODE_29_length_148241_cov_289.145278_69 # 80236 # 81420 # -1 # ID=1_69;partial=00;start_type=ATG;rbs_motif=GGA/GAG/AGG;rbs_spacer=5-10bp;gc_cont=0.695	NODE_29_length_148241_cov_289.145278_69	80236	81420	-	Strict	750	762.681	smeD	4293.07	Q1	Multidrug	97.72	3003055	protein homolog model	n/a	n/a	macrolide antibiotic; fluoroquinolone antibiotic; tetracycline antibiotic; phenicol antibiotic	antibiotic efflux	resistance-nodulation-cell division (RND) antibiotic efflux pump	ATGTTGCTGAGCCGAATCCGACCCTTTGCACTGTCGCTGGCAATCGCCGCGACCGTGGCTGCCTGCGGCGGCCAACCCCAGGCCCCCGAACAGGGCCCGGGTGACGTCACCGTGGTCACGCTGAAGTCCGAGACCGTGGGCCTGACCCGCGAGCTGCCGGGCCGTACCAACGCCTTCCTGGTCGCCGAAGTGCGTCCGCAGGTCAACGGCATCGTCGCCAAGCGCCTGTTCACCGAAGGCGGCATGGTCAAGGCCGGCGAGCCGCTGTACCAGATCGAGGACGCCAGCTACCGCGCCCAGGCCAACAGCGCCCGCGCCCAGCTGGCGCGTGCCGAGGCCACCGCCAACGCCGCGCGCCTGAGCGCCAAGCGCATCACCGAGCTGGCCAAGGTTGATGCGGTCAGCCAGCAGGACCTGGAAAACGCGGTGGCCGCGCAGAAGCAGGCCGAGGCTGACGTGGGCGCCGCCAAGGCCTCGCTGGATGCGGCCAACGTCACTCTGGGCTACGCCCGCATCACCGCCCCGATCAGCGGCCGCATCGGCAAGTCCAGCGTCACCCAGGGTGCGCTGGTCAGCGCCGGCCAGGCCAATGCACTGGCCACCGTGCAGCAGCTGGACCCGATCTATGTCGACCTGACCCAGTCCTCGGCCGAGCTGCTGCAGCTGCGTCGTGAGCTGGCCGCGGGCCGCCTGCAGGACAACCAGACGCTGCCGGTCAGCATCCTGATGGAAGACGGCAGCACCTTCGAGCACAAGGGTACGCTGGAGTTCTCCGAAGTCAGCGTCGACCCGGCCACTGGCAGCTTCGGCCTGCGCGTGAAGGTGGACAATCCGGACGGCCTGCTGATGCCGGGCACGTACGTGCGCGCGGTGATCGGCGGCGGCGTGCGCAGTGATGCGGTGCTGGTGCCGATGGCCGGCATCGCCCGCGATCCGAAGGGTGACACCTCGGCGATGGTGGTCGACAAGGACAACAAGGTCGAAGTGCGCCCGGTCAAGGTCAGCCGCACGGTCGGCGACAAGTGGCTGGTCGAGGACGGTCTGAAGGCCGGCGACAAGGTCATCGTCGAAGGCCTGCAGAAGATCGGCCCCGGCATGCCGGTCAAGGCCACCGAGAAGGGCGCTGCTCCGGCCAAGCCGGCAGCGGCCGCCCAGCCTGCCGCTCCGGCCGGCGACGCGAAGTAA	MLLSRIRPFALSLAIAATVAACGGQPQAPEQGPGDVTVVTLKSETVGLTRELPGRTNAFLVAEVRPQVNGIVAKRLFTEGGMVKAGEPLYQIEDASYRAQANSARAQLARAEATANAARLSAKRITELAKVDAVSQQDLENAVAAQKQAEADVGAAKASLDAANVTLGYARITAPISGRIGKSSVTQGALVSAGQANALATVQQLDPIYVDLTQSSAELLQLRRELAAGRLQDNQTLPVSILMEDGSTFEHKGTLEFSEVSVDPATGSFGLRVKVDNPDGLLMPGTYVRAVIGGGVRSDAVLVPMAGIARDPKGDTSAMVVDKDNKVEVRPVKVSRTVGDKWLVEDGLKAGDKVIVEGLQKIGPGMPVKATEKGAAPAKPAAAAQPAAPAGDAK	MLLSRIRPFALSLAIAATVAACGGQPQAPEQGPGDVTVVTLKSETVGLTRELPGRTNAFLVAEVRPQVNGIVAKRLFTEGGMVKAGEPLYQLDDASYRAQANNARAQLARAEATANAARLSAKRITELAKVDAVSQQDLENAVAAQKQAEADVGAAKASLDAANVTLGYARITAPISGRIGKSSVTQGALVSAGQANALATVQQLDPIYVDLTQSSAELLQLRRELAAGRLQDNQTLPVSILMEDGSTFEHKGTLEFSEVSVDPTTGSFGLRVKVDNPDGLLMPGMYVRAVIGGGVRSDAVLVPMQGIARDPKGDTTAMVVGKDNKVEVRPVKVSRTVGDKWLVEDGLKAGDKVIVEGLQKIGPGMPVKATEKGDAPAKPAAAAQPAAPAGDAK	100	gnl|BL_ORD_ID|255|hsp_num:0	284			4	37	Broth microdilution	Stenotrophomonas maltophilia	Stenotrophomonas	A	PT	8	PT_8	SINK						NODE_29_length_148241_cov_289.145278	S60_NODE_29_length_148241_cov_289.145278	2		No	No	11	0	2	1	3
S60	NODE_22_length_163421_cov_258.516064_41 # 47991 # 48458 # 1 # ID=1_41;partial=00;start_type=GTG;rbs_motif=None;rbs_spacer=None;gc_cont=0.690	NODE_22_length_163421_cov_258.516064_41	47991	48458	+	Strict	200	257.684	AAC(6')-Iap				86.09	3007204	protein homolog model	n/a	n/a	aminoglycoside antibiotic	antibiotic inactivation	AAC(6')	GTGATCGACAGCGCGCCCACGATCCGCCAGGCCACGCCGGCCGATGCGGCCGCGTGGGTGCAGTTGCGGCTGGGCCTGTGGCCCGATGCCGATGATCCGCTGGAGGAACTGGCGGAGTCGCTGGCCGATGCCGAAGGCGCGGTATTCCTCGCTTGTCTGGCCGGTGGCGAAGCGGTGGGCTTTGCCGAAGTACGCCTGCGTCATGACTACGTGAATGGCACCGAGTCTTCGCCAGTCGGCTTCCTGGAAGGCTGGTACGTGCAGCCGCCGTGGCAGGGCCACGCCGTGGGCCGCGCTCTGCTGGCGGCAGTGCAGGCGTGGACGCGCGCAGCCGGCTGCAGCGAGCTGGCCTCTGACAGTCGCATGGAAGACGTACAGGCGCACGCCGCGCATCGCGCGTGTGGCTTCGAGGAAACCGAGCGCGTCGTGTATTTCCGCATGGCGTTGGATGCCGAGCTGCCCCGGTAG	MIDSAPTIRQATPADAAAWVQLRLGLWPDADDPLEELAESLADAEGAVFLACLAGGEAVGFAEVRLRHDYVNGTESSPVGFLEGWYVQPPWQGHAVGRALLAAVQAWTRAAGCSELASDSRMEDVQAHAAHRACGFEETERVVYFRMALDAELPR	MSGCAATIRQATPADAAAWSQLRVGLWPDADDPLEELAQSLADPEGAVFLACAADGEAVGFAEVRLRHDYVNGTGSSPVGFLEGWYVTPQWQGRAVGRALLAEVQAWTRDAGCSELASDSRLEDLEAHAAHRACGFVETERVVYFRMPLDAVTRG	100	gnl|BL_ORD_ID|4831|hsp_num:0	5817			4	37	Broth microdilution	Stenotrophomonas maltophilia	Stenotrophomonas	A	PT	8	PT_8	SINK						NODE_22_length_163421_cov_258.516064	S60_NODE_22_length_163421_cov_258.516064	2		No	No	11	0	2	1	3
S60	NODE_8_length_331564_cov_271.270089_134 # 139606 # 140415 # -1 # ID=1_134;partial=00;start_type=ATG;rbs_motif=None;rbs_spacer=None;gc_cont=0.699	NODE_8_length_331564_cov_271.270089_134	139606	140415	-	Strict	50	52.373	vanY gene in vanM cluster				32.12	3002961	protein homolog model	n/a	n/a	glycopeptide antibiotic	antibiotic target alteration	vanY; glycopeptide resistance gene cluster	ATGCAACGACGCCCGCCCCTGCTGATCAATACCGAGGCCATCGAACTGTGGCCCGCCGACCTGCTGCGCGCGCGCAGCAACCTGGATGCACGGCTGCTGTCACAGGCGCGATGGGTGCTGCGGCGCAAGCGCGATGGCCGCTACCTGGCGGCCGTACTGCCGCACGGCGTGCACTCGATGGTGCCGCGCCTGCCGCGCGAGCCCGGGGTCGAGGACGCACTGGCACTGCTCGACGCTACGGCGGCGCGCCCGTTCGGCGCTGCGCTGGAAGAACACTGGCTTCCGTTGGCCGGGCTGCAGCAGCGCCTGCAGCAGCTTGGCCTGGATGTGCAGCGCTATGCCGACGACAGCGGCCTGCCGCTGGAACCGGAACCATGCCTGCTGCACTTCGCCGGCCGCGACCGCTTCGCCCGCCCGTTGTGGCTGCGCCGTGGCGCAGCACAGGGCTGGCGGCGGATGCGCCTGCACGCCGCGCAGGACGGCATCGCGCTGGATGCGATTTCCGGCTTCCGCAGCCATGCCTACCAGTTGGGCATCTTCGAACGGAAGCTGGCGCGCGGCTTGAGCGTGGCAGAGATCCTGAAGGTGAATGCCGCACCGGGTTTCAGCGAACACCACAGCGGCCACGCGCTGGACATCGGCACACCGGGCGACGCCCCGGCCGAAGAATCGTTCGACGCCACCGATGCGTTCGCGTGGCTGCAGGCGCATGCCAGCACGCACGGCTTCCAGCTGAGCTACCCGCGCGACAACCCGCACGGCATCGTCTACGAACCGTGGCACTGGTGCTGGAGACCGGCCAACGGCTGA	MQRRPPLLINTEAIELWPADLLRARSNLDARLLSQARWVLRRKRDGRYLAAVLPHGVHSMVPRLPREPGVEDALALLDATAARPFGAALEEHWLPLAGLQQRLQQLGLDVQRYADDSGLPLEPEPCLLHFAGRDRFARPLWLRRGAAQGWRRMRLHAAQDGIALDAISGFRSHAYQLGIFERKLARGLSVAEILKVNAAPGFSEHHSGHALDIGTPGDAPAEESFDATDAFAWLQAHASTHGFQLSYPRDNPHGIVYEPWHWCWRPANG	MVFQGNLLLVNNEYPVLEESIKTDVVNLFKHDELTKGYELLNREIYLSEKVAREFSEMVDAAEKEGVRHFSINSGFRNFDEQNALYQEMGSDYALPAGYSEHNLGLALDIGSTQMEMSEAPEGKWLEDNAWEYGFILRYPMDKTAITGIQYEPWHFRYVGLPHSAIIEEKNFALEEYLDFLKEQKSISGTIHGENYEISYYPITEKTDIEMPANLHYEISGNNMDGVIVTVYR	115.45	gnl|BL_ORD_ID|1673|hsp_num:0	1713			4	37	Broth microdilution	Stenotrophomonas maltophilia	Stenotrophomonas	A	PT	8	PT_8	SINK						NODE_8_length_331564_cov_271.270089	S60_NODE_8_length_331564_cov_271.270089	2	Integrative conjugative element	Yes	No	11	0	2	1	3
S60	NODE_11_length_254422_cov_281.288270_99 # 79606 # 82776 # -1 # ID=1_99;partial=00;start_type=ATG;rbs_motif=AGGA;rbs_spacer=5-10bp;gc_cont=0.623	NODE_11_length_254422_cov_281.288270_99	79606	82776	-	Strict	750	1194.1	adeF	9483.42	Q1	Multidrug	60.53	3000777	protein homolog model	n/a	n/a	fluoroquinolone antibiotic; tetracycline antibiotic	antibiotic efflux	resistance-nodulation-cell division (RND) antibiotic efflux pump	ATGGATTTTTCCAGATTCTTCATCGACAGGCCGATCTTCGCGGCGGTGTTGTCGATCGTGATCTTCGCCGCTGGCCTGGTCAGCATTCCGTTCCTGCCGGTTGGTGAGTACCCGGAAGTGGTGCCGCCGTCGGTGGTGGTGCGTACCGTCTATCCGGGTGCCAATCCCAAGGTGATCGCCGAGACGGTGGCTACGCCATTGGAAGAGGCCATCAACGGCGTCGAGGGCATGATGTACCTCAAGTCGGTGGCCGGCTCCGATGGCGTGCTGCAGATGACCGTCACTTTCCGTCCGGGCACCGACCCGGATGAAGCAGCGGTGAAGGTGCAGAATCGTGTCGCCCAGGCGCAGGCGCGTTTACCCGAGGACGTGCGGCGCCAGGGTGTGACCACCCAGAAGCAGTCGCCGACCTTCCTGATGGTCGTGCATCTCACTTCGCCCAAGGGTAACTACGACACCTTGTACCTGCGCAACTACGCACGCCTGCACGTCAAGGACGGGCTGGCGCGTATTCCGGGTGTTGGTGACGCGCAGATCTTCGGCGGCGGCGATTACGCCATGCGTGCATGGCTGGACCCGGACAAGGTCGCCGCGCGTGGACTGACTGCCAGTGACGTGGTGCGCGCGATGCGCGAACAGAACGTGCAGGTATCGGCCGGCCAGTTGGGCGCCGAGCCGATGCCCAATAGCCAGTTCCTGACCTTGATCAACGCGCAGGGCCGTCTGCGCAGCGAACAGGAGTTCGGTGACATCGTGCTCAAGAGCGGTGTTGACGGTGAAACGGTGCGCTTGTCCGATGTCGCCCGCATCGAACTGGGCGCGGGCGACTACACCTTGCGCTCGCAGCTGGATGGCAAGAACGCGGTCGGCATCGGCATCTTCCAGGCACCGGGCGCCAATGCGCTGGAGATCCGTGATTCCGTGATCGGCACCATGGACGAGCTGCAGAAGACCTTCCCGGCCGACGTGAAGTACGAGGCGGTGTACGACACCACCATCTTCGTGCGTGACTCGATCAAGGCGGTGGTGACCACCTTGCTGGAGGCCATCGCGCTGGTGGTGCTGGTGGTGATCCTGTTCCTGCAGACCTGGCGTGCGTCGATCATTCCGCTGATCGCAGTGCCGGTGTCGGTGGTCGGTACCTTCGCTGCGCTGTACCTGCTGGGCTTCTCGATCAATACGCTGAGTCTGTTCGGCCTGGTACTGGCGATTGGTATCGTGGTCGATGACGCGATCGTGGTGGTGGAGAACGTCGAGCGCAATATCGAGGAAGGCCTGTCGCCAACGGCCGCTGCGCATCAGGCAATGAAGGAAGTGTCCGGCCCCATCGTCGCGATTGCGCTGGTGCTGTGTGCGGTGTTCGTTCCGATGGCCTTCCTGTCCGGCGTTACCGGCCAGTTCTACAAGCAGTTCGCGGTGACGATTGCCATTTCGACGGTGATCTCGGCGATCAACTCGCTGACCCTGTCGCCGGCCTTGGCCGCGCGCCTGCTCAAGCCGCATGGTGCGGCCAAGGATGCGCCCAGCCGTCTGATCGACAAGCTGTTCGGTTGGGTATTCCGTCCGTTCAACCGCTTCTTCAAGACCAGCTCGGAGAAGTATGAGCGTGGCGTATCGCGCATCCTCGGCCGTCGCGGTGCGGTGTTCGTGGTGTATGCGGTGCTGCTGGTGGGTACCGGCGTGATCTTCAAGCTGGTGCCGCCGGGTTTCATTCCGACCCAGGACAAGCTGTACCTGATCGCCGGTGTGAAACTGCCGGAAGGCTCCTCCATTGCGCGTACCGATGAAATGCTGCGCAAGGTTGCCAAGATTGCACAGGAAACCGATGGCGTTGCCCACACCATCTCGTTCCCCGGCTTGAATGCGCTGCAGTTCACCAATACACCAAACACCGGTGTGGCCTTCATTCCGCTCAAGCCATTCAACGAACGCAAAGGCCGTACTGCTGCGCAGATCAATGCCGAGATCAACCAGAAGATCGCCGGGCTGCAGGAAGGGTTTGCCTTCGCGATGATGCCGCCGCCGATTCTTGGTCTGGGCAACGGTAACGGCTACCAGATGTTCATCGAGGACCGCGGCAATCTCGGCTATGGCGCCTTGCAGAACGCGGTGCAGAGCATGCAGGGCGCAGTCGCACAGACGCCGGGCATGGCCTATCCGATCACCAGTTACCAGGCCAACGTGCCACAGCTGGATGCGGAAGTGGACCGGGTCAAGGCCAAGGCGCAGGGCGTGCAGCTGACCGAGTTGTTCGACACGCTGCAGACCTACCTGGGCTCGGCGTACGTTAACGACTTCAACCAGTTTGGCCGCACCTGGCAGGTGATCGCGCAGGCAGACGGACAGTTCCGTGACAGCGTGGAGGACATCGGCAAGCTGCGTACTCGCAATGACCGCGGCGAGATGGTGCCGATCGGTTCGATGGTGACCGTCAAGGAAACCTATGGCCCGGATCCGGTGCTGCGCTTCAACGGTTATCCGGCGGCTGATCTGGCCGGTGAAGCCGATCCGCGCATGCTGTCCTCGGCCGAGGCGATGAACAAGCTCACCGAGATTGCCGGGCAGGTGTTGCCGGCCGGCATGGTCACCGAATGGACCGACCTGAGCTACCAGCAGGCGACCCAGGGCAAGGCTGCCTTCATCGTATTCCCGGTGGCGATCCTGCTGGCCTTCCTGGTGCTGGCGGCGCTGTACGAGAGCTGGTCGCTGCCGCTGGCGGTGATCCTGATCGTCCCGATGACCTTGCTGTCGGCATTGTTCGGGGTATGGCTCACCGGCGGTGATAACAACGTCTTCGTGCAGGTAGGCTTGGTGGTGTTGATGGGCCTGGCGTGCAAGAACGCGATCCTGATCGTCGAGTTTGCCCGTGAGTTGGAGATGGGTGGCAAGGGCATCGTCGAGGCGGCACTGGAAGCCTGCCGTCTGCGTCTGCGCCCGATCGTGATGACCTCGATCGCCTTCATCGCCGGCACGGTGCCGTTGGTGCTGTCGCATGGCGCAGGTGCCGAGGTGCGCTCAGTGACGGGCATTACCGTGTTTGCCGGCATGCTGGGTGTGACCTTGTTCGGCCTGTTCCTGACCCCGGTGTTCTACGTGGCGCTGCGCAAGTTCGTGTCACGTAACGGTGGCGGCAAGCTGGTACAGCATGGTGAGCCGACCATCCACCATTGA	MDFSRFFIDRPIFAAVLSIVIFAAGLVSIPFLPVGEYPEVVPPSVVVRTVYPGANPKVIAETVATPLEEAINGVEGMMYLKSVAGSDGVLQMTVTFRPGTDPDEAAVKVQNRVAQAQARLPEDVRRQGVTTQKQSPTFLMVVHLTSPKGNYDTLYLRNYARLHVKDGLARIPGVGDAQIFGGGDYAMRAWLDPDKVAARGLTASDVVRAMREQNVQVSAGQLGAEPMPNSQFLTLINAQGRLRSEQEFGDIVLKSGVDGETVRLSDVARIELGAGDYTLRSQLDGKNAVGIGIFQAPGANALEIRDSVIGTMDELQKTFPADVKYEAVYDTTIFVRDSIKAVVTTLLEAIALVVLVVILFLQTWRASIIPLIAVPVSVVGTFAALYLLGFSINTLSLFGLVLAIGIVVDDAIVVVENVERNIEEGLSPTAAAHQAMKEVSGPIVAIALVLCAVFVPMAFLSGVTGQFYKQFAVTIAISTVISAINSLTLSPALAARLLKPHGAAKDAPSRLIDKLFGWVFRPFNRFFKTSSEKYERGVSRILGRRGAVFVVYAVLLVGTGVIFKLVPPGFIPTQDKLYLIAGVKLPEGSSIARTDEMLRKVAKIAQETDGVAHTISFPGLNALQFTNTPNTGVAFIPLKPFNERKGRTAAQINAEINQKIAGLQEGFAFAMMPPPILGLGNGNGYQMFIEDRGNLGYGALQNAVQSMQGAVAQTPGMAYPITSYQANVPQLDAEVDRVKAKAQGVQLTELFDTLQTYLGSAYVNDFNQFGRTWQVIAQADGQFRDSVEDIGKLRTRNDRGEMVPIGSMVTVKETYGPDPVLRFNGYPAADLAGEADPRMLSSAEAMNKLTEIAGQVLPAGMVTEWTDLSYQQATQGKAAFIVFPVAILLAFLVLAALYESWSLPLAVILIVPMTLLSALFGVWLTGGDNNVFVQVGLVVLMGLACKNAILIVEFARELEMGGKGIVEAALEACRLRLRPIVMTSIAFIAGTVPLVLSHGAGAEVRSVTGITVFAGMLGVTLFGLFLTPVFYVALRKFVSRNGGGKLVQHGEPTIHH	MNISKFFIDRPIFAGVLSVLILLAGLLSVFQLPISEYPEVVPPSVVVRAQYPGANPKVIAETVASPLEESINGVEDMLYMQSQANSDGNLTITVNFKLGIDPDKAQQLVQNRVSQAMPRLPEDVQRLGVTTLKSSPTLTMVVHLTSPDNRYDMTYLRNYAVLNVKDRLARLQGVGEVGLFGSGDYAMRVWLDPQKVAQRNLTATEIVNAIREQNIQVAAGTIGASPSNSPLQLSVNAQGRLTTEQEFADIILKTAPDGAVTRLGDVARVELAASQYGLRSLLDNKQAVAIPIFQAPGANALQVSDQVRSTMKELSKDFPSSIKYDIVYDPTQFVRASIKAVVHTLLEAITLVVVVVILFLQTWRASIIPLLAVPVSIIGTFALMLAFGYSINALSLFGMVLAIGIVVDDAIVVVENVERNIEAGLNPREATYRAMREVSGPIIAIALTLVAVFVPLAFMTGLTGQFYKQFAMTIAISTVISAFNSLTLSPALAALLLKGHDAKPDALTRIMNRVFGRFFALFNRVFSRASDRYSQGVSRVISHKASAMGVYAALLGLTVGISYIVPGGFVPAQDKQYLISFAQLPNGASLDRTEAVIRKMSDTALKQPGVESAVAFPGLSINGFTNSSSAGIVFVTLKPFDERKAKDLSANAIAGALNQKYSAIQDAYIAVFPPPPVMGLGTMGGFKLQLEDRGALGYSALNDAAQNFMKAAQSAPELGPMFSSYQINVPQLNVDLDRVKAKQQGVAVTDVFNTMQIYLGSQYVNDFNRFGRVYQVRAQADAPFRANPEDILQLKTRNSAGQMVPLSSLVNVTQTYGPEMVVRYNGYTSADINGGPAPGYSSSQAEAAVERIAAQTLPRGIKFEWTDLTYQKILAGNAGLWVFPISVLLVFLVLAAQYESLTLPLAVILIVPMGILAALTGVWLTAGDNNIFTQIGLMVLVGLACKNAILIVEFARELEMQGATAFKAAVEASRLRLRPILMTSIAFIMGVVPLVTSTGAGSEMRHAMGVAVFFGMIGVTFFGLFLTPAFYVLIRTLNSKHKLHSAAVHEAPLASPHDH	99.72	gnl|BL_ORD_ID|132|hsp_num:0	153			4	37	Broth microdilution	Stenotrophomonas maltophilia	Stenotrophomonas	A	PT	8	PT_8	SINK						NODE_11_length_254422_cov_281.288270	S60_NODE_11_length_254422_cov_281.288270	2		No	No	11	0	2	1	3
S60	NODE_1_length_586845_cov_439.633983_317 # 404289 # 404621 # -1 # ID=1_317;partial=00;start_type=ATG;rbs_motif=GGA/GAG/AGG;rbs_spacer=5-10bp;gc_cont=0.619	NODE_1_length_586845_cov_439.633983_317	404289	404621	-	Strict	75	90.8929	qacG				44.23	3007015	protein homolog model	n/a	n/a	disinfecting agents and antiseptics	antibiotic efflux	small multidrug resistance (SMR) antibiotic efflux pump	ATGAACGCTTACGCCCTGTTGGCCTGCGCCATCGCCCTGGAGGTGCTCGCCACCTCGCTGCTCAAGGCCTCCGATGGCATGAGCCGGCTATGGCCCACCGTGGGTGCGCTGCTCGGTTACAGCGTGTGCTTCTGGCTGTTGGCATTGGTGATGAAGACCATCCCCACCGGCATCGCGTACGCGATCTGGTCCGGCGTCGGCATCGTGTTGATCTCGTTGATCGGGCTGTTCGTGTTCAAGCAGAAGCTTGATGCGGCCGCCATCGTCGGCATTGGCCTGATCTGCGCCGGGGTGCTGGTGATCAACCTGTTCTCACGTTCAACGGCACATTGA	MNAYALLACAIALEVLATSLLKASDGMSRLWPTVGALLGYSVCFWLLALVMKTIPTGIAYAIWSGVGIVLISLIGLFVFKQKLDAAAIVGIGLICAGVLVINLFSRSTAH	MHYLYLFISIATEIIGTSFLKTSEGFTKLWPTLGTLLSFGICFYFLSLTIKFLPLNITYATWAGLGLVLTTIISVIVFKENVNLISIISIGLIVIGVVLLNVFGESH	102.8	gnl|BL_ORD_ID|4661|hsp_num:0	5731			4	37	Broth microdilution	Stenotrophomonas maltophilia	Stenotrophomonas	A	PT	8	PT_8	SINK						NODE_1_length_586845_cov_439.633983	S60_NODE_1_length_586845_cov_439.633983	2	Prophage; Prophage	Yes	No	11	0	2	1	3
S60	NODE_2_length_505526_cov_306.806188_250 # 308519 # 309331 # -1 # ID=1_250;partial=00;start_type=ATG;rbs_motif=None;rbs_spacer=None;gc_cont=0.657	NODE_2_length_505526_cov_306.806188_250	308519	309331	-	Strict	50	60.077	vanY gene in vanM cluster				35.77	3002961	protein homolog model	n/a	n/a	glycopeptide antibiotic	antibiotic target alteration	vanY; glycopeptide resistance gene cluster	ATGCGCAATGCTCCCCACATCCTGATCAACACACCGGACATCGAGATATGGCCCGGTGGCCTGTTGCGCGCGCGCAGCAGCGACGACGCCCGGGTGCTGTCCAGGGCAACACATTTACTGCGCCGCAAGCGCGATGGGCGCTATCTGGCTGCGCAGCTGCGCGGTGGACTGATGCCCCTGGTGACCAGGTTGGCGGACGAACCCGGCATCGACTTTGCGTTGACCGCACTGCAAGCCCTGCGCACGCAGTCCTCCCGCATTCCACCGCCGAGCGGCAGCCTGCCGCTACATCAGCTGCATCTGCACCTGCAGCAACTGAACCTGGATGCCGATGCCTATGCGGCGCAGACCGGCTTACCGCTGGTCGCCGAACCGGCGCATCTGCACCTGGCGGGCTTCGATCGTTACCGTCGTCCACTGTGGCTGACCGGTGCTGCTGCGCGCGGCTGGCAGCGTATGCAGCACGCCGCTGCCGTTGATGGCTTGGCGCTGGACGCAATCTCCGGCTATCGCAGTCACGACTATCAGCTCGGCATCTTCGAGCGCAAGCTGGCACGCGGCCTGAGCGTAGACGAGATCCTCACCGTCAATGCCGCGCCTGGCTACAGCGAACACCACGGTGGCAACGCGCTGGATATCAGCGCGCCTGGCGAACCGCCGGCCGAGGAATCCTTCGAGCACACCGCAGGCTTCGCCTGGTTGCAGCAGCACGCCGCGCGCTTCGGTTTCCACATGAGCTACCCGCGCGACAACCCGCACGGCATCGTCTACGAGCCCTGGCACTGGTGCTATCGCAGCGCTTCGGACTTGTAG	MRNAPHILINTPDIEIWPGGLLRARSSDDARVLSRATHLLRRKRDGRYLAAQLRGGLMPLVTRLADEPGIDFALTALQALRTQSSRIPPPSGSLPLHQLHLHLQQLNLDADAYAAQTGLPLVAEPAHLHLAGFDRYRRPLWLTGAAARGWQRMQHAAAVDGLALDAISGYRSHDYQLGIFERKLARGLSVDEILTVNAAPGYSEHHGGNALDISAPGEPPAEESFEHTAGFAWLQQHAARFGFHMSYPRDNPHGIVYEPWHWCYRSASDL	MVFQGNLLLVNNEYPVLEESIKTDVVNLFKHDELTKGYELLNREIYLSEKVAREFSEMVDAAEKEGVRHFSINSGFRNFDEQNALYQEMGSDYALPAGYSEHNLGLALDIGSTQMEMSEAPEGKWLEDNAWEYGFILRYPMDKTAITGIQYEPWHFRYVGLPHSAIIEEKNFALEEYLDFLKEQKSISGTIHGENYEISYYPITEKTDIEMPANLHYEISGNNMDGVIVTVYR	115.88	gnl|BL_ORD_ID|1673|hsp_num:0	1713			4	37	Broth microdilution	Stenotrophomonas maltophilia	Stenotrophomonas	A	PT	8	PT_8	SINK						NODE_2_length_505526_cov_306.806188	S60_NODE_2_length_505526_cov_306.806188	2		No	No	11	0	2	1	3
S6	NODE_21_length_89556_cov_195.113244_25 # 24633 # 27803 # -1 # ID=1_25;partial=00;start_type=ATG;rbs_motif=AGGA;rbs_spacer=5-10bp;gc_cont=0.658	NODE_21_length_89556_cov_195.113244_25	24633	27803	-	Strict	750	1192.18	adeF	9483.42	Q1	Multidrug	60.15	3000777	protein homolog model	n/a	n/a	fluoroquinolone antibiotic; tetracycline antibiotic	antibiotic efflux	resistance-nodulation-cell division (RND) antibiotic efflux pump	ATGGACTTTTCCCGTTTCTTCATCGACAGGCCGATCTTCGCGGCGGTGCTGTCGATCGTGATCTTCGCCGCAGGCCTGATCACGATTCCGATCCTGCCGATCAGCGAGTACCCCGAAGTGGTGCCGCCGTCGGTGGTCGTGCGCACGGTGTATCCGGGCGCCAACCCCAAGGTCATCGCCGAGACCGTCGCCACGCCGCTTGAAGAGGCCATCAACGGCGTCGAAGGCATGATGTACCTGAAGTCGGTCGCCGGCTCGGACGGCGTGCTGCAGATGACCGTCACCTTCCGCCCGGGCACCGACCCGGACGCAGCGGCGGTGAAGGTGCAGAACCGCGTGGCGCAGGCGCAGGCGCGCCTGCCCGAGGACGTGCGCCGGCAGGGCGTGACCACGCAGAAGCAGTCACCGACCTTCCTGATGGTGGTGCACCTGACCTCGCCGCAAGGCAAGTACGACACCCTGTACCTGCGCAACTATGCCCGCCTGCACGTCAAGGATGCGCTGGCGCGCATTCCGGGCGTGGGTGACGCGCAGATCTTCGGTGGTGGCGACTACGCCATGCGCGCCTGGCTGGACCCGGACAAGGTGGCCTCGCGTGGCCTGACCGCCAGCGACGTGGTGCGTGCGATGCGCGAGCAGAACGTGCAGGTCTCGGCCGGCCAGCTCGGTGCCGAGCCACTGCCGAACAGCCAGTTCCTGACCCTGATCAACGCCCAGGGCCGCCTGAAGACCGAAAAGGAATTCGGCGACATCGTGCTCAAGAGCGGTGTGGACGGCGAGATCGTGCGCCTGTCCGACGTTGCCCGCCTGGAACTGGGCGCCGGCGACTACACCCTGCGCTCGCAGCTGGACGGCAAGAACGCGGTCGGTATCGGTATCTTCCAGTCGCCCGGTGCCAACGCGCTGGAGATCCGTGACCAGGTCATCTCGACGATGGACGAGATGCAGAAGACCATGCCGGCCGACGTGAAGTACGAAGCCGTGTATGACACCACCATCTTCGTGCGCGACTCGATCAAGGCCGTGGTCTCCACGCTGCTGGAAGCGATCGCCCTGGTGGTGCTGGTGGTGATCCTGTTCCTGCAGACCTGGCGTGCGTCGATCATTCCGCTGATCGCGGTGCCGGTGTCGGTGGTCGGTACCTTCGCCGCGCTGTACCTGCTGGGCTTCTCGATCAACACGCTGAGCCTGTTCGGCCTGGTGCTGGCGATCGGCATCGTGGTCGACGACGCGATCGTGGTGGTGGAGAACGTCGAGCGCAACATCGAGGAAGGCCTGTCGCCCACCGCGGCGGCCCACCAGGCCATGCGTGAGGTGTCCGGCCCGATCGTGGCGATCGCGCTGGTGCTGTGTGCCGTGTTCGTGCCGATGGCGTTCCTGTCGGGTGTCACTGGCCAGTTCTACAAGCAGTTCGCGGTCACCATCGCCATCTCCACGGTGATCTCGGCGATCAACTCGCTGACCCTGTCGCCGGCCCTGGCCGCGCGCCTGCTGAAGGCCCACGGTGCGCCGAAGGACGGCCCGAGCCGCCTGATCGACCGCCTGTTCGGCTGGGTGTTCCGTCCGTTCAACCGCTTCTTCAAGTCCAGCTCGGAGAAGTACGAGCGTGGCGTGGCCCGCATCCTCGGCCGTCGTGGCGCGGTGTTCGTGGTCTACGCGATCCTGCTGGTCGGTACCGGCGTGATCTTCAAGCTGGTGCCGCCGGGCTTCATCCCGACCCAGGACAAGCTGTACCTGATCGCCGGCGTGAAGCTGCCGGAAGGTTCGTCAATCGCGCGTACCGATGAAATGCTGCGCAAGGTTGCCAAGATCGCCCAGGAAACCGATGGCGTGGCCCACACCATCTCGTTCCCGGGTTTGAACGCGCTGCAGTTCACCAACACGCCGAACACCGGTGTGGCGTTCATTCCGCTCAAGCCGTTCGCCGAGCGCCATGGCCGCACCGCCGCGCAGATCAATGCCGAGATCAACCAGAAGATCGCCGGTCTGCAGGAAGGCTTCGCCTTCGCGATGATGCCGCCGCCGATCCTCGGCCTGGGCAACGGCAACGGCTACCAGATGTTCATCGAGGACCGTGGCAACCTGGGTTACGGCGCGCTGCAGAATGCCGTGCAGGCGATGCAGGGCACCGTTGCGCAGACCCCGGGCATGGCCTTCCCGATTTCCAGCTACCAGGCCAACGTGCCGCAGCTGGATGCCGAGGTGGACCGCGTCAAGGCCAAGGCCCAGGGCGTGCAGCTCACCGAGCTGTTCGACACGCTGCAGACCTACCTCGGTTCGGCCTACGTCAACGACTTCAACCAGTTCGGCCGTACCTGGCAGGTGATCGCCCAGGCAGATGGTCCGTTCCGCGAGACGGTCGAGGACATCGGCAAGCTGCGTACCCGCAATGACCGCGGCGAGATGGTGCCGATCGGTTCGATGGTCACCATCAAGCAGACCTTCGGCCCGGACCCGGTGCTGCGCTTCAATGGCTATCCGGCCGCGGACCTGGCCGGTGAAGCCGACCCGCGCCTGCTGTCCTCGGCCGAGGCGATGAACAAGCTGACCGAGATCGCCGGCAAGGTGCTGCCGGTGGGCATGACCACCGAATGGACCGACCTGAGCTACCAGCAGGCAACCCAGGGCAAGGCCGCCTTCATCGTGTTCCCGGTGGCGATCATGCTGGCCTTCCTGGTGCTGGCCGCGCTGTACGAGAGCTGGTCGCTGCCGCTGGCGGTGATCCTGATCGTGCCGATGACCCTGCTGTCCGCGTTGTTCGGCGTGTGGCTGACCGGAGGCGACAACAACGTGTTCGTGCAGGTCGGCCTGGTGGTGCTGATGGGCCTGGCGTGCAAGAACGCGATCCTGATCGTCGAATTCGCCAGAGAGCTGGAGATGGGCGGCAAGGGCATCGTTGAAGCTGCGCTGGAAGCCTGCCGCCTGCGTCTGCGCCCGATCGTGATGACCTCCATCGCGTTCATCGCCGGCACCGTACCGCTGGTGCTGTCGCACGGTGCGGGTGCCGAGGTGCGCTCGGTGACCGGTATCACCGTGTTCGCCGGCATGCTGGGCGTGACCCTGTTCGGCCTGTTCCTCACCCCGGTGTTCTACGTGGCCCTGCGCAAGTTCGTCACCCGCAACGGTGGTGGCCAGCTGGTGCAGCACGGCGAGCCGACCATCCACCACTGA	MDFSRFFIDRPIFAAVLSIVIFAAGLITIPILPISEYPEVVPPSVVVRTVYPGANPKVIAETVATPLEEAINGVEGMMYLKSVAGSDGVLQMTVTFRPGTDPDAAAVKVQNRVAQAQARLPEDVRRQGVTTQKQSPTFLMVVHLTSPQGKYDTLYLRNYARLHVKDALARIPGVGDAQIFGGGDYAMRAWLDPDKVASRGLTASDVVRAMREQNVQVSAGQLGAEPLPNSQFLTLINAQGRLKTEKEFGDIVLKSGVDGEIVRLSDVARLELGAGDYTLRSQLDGKNAVGIGIFQSPGANALEIRDQVISTMDEMQKTMPADVKYEAVYDTTIFVRDSIKAVVSTLLEAIALVVLVVILFLQTWRASIIPLIAVPVSVVGTFAALYLLGFSINTLSLFGLVLAIGIVVDDAIVVVENVERNIEEGLSPTAAAHQAMREVSGPIVAIALVLCAVFVPMAFLSGVTGQFYKQFAVTIAISTVISAINSLTLSPALAARLLKAHGAPKDGPSRLIDRLFGWVFRPFNRFFKSSSEKYERGVARILGRRGAVFVVYAILLVGTGVIFKLVPPGFIPTQDKLYLIAGVKLPEGSSIARTDEMLRKVAKIAQETDGVAHTISFPGLNALQFTNTPNTGVAFIPLKPFAERHGRTAAQINAEINQKIAGLQEGFAFAMMPPPILGLGNGNGYQMFIEDRGNLGYGALQNAVQAMQGTVAQTPGMAFPISSYQANVPQLDAEVDRVKAKAQGVQLTELFDTLQTYLGSAYVNDFNQFGRTWQVIAQADGPFRETVEDIGKLRTRNDRGEMVPIGSMVTIKQTFGPDPVLRFNGYPAADLAGEADPRLLSSAEAMNKLTEIAGKVLPVGMTTEWTDLSYQQATQGKAAFIVFPVAIMLAFLVLAALYESWSLPLAVILIVPMTLLSALFGVWLTGGDNNVFVQVGLVVLMGLACKNAILIVEFARELEMGGKGIVEAALEACRLRLRPIVMTSIAFIAGTVPLVLSHGAGAEVRSVTGITVFAGMLGVTLFGLFLTPVFYVALRKFVTRNGGGQLVQHGEPTIHH	MNISKFFIDRPIFAGVLSVLILLAGLLSVFQLPISEYPEVVPPSVVVRAQYPGANPKVIAETVASPLEESINGVEDMLYMQSQANSDGNLTITVNFKLGIDPDKAQQLVQNRVSQAMPRLPEDVQRLGVTTLKSSPTLTMVVHLTSPDNRYDMTYLRNYAVLNVKDRLARLQGVGEVGLFGSGDYAMRVWLDPQKVAQRNLTATEIVNAIREQNIQVAAGTIGASPSNSPLQLSVNAQGRLTTEQEFADIILKTAPDGAVTRLGDVARVELAASQYGLRSLLDNKQAVAIPIFQAPGANALQVSDQVRSTMKELSKDFPSSIKYDIVYDPTQFVRASIKAVVHTLLEAITLVVVVVILFLQTWRASIIPLLAVPVSIIGTFALMLAFGYSINALSLFGMVLAIGIVVDDAIVVVENVERNIEAGLNPREATYRAMREVSGPIIAIALTLVAVFVPLAFMTGLTGQFYKQFAMTIAISTVISAFNSLTLSPALAALLLKGHDAKPDALTRIMNRVFGRFFALFNRVFSRASDRYSQGVSRVISHKASAMGVYAALLGLTVGISYIVPGGFVPAQDKQYLISFAQLPNGASLDRTEAVIRKMSDTALKQPGVESAVAFPGLSINGFTNSSSAGIVFVTLKPFDERKAKDLSANAIAGALNQKYSAIQDAYIAVFPPPPVMGLGTMGGFKLQLEDRGALGYSALNDAAQNFMKAAQSAPELGPMFSSYQINVPQLNVDLDRVKAKQQGVAVTDVFNTMQIYLGSQYVNDFNRFGRVYQVRAQADAPFRANPEDILQLKTRNSAGQMVPLSSLVNVTQTYGPEMVVRYNGYTSADINGGPAPGYSSSQAEAAVERIAAQTLPRGIKFEWTDLTYQKILAGNAGLWVFPISVLLVFLVLAAQYESLTLPLAVILIVPMGILAALTGVWLTAGDNNIFTQIGLMVLVGLACKNAILIVEFARELEMQGATAFKAAVEASRLRLRPILMTSIAFIMGVVPLVTSTGAGSEMRHAMGVAVFFGMIGVTFFGLFLTPAFYVLIRTLNSKHKLHSAAVHEAPLASPHDH	99.72	gnl|BL_ORD_ID|132|hsp_num:0	153			16	37	Agar dilution	Stenotrophomonas maltophilia	Stenotrophomonas	A	PT	7	PT_7	SINK	1	2	3	0	1	NODE_21_length_89556_cov_195.113244	S6_NODE_21_length_89556_cov_195.113244	4		No	No	8	0	1	1	2
S6	NODE_18_length_148287_cov_220.979097_65 # 66886 # 68070 # 1 # ID=1_65;partial=00;start_type=ATG;rbs_motif=GGA/GAG/AGG;rbs_spacer=5-10bp;gc_cont=0.695	NODE_18_length_148287_cov_220.979097_65	66886	68070	+	Strict	750	762.681	smeD	4293.07	Q1	Multidrug	97.72	3003055	protein homolog model	n/a	n/a	macrolide antibiotic; fluoroquinolone antibiotic; tetracycline antibiotic; phenicol antibiotic	antibiotic efflux	resistance-nodulation-cell division (RND) antibiotic efflux pump	ATGTTGCTGAGCCGAATCCGACCCTTTGCACTGTCGCTGGCAATCGCCGCGACCGTGGCTGCCTGCGGCGGCCAACCCCAGGCCCCCGAACAGGGCCCGGGTGACGTCACCGTGGTCACGCTGAAGTCCGAGACCGTGGGCCTGACCCGCGAGCTGCCGGGCCGTACCAACGCCTTCCTGGTCGCCGAAGTGCGTCCGCAGGTCAACGGCATCGTCGCCAAGCGCCTGTTCACCGAAGGCGGCATGGTCAAGGCCGGCGAGCCGCTGTACCAGATCGAGGACGCCAGCTACCGCGCCCAGGCCAACAGCGCCCGCGCCCAGCTGGCGCGTGCCGAGGCCACCGCCAACGCCGCGCGCCTGAGCGCCAAGCGCATCACCGAGCTGGCCAAGGTTGATGCGGTCAGCCAGCAGGACCTGGAAAACGCGGTGGCCGCGCAGAAGCAGGCCGAGGCTGACGTGGGCGCCGCCAAGGCCTCGCTGGATGCGGCCAACGTCACTCTGGGCTACGCCCGCATCACCGCCCCGATCAGCGGCCGCATCGGCAAGTCCAGCGTCACCCAGGGTGCGCTGGTCAGCGCCGGCCAGGCCAATGCACTGGCCACCGTGCAGCAGCTGGACCCGATCTATGTCGACCTGACCCAGTCCTCGGCCGAGCTGCTGCAGCTGCGTCGTGAGCTGGCCGCGGGCCGCCTGCAGGACAACCAGACGCTGCCGGTCAGCATCCTGATGGAAGACGGCAGCACCTTCGAGCACAAGGGTACGCTGGAGTTCTCCGAAGTCAGCGTCGACCCGGCCACTGGCAGCTTCGGCCTGCGCGTGAAGGTGGACAATCCGGACGGCCTGCTGATGCCGGGCACGTACGTGCGCGCGGTGATCGGCGGCGGCGTGCGCAGTGATGCGGTGCTGGTGCCGATGGCCGGCATCGCCCGCGATCCGAAGGGTGACACCTCGGCGATGGTGGTCGACAAGGACAACAAGGTCGAAGTGCGCCCGGTCAAGGTCAGCCGCACGGTCGGCGACAAGTGGCTGGTCGAGGACGGTCTGAAGGCCGGCGACAAGGTCATCGTCGAAGGCCTGCAGAAGATCGGCCCCGGCATGCCGGTCAAGGCCACCGAGAAGGGCGCTGCTCCGGCCAAGCCGGCAGCGGCCGCCCAGCCTGCCGCTCCGGCCGGCGACGCGAAGTAA	MLLSRIRPFALSLAIAATVAACGGQPQAPEQGPGDVTVVTLKSETVGLTRELPGRTNAFLVAEVRPQVNGIVAKRLFTEGGMVKAGEPLYQIEDASYRAQANSARAQLARAEATANAARLSAKRITELAKVDAVSQQDLENAVAAQKQAEADVGAAKASLDAANVTLGYARITAPISGRIGKSSVTQGALVSAGQANALATVQQLDPIYVDLTQSSAELLQLRRELAAGRLQDNQTLPVSILMEDGSTFEHKGTLEFSEVSVDPATGSFGLRVKVDNPDGLLMPGTYVRAVIGGGVRSDAVLVPMAGIARDPKGDTSAMVVDKDNKVEVRPVKVSRTVGDKWLVEDGLKAGDKVIVEGLQKIGPGMPVKATEKGAAPAKPAAAAQPAAPAGDAK	MLLSRIRPFALSLAIAATVAACGGQPQAPEQGPGDVTVVTLKSETVGLTRELPGRTNAFLVAEVRPQVNGIVAKRLFTEGGMVKAGEPLYQLDDASYRAQANNARAQLARAEATANAARLSAKRITELAKVDAVSQQDLENAVAAQKQAEADVGAAKASLDAANVTLGYARITAPISGRIGKSSVTQGALVSAGQANALATVQQLDPIYVDLTQSSAELLQLRRELAAGRLQDNQTLPVSILMEDGSTFEHKGTLEFSEVSVDPTTGSFGLRVKVDNPDGLLMPGMYVRAVIGGGVRSDAVLVPMQGIARDPKGDTTAMVVGKDNKVEVRPVKVSRTVGDKWLVEDGLKAGDKVIVEGLQKIGPGMPVKATEKGDAPAKPAAAAQPAAPAGDAK	100	gnl|BL_ORD_ID|255|hsp_num:0	284			16	37	Agar dilution	Stenotrophomonas maltophilia	Stenotrophomonas	A	PT	7	PT_7	SINK	1	2	3	0	1	NODE_18_length_148287_cov_220.979097	S6_NODE_18_length_148287_cov_220.979097	4		No	No	8	0	1	1	2
S6	NODE_18_length_148287_cov_220.979097_66 # 68083 # 71205 # 1 # ID=1_66;partial=00;start_type=ATG;rbs_motif=GGAG/GAGG;rbs_spacer=5-10bp;gc_cont=0.647	NODE_18_length_148287_cov_220.979097_66	68083	71205	+	Strict	2070	2079.29	smeE	6563.92	Q1	Multidrug	98.85	3003056	protein homolog model	n/a	n/a	macrolide antibiotic; fluoroquinolone antibiotic; tetracycline antibiotic; phenicol antibiotic	antibiotic efflux	resistance-nodulation-cell division (RND) antibiotic efflux pump	ATGGCACGCTTTTTCATCGATCGACCCATCTTCGCGTGGGTGATCGCCATCATCATCATGCTCGCCGGCGGCCTGGCCCTGTTCAAGCTGCCGGTCTCGATGTACCCCAACGTCGCACCGCCGGCGGTGGAAATCAGCGCCACCTACCCGGGTGCATCGGCCAAGGTGGTCGAGGACTCGGTGACGCAGATCATCGAGCAGAACATGAAGGGCCTTGATGGCCTGATCTATTTCTCCTCCAACAGCTCGTCCAATGGCCAGGCCACCATCACCCTGACCTTCGAGAGCGGCACCAACCCGGACATCGCCCAGGTGCAGGTGCAGAACAAGCTGCAGCTGGCCATGCCGCTGCTGCCGCAGGAAGTACAGCGGCAGGGCATCAACGTGGCCAAGTCCAGCTCGGGCTTCCTGAACGTCATCGCGTTCGTGTCCGAGAACGGCAGCATGGACGCCAACGACATCGCCGACTACGTCGGTTCCAATGTCGTCGACCGTCTGAGCCGCGTGCCGGGCGTGGGCAACATCCAGGTGTTCGGTGGCAAGTACGCCATGCGTATCTGGCTGGACCCGAACAAGCTGCACACCTACGGCCTGTCCGTTGCGGAAGTGACCGCAGCGATCAAGGCACAGAACGCCCAGGTGGCCATCGGCCAGCTCGGCGGCGCGCCGTCGATCAAGGGCCAGCAGCTCAACGCCACCATCAATGCGCAGTCGCGCCTGCAGACCCCGGAACAGTTCCGCAACATCATCGTGCGCGGTGCGCAGGACGGTGCCGAGCTGCGCCTGGGCGATGTCGCCCGTGTCGAACTGGGTGCAGAGTCCTACGACTTCGTCACCCGCTACAACGGCCAGCCGGCCAGCGGCCTGGCGGTCACCCTGGCCACCGGCGCCAACGCGCTGGATACTGCGGCCGGCGTGGATGCCGCGCTGCAGGACATGAAGAGCTTCTTCCCGGCCGGCCTGAAGGCCGAGATCCCGTACGACACGACCCCGTTCGTGCGCGTGTCGATCAAGGGCGTGGTGCAGACCCTGATCGAAGCGATCGTGCTGGTGTTCGTGGTGATGTACCTGTTCCTGCAGAACTTCCGCGCCACCCTGATCCCGACCATCGCCGTGCCGGTGGTGCTGCTGGGTACCTTCGGCGTGCTGGCGATGCTGGGCTTCTCGGTGAACATGCTGACCATGTTCGCGATGGTGCTGGCGATCGGCCTGCTGGTGGACGATGCCATCGTGGTGGTGGAGAACGTCGAGCGCATCATGTCCGAGGAAGGACTGTCGCCGCTCGAGGCCACCCGCAAGTCGATGGGCCAGATCACCGGCGCGCTGGTGGGTATCGGCCTGGTGCTGTCGGCCGTGTTCGTGCCGATGGCCTTCATGAGCGGTTCCACCGGCGTGATCTATCGCCAGTTCTCGGCCACGATCGTTTCGGCGATGGCGCTGTCGGTGCTGGTCGCGATCGTACTGACCCCGGCGCTGTGCGCGACCATGCTCAAGCCGCTGAAGAAGGGTGAGCACCACGTCGCACACAAGGGCTGGTCCGGTCGTTTCTTCAACGGTTTCAACCGCGGCTTCGACCGCACCAGCGAAAGCTACCAGCGCGGCGTGCGCGGCATCATCCACCGTCCGTGGCGCTTCATGGGCATCGTGGCGGCACTGTTCGTGCTGATGGGCGTGCTGTTCGTGCGCCTGCCCAGCTCGTTCCTGCCCAACGAAGACCAGGGCGTGCTGATGGCGCTGGTGCAGGCGCCGGTCGGTGCCACCCAGGAACGTACGCTGGAATCGATCGCGGCACTGGAAAACCACTTCCTGCAGAACGAGAAGGATGCGGTGGACTCGGTGTTCTCGGTGCAGGGCTTCAGCTTCGCCGGCATGGGCCAGAACGCGGGCATGGCATTCGTCAAGCTGAAGGACTGGAGCGAGCGTGACGCCAACAATGGCGTGATGCCGATCACCGGTCGCGCCATGGCAGCGCTGGGCCAGATCAAGGATGCCTTCATCTTCGCCTTCCCGCCGCCGGCCATTCCGGAACTGGGTACCGCCTCGGGCTACACCTTCTTCCTGAAGGACAACAGCGGCCAGGGCCACGAGGCACTGGTGGCCGCGCGCAACCAGCTGCTGGGCCTCGCCGCCGGCAGCAAGAAGCTGGCCAACGTGCGCCCGAACGGCCAGGAAGACACGCCGCAGTTCCGCATCGACATCGATGCGGCCAAGGCGACCTCGCTGGGGCTGTCGATCGACCAGATCAACGGTACCTTGGCCGCCGCATGGGGTAGCTCGTACATCGACGACTTCGTCGATCGTGGCCGCGTCAAGCGCGTGTTCGTGCAGGCCGACCAGCCGTTCCGCATGGTGCCGGAGGACTTCGATCTCTGGTCCGTGAAGAACGACAAGGGGGAGATGGTGCCGTTCAGTGCCTTCGCCACCAAGCACTGGGATTACGGTTCGCCGCGCCTGGAACGCTACAACGGTGTGTCGGCGATGGAAATCCAGGGCGAACCGGCACCGGGTGTCGCGTCCGGTGACGCCATGGCCGAGATCGAACAGCTGGCCAAGCAGCTGCCGGCGGGCTTCGGCATCGAGTGGACGGCGATGTCCTACCAGGAACGCCAGGCCGGCTCGCAGACGCCGCTGCTGTACACGCTGTCGCTGATGATCGTGTTCCTGTGCCTGGCCGCGATGTATGAAAGCTGGAGCGTGCCGACCGCGGTGCTGCTGGCGGCCCCGCTGGGTATCCTCGGCGCGGTGCTGGCCAATACCTTCAAGGGCCTGGAACGCGACATCTACTTCCAGGTGGCGATGTTGACCACGGTGGGCCTGACCAGCAAGAACGCGATCCTGATCGTCGAGTTCGCCAAGGAAAACCTGGAGAAGGGGGCCAGCCTGATCGAATCGATCATGCACGCCGTGCGCGACCGTTTGCGCCCGATCGTGATGACTTCGCTGGCCTTCGGCATGGGCGTGGTGCCGCTGGCGATCTCCACCGGTGCCGGCTCCGGTGCCAAGCAGGCGATCGGCACCGGCGTGCTCGGCGGCATGATCGTCGGCACCGTGCTCGGCGTGTTCTTCGTGCCGCTGTTCTTCGTGGTGGTGCAGCGCGTGTTCAAGCGCAAATCCTCCACGTAA	MARFFIDRPIFAWVIAIIIMLAGGLALFKLPVSMYPNVAPPAVEISATYPGASAKVVEDSVTQIIEQNMKGLDGLIYFSSNSSSNGQATITLTFESGTNPDIAQVQVQNKLQLAMPLLPQEVQRQGINVAKSSSGFLNVIAFVSENGSMDANDIADYVGSNVVDRLSRVPGVGNIQVFGGKYAMRIWLDPNKLHTYGLSVAEVTAAIKAQNAQVAIGQLGGAPSIKGQQLNATINAQSRLQTPEQFRNIIVRGAQDGAELRLGDVARVELGAESYDFVTRYNGQPASGLAVTLATGANALDTAAGVDAALQDMKSFFPAGLKAEIPYDTTPFVRVSIKGVVQTLIEAIVLVFVVMYLFLQNFRATLIPTIAVPVVLLGTFGVLAMLGFSVNMLTMFAMVLAIGLLVDDAIVVVENVERIMSEEGLSPLEATRKSMGQITGALVGIGLVLSAVFVPMAFMSGSTGVIYRQFSATIVSAMALSVLVAIVLTPALCATMLKPLKKGEHHVAHKGWSGRFFNGFNRGFDRTSESYQRGVRGIIHRPWRFMGIVAALFVLMGVLFVRLPSSFLPNEDQGVLMALVQAPVGATQERTLESIAALENHFLQNEKDAVDSVFSVQGFSFAGMGQNAGMAFVKLKDWSERDANNGVMPITGRAMAALGQIKDAFIFAFPPPAIPELGTASGYTFFLKDNSGQGHEALVAARNQLLGLAAGSKKLANVRPNGQEDTPQFRIDIDAAKATSLGLSIDQINGTLAAAWGSSYIDDFVDRGRVKRVFVQADQPFRMVPEDFDLWSVKNDKGEMVPFSAFATKHWDYGSPRLERYNGVSAMEIQGEPAPGVASGDAMAEIEQLAKQLPAGFGIEWTAMSYQERQAGSQTPLLYTLSLMIVFLCLAAMYESWSVPTAVLLAAPLGILGAVLANTFKGLERDIYFQVAMLTTVGLTSKNAILIVEFAKENLEKGASLIESIMHAVRDRLRPIVMTSLAFGMGVVPLAISTGAGSGAKQAIGTGVLGGMIVGTVLGVFFVPLFFVVVQRVFKRKSST	MARFFIDRPIFAWVIAIIIMLAGGLALFKLPVSMYPNVAPPAVEISATYPGASAKVVEDSVTQIIEQNMKGLDGLIYFSSNSSSNGQATITLTFESGTNPDIAQVQVQNKLQLAMPLLPQEVQRQGINVAKSSSGFLNAIAFVSENGSMDANDIADYVGSNVVDRLSRVPGVGNIQVFGGKYAMRIWLDPNKLHTYGLSVPEVTAAIKAQNAQVAIGQLGGAPSVKGQQLNATINAQSRLQTPEQFRNIIVRGAQDGAELRLGDVARVELGAESYDFVTRYNGQPASGLAVTLATGANALDTAAGVDAALEDMKGFFPAGLKAEIPYDTTPFVRVSIKGVVQTLIEAIVLVFVVMYLFLQNFRATLIPTIAVPVVLLGTFGVLAMLGFSVNMLTMFAMVLAIGLLVDDAIVVVENVERIMSEEGLSPLEATRKSMGQITGALVGIGLVLSAVFVPMAFMSGSTGVIYRQFSATIVSAMALSVLVAIVLTPALCATMLKPLKKGEHHVAHRGLAGRFFNGFNRGFDRTSESYQRGVRGIIHRPWRFMGIVAALFVLMGVLFVRLPSSFLPNEDQGVLMALVQAPVGATQERTLESIAALENHFLQNEKDAVDSVFSVQGFSFAGMGQNAGMAFVKLKDWSERDADNGVMPITGRAMAALGQIKDAFIFAFPPPAIPELGTASGYTFFLKDNSGQGHEALVAARNQLLGLAAGSKKLANVRPNGQEDTPQFRIDIDAAKATSLGLSIDQINGTLAAAWGSSYIDDFVDRGRVKRVFVQADQAFRMVPEDFDLWSVKNDKGEMVPFSAFATKHWDYGSPRLERYNGVSAMEIQGEPAPGVASGDAMAEIEQLAKQLPAGFGIEWTAMSYQERQAGSQTPLLYTLSLMIVFLCLAAMYESWSVPTAVLLAAPLGILGAVLANTFKGLERDIYFQVAMLTTVGLTSKNAILIVEFAKENLEKGASLIESIMHAVRDRLRPIVMTSLAFGMGVVPLAISTGAGSGAKQAIGTGVLGGMIVGTVLGVFFVPLFFVVVQRVFKRRSTT	100	gnl|BL_ORD_ID|807|hsp_num:0	876			16	37	Agar dilution	Stenotrophomonas maltophilia	Stenotrophomonas	A	PT	7	PT_7	SINK	1	2	3	0	1	NODE_18_length_148287_cov_220.979097	S6_NODE_18_length_148287_cov_220.979097	4		No	No	8	0	1	1	2
S6	NODE_18_length_148287_cov_220.979097_67 # 71278 # 72663 # 1 # ID=1_67;partial=00;start_type=ATG;rbs_motif=GGA/GAG/AGG;rbs_spacer=5-10bp;gc_cont=0.682	NODE_18_length_148287_cov_220.979097_67	71278	72663	+	Strict	890	902.508	smeF	2831.89	Q1	Multidrug	98.48	3003057	protein homolog model	n/a	n/a	macrolide antibiotic; fluoroquinolone antibiotic; tetracycline antibiotic; phenicol antibiotic	antibiotic efflux	resistance-nodulation-cell division (RND) antibiotic efflux pump	ATGAAAAGTGCATCCCTGTTCCTTTCCATTGCCGCCGCGCTCGCGCTGGCCGGCTGCTCCACCCTGGTGCCGAAGAACACCGCCGTTGCTCCGGCCATTCCGGCGCAGTGGCCGGCCGAGGCCACGCAGGGTCAGGTGGCCGATGTTGCTGCCGTCGGCTGGCGCGACTTCTTCACCGATGCGCGCCTGCAGCAGGTGATTGACCAGTCGCTGCAGAACAACCGCGACCTGCGCATGGCCGTACTCAACGTTGAACGCGCGCGCGGCCAGTACCGCGTACAGCGCGCCGACCGTGTGCCCGGCGTGGCCGTCACCGGCCAGATGGACCGCCGTGGTACCGACGCCGGTGTCACCGAGCAGTTCACCGCCGGTGTCGGCGTAGCCGAGTTCGAGCTGGACCTGTTCGGCCGCGTGCGCAATCTCAGTGAAGCGGCGCTGCAGCAGTACTTCGCCGTGGCCGCCAACCGCCGCAACGCGCAGCTGAGCCTGGTGGCCGAGACCGCCACCGCGTGGCTGACCTATGGGGCTGATGCGCAGCGGCTGAAGATCGCCGATGCCACGCTGAAGACCTACGAGGATTCGCTGCGTCTGGCCGAGGCCCGCCACGAGCGTGGTGGCAGTTCGGCGCTGGAGCTGACCCAGACCCGTACCCTGGTCGAGACCGCGCGCACCGATGCCGCGCGCCTGCGTGGGCAGTTGGCCCAGGACCGCAACGCTCTGGCGCTGCTGGCTGGTGGCCAGCTGGATCCGGCACTGCTGCCGGACAGCATCGAACCGCAGCTGCTGGCACTGGCACCGCCGCCGGCCGGTCTGCCCAGCGACGTGCTGCTGCAGCGCCCGGACATCATGGCCGCCGAACACCAACTGCTGGCGGCCAACGCCAACATCGGTGCGGCACGCGCGGCGTTCTTCCCGAGCATCTCGCTGACCGGCAGCATCGGTAGTGGTTCGAGCGAACTGTCCAACCTGTTCGACAGCGGCACCCGCGTGTGGAGCTTCCTGCCGAAGATCACGCTGCCGATCTTCCAGGGTGGCAAGCTGCGCGCCAACCTGGCCATCGCCAACGCGGACCGTGACATCGCGCTGGCGCAGTACGAGAAGTCGATCCAGGTGGGCTTCCGCGAAACCGCCGATGCGCTGGCGTTGAATGTCAGCCTGGATGAGCAGGTGAGTTCACAGCAGCGGTTGGTGGAAGCGGCCGAACAGGCCAACCGCCTGTCGCAGGCACGCTACGACGCAGGCCTGGACAGCTTCGTCACCCTGCTTGATGCGCGCCGTACCGCCTACAACGCGCAGCAGACCCAGCTGCAGGCGCAGCTGGCCCAGCAGGCCAACCGCATCACCCTTTACAAGGTGCTGGGCGGCGGCTGGCACGAGCGCGGCTGA	MKSASLFLSIAAALALAGCSTLVPKNTAVAPAIPAQWPAEATQGQVADVAAVGWRDFFTDARLQQVIDQSLQNNRDLRMAVLNVERARGQYRVQRADRVPGVAVTGQMDRRGTDAGVTEQFTAGVGVAEFELDLFGRVRNLSEAALQQYFAVAANRRNAQLSLVAETATAWLTYGADAQRLKIADATLKTYEDSLRLAEARHERGGSSALELTQTRTLVETARTDAARLRGQLAQDRNALALLAGGQLDPALLPDSIEPQLLALAPPPAGLPSDVLLQRPDIMAAEHQLLAANANIGAARAAFFPSISLTGSIGSGSSELSNLFDSGTRVWSFLPKITLPIFQGGKLRANLAIANADRDIALAQYEKSIQVGFRETADALALNVSLDEQVSSQQRLVEAAEQANRLSQARYDAGLDSFVTLLDARRTAYNAQQTQLQAQLAQQANRITLYKVLGGGWHERG	MEVIPMKSASLFLSIAATLALAGCSTLAPKNTAVAPAIPAQWPAEAAQGEVADVAAVGWRDFFTDARLQQVIEQSLQNNRDLRVAVLNVERARGQYRVQRADRVPGVAVTGQMDRRGTDAGVTEQFSAGVGVAEFELDLFGRVRNLSEAALQQYFAVAANRRNAQLSLVAETATAWLTYGADAQRLKIADATLKTYEDSLRLAEARHERGGSSALELTQTRTLVETARTDAARLRGQLAQDRNALALLAGGQLDPALLPDSIEPQLLALAPPPAGLPSDVLLQRPDIMAAEHQLLAANANIGAARAAFFPSISLTGSIGSGSSELSNLFDSGTRVWSFLPKITLPIFQGGKLRANLAIANADRDIALAQYEKSIQVGFRETADALALNVSLDEQVSSQQRLVEAAEQANRLSQARYDAGLDSFVTLLDARRTAYNAQQTQLQAQLAQQANRITLYKVLGGGWHERG	98.93	gnl|BL_ORD_ID|577|hsp_num:0	634			16	37	Agar dilution	Stenotrophomonas maltophilia	Stenotrophomonas	A	PT	7	PT_7	SINK	1	2	3	0	1	NODE_18_length_148287_cov_220.979097	S6_NODE_18_length_148287_cov_220.979097	4		No	No	8	0	1	1	2
S6	NODE_9_length_196431_cov_206.743443_102 # 114964 # 115431 # -1 # ID=1_102;partial=00;start_type=GTG;rbs_motif=None;rbs_spacer=None;gc_cont=0.690	NODE_9_length_196431_cov_206.743443_102	114964	115431	-	Strict	200	257.684	AAC(6')-Iap				86.09	3007204	protein homolog model	n/a	n/a	aminoglycoside antibiotic	antibiotic inactivation	AAC(6')	GTGATCGACAGCGCGCCCACGATCCGCCAGGCCACGCCGGCCGATGCGGCCGCGTGGGTGCAGTTGCGGCTGGGCCTGTGGCCCGATGCCGATGATCCGCTGGAGGAACTGGCGGAGTCGCTGGCCGATGCCGAAGGCGCGGTATTCCTCGCTTGTCTGGCCGGTGGCGAAGCGGTGGGCTTTGCCGAAGTACGCCTGCGTCATGACTACGTGAATGGCACCGAGTCTTCGCCAGTCGGCTTCCTGGAAGGCTGGTACGTGCAGCCGCCGTGGCAGGGCCACGCCGTGGGCCGCGCTCTGCTGGCGGCAGTGCAGGCGTGGACGCGCGCAGCCGGCTGCAGCGAGCTGGCCTCTGACAGTCGCATGGAAGACGTACAGGCGCACGCCGCGCATCGCGCGTGTGGCTTCGAGGAAACCGAGCGCGTCGTGTATTTCCGCATGGCGTTGGATGCCGAGCTGCCCCGGTAG	MIDSAPTIRQATPADAAAWVQLRLGLWPDADDPLEELAESLADAEGAVFLACLAGGEAVGFAEVRLRHDYVNGTESSPVGFLEGWYVQPPWQGHAVGRALLAAVQAWTRAAGCSELASDSRMEDVQAHAAHRACGFEETERVVYFRMALDAELPR	MSGCAATIRQATPADAAAWSQLRVGLWPDADDPLEELAQSLADPEGAVFLACAADGEAVGFAEVRLRHDYVNGTGSSPVGFLEGWYVTPQWQGRAVGRALLAEVQAWTRDAGCSELASDSRLEDLEAHAAHRACGFVETERVVYFRMPLDAVTRG	100	gnl|BL_ORD_ID|4831|hsp_num:0	5817			16	37	Agar dilution	Stenotrophomonas maltophilia	Stenotrophomonas	A	PT	7	PT_7	SINK	1	2	3	0	1	NODE_9_length_196431_cov_206.743443	S6_NODE_9_length_196431_cov_206.743443	4		No	No	8	0	1	1	2
S6	NODE_6_length_271364_cov_207.570746_169 # 181098 # 181430 # 1 # ID=1_169;partial=00;start_type=ATG;rbs_motif=GGAG/GAGG;rbs_spacer=5-10bp;gc_cont=0.601	NODE_6_length_271364_cov_207.570746_169	181098	181430	+	Strict	75	98.9821	qacJ				48.78	3007014	protein homolog model	n/a	n/a	disinfecting agents and antiseptics	antibiotic efflux	small multidrug resistance (SMR) antibiotic efflux pump	ATGAATCCCTACGCCTATCTCGCCGCCGCAATCGTGCTGGAAGTGATCGCCACATCTCTGCTGAAGGCATCCGACGGCATGAGTCGACTGGCACCGACGCTGGGTGCGCTGGTCGGCTACGGACTGTGCTTCTACCTGCTGTCGGTGACCATGAAATCGATACCGACCGGCATTGCCTACGCCATCTGGTCCGGCGTCGGCATCGTGCTGATCTCGTTGATCGGGCTGGTGGTGTTCAAGCAGCGCCTGGATGCACCGGCGTTGATCGGCATCGGCCTGATCTGTGCTGGCGTACTGGTGATCAATCTGTTCTCGCACAGCAGCGCACACTGA	MNPYAYLAAAIVLEVIATSLLKASDGMSRLAPTLGALVGYGLCFYLLSVTMKSIPTGIAYAIWSGVGIVLISLIGLVVFKQRLDAPALIGIGLICAGVLVINLFSHSSAH	MPYLYLVIAIITEIIGTSFLKTAEGFTKLWPTLGTLISFGICFYFLSVTMKYLPLNVSYATWAGLGLVLTTIVSVVIFKESVNLISIFSIILIIIGVVLLNVFGSSH	102.8	gnl|BL_ORD_ID|4660|hsp_num:0	5730			16	37	Agar dilution	Stenotrophomonas maltophilia	Stenotrophomonas	A	PT	7	PT_7	SINK	1	2	3	0	1	NODE_6_length_271364_cov_207.570746	S6_NODE_6_length_271364_cov_207.570746	4		No	Yes	8	0	1	1	2
S6	NODE_1_length_413447_cov_243.486525_38 # 41332 # 42021 # -1 # ID=1_38;partial=00;start_type=ATG;rbs_motif=GGAG/GAGG;rbs_spacer=5-10bp;gc_cont=0.687	NODE_1_length_413447_cov_243.486525_38	41332	42021	-	Strict	420	447.588	smeR	0	RI=0	Multidrug	98.25	3003066	protein homolog model	n/a	n/a	aminoglycoside antibiotic; cephalosporin; cephamycin; penam	antibiotic efflux	resistance-nodulation-cell division (RND) antibiotic efflux pump	ATGAGCACGTCCCCCGCTGCGTCCGCGAAGATCCTGATCGTCGAGGATGAGCCACGCCTGGCCTCGGTCCTGCGCGACTACCTGGCCGCCGCCGGCATGGCCAGCGAATGGGTGGACGATGGCGGCCAGGTGATCGACGCCTTCGCGCGCTACCAGCCTGATCTGGTGCTGCTGGACCTGATGCTGCCGCAGCGCGACGGCGTCGACCTGTGCCGCGAACTGCGTGCCAGCAGTGACGTGCCGGTGATCATGGTCACCGCGCGGGTGGAAGAGATCGATCGCCTGCTGGGCCTGGAGATCGGCGCCGACGACTACATCTGCAAGCCGTTCAGTCCGCGCGAAGTGGTCGCGCGGGTGATGGCAGTGCTGCGCCGCTACCGCCCGGACCCCGCTGCACGCGCCAACAGCGGCCTGCACATCGATGAGCCGGCGGCACGCGCCACCTGGAACGGCAAAGGCCTGGACCTGACGCCGGTGGAGTACCGCCTGCTGCGCACCCTGCTGGCCACGCCCGGCCGGATCTGGGCCCGCGATGAGTTGCTCGACCGCCTCTATCTGGACCATCGCGTGGTGGTCGACCGTACCGTCGACAGCCACGTGCGCAACCTGCGCCGCAAGCTGGCCGACGCCGGCATGGAAGGCGAGCCGATCCGCTCGGTATACGGGATGGGTTACAGCTACGAACCCTAG	MSTSPAASAKILIVEDEPRLASVLRDYLAAAGMASEWVDDGGQVIDAFARYQPDLVLLDLMLPQRDGVDLCRELRASSDVPVIMVTARVEEIDRLLGLEIGADDYICKPFSPREVVARVMAVLRRYRPDPAARANSGLHIDEPAARATWNGKGLDLTPVEYRLLRTLLATPGRIWARDELLDRLYLDHRVVVDRTVDSHVRNLRRKLADAGMEGEPIRSVYGMGYSYEP	MSTSPATSTKILIVEDEPRLASVLRDYLAAAGMASEWVDDGGQVIDAFARYQPDLVLLDLMLPQRDGVDLCRELRASSDVPVIMVTARVEEIDRLLGLEIGADDYICKPFSPREVVARVMAVLRRYRPDPGARANGGLHIDEPAARATWNGKGLDLTPVEYRLLRTLLATPGRIWARDELLDRLYLDHRVVVDRTVDSHVRNLRRKLADAGMEGEPIRSVYGMGYSYEP	100	gnl|BL_ORD_ID|1425|hsp_num:0	1550			16	37	Agar dilution	Stenotrophomonas maltophilia	Stenotrophomonas	A	PT	7	PT_7	SINK	1	2	3	0	1	NODE_1_length_413447_cov_243.486525	S6_NODE_1_length_413447_cov_243.486525	4		No	No	8	0	1	1	2
S6	NODE_3_length_298893_cov_219.154691_172 # 191210 # 192019 # 1 # ID=1_172;partial=00;start_type=ATG;rbs_motif=None;rbs_spacer=None;gc_cont=0.699	NODE_3_length_298893_cov_219.154691_172	191210	192019	+	Strict	50	52.373	vanY gene in vanM cluster				32.12	3002961	protein homolog model	n/a	n/a	glycopeptide antibiotic	antibiotic target alteration	vanY; glycopeptide resistance gene cluster	ATGCAACGACGCCCGCCCCTGCTGATCAATACCGAGGCCATCGAACTGTGGCCCGCCGACCTGCTGCGCGCGCGCAGCAACCTGGATGCACGGCTGCTGTCACAGGCGCGATGGGTGCTGCGGCGCAAGCGCGATGGCCGCTACCTGGCGGCCGTACTGCCGCACGGCGTGCACTCGATGGTGCCGCGCCTGCCGCGCGAGCCCGGGGTCGAGGACGCACTGGCACTGCTCGACGCTACGGCGGCGCGCCCGTTCGGCGCTGCGCTGGAAGAACACTGGCTTCCGTTGGCCGGGCTGCAGCAGCGCCTGCAGCAGCTTGGCCTGGATGTGCAGCGCTATGCCGACGACAGCGGCCTGCCGCTGGAACCGGAACCATGCCTGCTGCACTTCGCCGGCCGCGACCGCTTCGCCCGCCCGTTGTGGCTGCGCCGTGGCGCAGCACAGGGCTGGCGGCGGATGCGCCTGCACGCCGCGCAGGACGGCATCGCGCTGGATGCGATTTCCGGCTTCCGCAGCCATGCCTACCAGTTGGGCATCTTCGAACGGAAGCTGGCGCGCGGCTTGAGCGTGGCAGAGATCCTGAAGGTGAATGCCGCACCGGGTTTCAGCGAACACCACAGCGGCCACGCGCTGGACATCGGCACACCGGGCGACGCCCCGGCCGAAGAATCGTTCGACGCCACCGATGCGTTCGCGTGGCTGCAGGCGCATGCCAGCACGCACGGCTTCCAGCTGAGCTACCCGCGCGACAACCCGCACGGCATCGTCTACGAACCGTGGCACTGGTGCTGGAGACCGGCCAACGGCTGA	MQRRPPLLINTEAIELWPADLLRARSNLDARLLSQARWVLRRKRDGRYLAAVLPHGVHSMVPRLPREPGVEDALALLDATAARPFGAALEEHWLPLAGLQQRLQQLGLDVQRYADDSGLPLEPEPCLLHFAGRDRFARPLWLRRGAAQGWRRMRLHAAQDGIALDAISGFRSHAYQLGIFERKLARGLSVAEILKVNAAPGFSEHHSGHALDIGTPGDAPAEESFDATDAFAWLQAHASTHGFQLSYPRDNPHGIVYEPWHWCWRPANG	MVFQGNLLLVNNEYPVLEESIKTDVVNLFKHDELTKGYELLNREIYLSEKVAREFSEMVDAAEKEGVRHFSINSGFRNFDEQNALYQEMGSDYALPAGYSEHNLGLALDIGSTQMEMSEAPEGKWLEDNAWEYGFILRYPMDKTAITGIQYEPWHFRYVGLPHSAIIEEKNFALEEYLDFLKEQKSISGTIHGENYEISYYPITEKTDIEMPANLHYEISGNNMDGVIVTVYR	115.45	gnl|BL_ORD_ID|1673|hsp_num:0	1713			16	37	Agar dilution	Stenotrophomonas maltophilia	Stenotrophomonas	A	PT	7	PT_7	SINK	1	2	3	0	1	NODE_3_length_298893_cov_219.154691	S6_NODE_3_length_298893_cov_219.154691	4	Integrative conjugative element	Yes	No	8	0	1	1	2
S11	NODE_4_length_627106_cov_149.062804_452 # 483941 # 484270 # -1 # ID=1_452;partial=00;start_type=ATG;rbs_motif=GGAG/GAGG;rbs_spacer=5-10bp;gc_cont=0.612	NODE_4_length_627106_cov_149.062804_452	483941	484270	-	Strict	75	91.6633	qacG				49.06	3007015	protein homolog model	n/a	n/a	disinfecting agents and antiseptics	antibiotic efflux	small multidrug resistance (SMR) antibiotic efflux pump	ATGAAGTGGCTCTACCTGGGCATAGCCATCATCGCCGAGATCTTCGCCACCAGCGCGCTCAAGGGGTCCGAAGGCTTCACCCGCCTGGCGCCGTCCATCGTGACGGTGTTCGGCTACCTGATTTCGTTCTATTTCCTGTCGCTGACGCTGCGCGAGATCCCCGTGGGCATCGCCTACGCCATCTGGTCCGGCGTGGGCATCGTGCTGATTTCCATCGTCGGCGCGGTGCTGTTCAAACAGCACCTGGACACGCCGGCGCTCATCGGCATCGGCCTCATCATCGCCGGCGTGGTGGTGATGAACGTCTTCTCGAAATCCGTTTCGCATTGA	MKWLYLGIAIIAEIFATSALKGSEGFTRLAPSIVTVFGYLISFYFLSLTLREIPVGIAYAIWSGVGIVLISIVGAVLFKQHLDTPALIGIGLIIAGVVVMNVFSKSVSH	MHYLYLFISIATEIIGTSFLKTSEGFTKLWPTLGTLLSFGICFYFLSLTIKFLPLNITYATWAGLGLVLTTIISVIVFKENVNLISIISIGLIVIGVVLLNVFGESH	101.87	gnl|BL_ORD_ID|4661|hsp_num:0	5731			16	37	Agar dilution	novel species, g_Achromobacter	Achromobacter	A	PT	3	PT_3	SINK	0	1	0	0	1	NODE_4_length_627106_cov_149.062804	S11_NODE_4_length_627106_cov_149.062804	4		No	No	8	0	0	0	0
S11	NODE_6_length_495760_cov_130.260370_12 # 15692 # 18874 # -1 # ID=1_12;partial=00;start_type=ATG;rbs_motif=AGGAG;rbs_spacer=5-10bp;gc_cont=0.648	NODE_6_length_495760_cov_130.260370_12	15692	18874	-	Strict	750	764.607	adeF	9483.42	Q1	Multidrug	42.36	3000777	protein homolog model	n/a	n/a	fluoroquinolone antibiotic; tetracycline antibiotic	antibiotic efflux	resistance-nodulation-cell division (RND) antibiotic efflux pump	ATGGCAAAGTTTTTTATCGATAGACCGGTCTTCGCATGGGTGATCGCGATCGTGCTGATGATGGCCGGCGCGCTGTCCATCCTGAAGCTGCCGGTCTCCCAATACCCCAACATCGCGCCGCCAGCCATCGGCATTGCGGTGACCTACCCGGGCGCTTCCGCGCAGACCGTGCAGGACACCGTGGTGCAGGTGATCGAGCAGCAGATGAACGGCCTGGATGGCCTGCAGTACATCTCCTCGGAAAGCAACTCCGACGGCAGCATGTCCATCACCCTGACCTTCACGCAGGGCACCAACCCTGATACCGCGCAGGTCCAGGTGCAGAACAAGCTGTCGCTGGCGCAGCCGCTCTTGCCGCAGGAAGTGCAGCAGCAGGGCATTCGCGTCACCAAGGCCACCAAGAACTTCCTGATCGTGGCGGGCTTCGTGTCCACCGACGGCTCGATGACCAAGGACGACCTGGCCGACTATGTCGCCTCCTATGTCCAGGATCCCATCAGCCGCACGCAGGGCGTGGGCGACTTCCAGCTGTTCGGCTCGCAGTACGCGATGCGCATCTGGCTGGATCCCGCCAAGCTCGTCAACTACGGCCTGACCACGGTCGACGTGGTGGCGGCGATCAAGGAACAGAACGTGCAGGTGTCGTCCGGCCAGCTGGGCGGCCTGCCGTCCGTGCGCGGCCAGCAACTGAACGCCACCATCATCGGGCCGTCGCGCCTGGAGAAGGCGGAAGACTTCGGCCGCATCCTGCTCAAGGTCAACGCCGACGGCTCGCAAGTGCGCCTGGGCGACGTGTCCTCCATCGAACTGGGCGGGCAGACCTACGCCATCGACAGCTTCTACAACGGCAAGCCGGCCTCGGGCCTCGCGGTCAAGCTGGCGCCGGGCGCCAACGCGCTGGATACGGCCCAGGCGGTGCGCGACACCATCAACAACCTGAAGCCTTACTTCCCGCCGGGCATGGACGTCGTCTATCCGTACGACACCACGCCGTTCGTCAGCCTGTCGATCCACGAGGTGTTCAAGACGCTGATCGAGGCCATCATCCTGGTCTTCCTGGTGATGTACCTGTTCCTGCAGAACTTCCGCGCCACCATCATTCCCACCCTGGCGGTGCCGGTGGTGCTGTTGGGCACGTTCGGCGTGCTGGCGGCGTTCGGTTATTCCATCAATACCCTGACCATGTTCGGCATGGTGCTGGCCATCGGCCTGCTGGTGGACGACGCCATCGTGGTGGTGGAAAACGTCGAGCGCGTGATGGCCGAAGAGGGCTTGTCGCCCAAGCAGGCCACCCGCAAGTCCATGTCGCAGATCACCGGCGCCCTGATCGGCATCGCCATGGTGCTGGCGGCGGTGTTCATTCCCATGGCCTTCTTCGGCGGTTCCACGGGCGTGATCTACCGCCAGTTCTCCATCACCATCGTGTCCTCCATGGTGCTGTCGGTGATCGTGGCCATCGTGTTCACGCCGGCCTTGTGCGCGACCTTGCTCAAGCCCATCCCCAAGGGCCATCATGGTTCCAAAAAGGGTTTCTTCGGCTGGTTCAACCGCGCGTTCGACCGCAGCAGCCACGGCTATGCCAATACCGTCGCACGCGGCCTGAACCGCACCAAACGCCTGATGGTGGTGTACCTGGCGCTGGTTATCGCCATGGGCTGGATGTTCACCCGCATCCCGACCGCGTTCCTGCCGGACGAGGACCAGGGCATTCTGTTCGCCCAGATCCAGACGCCTGCCGGCGCGACGGCGGAAAGCACCAAGGCCGTCATCGACGACGCCACCAAGTATCTGCTGACCGAGGAAAAGGACGCCGTCACCTCGGTGTTCGCCGTCAACGGCTTCAACTTCGGCGGCCGCGGCCAGAACGCGTCCATCCTGTTCATCAAGCTGCGCGACTGGGAAGAACGCGGCGACGCGCGTCTGAAGGCCGGCGCCGTGGCGGGACGGGCCAACGCGCACTTCCGCAAGACGGAGCGCCGTGCGCAATTGTTCGTGGTGCCGCCGCCGTCCGTGATGGAACTGGGCAACGTCACTGGCTTCGACTTCCAGTTGATGGACCGCGCGGGCGTGGGCCATGAGCGGCTGCTTGCCGCGCGCAACCAGCTGCTGGGCGAAGCCGCCAAGAGTCCGGTCCTGCAGGGCGTGCGCCCCAACGGCATCGAAGACGCGCCGCAGTATCAGCTGGACATCGACCGCGAGAAGGCGCGCGCCCTGGGCGTGGCCGTCTCGGACATCAACAGCACGCTGGCCACGGCCTGGGGTTCGTCGTACGTCAACGACTTCATCGACCGCGGCCGCGTGAAGAAGGTGTTCGCGCAGGGCGAGGCGTCGTCGCGCATGCTGCCGGAAGACCTGAACAAATGGTACGTGCGCAACAAAGAGGGCGACATGGTGCCGTTCTCGGCCTTCGCCAAGGCCACCTGGAGCTACGGCCCGCAAAAGCTGAACCGCTATAACGGCGTGCCGTCGTACAACATCCAGGGCCAGGCGGCGCCGGGCTACAGCTCGGGCGCGGCCATGGAGGAAATGGAACGCCTGGCGAGCAAGCTGCCGGTGGGCGTGGGCTTTGAATGGACCGGGCTGTCGTTCGAAGAACGCCTGTCCGGCGCCCAGGCGCCCGCGCTCTACGCGATTTCGCTGATCGTGGTGTTCCTGTGCCTGGCTGCGCTGTACGAAAGCTGGACCATCCCGTCGGCGGTGATGCTGGTGGTGCCGTTGGGCATCATCGGGGCCTTGCTCGCCACCATGATGCGGGGCTTGTCCAACGACGTGTACTTCCAGGTGGGCCTGCTCACAACCATCGGTCTCGCGGCCAAGAACGCCATCCTGATCGTGGAGTTCGCCAAGGAGCACTACGAGCATGGCGCCAGCCTGACGGAATCGGCCATCCACGCCGCGCGGCAGCGCCTGCGTCCCATCCTGATGACGTCGCTGGCGTTCATCCTGGGCGTGACGCCGCTGGCGATCTCGTCGGGGGCGGGCTCGGGCAGCCAGAACGCCATCGGCACGGGCGTGATCGGCGGCATGCTGACCGGCACCTTCCTGGCCATCTTCTTTGTTCCGGCCTTCTTCGTGATCATGCTGCGCGTCTTCAAGGTCAAGCGCATGAGCGAAAACGTCGACGAGCACGACACCAGCGCCAACGGCACGCAGGGCGTCTCGACGGAGGGCCAACCGCAATGA	MAKFFIDRPVFAWVIAIVLMMAGALSILKLPVSQYPNIAPPAIGIAVTYPGASAQTVQDTVVQVIEQQMNGLDGLQYISSESNSDGSMSITLTFTQGTNPDTAQVQVQNKLSLAQPLLPQEVQQQGIRVTKATKNFLIVAGFVSTDGSMTKDDLADYVASYVQDPISRTQGVGDFQLFGSQYAMRIWLDPAKLVNYGLTTVDVVAAIKEQNVQVSSGQLGGLPSVRGQQLNATIIGPSRLEKAEDFGRILLKVNADGSQVRLGDVSSIELGGQTYAIDSFYNGKPASGLAVKLAPGANALDTAQAVRDTINNLKPYFPPGMDVVYPYDTTPFVSLSIHEVFKTLIEAIILVFLVMYLFLQNFRATIIPTLAVPVVLLGTFGVLAAFGYSINTLTMFGMVLAIGLLVDDAIVVVENVERVMAEEGLSPKQATRKSMSQITGALIGIAMVLAAVFIPMAFFGGSTGVIYRQFSITIVSSMVLSVIVAIVFTPALCATLLKPIPKGHHGSKKGFFGWFNRAFDRSSHGYANTVARGLNRTKRLMVVYLALVIAMGWMFTRIPTAFLPDEDQGILFAQIQTPAGATAESTKAVIDDATKYLLTEEKDAVTSVFAVNGFNFGGRGQNASILFIKLRDWEERGDARLKAGAVAGRANAHFRKTERRAQLFVVPPPSVMELGNVTGFDFQLMDRAGVGHERLLAARNQLLGEAAKSPVLQGVRPNGIEDAPQYQLDIDREKARALGVAVSDINSTLATAWGSSYVNDFIDRGRVKKVFAQGEASSRMLPEDLNKWYVRNKEGDMVPFSAFAKATWSYGPQKLNRYNGVPSYNIQGQAAPGYSSGAAMEEMERLASKLPVGVGFEWTGLSFEERLSGAQAPALYAISLIVVFLCLAALYESWTIPSAVMLVVPLGIIGALLATMMRGLSNDVYFQVGLLTTIGLAAKNAILIVEFAKEHYEHGASLTESAIHAARQRLRPILMTSLAFILGVTPLAISSGAGSGSQNAIGTGVIGGMLTGTFLAIFFVPAFFVIMLRVFKVKRMSENVDEHDTSANGTQGVSTEGQPQ	MNISKFFIDRPIFAGVLSVLILLAGLLSVFQLPISEYPEVVPPSVVVRAQYPGANPKVIAETVASPLEESINGVEDMLYMQSQANSDGNLTITVNFKLGIDPDKAQQLVQNRVSQAMPRLPEDVQRLGVTTLKSSPTLTMVVHLTSPDNRYDMTYLRNYAVLNVKDRLARLQGVGEVGLFGSGDYAMRVWLDPQKVAQRNLTATEIVNAIREQNIQVAAGTIGASPSNSPLQLSVNAQGRLTTEQEFADIILKTAPDGAVTRLGDVARVELAASQYGLRSLLDNKQAVAIPIFQAPGANALQVSDQVRSTMKELSKDFPSSIKYDIVYDPTQFVRASIKAVVHTLLEAITLVVVVVILFLQTWRASIIPLLAVPVSIIGTFALMLAFGYSINALSLFGMVLAIGIVVDDAIVVVENVERNIEAGLNPREATYRAMREVSGPIIAIALTLVAVFVPLAFMTGLTGQFYKQFAMTIAISTVISAFNSLTLSPALAALLLKGHDAKPDALTRIMNRVFGRFFALFNRVFSRASDRYSQGVSRVISHKASAMGVYAALLGLTVGISYIVPGGFVPAQDKQYLISFAQLPNGASLDRTEAVIRKMSDTALKQPGVESAVAFPGLSINGFTNSSSAGIVFVTLKPFDERKAKDLSANAIAGALNQKYSAIQDAYIAVFPPPPVMGLGTMGGFKLQLEDRGALGYSALNDAAQNFMKAAQSAPELGPMFSSYQINVPQLNVDLDRVKAKQQGVAVTDVFNTMQIYLGSQYVNDFNRFGRVYQVRAQADAPFRANPEDILQLKTRNSAGQMVPLSSLVNVTQTYGPEMVVRYNGYTSADINGGPAPGYSSSQAEAAVERIAAQTLPRGIKFEWTDLTYQKILAGNAGLWVFPISVLLVFLVLAAQYESLTLPLAVILIVPMGILAALTGVWLTAGDNNIFTQIGLMVLVGLACKNAILIVEFARELEMQGATAFKAAVEASRLRLRPILMTSIAFIMGVVPLVTSTGAGSEMRHAMGVAVFFGMIGVTFFGLFLTPAFYVLIRTLNSKHKLHSAAVHEAPLASPHDH	100.09	gnl|BL_ORD_ID|132|hsp_num:0	153			16	37	Agar dilution	novel species, g_Achromobacter	Achromobacter	A	PT	3	PT_3	SINK	0	1	0	0	1	NODE_6_length_495760_cov_130.260370	S11_NODE_6_length_495760_cov_130.260370	4		No	No	8	0	0	0	0
S11	NODE_1_length_942422_cov_130.635976_6 # 4448 # 5221 # -1 # ID=1_6;partial=00;start_type=ATG;rbs_motif=GGAGG;rbs_spacer=3-4bp;gc_cont=0.547	NODE_1_length_942422_cov_130.635976_6	4448	5221	-	Strict	50	73.1738	vanY gene in vanB cluster				36.03	3002956	protein homolog model	n/a	n/a	glycopeptide antibiotic	antibiotic target alteration	vanY; glycopeptide resistance gene cluster	ATGCTTGAACGTAGCTATCTCAGCAACCGCTACACCGTCTCGGATCCGGACGCGCGGCTGAGGCGGGAAGACAATCTCATGGCGTTCGAAACGGCCAATGGAGAGATTCAAAAAATACCGCAAGGGATCGTCATACGTGTTGACGCGATTCAGCGCTTGCAGACGGGAGCAAAGAAGGTCGCACTGTTTGCGCATGCCGTCCGAGAAAACGGCGAGCCACTTGGCTGGACCTCGACAAAGAACTTCGAAGGCTCGTTTATCAATGAGACCCTTGATCTGCTCAAACCCGGGGCTGGAAGCGGAAAGTTCGGTCCTAACGCAGCGTGGTCGCGCGGCGCCTACATTGGCCAGATCGACCTCGTCGAAATAGTCGATTCGACAACGGAAATTGAGCGTCTTTCTATTGCTACCGTTACGCCATATCTGGAAATGGTAGGGAAGGCGAAGTCGTCAGGTGTAAACCTCACCATCAATAGCGGGTTCCGATCCTATCCGGAGCAGAAGATGCTATGGGATGGGTATGTCAAGCGTCTTCCCGGATTCAATTTGGCTGCGAAGCCCGGCAACTCGAACCACCAGAACGGGATCGCCATCGATATCGCTGTCGCGGGCGCGGACGGCAACGAGGTCTATGAGTGGCTAAAACAAAACGCGCCTCGCTTTGGGTTCGTTCGCACTGTCAGCGGTGAGCCATGGCATTGGGAACACGATCCCATACGCGCTCAGCAGGCGGTTCAAAATGGGACCTACAAAATTCCATCTGTGACTGGCTGA	MLERSYLSNRYTVSDPDARLRREDNLMAFETANGEIQKIPQGIVIRVDAIQRLQTGAKKVALFAHAVRENGEPLGWTSTKNFEGSFINETLDLLKPGAGSGKFGPNAAWSRGAYIGQIDLVEIVDSTTEIERLSIATVTPYLEMVGKAKSSGVNLTINSGFRSYPEQKMLWDGYVKRLPGFNLAAKPGNSNHQNGIAIDIAVAGADGNEVYEWLKQNAPRFGFVRTVSGEPWHWEHDPIRAQQAVQNGTYKIPSVTG	MEKSNYHSNVNHHKRHMKQSGEKRAFLWAFIISFTVCTLFLGWRLVSVLEATQLPPIPATHTGSGTGVAENPEENTLATAKEQGDEQEWSLILVNRQNPIPAQYDVELEQLSNGERIDIRISPYLQDLFDAARADGVYPIVASGYRTTEKQQEIMDEKVAEYKAKGYTSAQAKAEAETWVAVPGTSEHQLGLAVDINADGIHSTGNEVYRWLDENSYRFGFIRRYPPDKTEITGVSNEPWHYRYVGIEAATKIYHQGLCLEEYLNTEK	95.9	gnl|BL_ORD_ID|602|hsp_num:0	556			16	37	Agar dilution	novel species, g_Achromobacter	Achromobacter	A	PT	3	PT_3	SINK	0	1	0	0	1	NODE_1_length_942422_cov_130.635976	S11_NODE_1_length_942422_cov_130.635976	4		No	No	8	0	0	0	0
S11	NODE_1_length_942422_cov_130.635976_715 # 765573 # 768806 # -1 # ID=1_715;partial=00;start_type=ATG;rbs_motif=GGA/GAG/AGG;rbs_spacer=5-10bp;gc_cont=0.654	NODE_1_length_942422_cov_130.635976_715	765573	768806	-	Strict	750	752.281	adeF	9483.42	Q1	Multidrug	42.35	3000777	protein homolog model	n/a	n/a	fluoroquinolone antibiotic; tetracycline antibiotic	antibiotic efflux	resistance-nodulation-cell division (RND) antibiotic efflux pump	ATGCCGCAATTTTTTATTGATAGACCGATTTTCGCTTGGGTAGTCGCCCTGTTCATCCTGCTGGCCGGGGTGCTGGCGATCCCGAACATGCCGATTTCGCAGTACCCGGACGTGGCGCCGCCCGCGATCACGATCACGGCTACCTATCCCGGCGCTTCGGCCAACGAAGTGGCCGAGCAGGTCACCAGTATCATCGAAGACCAGCTCAACGGCGCCAAGGGCCTGATCTACTACGAGTCGGTCAGCGATTCCTACGGCACTTCGACCATCACCGCGTCCTTCGCTCCGGGCACCAATCCGGACCTTGCGCAGGTGGACGTGCAGAACCGCGTGTCCAACGTGGTCGCGCAGCTGCCCACCGCCGTGCAGCAGCAGGGCCTGCAGTATGAGCAGACCAGTACCGGCTTCCTGATGGTGGCGGCAGTGTCCTCCACCGACGGTTCCCTGGACCAGACGGCGCTGGCCGACTACATCACCCGCAACATCAAGAACCCCGTTTCCCGCGTGCCCGGCGTGGGCCAGTTCCAGCTGTTCGCGGCGCCGCGCGCCATGCGCGTGTGGGTCGATCCCGCCAAGCTGGTCGGCTTCAACCTGAGCATGTCGCAGGTCAACCAGGCCATCGCCCAGCAGAACGTAGTGATTTCCGGCGGCAGCATCGGCGCGCCGCCCAACCCGGATTCGCAGCGCATCACCGCCACGGTCACGGCCAACGGCCAGCTGAGTACGGTGGAGGGCTTCGGCAAGATCGTCCTGCGCGCCAATACCGACGGCTCCCAGGTGCTGCTGCGCGACGTCGCCCGCATCGAAGTCGGCGCGGACAACTACCAGTTCGGCGCCCGCCTGAACGGCAAGCCGACGGCCGCATTCGCCATCGTGCTGTCGCCCAACGCCAACGCGCTGGCCACCGCCCAGGGCGTGCGCCAGCAGATGCAGGAACTGTCCAAGTACTTCCCGGGCAACATCACCTATTCCATTCCGTACGACACCGCGCCCTACGTGAAGGTGTCCATCGAGCAGGTGGTCCACACCCTGGCGGAAGCCATGGTGCTGGTGTTCCTGGTGATGTACCTGTTCCTGCAGAACGTCCGCTATACCCTGATACCGGCCCTGGTGGTGCCGGTGGCCATGCTGGGGGCGTTCGCGGTGATGCTGGCGCTGGGCTTCTCCATCAACGTGCTGACCATGTTCGCCATGGTGCTGGCCATCGGGATTCTGGTGGACGATGCCATCGTGGTGGTGGAGAACGTCGAGCGGATCATGTCCACAGAGGGCTTGCCACCGAAAGAAGCCACCAAGAAAGCCATGCCGCAGATCAGCGGCGCCATCATCGGCATTACGCTGGTGCTGGTGACGGTGTTCCTGCCGCTGGCCTTCATGAGCGGTTCGGTGGGCGTGATCTATCGCCAGTTCTCGATCGCGATGGCCGTGTCGATCTTCTTCTCGGCGCTGCTGGCCCTGACCTTCACGCCGGCGCTGTGCGCCACCATCCTCAAGCCGGTGCCCAAGGGCCACCACGAGGACAAGAAGGGCTTCTTCGGCTGGTTCAACCGCAAGTTCGACGCCACCACCCACAACTACCAGAACTGGGTGTCGCGCATCCTGCACAAGGGCGGCCGCATGATGCTGGCGTTCCTGCTGCTGGTCGTGCTGCTGGGCTGGCTGTACCTGCGCCTGCCTTCGTCCTTCCTGCCCGAGGAAGACCAGGGCTACGTGGTCAGCAACATCGAGCTGCCCACCGGCGCCACGGCCAACCGCACGGTCGAGGTCATCGAGCAGGTCGAGAAGTACTTCTCGGACGTGCCCGCGGTCGAGAACATCATCGCGGTGCAGGGCTACAGCTTCAACGGCAACGGCCTGAACGCCGCTATCGCCTTCGTCACGCTGAAAGACTTCAGCGAGCGCAAGTCGCGCCAGGACTCGGCGGGCGCCATTGCCTTCCATGCCTTCGAAAAGCAGTTGATGGGCATCCATGACGCGCAGGTGTTCACCTTGGTGCCGCCCGCCATTTCGTCCCTGGGCAACGCCACCGGCTTCGACTTCCGCCTGCAGGATCGCGGCGCGGCGGGTTCGGCCGCCCTGGCCTCGGCCACCGGCGAACTCATGGGCCTGGTCATGAAGAGCCCCGTGCTGTCGCAGGTGCGCATCACCGGCCTCGGACCGGGTGCGCAGCTCAGCCTGACCATCGACCGCGACAAGGCGGCCGCGCTGGGCGTGGACTTCAACGAGGCCGCCTCGCTGATTTCCACCGCGGTCGGCTCCGCCTACCTGAGCAAGTTCCCCAACCTGGGCCGGATGCAGAACATCTGGGTGCAGGCCGACGCGCCGTACCGCATGCAGCTCAATGACGTGCTGCAGCTGAATGCGCGCAACAGCCAGGGTGGCATGGTGCCGCTGTCCACCTTCGTCAGGGCCGAATGGAAGCAGGGTCCGGTGCAGGTGGTGCGCTACAACAGTTACGAGTCCATGCGCATCAGCGGCAACGCCGCCCCTGGCTACACCACGGGCGAGGCGATGGCCGAGATGGAACGCCTGGTGGGCCAGTTGCCACAGGGCTTCGGCTACGAGTGGAACGGCCTTTCCTACCAGGAGCGTCAGGCTGGCAACCAGGCTCCGATCCTGATGGGCCTGTCGCTGCTGGTGGTGTTCCTGGTGCTGGCCGCCCTGTATGAAAGCTGGGCCATCCCGATTTCGGTGATGCTGGTGGTGCCGCTGGGCATGCTGGGCGCGGTGGCGCTGATCAGCGCGCTGGGCATGTCCAACGACGTGTACTTCCAGGTGGGCATGGTGACCGTGATCGGCTTGGCGGCCAAGAACGCCATTCTTATCGTGGAATTCGCCAAGGACCAGTACGCCCGCGGCATGGGGCTGTACGAGTCCGCGGTGGAAGCCGCGAGGCTGCGGTTCCGTCCCATCCTGATGACCTCGCTGGCCTTCATCCTGGGCGTGGTGCCCCTGGCCATGGCGACCGGCGCTGGCGCCGCCAGCCAGCGCGCCGTGGGTCTGGGCGTGCTGGGCGGCATGTTGGCCGCCACGCCGTTCGCGGTGATTTTCGTGCCGACGTTCTTCGTGGTGGTGCTGGGCCTGTTCAAGACCCGTCCGCGCCTGCTGGGCGCCGAACTGCGCGCCTTCGAAGAAGAGCAGGCGGCCAAGAAGGCTGCCGCCGGGCAGGCTGCGCCGGACGCGCCCGCGCAACATCCCGCACAACCCAACGGTGGCCAGGAGGGCAAGGAATGA	MPQFFIDRPIFAWVVALFILLAGVLAIPNMPISQYPDVAPPAITITATYPGASANEVAEQVTSIIEDQLNGAKGLIYYESVSDSYGTSTITASFAPGTNPDLAQVDVQNRVSNVVAQLPTAVQQQGLQYEQTSTGFLMVAAVSSTDGSLDQTALADYITRNIKNPVSRVPGVGQFQLFAAPRAMRVWVDPAKLVGFNLSMSQVNQAIAQQNVVISGGSIGAPPNPDSQRITATVTANGQLSTVEGFGKIVLRANTDGSQVLLRDVARIEVGADNYQFGARLNGKPTAAFAIVLSPNANALATAQGVRQQMQELSKYFPGNITYSIPYDTAPYVKVSIEQVVHTLAEAMVLVFLVMYLFLQNVRYTLIPALVVPVAMLGAFAVMLALGFSINVLTMFAMVLAIGILVDDAIVVVENVERIMSTEGLPPKEATKKAMPQISGAIIGITLVLVTVFLPLAFMSGSVGVIYRQFSIAMAVSIFFSALLALTFTPALCATILKPVPKGHHEDKKGFFGWFNRKFDATTHNYQNWVSRILHKGGRMMLAFLLLVVLLGWLYLRLPSSFLPEEDQGYVVSNIELPTGATANRTVEVIEQVEKYFSDVPAVENIIAVQGYSFNGNGLNAAIAFVTLKDFSERKSRQDSAGAIAFHAFEKQLMGIHDAQVFTLVPPAISSLGNATGFDFRLQDRGAAGSAALASATGELMGLVMKSPVLSQVRITGLGPGAQLSLTIDRDKAAALGVDFNEAASLISTAVGSAYLSKFPNLGRMQNIWVQADAPYRMQLNDVLQLNARNSQGGMVPLSTFVRAEWKQGPVQVVRYNSYESMRISGNAAPGYTTGEAMAEMERLVGQLPQGFGYEWNGLSYQERQAGNQAPILMGLSLLVVFLVLAALYESWAIPISVMLVVPLGMLGAVALISALGMSNDVYFQVGMVTVIGLAAKNAILIVEFAKDQYARGMGLYESAVEAARLRFRPILMTSLAFILGVVPLAMATGAGAASQRAVGLGVLGGMLAATPFAVIFVPTFFVVVLGLFKTRPRLLGAELRAFEEEQAAKKAAAGQAAPDAPAQHPAQPNGGQEGKE	MNISKFFIDRPIFAGVLSVLILLAGLLSVFQLPISEYPEVVPPSVVVRAQYPGANPKVIAETVASPLEESINGVEDMLYMQSQANSDGNLTITVNFKLGIDPDKAQQLVQNRVSQAMPRLPEDVQRLGVTTLKSSPTLTMVVHLTSPDNRYDMTYLRNYAVLNVKDRLARLQGVGEVGLFGSGDYAMRVWLDPQKVAQRNLTATEIVNAIREQNIQVAAGTIGASPSNSPLQLSVNAQGRLTTEQEFADIILKTAPDGAVTRLGDVARVELAASQYGLRSLLDNKQAVAIPIFQAPGANALQVSDQVRSTMKELSKDFPSSIKYDIVYDPTQFVRASIKAVVHTLLEAITLVVVVVILFLQTWRASIIPLLAVPVSIIGTFALMLAFGYSINALSLFGMVLAIGIVVDDAIVVVENVERNIEAGLNPREATYRAMREVSGPIIAIALTLVAVFVPLAFMTGLTGQFYKQFAMTIAISTVISAFNSLTLSPALAALLLKGHDAKPDALTRIMNRVFGRFFALFNRVFSRASDRYSQGVSRVISHKASAMGVYAALLGLTVGISYIVPGGFVPAQDKQYLISFAQLPNGASLDRTEAVIRKMSDTALKQPGVESAVAFPGLSINGFTNSSSAGIVFVTLKPFDERKAKDLSANAIAGALNQKYSAIQDAYIAVFPPPPVMGLGTMGGFKLQLEDRGALGYSALNDAAQNFMKAAQSAPELGPMFSSYQINVPQLNVDLDRVKAKQQGVAVTDVFNTMQIYLGSQYVNDFNRFGRVYQVRAQADAPFRANPEDILQLKTRNSAGQMVPLSSLVNVTQTYGPEMVVRYNGYTSADINGGPAPGYSSSQAEAAVERIAAQTLPRGIKFEWTDLTYQKILAGNAGLWVFPISVLLVFLVLAAQYESLTLPLAVILIVPMGILAALTGVWLTAGDNNIFTQIGLMVLVGLACKNAILIVEFARELEMQGATAFKAAVEASRLRLRPILMTSIAFIMGVVPLVTSTGAGSEMRHAMGVAVFFGMIGVTFFGLFLTPAFYVLIRTLNSKHKLHSAAVHEAPLASPHDH	101.7	gnl|BL_ORD_ID|132|hsp_num:0	153			16	37	Agar dilution	novel species, g_Achromobacter	Achromobacter	A	PT	3	PT_3	SINK	0	1	0	0	1	NODE_1_length_942422_cov_130.635976	S11_NODE_1_length_942422_cov_130.635976	4		No	No	8	0	0	0	0
S11	NODE_2_length_789861_cov_134.237609_597 # 652355 # 653566 # 1 # ID=1_597;partial=00;start_type=ATG;rbs_motif=None;rbs_spacer=None;gc_cont=0.700	NODE_2_length_789861_cov_134.237609_597	652355	653566	+	Strict	500	629.787	AxyX	4014.13	Q1	Multidrug	84.83	3004143	protein homolog model	n/a	n/a	macrolide antibiotic; fluoroquinolone antibiotic; aminoglycoside antibiotic; cephalosporin	antibiotic efflux	resistance-nodulation-cell division (RND) antibiotic efflux pump	ATGAAGCAAAGAGTCTCTCTACGCACGCTCGCCCTTTCTTCCGTACTAATTCTTATTACCGGTTGCTCGAAACCGGAAGCCCAACAAGCCACCGAGGCTCCCGCCGAAGTCGGCGTCATCGTTGCCCGGGCCACGCCCACCAGCGTCGCCACCGAATTGCCGGGCCGGCTGGAGCCCTACCGCGAGGCCGAAGTGCGCGCGCGGGTGGCCGGCATCGTCATGGCGCGTCTGTACGAGGAAGGCCAGGACGTGACGCGCGGCGCCGCCCTGTTCCAGATCGATCCCGCGCCCTTGCAGGCCGCCTACGATTCCGAAGCCGCGAACCTGGCGCGCGCGCAGGCCAACCTGTCCGCCGCCGCCGACAAGCTGCGCCGCTACGCCGACCTGGTGTCGGACCGCGCCATCAGCGAACGCGACCATGCCGAAAGCGTGGCGCAGGAGCGCCAGGCGCGGGCCGAGGTCGCCCTGGCCCGCGCCAACCTGCAAAGCGCCAAGCTGAAGCTGGATTACGCGCGCGTCACCTCGCCCATCGACGGCCGGGCGCGGCGCGCGCTGGTGACCGAAGGCGCGCTGGTGGGCGAAGGCCAGGCCACGCCGCTGACGGTGGTGCAGCAGATCGATCCCATCTACGTGAACTTCGCCCAACCGGCGGCCGAGGTGATGCAGCTGCAAAAGCAGATCCGCGCGGGCGCCCTGGAAGGCGTGGCGCCGGACCAGGTGCGGGTGCGGCTGCTGCTGCCAGACGGCTCCGAGTACGGGCGCGGCGGCACGCTGTCGTTCGCCGACCTGGCGGTGGATCCGGGCACGGACAACGTCACCATGCGGGCGCTGTTCGAGAACCCGGGCCGCGACCTGCTGCCGGGCATGTATGTGCGGGTGCGGCTGGAGCAGGCGATCAACCGCGACACCTACCTGGTGCCGCGCAACGCCCTGCTGCGCAACGCCGAAGGCGCGCACGTGCTGGCCGCGGATGCGGACGGAGAACTGCAGAAGATCGTCGTCACCGCGCAGCGCCTGCAGGGTCCGAACTGGATCGTCACGCAGGGATTGGCGGGCGGCGAGCGCATCGTCGTCGAGAACGCCGCGCATCTCGCGGCGGGACAGAAAATCAAACCGGTGGAACGCGCCGCGCCCAGCGCGCAGGCTCCCGTCCCCGGCAACCCGGAGGCCGGCGTCCAGGCAAGGACGCCCGCCGCGGGTCAAAAAGGATAA	MKQRVSLRTLALSSVLILITGCSKPEAQQATEAPAEVGVIVARATPTSVATELPGRLEPYREAEVRARVAGIVMARLYEEGQDVTRGAALFQIDPAPLQAAYDSEAANLARAQANLSAAADKLRRYADLVSDRAISERDHAESVAQERQARAEVALARANLQSAKLKLDYARVTSPIDGRARRALVTEGALVGEGQATPLTVVQQIDPIYVNFAQPAAEVMQLQKQIRAGALEGVAPDQVRVRLLLPDGSEYGRGGTLSFADLAVDPGTDNVTMRALFENPGRDLLPGMYVRVRLEQAINRDTYLVPRNALLRNAEGAHVLAADADGELQKIVVTAQRLQGPNWIVTQGLAGGERIVVENAAHLAAGQKIKPVERAAPSAQAPVPGNPEAGVQARTPAAGQKG	MTHRVPFRTLAFASVLVLVSACSKQEAPEAAKAPAEVGVIVARATPTAVASELPGRLEPYREAEVRARVAGIVTRRLYEEGQEVTRGTPLFQIDPAPLQAAYDSEAAALARAQANLSAAADKLRRYADLVSDRAISERDHAESVAQERQARAEVALAKANLQSARLRLEYARVTSPIDGRARRALVTEGALVGEGQATPLTVVQQLDPIYVNFSQPAAEVMQLQKQIRAGALQGVAPDKMRVRLLLPDGSEYGQGGTLSFADLAVDPGTDNVTMRALFANPGRELLPGMYVRVRLEQAVNRDTFLVPRNALLRNADGAHVLVAGDDGELRSVAVTAHRLLGPNWVVTEGLAGGERVVVENAAQLAPGQKIKPVERTAPSAPVATAGNNEKR	103.07	gnl|BL_ORD_ID|2409|hsp_num:0	2797			16	37	Agar dilution	novel species, g_Achromobacter	Achromobacter	A	PT	3	PT_3	SINK	0	1	0	0	1	NODE_2_length_789861_cov_134.237609	S11_NODE_2_length_789861_cov_134.237609	4		No	No	8	0	0	0	0
S11	NODE_2_length_789861_cov_134.237609_598 # 653573 # 656710 # 1 # ID=1_598;partial=00;start_type=ATG;rbs_motif=AGGA;rbs_spacer=5-10bp;gc_cont=0.676	NODE_2_length_789861_cov_134.237609_598	653573	656710	+	Strict	1700	1971.05	AxyY	5788.97	Q1	Multidrug	93.11	3004144	protein homolog model	n/a	n/a	macrolide antibiotic; fluoroquinolone antibiotic; aminoglycoside antibiotic; cephalosporin	antibiotic efflux	resistance-nodulation-cell division (RND) antibiotic efflux pump	ATGGCGCGTTTTTTTATCGATCGCCCCGTCTTCGCCTGGGTGATCTCGCTGCTGATCGTGCTGATCGGCATTCTGTCGATCCGCGCGCTGCCGGTGGCGCAGTATCCGGACATCGCTCCGCCGGTGGTCAACGTCGGCGCCAGCTATCCCGGCGCCTCGGCCAAGGTGGTCGAAGAGGCGGTCACCGCCATCATCGAACGCGAGATGAACGGCGCTCCGGGGCTGATGTACACCTCGTCCAGCAGCGACTCGACGGGCTGGGCCAGCATCAACCTGACCTTCAAGCAAGGCACCAATCCGGACCTGGCGGCCGTGGAAGTGCAGAACCGCCTGAAGGCGGTGGAGCCGCGCCTGCCCGAATCGGTGCGCCGCGACGGCGTGCGCGTGGAGAAGGCGGCCGACAACATCCAGCTGGTGGTGTCGCTGAAATCGGACGGCGGCCTGGATGACATCCAGCTGGGCGAGCTGGCCGCCTCCAACGTGCTGCAGGCGCTGCGCCGCGTGGAAGGCGTGGGCAAGGTGCAGTTGTTCGGCGCGGAAGCCGCCATGCGCATCTGGCCGGATCCCGCCAAGCTGACGGCCATGTCCCTGACTCCGGGCGACATCGTCTCTGCCTTGCGCAGCCACAACGCGCGCGTCACCATCGGCGAACTGGGCAACCAGGCCGTGCCGAAGGACGCTCCGCTGAACGCCAGCATCGTCGCCGGCGAGTCGCTGCGCACGCCCGAGCAGTTCGGCAACATTCCGCTGCGCGCGCAGCCGGGCGGCGCCACGTTGCGCCTGAAGGACGTGGCGCGGGTCGAACTGGGCGGCACCGACTATATGTACCTGTCGCGCGTGAACGGCATGACCGGCACGGGCCTGGGCATCAAGCTGGCGCCGGGTTCGAACGCGGTGGACACGACCAAGCGGATCCGCGCGACCATGCAGGAGCTGGCCCAGTACTTCCCGCCGGGCGTGACCTGGGACATCCCCTACGAGACCTCCACCTTCGTGGAGATTTCGATCAGAAAGGTGCTGATGACCCTGCTGGAAGCCGTGGCCCTGGTGTTCTGCGTGATGTATCTGTTCATGCAGAACTTCCGCGCCACGCTGATTCCGACGCTGGTCGTGCCGGTGGCGCTGCTGGGCACGCTGGGCGTGATGCTGGGACTGGGCTATTCCATCAACGTGCTGACGATGTTCGGCATGGTGCTGGCCATCGGCATCCTGGTCGACGACGCCATCGTGGTGGTGGAGAACGTCGAACGCATCATGGCCGAGGAAGGCTTGTCGCCGCGCGAGGCCACGGTCAAGGCCATGGGCCAGATCAGCGGCGCCATCGTGGGCATCACGGTGGTGCTGGTGTCGGTGTTCGTCCCCATGGCCTTCTTTGACGGCGCGGTGGGCAACATCTATCGCCAGTTCGCCGTGACGCTGGCCGTGTCGATCGCCTTCTCGGCCTTCCTGGCGCTGTCGCTGACGCCGGCGCTGTGCGCCAGCATGCTCAAGCCCATCGCCGCCGGCCACCACGAGAAGCGTGGTTTCTTCGGCTGGTTCAACCGGGCCTTCGCGCGCCTGACCGCGCGCTACACCGCCCGGGTGTCGGGCGTGCTGGCCCGTCCGGTGCGCTTCGGCCTGGCCTATCTGGCGGTGATCGCCGCGGTGGCGCTGCTGTTCGCGCGCCTGCCCTCTTCTTTCCTGCCGGACGAAGACCAGGGCAGCTTCATGGCCATGGTCATCCTGCCCCAGGGTTCGCCGCAAGCCGAAACCATGGCGATGGTGAAGGAGGTCGAGCGCTACATGATGGAGCACGAGCCCGTCGAGTACGTGTATTCGGTCAACGGCTTCAGCAACTACGGCAGCGGACCGAACTCGGCCATGTTCTTCGTCACGCTGAAGGACTGGAAGCAGCGCAGCGGCGCCGACCTGCACGTGAACGCGGTGGTGGAACGCATCAACGCCGCCTTCGCCGACCGCAAGAACGTCATGGTGCATGCGCTGAACTCCCCGCCGCTGCCGGACCTGGGCTCCACTTCGGGCTTCGACTTCCGCCTGCAGGACCGCGCCGGGCTGGGCTACGAAGCCCTGACCCAGGCGCGCCAGCAATTGCTGGCGGCGGCGGCCAAGCACCCCGCGCTGACCGAGGTCGTCTTCGCGGGCCAGGAAGAAGCGCCGCAGCTGGAGCTGCGCGTCGACCGCGACAAGGCCCAGGCCATGGGCGTGCCGCTGGACGAGATCAACACGGCGCTGGCGGTCATGTATGGCTCGGACTACATCGGCGACTTCATGCTCAATGGCCAGGTGCGGCGCGTGACCGTGCAGGCTGACGGCAAGAGCCGCGTCGACATGGAAGACGTGTCGCGCCTGCACGTGCGCAACCTGCAGGGGCAGATGGTGCCGCTGTCGGCCTTCGCCACCCTGAATTGGTCGATGGGACCGCCGCAGCTCAACCGCTACAACGGCTTCCCCTCGTTCACCATCAACGGTTCGGCCGCCCCTGGACACAGCAGCGGCGAGGCCATGCGCGCCATGGAGACGCTGGCGGCCGAACTGCCGCGCGGCATCGGCTTCGACTGGTCGGGACAGTCCTATGAGGAACGGCTGTCCGGCAACCAGGCGCCGGTGCTGTTCGCGCTGTCGGTGCTGGTCGTGTTCCTGGCGCTGGCCGCGCTGTATGAAAGCTGGTCCATCCCGCTGGCGGTGATCCTGGTGGTGCCGCTGGGCGTGATCGGCGCGGTGCTGGGCGTGACGCTGCGCGGCATGCCCAACGACATCTACTTCAAGGTCGGCCTCATCGCCACCATCGGGCTGTCGGCCAAGAACGCGATCCTGATCGTGGAAGTGGCCAAGGACCTGGTGCGCGACGGCCAGGGCATCGTGTCCGCCACGCTGGAGGCCGCGAGGCTGCGACTGCGGCCCATCGTGATGACCTCGCTGGCCTTCGGCGTGGGCGTGCTGCCCCTGGCGCTGGCCACCGGCGCGGCCTCGGGCGCCCAGGCCGCGATCGGCACGGGCGTGCTGGGCGGCATCGTCACGGCGACGGTGCTGGCCATCTTCCTGGTGCCGCTCTTCTTTTTGATCGTGGGCCGCGCGCTGGGCATGCGCGTGCGCCCCTCGCGTCCGCAAGGCCGCGAAACGCTGGAGACCACGCCATGA	MARFFIDRPVFAWVISLLIVLIGILSIRALPVAQYPDIAPPVVNVGASYPGASAKVVEEAVTAIIEREMNGAPGLMYTSSSSDSTGWASINLTFKQGTNPDLAAVEVQNRLKAVEPRLPESVRRDGVRVEKAADNIQLVVSLKSDGGLDDIQLGELAASNVLQALRRVEGVGKVQLFGAEAAMRIWPDPAKLTAMSLTPGDIVSALRSHNARVTIGELGNQAVPKDAPLNASIVAGESLRTPEQFGNIPLRAQPGGATLRLKDVARVELGGTDYMYLSRVNGMTGTGLGIKLAPGSNAVDTTKRIRATMQELAQYFPPGVTWDIPYETSTFVEISIRKVLMTLLEAVALVFCVMYLFMQNFRATLIPTLVVPVALLGTLGVMLGLGYSINVLTMFGMVLAIGILVDDAIVVVENVERIMAEEGLSPREATVKAMGQISGAIVGITVVLVSVFVPMAFFDGAVGNIYRQFAVTLAVSIAFSAFLALSLTPALCASMLKPIAAGHHEKRGFFGWFNRAFARLTARYTARVSGVLARPVRFGLAYLAVIAAVALLFARLPSSFLPDEDQGSFMAMVILPQGSPQAETMAMVKEVERYMMEHEPVEYVYSVNGFSNYGSGPNSAMFFVTLKDWKQRSGADLHVNAVVERINAAFADRKNVMVHALNSPPLPDLGSTSGFDFRLQDRAGLGYEALTQARQQLLAAAAKHPALTEVVFAGQEEAPQLELRVDRDKAQAMGVPLDEINTALAVMYGSDYIGDFMLNGQVRRVTVQADGKSRVDMEDVSRLHVRNLQGQMVPLSAFATLNWSMGPPQLNRYNGFPSFTINGSAAPGHSSGEAMRAMETLAAELPRGIGFDWSGQSYEERLSGNQAPVLFALSVLVVFLALAALYESWSIPLAVILVVPLGVIGAVLGVTLRGMPNDIYFKVGLIATIGLSAKNAILIVEVAKDLVRDGQGIVSATLEAARLRLRPIVMTSLAFGVGVLPLALATGAASGAQAAIGTGVLGGIVTATVLAIFLVPLFFLIVGRALGMRVRPSRPQGRETLETTP	MARFFIDRPVFAWVISLLIALVGLLSIRALPVAQYPDIAPPVVNIGASYPGASAKVVEEAVTAIIEREMNGAPGLMYTSSSSDSTGWASINLTFKQGTNPDIAAVEVQNRLKAVEPRLPESVRRDGVRVEKAADNIQLVVSLKSDGSLDDMQLGELAASNVLQALRRVEGVGKVQSFGAEAAMRIWPDPAKLTALSLTPGDIVSALRSHNARVTIGELGNQAVPKDAPLNASIVAGESLHTPEQFANIPLRALPDGATLRLKDVARVELGGTDYMYLSRVNGLTGTGLGIKLAPGSNAVETTRRIRETMRELAQYFPPGVTWDIPYETSTFVEISIKKVLMTLLEAVALVFCVMYLFMQNLRATLIPTLVVPVALLGTLGVMLGLGYSINVLTMFGMVLAIGILVDDAIVVVENVERIMAEEGLSPHDATVKAMGQISGAIVGITVVLVSVFVPMAFFDGAVGNIYRQFAVTLAVSIAFSAFLALSLTPALCASLLKPVPAGHHEKRGFFGWFNRAFARLTTRYTARVAGVLARPVRFGLAYALVIGVAALLFARLPSSFLPDEDQGSFMAMVILPQGSPQAETMAVVKDVERYMMEHEPVQYVYSVNGFSQYGSGPNSAMFFVTLKDWKERRDASQHVDAVVKRINKAFADRKNLMVFALNSPPLPDLGSTSGFDFRLQDRGGLGYEALTQARQKLLAKAAEHPALTDVVFAGQEEAPQLQLRVDRDKAQAMGVPIDEINTALAVMYGSDYIGDFMLNGQVRRVMVQADGKRRVDVDDISRLHVRNLQGQMVPLSAFATLTWSMGPPQLNRYNGFPSFTINGSAARGHSSGEAMRAMETLAAELPRGIGFDWSGQSYEERLSGNQAPVLFALSVLIVFLALAALYESWSIPLAVILVVPLGVIGALLGVTVRGMPNDIYFKVGLIATIGLSAKNAILIVEVAKDLVRDGQGILSATLEAARLRLRPIVMTSLAFGVGVLPLALATGAASGAQAAIGTGVLGGIITATVLAVFLVPLFFLIVGRMVGMRARPARPDGREPLETTP	100	gnl|BL_ORD_ID|2411|hsp_num:0	2799			16	37	Agar dilution	novel species, g_Achromobacter	Achromobacter	A	PT	3	PT_3	SINK	0	1	0	0	1	NODE_2_length_789861_cov_134.237609	S11_NODE_2_length_789861_cov_134.237609	4		No	No	8	0	0	0	0
S11	NODE_2_length_789861_cov_134.237609_599 # 656707 # 658089 # 1 # ID=1_599;partial=00;start_type=ATG;rbs_motif=GGAG/GAGG;rbs_spacer=5-10bp;gc_cont=0.700	NODE_2_length_789861_cov_134.237609_599	656707	658089	+	Strict	600	753.821	OprZ	1106.36	Q1	Multidrug	82.61	3004142	protein homolog model	n/a	n/a	macrolide antibiotic; fluoroquinolone antibiotic; aminoglycoside antibiotic; cephalosporin	antibiotic efflux	resistance-nodulation-cell division (RND) antibiotic efflux pump	ATGAAGGCTATGGCAATGACCCTGCTTGCGCTGGCCCTGGCCGGCTGCTCGCTGGCCCCCAAGTACGAACGGCCGGCTGCGCCGGTCCCCCAGGCCTATGACACGCCCGACGCGCAAGGGCTGGCGGCCATGCCGCAGGACTGGCGCGATTACTTCAACGACCCGGCGCTGCAGGCCTGGATCGCCGCCGCCTTGGAGAACAACCGCAACCTGCGGGTGGCGGCGCTGCGCATCCAGGAAGCCCGGGCGCTGTACGGCGTGCAGCAGGCCGACCGCCTGCCGTCCATCGACGGCACGGGCGAGTTCAGTCGCGGACGCGGCGCGGAACCCGGCCAGCCGCGCATGCCGGTGGCGGACCGCTACCGTGCCGCCGTGGGCATCGCGGCCTTCGAGCTGGATTTCTTCGGCCGCGTCAAAAGCCTGAGCGACGCCGCGTTGTCGCGCTACCTGGCCAGCGAGGAAGCGCACCGCGCCGCCACGCTGTCGCTGGTGTCGGAGACGGCCACGGCTTACTTCAACCAGCGCTCGCTGGCGGAACAGTTGCGCCTGACCGAGAGCACGTTGGCGTTGCGCGAGGCCTCGCTCAAGCTCACCCAGCGCCGCTACGACGCCGGGCTGGAAACGGCCGTGGGGCTGCGCACCTCGCAGATGCTGGTGGAGTCCTCGCGCGCCACGCATGCCGAACTGAGCCGGGAATACCGCCAGTCCGTGCATACGCTGGGCATACTGGCGGGAGACTTTTCCCTGCCGCCCGACACCGATGCCGTCACGCTGGAAAGCCAGAGCCTGACGCCGCTGGCCGCGGGCCTGCCCTCCGCCCTGCTGATCCGTCGTCCGGACCTGCGCCAGGCCGAGGACACGCTACGGGCCGCCAACGCCGACATCGGCGCGGCGCGCGCGGCGTTTTTCCCATCGGTACAGCTGACCACCGACATCGGCACCACGGCCGGCAGCTTCTCGGACCTGTTCGGCTCTGGCACCGGCACCTGGACCTTCGCGCCCAAGCTGACCCTGCCCATCTTCAACGCCGGGCGCAACAGCGCCAACCTGTCGCTGGCGGAAACGCGCAAGGACATCGCGGTGGCTCAGTACGAGGGCAGCATCCAGCAGGCCTTCCGCGAAGTGGCCGACGCGCTGTCCGCGCGCGACACGCTGCGCGCCCAGATCGACGCCCAGCGCAAGGTGCGCGACGCCGACCGCGACCGCCAGCGCCTGACCGAAAGGCGCTACGAGCGCGGCGTGGCGAGCTATCTGGAAATGCTGGAAGCGCAACGCAGCCTGTTCGAATCCGAACAGGAGTTCATCCGGCTGCAGCAGCGCCGGCTGGTCAACGCGGTGGAGTTGTACAAGGCGCTGGGCGGCTGGGAGCAGCCCGGATCCTGA	MKAMAMTLLALALAGCSLAPKYERPAAPVPQAYDTPDAQGLAAMPQDWRDYFNDPALQAWIAAALENNRNLRVAALRIQEARALYGVQQADRLPSIDGTGEFSRGRGAEPGQPRMPVADRYRAAVGIAAFELDFFGRVKSLSDAALSRYLASEEAHRAATLSLVSETATAYFNQRSLAEQLRLTESTLALREASLKLTQRRYDAGLETAVGLRTSQMLVESSRATHAELSREYRQSVHTLGILAGDFSLPPDTDAVTLESQSLTPLAAGLPSALLIRRPDLRQAEDTLRAANADIGAARAAFFPSVQLTTDIGTTAGSFSDLFGSGTGTWTFAPKLTLPIFNAGRNSANLSLAETRKDIAVAQYEGSIQQAFREVADALSARDTLRAQIDAQRKVRDADRDRQRLTERRYERGVASYLEMLEAQRSLFESEQEFIRLQQRRLVNAVELYKALGGWEQPGS	MKPVAMTLLALALSGCSLAPTHERPAAPVPAQYDTPAQPGQAAAPQDWRAYFNDPALQAWIAAALANNRDLRVAALRIEEARALYGVQQSERLPAIDASGEFSRGRATEPGQPRTPVSNRYRAAVGITAFELDFFGRVRSLSDAALARYLASEEAHRAATLALVAETATAYFNQRSLAEQLRLTDDTLALRETTLKLTQRRYDAGLETAIGLRTAQMLVESSRATRAELTREASLARHALGLLAGDFALPLGVDPTPLESQSLTPLAAGLPSELLTRRPDLRQAEQALRAANADIGAARAAFFPSVQLTTDIGTTADRFSDLFSGGTGGWSFAPRLTLPIFNAGRNRANLSLAETRKHIAVAQYEGSIQAAFRDVADALSARDALRDQIEAQRKVRDADRERQRLAERRYARGVANYLEMLEAQRSLFESEQEFIRLQQRRLVNAVDLYKALGGWDDGSSPAS	99.35	gnl|BL_ORD_ID|2408|hsp_num:0	2796			16	37	Agar dilution	novel species, g_Achromobacter	Achromobacter	A	PT	3	PT_3	SINK	0	1	0	0	1	NODE_2_length_789861_cov_134.237609	S11_NODE_2_length_789861_cov_134.237609	4		No	No	8	0	0	0	0
S11	NODE_3_length_643060_cov_156.581330_50 # 55660 # 58875 # 1 # ID=1_50;partial=00;start_type=ATG;rbs_motif=GGA/GAG/AGG;rbs_spacer=5-10bp;gc_cont=0.662	NODE_3_length_643060_cov_156.581330_50	55660	58875	+	Strict	750	1684.85	adeF	9483.42	Q1	Multidrug	81.78	3000777	protein homolog model	n/a	n/a	fluoroquinolone antibiotic; tetracycline antibiotic	antibiotic efflux	resistance-nodulation-cell division (RND) antibiotic efflux pump	ATGAATATCTCGAAATTCTTCATCGACCGGCCGATCTTCGCCGGCGTGCTGTCGGTCCTGGTGCTGCTGGCGGGCCTGCTGGCCATGTTCCAGCTGCCCATCTCCGAGTATCCGGAAGTGGTGCCGCCGTCCGTGGTCGTGCGTGCGCAGTATCCGGGCGCCAACCCCAAGGTCATCGCCGAAACCGTGGCCTCGCCGCTGGAGGAATCCATCAACGGCGTCGAGGACATGCTGTACATGCAGTCGCAGGCCAACAGCGACGGCAACCTGACCCTGACGGTCAACTTCAAGCTCGGCGTGGACCCGGACAAGGCTCAGCAGCTGGTGCAGAACCGGGTGTCGCAAGCGCTGCCGCGCCTGCCGCCGGACGTGCAGCGCCTGGGCGTGACCACGGCCAAGAGCTCGCCCACGCTGACGCTGGTGGTGCACCTGATTTCGCCCAATGACCGCTACGACATCACCTACCTGCGCAACTACGCGATCCTGAACGTCAAGGACCGCCTCGCCCGCATCACCGGCGTGGGCGAAGTGACGGTGTGGGGCTCGGGCAACTATTCCATGCGCGTCTGGCTGGACCCGCAGAAAGTCGCCCAGCGCGGCTTGACCGCCAGCGAAGTGGTCGCTGCCATCCGCGAACAGAACGTGCAGGTCGCCGCCGGCGTCATCGGCGCCTCCCCCACGCTGGGCGACGTGCCGCTGCAGCTGAACGTGAATGCCCGCGGCCGCCTGCAGACCGAAGAGGAATTCCGCGACATCATCCTGAAGACCTCGCCCGACGGCGCCGTGACGCACCTGTCGGACGTGGCCCGCGTGGAACTGGACGCACAGGAATACGGCTTGCGTTCGCTGCTGGACAACAAGCAGGCGGTGGGCATGGGCATCATGCAGTCGCCGGGCGCCAACGCGCTGGACGTGTCCAGCCAGGTGCGCGCCGCCATGGCCGAGCTGTCGCAGGACTTCCCGCCGGGCGTGGAATACCGCATCGAATACGACCCCACTCAATTCGTGCGCGCCAGCATCAAGGCCGTGGTGACCACGCTGCTGGAAGCGATCGCCCTGGTGGTGCTGGTGGTGATCCTGTTCCTGCAGACCTGGCGCGCCTCCATCATCCCGCTGCTGGCGGTGCCCGTTTCCATCGTGGGTACCTTCGCCCTGCTGCTGATGTTCGGCTACTCCATCAACGCGCTGTCGCTGTTCGGCATGGTGCTGGCCATCGGCATCGTGGTGGACGACGCCATCGTGGTGGTGGAAAACGTGGAGCGCAACATCGCGGCGGGCCTGAGTCCGCACGACGCGACCTATCGCGCCATGCGTGAAGTCAGCGGCCCCATCATCGCCATTGCGCTGACGCTGTGCGCGGTGTTCGTGCCGCTGGCCTTCATGACGGGCCTGACCGGCCAGTTCTACAAGCAGTTCGCCATGACCATCGCCATCTCGACGGTGATCTCGGCCTTCAACTCGCTGACCCTGTCGCCCGCGCTGTCGGCCATCCTGCTCAAGAGCCACCACGACAAGCCCGACTGGCTGACCCGTGGCATGAACCGCGTCTTCGGCCGCTTCTTCAACTGGTTCAACAACATGTTCGGCCGCGCGTCCGAGTCCTATGGCACGGGCGTGACCCGCGTGATCCGCCGCAAGGCCGGCGCCATGGGCGTGTACGCCGTGCTGGTGGCCGCCACCGTCGGCGTCTCCTACCTGGTGCCCGGCGGCTTCGTGCCCGCGCAGGACAAGCAGTACCTGATCGCCTTCACGCAGCTGCCCAACGGCGCCTCGCTGGACCGCACCGACTCGGTGATCCGCCGCATGAGCGACATCGCCCTGAAGGAACCCGGCGTGCAGAGCACCATCGCGTTCCCCGGCCTGTCCATCAACGGCTTCACCAACAGCTCCAGCGCCGGCATCGTGTTCGTCATGCTCAAGCCCTTCGAAGAGCGCAAGAACGCCGCGCTGTCGGGCGACGCCATCGCGGGCTCGCTCAACCAGAAGTTTGCGGCCATCCAGGACTCGTTCATCGCCGTGTTCCCGCCCCCGCCCGTGATGGGCCTGGGCACGCTGGGCGGTTTCAAGTTCCAGATCGAAGACCGCAGCGCGGCAGGCTACGCCGAGCTGGACAAGGCCAAGCAAGCGTTCCTGGAAAAGGCCCGCCAGACGCCGGAACTGGGCCCCGCGTTCTCCAGCTACGAGATCAACGTGCCGCAGCTGGACGTGGACCTGGACCGCGTCAAGGCCAAGCAGCTGGGCGTGCCGGTGACGGAAGTCTTCGACACCATGCAGATCTACCTGGGCTCGATGTACGTCAACGACTTCAACCGTTTCGGCCGCGTCTTCCAGGTGCGGGCGCAAGCCGACGCGCAATTCCGCGCGCACGCCGACGACATCCTGCAACTGAAGACCCGCAACGTCGCCGGTGAAATGGTGCCGCTGTCCTCGCTCGTCACCGTCAACCAGACCTTCGGCCCGGAAATGGTGGTGCGCTACAACGGCTACACCGCCGCCGACATCAACGGCGGTCCGGCGCCCGGCTACTCGTCCGACCAGGCCCAGGCCGCGGCCGAACGCGTCGCCGCCGAAACCCTGCCGCGCGGCATGAAGATGGAATGGACCGACCTGACCTATCAGCAGATCCTGGCGGGCAACGCCGGCCTGTGGGTGTTCCCGATCAGCGTGCTGCTGGTGTTCCTGGTGCTGGCGGCGCTGTACGAAAGCCTGACCCTGCCGCTGGCCGTGATCCTGATCGTGCCGATGAGCATCCTGGCCGCGCTGACGGGCGTCTACCTGACCGGCAACGACAACAACATCTTCACGCAGATCGGCCTGATGGTGCTGGTGGGCCTGTCGGCGAAGAACGCGATCCTGATCGTGGAATTCGCCCGCGAACTGGAAATGAACGGCCGCAGTCCTCTGGACGCCGCCATCGAGGCCAGCCGCCTGCGTCTGCGCCCCATCCTGATGACGTCCATCGCGTTCATCATGGGCGTGGTGCCGCTGGTGCTTTCCTCGGGCGCGGGTTCTGAAATGCGCCAGGCCATGGGCATCGCCGTGTTCTTCGGCATGCTGGGCGTGACCCTGTTCGGCCTGTTCCTGACCCCCGTGTTCTACGTGCTGCTGCGCACGCTGGGCGGCAAGACCCTGCACTCCGCCGCACCGCACGAGGCTCCCGTGTGCGTACCGCACCTGGACCCGAACGCGCCGCCGGCCCCGCAACATCACGCCTGA	MNISKFFIDRPIFAGVLSVLVLLAGLLAMFQLPISEYPEVVPPSVVVRAQYPGANPKVIAETVASPLEESINGVEDMLYMQSQANSDGNLTLTVNFKLGVDPDKAQQLVQNRVSQALPRLPPDVQRLGVTTAKSSPTLTLVVHLISPNDRYDITYLRNYAILNVKDRLARITGVGEVTVWGSGNYSMRVWLDPQKVAQRGLTASEVVAAIREQNVQVAAGVIGASPTLGDVPLQLNVNARGRLQTEEEFRDIILKTSPDGAVTHLSDVARVELDAQEYGLRSLLDNKQAVGMGIMQSPGANALDVSSQVRAAMAELSQDFPPGVEYRIEYDPTQFVRASIKAVVTTLLEAIALVVLVVILFLQTWRASIIPLLAVPVSIVGTFALLLMFGYSINALSLFGMVLAIGIVVDDAIVVVENVERNIAAGLSPHDATYRAMREVSGPIIAIALTLCAVFVPLAFMTGLTGQFYKQFAMTIAISTVISAFNSLTLSPALSAILLKSHHDKPDWLTRGMNRVFGRFFNWFNNMFGRASESYGTGVTRVIRRKAGAMGVYAVLVAATVGVSYLVPGGFVPAQDKQYLIAFTQLPNGASLDRTDSVIRRMSDIALKEPGVQSTIAFPGLSINGFTNSSSAGIVFVMLKPFEERKNAALSGDAIAGSLNQKFAAIQDSFIAVFPPPPVMGLGTLGGFKFQIEDRSAAGYAELDKAKQAFLEKARQTPELGPAFSSYEINVPQLDVDLDRVKAKQLGVPVTEVFDTMQIYLGSMYVNDFNRFGRVFQVRAQADAQFRAHADDILQLKTRNVAGEMVPLSSLVTVNQTFGPEMVVRYNGYTAADINGGPAPGYSSDQAQAAAERVAAETLPRGMKMEWTDLTYQQILAGNAGLWVFPISVLLVFLVLAALYESLTLPLAVILIVPMSILAALTGVYLTGNDNNIFTQIGLMVLVGLSAKNAILIVEFARELEMNGRSPLDAAIEASRLRLRPILMTSIAFIMGVVPLVLSSGAGSEMRQAMGIAVFFGMLGVTLFGLFLTPVFYVLLRTLGGKTLHSAAPHEAPVCVPHLDPNAPPAPQHHA	MNISKFFIDRPIFAGVLSVLILLAGLLSVFQLPISEYPEVVPPSVVVRAQYPGANPKVIAETVASPLEESINGVEDMLYMQSQANSDGNLTITVNFKLGIDPDKAQQLVQNRVSQAMPRLPEDVQRLGVTTLKSSPTLTMVVHLTSPDNRYDMTYLRNYAVLNVKDRLARLQGVGEVGLFGSGDYAMRVWLDPQKVAQRNLTATEIVNAIREQNIQVAAGTIGASPSNSPLQLSVNAQGRLTTEQEFADIILKTAPDGAVTRLGDVARVELAASQYGLRSLLDNKQAVAIPIFQAPGANALQVSDQVRSTMKELSKDFPSSIKYDIVYDPTQFVRASIKAVVHTLLEAITLVVVVVILFLQTWRASIIPLLAVPVSIIGTFALMLAFGYSINALSLFGMVLAIGIVVDDAIVVVENVERNIEAGLNPREATYRAMREVSGPIIAIALTLVAVFVPLAFMTGLTGQFYKQFAMTIAISTVISAFNSLTLSPALAALLLKGHDAKPDALTRIMNRVFGRFFALFNRVFSRASDRYSQGVSRVISHKASAMGVYAALLGLTVGISYIVPGGFVPAQDKQYLISFAQLPNGASLDRTEAVIRKMSDTALKQPGVESAVAFPGLSINGFTNSSSAGIVFVTLKPFDERKAKDLSANAIAGALNQKYSAIQDAYIAVFPPPPVMGLGTMGGFKLQLEDRGALGYSALNDAAQNFMKAAQSAPELGPMFSSYQINVPQLNVDLDRVKAKQQGVAVTDVFNTMQIYLGSQYVNDFNRFGRVYQVRAQADAPFRANPEDILQLKTRNSAGQMVPLSSLVNVTQTYGPEMVVRYNGYTSADINGGPAPGYSSSQAEAAVERIAAQTLPRGIKFEWTDLTYQKILAGNAGLWVFPISVLLVFLVLAAQYESLTLPLAVILIVPMGILAALTGVWLTAGDNNIFTQIGLMVLVGLACKNAILIVEFARELEMQGATAFKAAVEASRLRLRPILMTSIAFIMGVVPLVTSTGAGSEMRHAMGVAVFFGMIGVTFFGLFLTPAFYVLIRTLNSKHKLHSAAVHEAPLASPHDH	101.13	gnl|BL_ORD_ID|132|hsp_num:0	153			16	37	Agar dilution	novel species, g_Achromobacter	Achromobacter	A	PT	3	PT_3	SINK	0	1	0	0	1	NODE_3_length_643060_cov_156.581330	S11_NODE_3_length_643060_cov_156.581330	4		No	No	8	0	0	0	0
S23	NODE_3_length_571217_cov_269.740405_256 # 268799 # 269503 # 1 # ID=1_256;partial=00;start_type=ATG;rbs_motif=AATAA;rbs_spacer=6bp;gc_cont=0.359	NODE_3_length_571217_cov_269.740405_256	268799	269503	+	Strict	50	103.99	vanW gene in vanG cluster				33.76	3002965	protein homolog model	n/a	n/a	glycopeptide antibiotic	antibiotic target alteration	vanW; glycopeptide resistance gene cluster	ATGAAGTTCATCAAAAGATATATTCCACACTCTCTTAAAATTCAGTTATACCTTCTGAAACGAAAACTTCTGGATGCTCTTCAGAATAAAAAATATGCTTCCGTTATTCACATAAAAGATATTGGGGATATTCAGACAGCGCTGACGCTTACGATAATGCCCAGTCCCTTTTTTGAAAACAAAGTTCATAACCTGAGAATTGTACAGCAAAAACTGGAAGGTATTACAATTTACCCTGGTGAATACTTCTCTTTCTGGAAATCTACAGGTAAAGCCAGCAAAAAAAATGGATTTAAGGAGGGACGGAATCTTGTTGCCGGAAAGCTATCCCAGGATACCGGTGGTGGGATTTGTCAGTTTTCATCTCTTTTATATTATGCAGCTTTAAAAACAGGATTTATTATTACCGAACGTCACCATCATTCTATAGATATCTATAAAGAAGATGAACGCTATATTCCACTAGGTGCAGACAGCACTGTTGTTTATGGCTTCCGGGATTTGCAGTTTATCAATCCTTACAATTTCCCCGTTCAGCTGAAATCAAAAATTGAAGACAACTCAATTACATTACATATACTGGCTGAGAATAAATTTCCGGAGCATCATGTAGATTTTGAATACAGCCATCAACCTGATACAGTCAGTGTAAAGACAGTAATCAATCAAAGAGTTGTAGCCGAAAATATTTATATAAAATCCTAA	MKFIKRYIPHSLKIQLYLLKRKLLDALQNKKYASVIHIKDIGDIQTALTLTIMPSPFFENKVHNLRIVQQKLEGITIYPGEYFSFWKSTGKASKKNGFKEGRNLVAGKLSQDTGGGICQFSSLLYYAALKTGFIITERHHHSIDIYKEDERYIPLGADSTVVYGFRDLQFINPYNFPVQLKSKIEDNSITLHILAENKFPEHHVDFEYSHQPDTVSVKTVINQRVVAENIYIKS	MIEVYKLTQRKRLTQLFPFLLPLRKWQRKKYFYFKMKFDGNRYAKKTSEKLLPNTVFETSSLMLNENSGFDMKYQINKVHNLKLAAKTINKVIIEPKETFSFWQLVRWADRHEKYKDGLNLVNGKIVGSYGGGLCQLSNMLFWLFLHTPLVIVERHGHAVESFPSTTEDLPCGTDATINEGWLDLKLRNDTDNTFQIEISFDDNFMYGRILSQSSVNIEYTVFNSSVSYFKREEKVYQIASVCRTEKDKMTGSQTEKELYVNQCEIAYKLPDDVKIEERGV	83.27	gnl|BL_ORD_ID|4741|hsp_num:0	1622			256	37	Agar dilution	Elizabethkingia miricola	Elizabethkingia	B	MD	3	MD_3	SINK	1				0	NODE_3_length_571217_cov_269.740405	S23_NODE_3_length_571217_cov_269.740405	8		No	No	8	0	0	0	0
S23	NODE_3_length_571217_cov_269.740405_380 # 388880 # 392056 # 1 # ID=1_380;partial=00;start_type=ATG;rbs_motif=None;rbs_spacer=None;gc_cont=0.401	NODE_3_length_571217_cov_269.740405_380	388880	392056	+	Strict	750	757.288	adeF	9483.42	Q1	Multidrug	41.49	3000777	protein homolog model	n/a	n/a	fluoroquinolone antibiotic; tetracycline antibiotic	antibiotic efflux	resistance-nodulation-cell division (RND) antibiotic efflux pump	ATGTTAAAAAAATTTATTGAAAGACCGGTACTCTCTACCGTTATCTCTATAATACTGCTATTGCTGGGGACTCTTTCATTGTTTAACCTTCCGATTACACTGTTCCCGGATATTGCACCTCCAAGTGTACAGGTTACAGCTTTCTATCCGGGAGCCAATGCAGAAGTTGTAGCCCGTTCGGTAGCCAATCCTATTGAAGAAGCAGTGAACGGGGTGGAAAACATGACATATATGACTTCCAATTCCAGTAATGATGGTACGATGACTCTAAATGTATTTTTTAAGCAGGGAACCGATCCGGACAATGCTTCAGTAAACGTACAAAACAGAGTATCCAAAGCAATGAGCCAGCTTCCTCAGGAAGTAACCCAGTCTGGTATTTCCACTCAGAAAGTACAGAACAGTTTTATTATGTTCATGGGATTATACAGTGAAGATCCTAAACAATATGATGAGCTTTTCCTTCAAAATTACCTGAAAATTAATGTTATTCCTCAGATACAGCGTATCCCCGGAGTAGCACAAGCCCAGGTGTTTGGAACAAGAGATTACTCTATGAGAATATGGCTGAAACCAGACCGTTTAGCAGCTAATAACCTTTCTCCTCAGGAAGTAATGGCCGCAATTAAAGACCATAACCTGGAGGCAGCACCCGGCCGTTTAGGTCAGGGAAGTAAAGAAACCTATGAATATATCCTTAAGTATAAAGGTAAACTGAATAAAAATGATGACTACGAAAACATTGTTATCAAAGCAAACGCTGATGGTTCCTTCCTTAGGCTAAAAGATCTTGCAAGAGTAGAATTAGGTTCTTACACTTATACCGCAGAGAATCGTGTAGACGGAAAACCTGTTGCCGGATTTGCAATCTTACAGACTGCAGGCTCCAATGCTAATGAGATCCTTACTGAGATCGAGAAACAGGTAGACGAGTTCTCTACGACTCTCCCTAAAGGTGTAAAGCCTATTATTATGTACAACTCTAAAGACTTTCTGGATGCATCTATCCATCAGGTTGTAGAGACTTTGGTTATTGCGTTTATTCTGGTATTCATCGTAGTTTATATTTTCCTTCAGGATTTCAGATCTACACTAATTCCGGCGATTGCAGTTCCGGTCGCAATTATTGGTACATTCTTCTTCCTTCAGCTATTCGGTTTCAGTATCAACATGCTTACATTGTTTGCATTGGTATTAGCTATTGGTATTGTTGTGGATGATGCTATTGTTGTGGTAGAGGCAGTCCATTCCAAAATGGAGCAAACAGGTATGCCGGTGGAACAGGCAACAATGAGCTCTATGAGTGAAATATCCGGTGCCATTATCTCCATTACATTAGTTATGTCTGCCGTATTCGTTCCTGTAGGATTTATGCAGGGTCCTGCCGGTGTTTTCTACCGACAGTTTGCATTTACGCTGGCTATTGCAATTATTATATCTGCAATTAATGCACTTACTTTAAGTCCTGCGCTTTGTGCGCTGTTTCTGGATGATCCACAAGGTGAACACGGACATCATGAGAAAAAAGGATTTGGTGCCAAATTCTTTAGAGCCTTTAATGCTGCGTTTAATACAATGACACGTAAATATATTTACAGCCTCAAATTCCTGATTAAGAATAAATGGGTAGCTGTGGGTGGTCTTGTATTGATTACCGCAATCAGTGTTTTCCTTATCAAAAAAGCACCATCCGGATTTATTCCTACCGAAGACCAGGGATTTGTATTATACGCTGTAAATACTCCACCAGGAAGTTCATTGGAAAGAACACACCGGGCTACAGAGGAGATTGATAAAATTGTGAAGAAGGAAAATGCTACAAATCACCTTTGGGTAGCAGATGGACTAAACTTTATCAGTAATGCTAATGCATCCCCATATTCTGCAGGTTTCATCAGACTGAAAGATATAGATAAGAGGGGTGATATGAAAGATCCTGATCAGATTGCTGCGGCTTTAACAGGAAAAGTAAGTGCTGTAAAAGATGCTAATGCATTCTTCTTCAACTTTCCTACTGTACAAGGTTTTGGTAACGTCAGTGGTTTCGAATTTATGCTGCAGGACAGAACTAACGGCTCTTTCGAGCAATTAGGAACAACAACTCAGGCATTTATTGGTGAGTTGATGAAAAGAAAAGAAATTGCATTTGCCTTCACTACATATGCTGCCGGAAATCCACAATACACGATAGAAGTCGATTCTGAAAAAGCAAAACAACTAGGTGTATCCATCACTGAACTGATGCAGACTATGCAGATCTATTTTGGTAGTAGCTTTGTATCCGATTTCAACAGATTTGGTAAATACTACAGAGTAATGGCCCAGGCCGATGTTCCGTATCGTACAGATATCAATTCATTGGAAGGTATTTATGTAAAAAATAATATGGGTGAAATGGTTCCGACTAAAACACTAGTTAAATTAAAACGGACTTTTGGACCTGAAACTGTAACAAGAAATAACTTATTCAATGCCGTTACCATAAATGGTACACCAAAACCAGGATACAGTACCGGAGATGCCATTAAGGCTGTAGAAGAAGTAGCTAAGCAATCACTTCCTCGTGGTTATGGTTACGAATGGACAGGTATTACCCGTGAAGAGATTAAAGCAGGCGGGCAGACTGCATTTATCTTCCTGCTGAGTATATTATTCGTTTACTTCCTACTTTCTGCACAGTATGAAAGTTATATCCTTCCGTTTGCTATTATTCTGACAATCCCAACGGGAATATTCGGGGTATATGCTTTCACCGGATTGGCAGGAATTGATAACAATATTTATGTTCAGGTGGGACTGATTATGCTTATCGGACTACTGGCTAAAAATGCAATCCTGATTGTGGAGTTTGCTGTTCAGCGAAGAAAAGCAGGCAAGTCGTTGATAGAGTCTGCGCTTCAGGCATCCAGACTAAGACTTCGTCCTATTCTGATGACATCTTTCGCTTTCATTATTGGTATGCTTCCATTGGTTTGGACACAAGGTGCGTCGGCTAAAGGAAATCATTCTATCGGAATCAGTACTGTTGGCGGAATGCTTACCGGAGTTTTACTGGGAATCTTCATTATTCCTGTATTATATGTAATCTTCCAGTACCTGCATGAAAAAATGCCAAGCAAGAAAAAACGCAGAGCACTTCAGAAAGAATTAGCTCATCAACATTCTGCTTCACACTAA	MLKKFIERPVLSTVISIILLLLGTLSLFNLPITLFPDIAPPSVQVTAFYPGANAEVVARSVANPIEEAVNGVENMTYMTSNSSNDGTMTLNVFFKQGTDPDNASVNVQNRVSKAMSQLPQEVTQSGISTQKVQNSFIMFMGLYSEDPKQYDELFLQNYLKINVIPQIQRIPGVAQAQVFGTRDYSMRIWLKPDRLAANNLSPQEVMAAIKDHNLEAAPGRLGQGSKETYEYILKYKGKLNKNDDYENIVIKANADGSFLRLKDLARVELGSYTYTAENRVDGKPVAGFAILQTAGSNANEILTEIEKQVDEFSTTLPKGVKPIIMYNSKDFLDASIHQVVETLVIAFILVFIVVYIFLQDFRSTLIPAIAVPVAIIGTFFFLQLFGFSINMLTLFALVLAIGIVVDDAIVVVEAVHSKMEQTGMPVEQATMSSMSEISGAIISITLVMSAVFVPVGFMQGPAGVFYRQFAFTLAIAIIISAINALTLSPALCALFLDDPQGEHGHHEKKGFGAKFFRAFNAAFNTMTRKYIYSLKFLIKNKWVAVGGLVLITAISVFLIKKAPSGFIPTEDQGFVLYAVNTPPGSSLERTHRATEEIDKIVKKENATNHLWVADGLNFISNANASPYSAGFIRLKDIDKRGDMKDPDQIAAALTGKVSAVKDANAFFFNFPTVQGFGNVSGFEFMLQDRTNGSFEQLGTTTQAFIGELMKRKEIAFAFTTYAAGNPQYTIEVDSEKAKQLGVSITELMQTMQIYFGSSFVSDFNRFGKYYRVMAQADVPYRTDINSLEGIYVKNNMGEMVPTKTLVKLKRTFGPETVTRNNLFNAVTINGTPKPGYSTGDAIKAVEEVAKQSLPRGYGYEWTGITREEIKAGGQTAFIFLLSILFVYFLLSAQYESYILPFAIILTIPTGIFGVYAFTGLAGIDNNIYVQVGLIMLIGLLAKNAILIVEFAVQRRKAGKSLIESALQASRLRLRPILMTSFAFIIGMLPLVWTQGASAKGNHSIGISTVGGMLTGVLLGIFIIPVLYVIFQYLHEKMPSKKKRRALQKELAHQHSASH	MNISKFFIDRPIFAGVLSVLILLAGLLSVFQLPISEYPEVVPPSVVVRAQYPGANPKVIAETVASPLEESINGVEDMLYMQSQANSDGNLTITVNFKLGIDPDKAQQLVQNRVSQAMPRLPEDVQRLGVTTLKSSPTLTMVVHLTSPDNRYDMTYLRNYAVLNVKDRLARLQGVGEVGLFGSGDYAMRVWLDPQKVAQRNLTATEIVNAIREQNIQVAAGTIGASPSNSPLQLSVNAQGRLTTEQEFADIILKTAPDGAVTRLGDVARVELAASQYGLRSLLDNKQAVAIPIFQAPGANALQVSDQVRSTMKELSKDFPSSIKYDIVYDPTQFVRASIKAVVHTLLEAITLVVVVVILFLQTWRASIIPLLAVPVSIIGTFALMLAFGYSINALSLFGMVLAIGIVVDDAIVVVENVERNIEAGLNPREATYRAMREVSGPIIAIALTLVAVFVPLAFMTGLTGQFYKQFAMTIAISTVISAFNSLTLSPALAALLLKGHDAKPDALTRIMNRVFGRFFALFNRVFSRASDRYSQGVSRVISHKASAMGVYAALLGLTVGISYIVPGGFVPAQDKQYLISFAQLPNGASLDRTEAVIRKMSDTALKQPGVESAVAFPGLSINGFTNSSSAGIVFVTLKPFDERKAKDLSANAIAGALNQKYSAIQDAYIAVFPPPPVMGLGTMGGFKLQLEDRGALGYSALNDAAQNFMKAAQSAPELGPMFSSYQINVPQLNVDLDRVKAKQQGVAVTDVFNTMQIYLGSQYVNDFNRFGRVYQVRAQADAPFRANPEDILQLKTRNSAGQMVPLSSLVNVTQTYGPEMVVRYNGYTSADINGGPAPGYSSSQAEAAVERIAAQTLPRGIKFEWTDLTYQKILAGNAGLWVFPISVLLVFLVLAAQYESLTLPLAVILIVPMGILAALTGVWLTAGDNNIFTQIGLMVLVGLACKNAILIVEFARELEMQGATAFKAAVEASRLRLRPILMTSIAFIMGVVPLVTSTGAGSEMRHAMGVAVFFGMIGVTFFGLFLTPAFYVLIRTLNSKHKLHSAAVHEAPLASPHDH	99.91	gnl|BL_ORD_ID|132|hsp_num:0	153			256	37	Agar dilution	Elizabethkingia miricola	Elizabethkingia	B	MD	3	MD_3	SINK	1				0	NODE_3_length_571217_cov_269.740405	S23_NODE_3_length_571217_cov_269.740405	8		No	No	8	0	0	0	0
S23	NODE_1_length_1706126_cov_250.683966_494 # 522958 # 523701 # -1 # ID=1_494;partial=00;start_type=ATG;rbs_motif=None;rbs_spacer=None;gc_cont=0.352	NODE_1_length_1706126_cov_250.683966_494	522958	523701	-	Strict	450	493.426	BlaB-6				96.75	3005554	protein homolog model	n/a	n/a	carbapenem; penam	antibiotic inactivation	BlaB beta-lactamase	ATGAGAATAAAATATGTATTAATTCTTGCTCTGGGGCTTATGAGTCTACAAATTTTTGGGCAACAGAACCCTGATATTAAAATTGAAAAATTAAAAGATAATTTATACGTCTATACAACCTATAATACCTTCAAAGGAACTAAATATGCGGCTAATGCGGTATATATGGTAACCGATAAAGGAGTAGTGGTGATAGACTCTCCATGGGGAGAAGATAAATTTAAAAGTTTTACAGACGAGATTTATAAAAAGCACGGAAAGAAAGTCATCATGAACATTGCTACACATTCTCATGACGATAGAGCCGGAGGTCTTGAATATTTTGGTAAACTAGGTGCAAAAACTTATTCTACTAAAATGACAGATTCTATTTTAGCAAAAGAGAATAAGCCAAGAGCAAAGTACACTTTTGATAATAATAAATCTTTTAAAGTAGGAAACACTGAGTTCCAGGTCTATTATCCGGGAAAAGGTCATACAGCAGATAATGTGGTTGTGTGGTTCCCTAAAGACAAAGTATTAGTAGGAGGCTGCATTGTAAAAAGCGGTGATTCGAAAGACCTTGGGTTTATTGGAGAAGCTTATGTAAACGACTGGACACAGTCCATACACAACATTCAGCAGAAATTTCCCGATGTTCAGTATGTCGTTGCAGGTCACGATGACTGGAAGGATCAAACATCAATACAGCATACACTGGATTTAATCAGTGAATATCAACAAAAACAAAAGGCTTCAAATTAA	MRIKYVLILALGLMSLQIFGQQNPDIKIEKLKDNLYVYTTYNTFKGTKYAANAVYMVTDKGVVVIDSPWGEDKFKSFTDEIYKKHGKKVIMNIATHSHDDRAGGLEYFGKLGAKTYSTKMTDSILAKENKPRAKYTFDNNKSFKVGNTEFQVYYPGKGHTADNVVVWFPKDKVLVGGCIVKSGDSKDLGFIGEAYVNDWTQSIHNIQQKFPDVQYVVAGHDDWKDQTSIQHTLDLISEYQQKQKASN	MMKRLKGLLVLALGFTGLQVFGQQNPDIKIEKLKDNLYVYTTYNTFKGTKYAANAVYMVTDKGVVVIDSPWGEDKFKSFTDEIYKKHGKKVIMNIATHSHDDRAGGLEYFGKLGAKTYSTKMTDSILAKENKPRAKYTFDNNKSFKVGNTEFQVYYPGKGHTADNVVVWFPKDKVLVGGCIVKSGDSKDLGFIGEAYVNDWTQSIHNIQQKFPDVQYVVAGHDDWKDQTSIQHTLDLISEYQQKQKASN	99.2	gnl|BL_ORD_ID|3333|hsp_num:0	4402			256	37	Agar dilution	Elizabethkingia miricola	Elizabethkingia	B	MD	3	MD_3	SINK	1				0	NODE_1_length_1706126_cov_250.683966	S23_NODE_1_length_1706126_cov_250.683966	8		No	No	8	0	0	0	0
S23	NODE_1_length_1706126_cov_250.683966_738 # 780925 # 781803 # -1 # ID=1_738;partial=00;start_type=ATG;rbs_motif=TAA;rbs_spacer=11bp;gc_cont=0.358	NODE_1_length_1706126_cov_250.683966_738	780925	781803	-	Strict	500	602.438	GOB-19				99.32	3005668	protein homolog model	n/a	n/a	carbapenem; cephalosporin; penam	antibiotic inactivation	GOB beta-lactamase	ATGAGAAATTTTGCTACACTGTTTTTTCTGTCAGTTTGTTTGAGTTTGAATTTGAATGCTCAGGTAGTAAAAGAACCTGAGAATATGCCTAAAGAATGGAATCAGACTTATGAACCATTCAGAATTGCAGGGAACCTATATTACGTAGGAACCTATGATTTGGCTTCTTACCTTATTGTGACGGACAAAGGCAATATTCTCATTAATACAGGTACAGCAGAATCGCTTCCAATAATAAAAGGCAATATTCAAAAGCTGGGTTTTAATTATAAAGACATTAAGATCTTGCTGCTTACCCAGGCTCATTATGACCATACAGGTGCGTTAGAGGATTTTAAAACAGAAACTGGTGCAAAATTCTATGCTGATAAAGCAGATGCTGATGTCCTGAGAACAGGGGGTAAGTCCGATTATGAATTGGGAAAATATGGTGTGACATTTAAACCTATTACTCCGGATAGAACGTTAAAAGATCAGGATAAAATAACACTGGGAAATACAACCCTGACTTTGCTTCATCACCCGGGACATACAAAAGGTTCCTGCAGTTTTATTTTTGAAACAAAAGACGAGAAGAGAAAGTATAGAGTTCTGATAGCTAATATGCCCTCTATTATTGTTGATAAGAAATTTTCTGAAGTTACAGCATATCCGAATATTCAGTCCGATTATGCTTATACCTTTGGTGCTATGAAAAAGCTTGATTTTGATCTTTGGGTAGCATCGCATGCAAGTCAGTTCGATCTGCATGAAAAACGTAAAGAAGGGGATCCGTACAATCCACAATTGTTTATGGATAAGCAAAGCTATTTCCAAAACCTTAATGATTTGGAGAAAAGCTATCTCGACAAAATAAAAAAAGATTCACAAGATAAATAA	MRNFATLFFLSVCLSLNLNAQVVKEPENMPKEWNQTYEPFRIAGNLYYVGTYDLASYLIVTDKGNILINTGTAESLPIIKGNIQKLGFNYKDIKILLLTQAHYDHTGALEDFKTETGAKFYADKADADVLRTGGKSDYELGKYGVTFKPITPDRTLKDQDKITLGNTTLTLLHHPGHTKGSCSFIFETKDEKRKYRVLIANMPSIIVDKKFSEVTAYPNIQSDYAYTFGAMKKLDFDLWVASHASQFDLHEKRKEGDPYNPQLFMDKQSYFQNLNDLEKSYLDKIKKDSQDK	MRNFATLFFLSVCLSLNLNAQVVKEPENMPKEWNQTYEPFRIAGNLYYVGTYDLASYLIVTDKGNILINTGTAESLPIIKGNIQKLGFNYKDIKILLLTQAHYDHTGALEDFKTETGAKFYADKADADVLKTGGKSDYEMGKYGVTFKPITPDRTLKDQDKITLGNTTLTLLHHPGHTKGSCSFIFETKDEKRKYRVLIANMPSIIVDKKFSEVTAYPNIQSDYAYTFGAMKKLDFDLWVASHASQFDLHEKRKEGDPYNPQLFMDKQSYFQNLNDLEKSYLDKIKKDSQDK	100	gnl|BL_ORD_ID|3563|hsp_num:0	4632			256	37	Agar dilution	Elizabethkingia miricola	Elizabethkingia	B	MD	3	MD_3	SINK	1				0	NODE_1_length_1706126_cov_250.683966	S23_NODE_1_length_1706126_cov_250.683966	8		No	No	8	0	0	0	0
S23	NODE_1_length_1706126_cov_250.683966_1458 # 1589229 # 1591679 # -1 # ID=1_1458;partial=00;start_type=ATG;rbs_motif=AAAA;rbs_spacer=4bp;gc_cont=0.335	NODE_1_length_1706126_cov_250.683966_1458	1589229	1591679	-	Strict	175	202.601	vanT gene in vanG cluster				33.75	3002972	protein homolog model	n/a	n/a	glycopeptide antibiotic	antibiotic target alteration	glycopeptide resistance gene cluster; vanT	ATGAGATATACTGCACAGGAGTTAGCTTCAATGACCAACTCCCGGATTACCGGAAATAAAAATGAAGTTGTTGAACAATTAATTTTCGACAGCAGGCTTATTTTTTCTTCAAAAAATAATGCCTTCATTGCTCTAAAGACTCAGAAAAGTAATGGTTCCAAATATATTAAAGAAGCTATAGAGAAAGGAATAAAGGTAATTATAGCCGATGAAATATATGAATCTTCCGGACAGGATATAACCTGGATCATAACTTCTGATACGCAGAATTTTCTTAGACAGTTAGCACATCATCATCTTCAAAATCTAAATATTAAAACCATTGGTATTACCGGAAGTAACGGTAAGACTATTGTAAAAGAATGGTTATATCAATGTTTATGGGATGAAATGAGAGTTGTAAAAAGTCCAAAAAGTTATAACTCCCAGATAGGACTTCCCCTATCTATACTGCAGGCTAATAATAATGATGAACTTGGAATCTTTGAAGTTGGAATTTCCAAACCTCACGAAATGGAAAAACAATCTGAAGTGTTTTCACCTCAGATTGGAGTATTCACACACCTTGGTTCGGCGCACTCAGAATATTTTGAAAATGAAGAACAGCTTCTGAATGAAAAGCTAAAGCTTTTTGAAAAATCAGAAGTTATTATTTATAATGGAGATCACCCTTTGGTAAAATCCAAAATACAGATTTTATACAACAATAAAACTCTGATTTCTTACGGGTTAGGTACATCAAACGATATTTTAATTGAAAGCCCTATAGATCAGAAAGAAGCCTTTAATATCAAACTTTTAGATGGACATATTCAGATTCCTTTTACCAATCGGGATCAGGCTACTCTGCACAATGCATTAGCTGTTATTGCTGTTCTTAACTTTTTAAAAATTCCACATTTAAAGATTGTAGACAAAATCAATAATTTGCAGGCTGTGGAAATGCGTATGGAAAGCATTAAAGGAGAAAGAGACAACCTTATTATTAATGACTCTTATAACCTGGATCTCGATTCTCTAAAAATAGCATTGAGTACATTAAACCAGTATGGAAATAAATCACAAAAGGTATTGGTGCTTACAGACATACATGATGTAAAAGATAATTCTGAACATCTGTATCATACTGTTGCAGGTTTAGTTAACGAACATTCGTTAGGTAAAATATACTTGATAGGAACAGAAATAACAAAGTTTTCTCATTTATTTAATTCTAAAACGTTTTCTTTTGATAACATTCAGGAATTGATTGAAGATCAAGAATTTAACAGTATTGAAAATTCATTGATATTATTGAAAGGGGCTCGTAAATTTGAGCTTGAAAATCTAAAAAAAGAATTAGAGCTTCAGTCTCATGATACTGTTCTGGAAGTAAATCTAAATGCTATTCTGCATAACATTAATGTTCACAGAAACTTTTTAAAGCCGGAAACCAAAATGATGGCTATGGTAAAAGCCTACTCTTATGGATTAGGCGGTTATGAAATTGCAGAGTTTTTACAACATCATAATATCAATTATTTGGGCGTCGCTTATGCAGATGAAGGTGTAGACCTAAGAAAAAATAAGGTAACCTTACCTATTATGGTAATGAATCCGGAGCTCAATAGTTATGATACCATTATCGATTATCAACTGGAACCGGAAATCTATAGTTTCAAAGTTTTAGATCTTTTCCTTAAAGCTTTAAGAAAAAAAGGAATCCACGAAAAGTATCCTATCCACATAAAATTGGAAACCGGCATGCACCGTCTGGGTTTCCGCAGAGAAGACCTGGATGAGCTCCTTCTCAAAATTAAGGAAAACAATCTCAGAATAGCCAGTATTTTCACTCATCTTTCTTCGGCCGACGATCCGGAAGAAAGAGAATATACTTTAGCCCAGATTAAATTATACACAGATAATTCAGACTATATACTAGCCAGAATAGAAGATAAACCATTAAGACATTGTCTAAATTCACCGGGAATTACCAATTATTCCGAATATCAGTTTGATATGGTAAGAATTGGTATCGGAATGATTGGTTATACAACAAACCCAGCTATACAACCTCTATTACAAAGTGCTGTATGTTTTAAAACAGTTATTACTCAGATTTCTCCATTACACCCCGGAGAATCACTAGGTTATAACAGAAGATTTAAAGCTACAAATGATACTAATATTGCTACAATAGCTGTTGGATATGCCGATGGTATACCACGATTACTAAGTAACGGAAAAGGCTTTGTTGGTATTAAAGGAAAGCTTTATCCAATCCAGGGAACTGTATGCATGGATATGCTGATGGTAGACATTGGCAATGATCCTATAGAAGAAGGTGATGATGTCATTATCTTCAATGGAAATCCAAGTCTGGAAAAATTTGCTGAATATTGCCAGACGATTCCTTATGAAGTGCTAACTTCAGTTTCAAGACGTGTAAAAAGAATATATATAAAAGACTGA	MRYTAQELASMTNSRITGNKNEVVEQLIFDSRLIFSSKNNAFIALKTQKSNGSKYIKEAIEKGIKVIIADEIYESSGQDITWIITSDTQNFLRQLAHHHLQNLNIKTIGITGSNGKTIVKEWLYQCLWDEMRVVKSPKSYNSQIGLPLSILQANNNDELGIFEVGISKPHEMEKQSEVFSPQIGVFTHLGSAHSEYFENEEQLLNEKLKLFEKSEVIIYNGDHPLVKSKIQILYNNKTLISYGLGTSNDILIESPIDQKEAFNIKLLDGHIQIPFTNRDQATLHNALAVIAVLNFLKIPHLKIVDKINNLQAVEMRMESIKGERDNLIINDSYNLDLDSLKIALSTLNQYGNKSQKVLVLTDIHDVKDNSEHLYHTVAGLVNEHSLGKIYLIGTEITKFSHLFNSKTFSFDNIQELIEDQEFNSIENSLILLKGARKFELENLKKELELQSHDTVLEVNLNAILHNINVHRNFLKPETKMMAMVKAYSYGLGGYEIAEFLQHHNINYLGVAYADEGVDLRKNKVTLPIMVMNPELNSYDTIIDYQLEPEIYSFKVLDLFLKALRKKGIHEKYPIHIKLETGMHRLGFRREDLDELLLKIKENNLRIASIFTHLSSADDPEEREYTLAQIKLYTDNSDYILARIEDKPLRHCLNSPGITNYSEYQFDMVRIGIGMIGYTTNPAIQPLLQSAVCFKTVITQISPLHPGESLGYNRRFKATNDTNIATIAVGYADGIPRLLSNGKGFVGIKGKLYPIQGTVCMDMLMVDIGNDPIEEGDDVIIFNGNPSLEKFAEYCQTIPYEVLTSVSRRVKRIYIKD	MTKNESYSGIDYFRFIAALLIVAIHTSPLSSFSETGNFIFTRIVARVAVPFFFMTSGFFLISRYTCNAEKLGAFIKKTTLIYGVAILLYIPINVYNGYFKMDNLLPNIIKDIVFDGTLYHLWYLPASIIGAAIAWYLVKKVHYRKAFLIASILYIIGLFGDSYYGIVKSVSCLNVFYNLIFQLTDYTRNGIFFAPIFFVLGGYISDSQNRLSLKRSIVGFIVCFALMFGEALTLHHFDIQKHDSMYVLLLPSVYCLFNLLLHFRGKRRTGLRTISLIIYIIHPFMIVVIRLFAKLLHLQSLLVENSLVHYIAVCFASVVLAVVITALLSSLKPKKAKHTADTDRAYLEINLNNLEHNVNTLQKAMSPKCELMAVVKAEAYGHGMYEVTTYLEQIGVSSFAVATIDEGIRLRKYGISSEILILGYTSPSRAKELCKYELTQTLIDYRYSLLLNKQGYDIKAHIKIDTGMHRLGFSTEDKDKILAAFSLKHIKVAGIFTHLCAADSLEENDVAFTNKQIGSFYKVLDWLKSSGLNIPKVHIQSSYGLLNYPELECDYIRVGVALYGVLSSTNDKTKLELDLRPVLSLKAKVVLIRKIKQGESVGYSRAFTATRDSLIAILPIGYADGFPRNLSCGNSYVLIGGRQAPIVGKICMDQLAVDVTDIPNVKTGSIATLIGKDGKEEITAPMVAESAESITNELLSRMGHRLNIIRRA	114.61	gnl|BL_ORD_ID|1522|hsp_num:0	1561			256	37	Agar dilution	Elizabethkingia miricola	Elizabethkingia	B	MD	3	MD_3	SINK	1				0	NODE_1_length_1706126_cov_250.683966	S23_NODE_1_length_1706126_cov_250.683966	8		No	No	8	0	0	0	0
S23	NODE_2_length_1078939_cov_173.811826_44 # 40842 # 43964 # -1 # ID=1_44;partial=00;start_type=ATG;rbs_motif=TATAA;rbs_spacer=12bp;gc_cont=0.420	NODE_2_length_1078939_cov_173.811826_44	40842	43964	-	Strict	750	779.63	adeF	9483.42	Q1	Multidrug	41.4	3000777	protein homolog model	n/a	n/a	fluoroquinolone antibiotic; tetracycline antibiotic	antibiotic efflux	resistance-nodulation-cell division (RND) antibiotic efflux pump	ATGGTAGAAATGTTTATCAGGCGAAAGGTTCTTTCGCTCGTAATCTCTATAATTATTGTCCTGTTGGGTATAATGGCTTTATTAAAATTACCCATTACCCAATTTCCGGATATCGTCCCTCCTTCTGTAACTGTAACAGCAAGATATACAGGTGCCAATGCCGAAGTATCCGCTAACGCAGTTGCCCTTCCATTGGAAAGAGCCATTAATGGTGTACCCGGGATGACGTATATGTCGACAGTAACTTCCAATGACGGATTAACCCTTATTCAGGTTTTCTTTGAAGTAGGAACAGATCCCGATGTAGCTGCTGTTAACGTACAGAACAGGGTAACCACTGTTCTCGATGAACTACCGGAGGAAGTTATCCGTGCAGGGGTAACGACTGAAAAAGAGGTAAACAGTATGCTGATGTACCTTAACATCACCAGTAAGGACGAAAGTCAGGATGAGCAATTTATTTATAACTTCACGGATATCAATATCCTGCAGGAGCTAAAACGTATTGATGGTGTAGGCCGTGCAGAGATCATGGGTCAGAAAGAATACTCCATGCGGGTATGGCTGGACCCTCAGAAAATGGCAGCCTACCATATTTCCGCAGATGAAGTCATTACTTCTTTGCAAAAACAGAATATTGCCGCCGCTCCCGGAAAAGTAGGAGAAACATCCGGAAAGACATCCAGTCAGCTGCAGTATGTTATAAAATATACCGGAAAATTCTTTGATCCTAAACAATATGACGAGGTACCAATCCGTTCGGACGCCAACGGTACAATCCTAAAATTAAAAGATATTGCCAAAGTAGAATTTGGCGCTATGAACTACGGAATGGTATCCAAAACAGATGGAAGACCATCTGCTTCGATTATGATGAAACAGCGTCCGGGCTCCAATGCTTCGGAGGTTATTAAAAACGTAAAAGCAAAAATGGCGGAGCTGAAAGAAACCTCTTTCCCTCCGGGTATGGAATACAACATGGCTTACGATGTATCCCGATTTTTGGATGCATCCATAGACTCGGTATTGCATACATTGATTGAAGCCTTCATCCTTGTAGGAATTGTAGTTTTTATCTTTTTGCAGGACTGGCGTTCCACATTAATACCGGTTCTGGCTGTACCTGTTGCCTTAATCGGAACATTCGCATTTATGCAGACACTGGATTTCTCAATCAACTTACTAACATTATTCGCACTGGTTCTGGCCATTGGTATTGTAGTGGATAATGCCATCGTCGTTGTTGAAGCTGTCCATGTTAAAATGGAAGAAGGCCTCAGCCCTCTGGATGCTACTATTACTGCAACAAAGGAAATTGCAGGTGCTGTAGTCGCTATTACAATTGTAATGTCCGCAGTATTTATTCCTGTAGCGTTTCTGGACGGTCCCGTAGGTGTTTTCTACAGACAGTTCTCTTTGACATTGGCGATTAGCATTGTAATCTCAGGAGTTAATGCATTAACACTAACACCGGCACTTTGTGCTATTATCCTGAAACCACACGACCACAATAAAAAGAAAAATATTGTGGATAAACTCTTTCAGCAATTTAACAATGGATTTGATAAACTAACCAAAGGCTATACGAATGTACTTTCCAAATTCGCCACAAGGACAACGGTAACTTTCGGGCTACTATTCCTGTTTATCTGTCTTACGTGGGCTACATCCAAATTTTTACCAGGCGGATTTATCCCAATGGAGGATCAGGGAATGGCATATGTAAGTGTAACAACCCCACAAGGCGCAACAGTGGAAAGAACTGAAAAAGTTCTGGATGAAGTTACCGAAATTGCTAAGAAAATTGAGGGTGTAGAAAACGTAACAACCCTTGCCGGATACAGCATTGTTACGGAAATTGCAGGTGCATCTTATGGTATGGCCATGATTAACCTGAAGGACTGGAAAGACCGGAATATCTCTGTTAACGAATTCATTGCAGAACTATCCAAGAAAACAAAAGGTATTTCCGATGCGCAGATCGAAATTTTTGCACCACCTACAGTTCCGGGATTTGGTAACACCAGTGGTTTTGAACTTCGATTATTAGATCGTTCGGGCGGAGATATTGTCAATACTGACAAAGTCACTAAGGAATTTATTAAAAAACTAAATGAAGCTCCTGAAATTCAGAATAGCTTTACCAGTTTCGACGCTACTTTTCCACAATATATGATCCATGTCGATTATGATATGGCTGCTAAAAAGGGAGTTTCTGTTGATAATGCGATGTCTACTCTGCAAACTATGCTCGGATCATACTATGCGACCAACTTCATTCGTTTCAGTCAGATGTACAAGGTAATGGTACAGGCAAGCCCGGAACACCGTGACACTCCGGAAAGTATTCTGAATCTTTACCTGAAAAACGATGCAGGTGAAATGGTTCCGTTTTCTACATTTATTACGATAGAACGAGTATACGGACCAGAAGTTCTTACCCGATACAATATGTACATGTCTGCTATGATCAATGGTGAGCCTGCTGAGGGCTACAGCTCCGGAGATGCTATTGCAGCTGTGGAACGTGTAGCAGCAGAAACACTTCCAAGAGGTTTCGATATCGAATGGTCTGGTATGACCCGGGAAGAAATTCTCTCCGGCAATCAAACGGTGTATATCTTTGGAATCTGTCTGTTATTTGTTTATCTGCTGCTTGCTGCACAATACGAAAGTTTCCTGCTCCCCATGCCGGTACTTCTGAGTTTACCAACAGGTATTTTCGGATCTTATATTGCTTTGGTTTTGGTCGGCTTGGACAATAATATTTATGCACAGGTTGCACTCGTCATGCTGATTGGATTACTTGCCAAGAATGCCATTTTGATTGTGGAATTCGCTATAGCCCGAAATAAGGAAGGTTATGACATTATTCCTGCTGCAATCGAAGGAGCCCGTCAGCGTCTTCGTCCGATTCTTATGACGTCTTTTGCGTTTGTAGCCGGACTTATTCCGCTATGTATTGCAACGGGTGCAGGTGCCACAGGAAACCGTTCCATTGGTATTGCAGCAGCTGGTGGTATGCTTATCGGAACCATCTTTGGATTGGTCATTATCCCCGGACTTTACATATTTTTTGCCAAACTAGAAAACAAGAAGAAAGATGAACAAAAAGTTTCATAA	MVEMFIRRKVLSLVISIIIVLLGIMALLKLPITQFPDIVPPSVTVTARYTGANAEVSANAVALPLERAINGVPGMTYMSTVTSNDGLTLIQVFFEVGTDPDVAAVNVQNRVTTVLDELPEEVIRAGVTTEKEVNSMLMYLNITSKDESQDEQFIYNFTDINILQELKRIDGVGRAEIMGQKEYSMRVWLDPQKMAAYHISADEVITSLQKQNIAAAPGKVGETSGKTSSQLQYVIKYTGKFFDPKQYDEVPIRSDANGTILKLKDIAKVEFGAMNYGMVSKTDGRPSASIMMKQRPGSNASEVIKNVKAKMAELKETSFPPGMEYNMAYDVSRFLDASIDSVLHTLIEAFILVGIVVFIFLQDWRSTLIPVLAVPVALIGTFAFMQTLDFSINLLTLFALVLAIGIVVDNAIVVVEAVHVKMEEGLSPLDATITATKEIAGAVVAITIVMSAVFIPVAFLDGPVGVFYRQFSLTLAISIVISGVNALTLTPALCAIILKPHDHNKKKNIVDKLFQQFNNGFDKLTKGYTNVLSKFATRTTVTFGLLFLFICLTWATSKFLPGGFIPMEDQGMAYVSVTTPQGATVERTEKVLDEVTEIAKKIEGVENVTTLAGYSIVTEIAGASYGMAMINLKDWKDRNISVNEFIAELSKKTKGISDAQIEIFAPPTVPGFGNTSGFELRLLDRSGGDIVNTDKVTKEFIKKLNEAPEIQNSFTSFDATFPQYMIHVDYDMAAKKGVSVDNAMSTLQTMLGSYYATNFIRFSQMYKVMVQASPEHRDTPESILNLYLKNDAGEMVPFSTFITIERVYGPEVLTRYNMYMSAMINGEPAEGYSSGDAIAAVERVAAETLPRGFDIEWSGMTREEILSGNQTVYIFGICLLFVYLLLAAQYESFLLPMPVLLSLPTGIFGSYIALVLVGLDNNIYAQVALVMLIGLLAKNAILIVEFAIARNKEGYDIIPAAIEGARQRLRPILMTSFAFVAGLIPLCIATGAGATGNRSIGIAAAGGMLIGTIFGLVIIPGLYIFFAKLENKKKDEQKVS	MNISKFFIDRPIFAGVLSVLILLAGLLSVFQLPISEYPEVVPPSVVVRAQYPGANPKVIAETVASPLEESINGVEDMLYMQSQANSDGNLTITVNFKLGIDPDKAQQLVQNRVSQAMPRLPEDVQRLGVTTLKSSPTLTMVVHLTSPDNRYDMTYLRNYAVLNVKDRLARLQGVGEVGLFGSGDYAMRVWLDPQKVAQRNLTATEIVNAIREQNIQVAAGTIGASPSNSPLQLSVNAQGRLTTEQEFADIILKTAPDGAVTRLGDVARVELAASQYGLRSLLDNKQAVAIPIFQAPGANALQVSDQVRSTMKELSKDFPSSIKYDIVYDPTQFVRASIKAVVHTLLEAITLVVVVVILFLQTWRASIIPLLAVPVSIIGTFALMLAFGYSINALSLFGMVLAIGIVVDDAIVVVENVERNIEAGLNPREATYRAMREVSGPIIAIALTLVAVFVPLAFMTGLTGQFYKQFAMTIAISTVISAFNSLTLSPALAALLLKGHDAKPDALTRIMNRVFGRFFALFNRVFSRASDRYSQGVSRVISHKASAMGVYAALLGLTVGISYIVPGGFVPAQDKQYLISFAQLPNGASLDRTEAVIRKMSDTALKQPGVESAVAFPGLSINGFTNSSSAGIVFVTLKPFDERKAKDLSANAIAGALNQKYSAIQDAYIAVFPPPPVMGLGTMGGFKLQLEDRGALGYSALNDAAQNFMKAAQSAPELGPMFSSYQINVPQLNVDLDRVKAKQQGVAVTDVFNTMQIYLGSQYVNDFNRFGRVYQVRAQADAPFRANPEDILQLKTRNSAGQMVPLSSLVNVTQTYGPEMVVRYNGYTSADINGGPAPGYSSSQAEAAVERIAAQTLPRGIKFEWTDLTYQKILAGNAGLWVFPISVLLVFLVLAAQYESLTLPLAVILIVPMGILAALTGVWLTAGDNNIFTQIGLMVLVGLACKNAILIVEFARELEMQGATAFKAAVEASRLRLRPILMTSIAFIMGVVPLVTSTGAGSEMRHAMGVAVFFGMIGVTFFGLFLTPAFYVLIRTLNSKHKLHSAAVHEAPLASPHDH	98.21	gnl|BL_ORD_ID|132|hsp_num:0	153			256	37	Agar dilution	Elizabethkingia miricola	Elizabethkingia	B	MD	3	MD_3	SINK	1				0	NODE_2_length_1078939_cov_173.811826	S23_NODE_2_length_1078939_cov_173.811826	8		No	No	8	0	0	0	0
S23	NODE_2_length_1078939_cov_173.811826_492 # 534724 # 535623 # -1 # ID=1_492;partial=00;start_type=ATG;rbs_motif=AAAAAA;rbs_spacer=5bp;gc_cont=0.344	NODE_2_length_1078939_cov_173.811826_492	534724	535623	-	Strict	550	553.518	CME-2				89.97	3006155	protein homolog model	n/a	n/a	penam	antibiotic inactivation	CME beta-lactamase	ATGAAAAGAATTAGTATTATTTTTCTGTTTTTCTCCCTTTTTGTTTTTTCTCAACATTCAAAACCTGAACTATTAGAGAAAATAAACACAATCACAAAAGGTAAAAAAGCGACCGTAGCTGTTTCTGTTTTGGGAATAGAAAACGACTTTCAGTTTAGTAACGCCAATGGTAATTTAAAAATGCCGATGCTGAGTGTTTTTAAATTCCATATTGCCTTGGCGGTTCTTAATCAGGTGGACAAAGGAAATCTTACCTTGGATCAGAAAATACTGATTAAAAAATCTGATTTACTGGAGAATACATGGTCACCACTTCGTGAGAAGTATCCAAACGGAAATGTAGAAGTTCCTTTGAGTGAAATTATCACCTATACAGTAGCACAGAGCGACAACAATGGCTGCGATATCCTTCTAAGGCTAATTGGAGGAACCAAAACAGTACAAAAACTGATGGATGTGAATGGGGTGAAGAATTTCCAGATAAAATACAATGAGGAAGAAATGCATAAAAATGATGTAAAAGCTCTTTATGCAAATTATACGACCACAGCATCCATGGTAAAAACTCTGAAAGCATTCTATAAAGGAATGTTTTTATCAAAAAGATCCACAATTTTTTTAATGGATATTATGACTAAAACCAATACCGGGATGACAAAACTTCCGGGATTGCTTCCAAAAGTGAAGATGGCCAGAAAAACAGGTTCTTCCGGTAAAATGAAAAATGGGTTAACTATTGCCGAAAACGACTCAGGAATTGTAACTTTAGCCAATGGTAAACATTATGCAATTGCAGTATTTGTGAAGGACTCTATGGAAAGTGAAGAAGTCAATTGCGGAATGATTGCCCAGATCTCGAAAATTGTCTGGGATACTTTAAATAAAAAAAATAAACCCTAA	MKRISIIFLFFSLFVFSQHSKPELLEKINTITKGKKATVAVSVLGIENDFQFSNANGNLKMPMLSVFKFHIALAVLNQVDKGNLTLDQKILIKKSDLLENTWSPLREKYPNGNVEVPLSEIITYTVAQSDNNGCDILLRLIGGTKTVQKLMDVNGVKNFQIKYNEEEMHKNDVKALYANYTTTASMVKTLKAFYKGMFLSKRSTIFLMDIMTKTNTGMTKLPGLLPKVKMARKTGSSGKMKNGLTIAENDSGIVTLANGKHYAIAVFVKDSMESEEVNCGMIAQISKIVWDTLNKKNKP	MKKIILLFILTSQLVLAQHTSILNDINAVTKDKKATVAVSVLGIENDFQFSNANGNLKMPMLSVFKFHIALAVLNQVDKGNLTLDQKILIKKSDLLENTWSPLREKYPDGNVELPLSEIITYTVAQSDNNGCDILLRLIGGTKTVQKLMDVNGVKNFQIKYNEEEMHKNDVKTLYANYTTTASMVKTLKAFYKGMFLSKRSTIFLMDIMTKTNTGMSKLPGLLPKVRMARKTGSSGKMKNGLTIAENDSGIVTLANGKHYAIAVFVKDSMEGEEVNCGIIAQVSKIVWDALNKKNKP	100.67	gnl|BL_ORD_ID|3394|hsp_num:0	4463			256	37	Agar dilution	Elizabethkingia miricola	Elizabethkingia	B	MD	3	MD_3	SINK	1				0	NODE_2_length_1078939_cov_173.811826	S23_NODE_2_length_1078939_cov_173.811826	8		No	No	8	0	0	0	0
S23	NODE_2_length_1078939_cov_173.811826_499 # 541581 # 541913 # -1 # ID=1_499;partial=00;start_type=ATG;rbs_motif=TATAA;rbs_spacer=12bp;gc_cont=0.363	NODE_2_length_1078939_cov_173.811826_499	541581	541913	-	Strict	75	83.5741	qacG				44.44	3007015	protein homolog model	n/a	n/a	disinfecting agents and antiseptics	antibiotic efflux	small multidrug resistance (SMR) antibiotic efflux pump	ATGAAGCACTATATTTATCTTTTTATTGCTATTATATTTGAAGCAGTTGCTACTTCTACCCTCAAAAGTTCTGAACAATTCACCAAACTTATCCCCAGTATTATTACCATTTTAGGATATGCCGGCGCATTTTACTTCCTGAGTCTTTCATTAAAGCAAATACCTGTGGGAATTGCCTATGCATTATGGTCGGCCGTCGGAATTATTCTTATTGCTGCTGTAGGAGCTTTGGTTTACAAGCAAATTCCGGATCTTCCAGCGATTATAGGATTTATCTTTATTATCGCCGGTGTCGTTATCATTAATCTATTTTCTAAAATGTCTTCTCATTAA	MKHYIYLFIAIIFEAVATSTLKSSEQFTKLIPSIITILGYAGAFYFLSLSLKQIPVGIAYALWSAVGIILIAAVGALVYKQIPDLPAIIGFIFIIAGVVIINLFSKMSSH	MHYLYLFISIATEIIGTSFLKTSEGFTKLWPTLGTLLSFGICFYFLSLTIKFLPLNITYATWAGLGLVLTTIISVIVFKENVNLISIISIGLIVIGVVLLNVFGESH	102.8	gnl|BL_ORD_ID|4661|hsp_num:0	5731			256	37	Agar dilution	Elizabethkingia miricola	Elizabethkingia	B	MD	3	MD_3	SINK	1				0	NODE_2_length_1078939_cov_173.811826	S23_NODE_2_length_1078939_cov_173.811826	8		No	No	8	0	0	0	0
S24	NODE_1_length_1705880_cov_212.649758_103 # 114448 # 116898 # 1 # ID=1_103;partial=00;start_type=ATG;rbs_motif=AAAA;rbs_spacer=4bp;gc_cont=0.335	NODE_1_length_1705880_cov_212.649758_103	114448	116898	+	Strict	175	202.601	vanT gene in vanG cluster				33.75	3002972	protein homolog model	n/a	n/a	glycopeptide antibiotic	antibiotic target alteration	glycopeptide resistance gene cluster; vanT	ATGAGATATACTGCACAGGAGTTAGCTTCAATGACCAACTCCCGGATTACCGGAAATAAAAATGAAGTTGTTGAACAATTAATTTTCGACAGCAGGCTTATTTTTTCTTCAAAAAATAATGCCTTCATTGCTCTAAAGACTCAGAAAAGTAATGGTTCCAAATATATTAAAGAAGCTATAGAGAAAGGAATAAAGGTAATTATAGCCGATGAAATATATGAATCTTCCGGACAGGATATAACCTGGATCATAACTTCTGATACGCAGAATTTTCTTAGACAGTTAGCACATCATCATCTTCAAAATCTAAATATTAAAACCATTGGTATTACCGGAAGTAACGGTAAGACTATTGTAAAAGAATGGTTATATCAATGTTTATGGGATGAAATGAGAGTTGTAAAAAGTCCAAAAAGTTATAACTCCCAGATAGGACTTCCCCTATCTATACTGCAGGCTAATAATAATGATGAACTTGGAATCTTTGAAGTTGGAATTTCCAAACCTCACGAAATGGAAAAACAATCTGAAGTGTTTTCACCTCAGATTGGAGTATTCACACACCTTGGTTCGGCGCACTCAGAATATTTTGAAAATGAAGAACAGCTTCTGAATGAAAAGCTAAAGCTTTTTGAAAAATCAGAAGTTATTATTTATAATGGAGATCACCCTTTGGTAAAATCCAAAATACAGATTTTATACAACAATAAAACTCTGATTTCTTACGGGTTAGGTACATCAAACGATATTTTAATTGAAAGCCCTATAGATCAGAAAGAAGCCTTTAATATCAAACTTTTAGATGGACATATTCAGATTCCTTTTACCAATCGGGATCAGGCTACTCTGCACAATGCATTAGCTGTTATTGCTGTTCTTAACTTTTTAAAAATTCCACATTTAAAGATTGTAGACAAAATCAATAATTTGCAGGCTGTGGAAATGCGTATGGAAAGCATTAAAGGAGAAAGAGACAACCTTATTATTAATGACTCTTATAACCTGGATCTCGATTCTCTAAAAATAGCATTGAGTACATTAAACCAGTATGGAAATAAATCACAAAAGGTATTGGTGCTTACAGACATACATGATGTAAAAGATAATTCTGAACATCTGTATCATACTGTTGCAGGTTTAGTTAACGAACATTCGTTAGGTAAAATATACTTGATAGGAACAGAAATAACAAAGTTTTCTCATTTATTTAATTCTAAAACGTTTTCTTTTGATAACATTCAGGAATTGATTGAAGATCAAGAATTTAACAGTATTGAAAATTCATTGATATTATTGAAAGGGGCTCGTAAATTTGAGCTTGAAAATCTAAAAAAAGAATTAGAGCTTCAGTCTCATGATACTGTTCTGGAAGTAAATCTAAATGCTATTCTGCATAACATTAATGTTCACAGAAACTTTTTAAAGCCGGAAACCAAAATGATGGCTATGGTAAAAGCCTACTCTTATGGATTAGGCGGTTATGAAATTGCAGAGTTTTTACAACATCATAATATCAATTATTTGGGCGTCGCTTATGCAGATGAAGGTGTAGACCTAAGAAAAAATAAGGTAACCTTACCTATTATGGTAATGAATCCGGAGCTCAATAGTTATGATACCATTATCGATTATCAACTGGAACCGGAAATCTATAGTTTCAAAGTTTTAGATCTTTTCCTTAAAGCTTTAAGAAAAAAAGGAATCCACGAAAAGTATCCTATCCACATAAAATTGGAAACCGGCATGCACCGTCTGGGTTTCCGCAGAGAAGACCTGGATGAGCTCCTTCTCAAAATTAAGGAAAACAATCTCAGAATAGCCAGTATTTTCACTCATCTTTCTTCGGCCGACGATCCGGAAGAAAGAGAATATACTTTAGCCCAGATTAAATTATACACAGATAATTCAGACTATATACTAGCCAGAATAGAAGATAAACCATTAAGACATTGTCTAAATTCACCGGGAATTACCAATTATTCCGAATATCAGTTTGATATGGTAAGAATTGGTATCGGAATGATTGGTTATACAACAAACCCAGCTATACAACCTCTATTACAAAGTGCTGTATGTTTTAAAACAGTTATTACTCAGATTTCTCCATTACACCCCGGAGAATCACTAGGTTATAACAGAAGATTTAAAGCTACAAATGATACTAATATTGCTACAATAGCTGTTGGATATGCCGATGGTATACCACGATTACTAAGTAACGGAAAAGGCTTTGTTGGTATTAAAGGAAAGCTTTATCCAATCCAGGGAACTGTATGCATGGATATGCTGATGGTAGACATTGGCAATGATCCTATAGAAGAAGGTGATGATGTCATTATCTTCAATGGAAATCCAAGTCTGGAAAAATTTGCTGAATATTGCCAGACGATTCCTTATGAAGTGCTAACTTCAGTTTCAAGACGTGTAAAAAGAATATATATAAAAGACTGA	MRYTAQELASMTNSRITGNKNEVVEQLIFDSRLIFSSKNNAFIALKTQKSNGSKYIKEAIEKGIKVIIADEIYESSGQDITWIITSDTQNFLRQLAHHHLQNLNIKTIGITGSNGKTIVKEWLYQCLWDEMRVVKSPKSYNSQIGLPLSILQANNNDELGIFEVGISKPHEMEKQSEVFSPQIGVFTHLGSAHSEYFENEEQLLNEKLKLFEKSEVIIYNGDHPLVKSKIQILYNNKTLISYGLGTSNDILIESPIDQKEAFNIKLLDGHIQIPFTNRDQATLHNALAVIAVLNFLKIPHLKIVDKINNLQAVEMRMESIKGERDNLIINDSYNLDLDSLKIALSTLNQYGNKSQKVLVLTDIHDVKDNSEHLYHTVAGLVNEHSLGKIYLIGTEITKFSHLFNSKTFSFDNIQELIEDQEFNSIENSLILLKGARKFELENLKKELELQSHDTVLEVNLNAILHNINVHRNFLKPETKMMAMVKAYSYGLGGYEIAEFLQHHNINYLGVAYADEGVDLRKNKVTLPIMVMNPELNSYDTIIDYQLEPEIYSFKVLDLFLKALRKKGIHEKYPIHIKLETGMHRLGFRREDLDELLLKIKENNLRIASIFTHLSSADDPEEREYTLAQIKLYTDNSDYILARIEDKPLRHCLNSPGITNYSEYQFDMVRIGIGMIGYTTNPAIQPLLQSAVCFKTVITQISPLHPGESLGYNRRFKATNDTNIATIAVGYADGIPRLLSNGKGFVGIKGKLYPIQGTVCMDMLMVDIGNDPIEEGDDVIIFNGNPSLEKFAEYCQTIPYEVLTSVSRRVKRIYIKD	MTKNESYSGIDYFRFIAALLIVAIHTSPLSSFSETGNFIFTRIVARVAVPFFFMTSGFFLISRYTCNAEKLGAFIKKTTLIYGVAILLYIPINVYNGYFKMDNLLPNIIKDIVFDGTLYHLWYLPASIIGAAIAWYLVKKVHYRKAFLIASILYIIGLFGDSYYGIVKSVSCLNVFYNLIFQLTDYTRNGIFFAPIFFVLGGYISDSQNRLSLKRSIVGFIVCFALMFGEALTLHHFDIQKHDSMYVLLLPSVYCLFNLLLHFRGKRRTGLRTISLIIYIIHPFMIVVIRLFAKLLHLQSLLVENSLVHYIAVCFASVVLAVVITALLSSLKPKKAKHTADTDRAYLEINLNNLEHNVNTLQKAMSPKCELMAVVKAEAYGHGMYEVTTYLEQIGVSSFAVATIDEGIRLRKYGISSEILILGYTSPSRAKELCKYELTQTLIDYRYSLLLNKQGYDIKAHIKIDTGMHRLGFSTEDKDKILAAFSLKHIKVAGIFTHLCAADSLEENDVAFTNKQIGSFYKVLDWLKSSGLNIPKVHIQSSYGLLNYPELECDYIRVGVALYGVLSSTNDKTKLELDLRPVLSLKAKVVLIRKIKQGESVGYSRAFTATRDSLIAILPIGYADGFPRNLSCGNSYVLIGGRQAPIVGKICMDQLAVDVTDIPNVKTGSIATLIGKDGKEEITAPMVAESAESITNELLSRMGHRLNIIRRA	114.61	gnl|BL_ORD_ID|1522|hsp_num:0	1561			512	37	Agar dilution	Elizabethkingia miricola	Elizabethkingia	B	MD	3	MD_3	SINK	3				0	NODE_1_length_1705880_cov_212.649758	S24_NODE_1_length_1705880_cov_212.649758	9		No	No	8	0	0	0	0
S24	NODE_1_length_1705880_cov_212.649758_822 # 924324 # 925202 # 1 # ID=1_822;partial=00;start_type=ATG;rbs_motif=TAA;rbs_spacer=11bp;gc_cont=0.357	NODE_1_length_1705880_cov_212.649758_822	924324	925202	+	Strict	500	602.438	GOB-19				99.32	3005668	protein homolog model	n/a	n/a	carbapenem; cephalosporin; penam	antibiotic inactivation	GOB beta-lactamase	ATGAGAAATTTTGCTACACTGTTTTTTCTGTCAGTTTGTTTGAGTTTGAATTTGAATGCTCAGGTAGTAAAAGAACCTGAGAATATGCCTAAAGAATGGAATCAGACTTATGAACCATTCAGAATTGCAGGGAACCTATATTACGTAGGAACCTATGATTTGGCTTCTTACCTTATTGTGACGGACAAAGGCAATATTCTCATTAATACAGGTACAGCAGAATCGCTTCCAATAATAAAAGGCAATATTCAAAAGCTGGGTTTTAATTATAAAGACATTAAGATCTTGCTGCTTACCCAGGCTCATTATGACCATACAGGTGCGTTAGAGGATTTTAAAACAGAAACTGGTGCAAAATTCTATGCTGATAAAGCAGATGCTGATGTCCTGAGAACAGGGGGTAAGTCCGATTATGAATTGGGAAAATATGGTGTGACATTTAAACCTATTACTCCGGATAGAACGTTAAAAGATCAGGATAAAATAACACTGGGAAATACAACCCTGACTTTGCTTCATCACCCGGGACATACAAAAGGTTCCTGCAGTTTTATTTTTGAAACAAAAGACGAGAAGAGAAAGTATAGAGTTCTGATAGCTAATATGCCCTCTATTATTGTTGATAAGAAATTTTCTGAAGTTACAGCATATCCGAATATTCAGTCCGATTATGCTTATACCTTTGGTGCTATGAAAAAGCTTGATTTTGATCTTTGGGTAGCATCGCATGCAAGTCAGTTCGATCTGCATGAAAAACGTAAAGAAGGGGATCCGTACAATCCACAATTGTTTATGGATAAGCAAAGCTATTTCCAAAACCTTAATGATTTGGAGAAAAGCTATCTCGACAAAATAAAAAAAGATTCACAAGATAAATAA	MRNFATLFFLSVCLSLNLNAQVVKEPENMPKEWNQTYEPFRIAGNLYYVGTYDLASYLIVTDKGNILINTGTAESLPIIKGNIQKLGFNYKDIKILLLTQAHYDHTGALEDFKTETGAKFYADKADADVLRTGGKSDYELGKYGVTFKPITPDRTLKDQDKITLGNTTLTLLHHPGHTKGSCSFIFETKDEKRKYRVLIANMPSIIVDKKFSEVTAYPNIQSDYAYTFGAMKKLDFDLWVASHASQFDLHEKRKEGDPYNPQLFMDKQSYFQNLNDLEKSYLDKIKKDSQDK	MRNFATLFFLSVCLSLNLNAQVVKEPENMPKEWNQTYEPFRIAGNLYYVGTYDLASYLIVTDKGNILINTGTAESLPIIKGNIQKLGFNYKDIKILLLTQAHYDHTGALEDFKTETGAKFYADKADADVLKTGGKSDYEMGKYGVTFKPITPDRTLKDQDKITLGNTTLTLLHHPGHTKGSCSFIFETKDEKRKYRVLIANMPSIIVDKKFSEVTAYPNIQSDYAYTFGAMKKLDFDLWVASHASQFDLHEKRKEGDPYNPQLFMDKQSYFQNLNDLEKSYLDKIKKDSQDK	100	gnl|BL_ORD_ID|3563|hsp_num:0	4632			512	37	Agar dilution	Elizabethkingia miricola	Elizabethkingia	B	MD	3	MD_3	SINK	3				0	NODE_1_length_1705880_cov_212.649758	S24_NODE_1_length_1705880_cov_212.649758	9		No	No	8	0	0	0	0
S24	NODE_1_length_1705880_cov_212.649758_1066 # 1182326 # 1183069 # 1 # ID=1_1066;partial=00;start_type=ATG;rbs_motif=None;rbs_spacer=None;gc_cont=0.352	NODE_1_length_1705880_cov_212.649758_1066	1182326	1183069	+	Strict	450	493.426	BlaB-6				96.75	3005554	protein homolog model	n/a	n/a	carbapenem; penam	antibiotic inactivation	BlaB beta-lactamase	ATGAGAATAAAATATGTATTAATTCTTGCTCTGGGGCTTATGAGTCTACAAATTTTTGGGCAACAGAACCCTGATATTAAAATTGAAAAATTAAAAGATAATTTATACGTCTATACAACCTATAATACCTTCAAAGGAACTAAATATGCGGCTAATGCGGTATATATGGTAACCGATAAAGGAGTAGTGGTGATAGACTCTCCATGGGGAGAAGATAAATTTAAAAGTTTTACAGACGAGATTTATAAAAAGCACGGAAAGAAAGTCATCATGAACATTGCTACACATTCTCATGACGATAGAGCCGGAGGTCTTGAATATTTTGGTAAACTAGGTGCAAAAACTTATTCTACTAAAATGACAGATTCTATTTTAGCAAAAGAGAATAAGCCAAGAGCAAAGTACACTTTTGATAATAATAAATCTTTTAAAGTAGGAAACACTGAGTTCCAGGTCTATTATCCGGGAAAAGGTCATACAGCAGATAATGTGGTTGTGTGGTTCCCTAAAGACAAAGTATTAGTAGGAGGCTGCATTGTAAAAAGCGGTGATTCGAAAGACCTTGGGTTTATTGGAGAAGCTTATGTAAACGACTGGACACAGTCCATACACAACATTCAGCAGAAATTTCCCGATGTTCAGTATGTCGTTGCAGGTCACGATGACTGGAAGGATCAAACATCAATACAGCATACACTGGATTTAATCAGTGAATATCAACAAAAACAAAAGGCTTCAAATTAA	MRIKYVLILALGLMSLQIFGQQNPDIKIEKLKDNLYVYTTYNTFKGTKYAANAVYMVTDKGVVVIDSPWGEDKFKSFTDEIYKKHGKKVIMNIATHSHDDRAGGLEYFGKLGAKTYSTKMTDSILAKENKPRAKYTFDNNKSFKVGNTEFQVYYPGKGHTADNVVVWFPKDKVLVGGCIVKSGDSKDLGFIGEAYVNDWTQSIHNIQQKFPDVQYVVAGHDDWKDQTSIQHTLDLISEYQQKQKASN	MMKRLKGLLVLALGFTGLQVFGQQNPDIKIEKLKDNLYVYTTYNTFKGTKYAANAVYMVTDKGVVVIDSPWGEDKFKSFTDEIYKKHGKKVIMNIATHSHDDRAGGLEYFGKLGAKTYSTKMTDSILAKENKPRAKYTFDNNKSFKVGNTEFQVYYPGKGHTADNVVVWFPKDKVLVGGCIVKSGDSKDLGFIGEAYVNDWTQSIHNIQQKFPDVQYVVAGHDDWKDQTSIQHTLDLISEYQQKQKASN	99.2	gnl|BL_ORD_ID|3333|hsp_num:0	4402			512	37	Agar dilution	Elizabethkingia miricola	Elizabethkingia	B	MD	3	MD_3	SINK	3				0	NODE_1_length_1705880_cov_212.649758	S24_NODE_1_length_1705880_cov_212.649758	9		No	No	8	0	0	0	0
S24	NODE_2_length_1079015_cov_150.424871_488 # 537103 # 537435 # 1 # ID=1_488;partial=00;start_type=ATG;rbs_motif=TATAA;rbs_spacer=12bp;gc_cont=0.357	NODE_2_length_1079015_cov_150.424871_488	537103	537435	+	Strict	75	83.5741	qacG				44.44	3007015	protein homolog model	n/a	n/a	disinfecting agents and antiseptics	antibiotic efflux	small multidrug resistance (SMR) antibiotic efflux pump	ATGAAGCACTATATTTATCTTTTTATTGCTATTATATTTGAAGCAGTTGCTACTTCTACCCTCAAAAGTTCTGAACAATTCACCAAACTTATCCCCAGTATTATTACCATTTTAGGATATGCCGGCGCATTTTACTTCCTGAGTCTTTCATTAAAGCAAATACCTGTGGGAATTGCCTATGCATTATGGTCGGCCGTCGGAATTATTCTTATTGCTGCTGTAGGAGCTTTGGTTTACAAGCAAATTCCGGATCTTCCAGCGATTATAGGATTTATCTTTATTATCGCCGGTGTCGTTATCATTAATCTATTTTCTAAAATGTCTTCTCATTAA	MKHYIYLFIAIIFEAVATSTLKSSEQFTKLIPSIITILGYAGAFYFLSLSLKQIPVGIAYALWSAVGIILIAAVGALVYKQIPDLPAIIGFIFIIAGVVIINLFSKMSSH	MHYLYLFISIATEIIGTSFLKTSEGFTKLWPTLGTLLSFGICFYFLSLTIKFLPLNITYATWAGLGLVLTTIISVIVFKENVNLISIISIGLIVIGVVLLNVFGESH	102.8	gnl|BL_ORD_ID|4661|hsp_num:0	5731			512	37	Agar dilution	Elizabethkingia miricola	Elizabethkingia	B	MD	3	MD_3	SINK	3				0	NODE_2_length_1079015_cov_150.424871	S24_NODE_2_length_1079015_cov_150.424871	9		No	No	8	0	0	0	0
S24	NODE_2_length_1079015_cov_150.424871_495 # 543393 # 544292 # 1 # ID=1_495;partial=00;start_type=ATG;rbs_motif=AAAAAA;rbs_spacer=5bp;gc_cont=0.347	NODE_2_length_1079015_cov_150.424871_495	543393	544292	+	Strict	550	553.518	CME-2				89.97	3006155	protein homolog model	n/a	n/a	penam	antibiotic inactivation	CME beta-lactamase	ATGAAAAGAATTAGTATTATTTTTCTGTTTTTCTCCCTTTTTGTTTTTTCTCAACATTCAAAACCTGAACTATTAGAGAAAATAAACACAATCACAAAAGGTAAAAAAGCGACCGTAGCTGTTTCTGTTTTGGGAATAGAAAACGACTTTCAGTTTAGTAACGCCAATGGTAATTTAAAAATGCCGATGCTGAGTGTTTTTAAATTCCATATTGCCTTGGCGGTTCTTAATCAGGTGGACAAAGGAAATCTTACCTTGGATCAGAAAATACTGATTAAAAAATCTGATTTACTGGAGAATACATGGTCACCACTTCGTGAGAAGTATCCAAACGGAAATGTAGAAGTTCCTTTGAGTGAAATTATCACCTATACAGTAGCACAGAGCGACAACAATGGCTGCGATATCCTTCTAAGGCTAATTGGAGGAACCAAAACAGTACAAAAACTGATGGATGTGAATGGGGTGAAGAATTTCCAGATAAAATACAATGAGGAAGAAATGCATAAAAATGATGTAAAAGCTCTTTATGCAAATTATACGACCACAGCATCCATGGTAAAAACTCTGAAAGCATTCTATAAAGGAATGTTTTTATCAAAAAGATCCACAATTTTTTTAATGGATATTATGACTAAAACCAATACCGGGATGACAAAACTTCCGGGATTGCTTCCAAAAGTGAAGATGGCCAGAAAAACAGGTTCTTCCGGTAAAATGAAAAATGGGTTAACTATTGCCGAAAACGACTCAGGAATTGTAACTTTAGCCAATGGTAAACATTATGCAATTGCAGTATTTGTGAAGGACTCTATGGAAAGTGAAGAAGTCAATTGCGGAATGATTGCCCAGATCTCGAAAATTGTCTGGGATACTTTAAATAAAAAAAATAAACCCTAA	MKRISIIFLFFSLFVFSQHSKPELLEKINTITKGKKATVAVSVLGIENDFQFSNANGNLKMPMLSVFKFHIALAVLNQVDKGNLTLDQKILIKKSDLLENTWSPLREKYPNGNVEVPLSEIITYTVAQSDNNGCDILLRLIGGTKTVQKLMDVNGVKNFQIKYNEEEMHKNDVKALYANYTTTASMVKTLKAFYKGMFLSKRSTIFLMDIMTKTNTGMTKLPGLLPKVKMARKTGSSGKMKNGLTIAENDSGIVTLANGKHYAIAVFVKDSMESEEVNCGMIAQISKIVWDTLNKKNKP	MKKIILLFILTSQLVLAQHTSILNDINAVTKDKKATVAVSVLGIENDFQFSNANGNLKMPMLSVFKFHIALAVLNQVDKGNLTLDQKILIKKSDLLENTWSPLREKYPDGNVELPLSEIITYTVAQSDNNGCDILLRLIGGTKTVQKLMDVNGVKNFQIKYNEEEMHKNDVKTLYANYTTTASMVKTLKAFYKGMFLSKRSTIFLMDIMTKTNTGMSKLPGLLPKVRMARKTGSSGKMKNGLTIAENDSGIVTLANGKHYAIAVFVKDSMEGEEVNCGIIAQVSKIVWDALNKKNKP	100.67	gnl|BL_ORD_ID|3394|hsp_num:0	4463			512	37	Agar dilution	Elizabethkingia miricola	Elizabethkingia	B	MD	3	MD_3	SINK	3				0	NODE_2_length_1079015_cov_150.424871	S24_NODE_2_length_1079015_cov_150.424871	9		No	No	8	0	0	0	0
S24	NODE_2_length_1079015_cov_150.424871_942 # 1035052 # 1038174 # 1 # ID=1_942;partial=00;start_type=ATG;rbs_motif=TATAA;rbs_spacer=12bp;gc_cont=0.421	NODE_2_length_1079015_cov_150.424871_942	1035052	1038174	+	Strict	750	779.63	adeF	9483.42	Q1	Multidrug	41.4	3000777	protein homolog model	n/a	n/a	fluoroquinolone antibiotic; tetracycline antibiotic	antibiotic efflux	resistance-nodulation-cell division (RND) antibiotic efflux pump	ATGGTAGAAATGTTTATCAGGCGAAAGGTTCTTTCGCTCGTAATCTCTATAATTATTGTCCTGTTGGGTATAATGGCTTTATTAAAATTACCCATTACCCAATTTCCGGATATCGTCCCTCCTTCTGTAACTGTAACAGCAAGATATACAGGTGCCAATGCCGAAGTATCCGCTAACGCAGTTGCCCTTCCATTGGAAAGAGCCATTAATGGTGTACCCGGGATGACGTATATGTCGACAGTAACTTCCAATGACGGATTAACCCTTATTCAGGTTTTCTTTGAAGTAGGAACAGATCCCGATGTAGCTGCTGTTAACGTACAGAACAGGGTAACCACTGTTCTCGATGAACTACCGGAGGAAGTTATCCGTGCAGGGGTAACGACTGAAAAAGAGGTAAACAGTATGCTGATGTACCTTAACATCACCAGTAAGGACGAAAGTCAGGATGAGCAATTTATTTATAACTTCACGGATATCAATATCCTGCAGGAGCTAAAACGTATTGATGGTGTAGGCCGTGCAGAGATCATGGGTCAGAAAGAATACTCCATGCGGGTATGGCTGGACCCTCAGAAAATGGCAGCCTACCATATTTCCGCAGATGAAGTCATTACTTCTTTGCAAAAACAGAATATTGCCGCCGCTCCCGGAAAAGTAGGAGAAACATCCGGAAAGACATCCAGTCAGCTGCAGTATGTTATAAAATATACCGGAAAATTCTTTGATCCTAAACAATATGACGAGGTACCAATCCGTTCGGACGCCAACGGTACAATCCTAAAATTAAAAGATATTGCCAAAGTAGAATTTGGCGCTATGAACTACGGAATGGTATCCAAAACAGATGGAAGACCATCTGCTTCGATTATGATGAAACAGCGTCCGGGCTCCAATGCTTCGGAGGTTATTAAAAACGTAAAAGCAAAAATGGCGGAGCTGAAAGAAACCTCTTTCCCTCCGGGTATGGAATACAACATGGCTTACGATGTATCCCGATTTTTGGATGCATCCATAGACTCGGTATTGCATACATTGATTGAAGCCTTCATCCTTGTAGGAATTGTAGTTTTTATCTTTTTGCAGGACTGGCGTTCCACATTAATACCGGTTCTGGCTGTACCTGTTGCCTTAATCGGAACATTCGCATTTATGCAGACACTGGATTTCTCAATCAACTTACTAACATTATTCGCACTGGTTCTGGCCATTGGTATTGTAGTGGATAATGCCATCGTCGTTGTTGAAGCTGTCCATGTTAAAATGGAAGAAGGCCTCAGCCCTCTGGATGCTACTATTACTGCAACAAAGGAAATTGCAGGTGCTGTAGTCGCTATTACAATTGTAATGTCCGCAGTATTTATTCCTGTAGCGTTTCTGGACGGTCCCGTAGGTGTTTTCTACAGACAGTTCTCTTTGACATTGGCGATTAGCATTGTAATCTCAGGAGTTAATGCATTAACACTAACACCGGCACTTTGTGCTATTATCCTGAAACCACACGACCACAATAAAAAGAAAAATATTGTGGATAAACTCTTTCAGCAATTTAACAATGGATTTGATAAACTAACCAAAGGCTATACGAATGTACTTTCCAAATTCGCCACAAGGACAACGGTAACTTTCGGGCTACTATTCCTGTTTATCTGTCTTACGTGGGCTACATCCAAATTTTTACCAGGCGGATTTATCCCAATGGAGGATCAGGGAATGGCATATGTAAGTGTAACAACCCCACAAGGCGCAACAGTGGAAAGAACTGAAAAAGTTCTGGATGAAGTTACCGAAATTGCTAAGAAAATTGAGGGTGTAGAAAACGTAACAACCCTTGCCGGATACAGCATTGTTACGGAAATTGCAGGTGCATCTTATGGTATGGCCATGATTAACCTGAAGGACTGGAAAGACCGGAATATCTCTGTTAACGAATTCATTGCAGAACTATCCAAGAAAACAAAAGGTATTTCCGATGCGCAGATCGAAATTTTTGCACCACCTACAGTTCCGGGATTTGGTAACACCAGTGGTTTTGAACTTCGATTATTAGATCGTTCGGGCGGAGATATTGTCAATACTGACAAAGTCACTAAGGAATTTATTAAAAAACTAAATGAAGCTCCTGAAATTCAGAATAGCTTTACCAGTTTCGACGCTACTTTTCCACAATATATGATCCATGTCGATTATGATATGGCTGCTAAAAAGGGAGTTTCTGTTGATAATGCGATGTCTACTCTGCAAACTATGCTCGGATCATACTATGCGACCAACTTCATTCGTTTCAGTCAGATGTACAAGGTAATGGTACAGGCAAGCCCGGAACACCGTGACACTCCGGAAAGTATTCTGAATCTTTACCTGAAAAACGATGCAGGTGAAATGGTTCCGTTTTCTACATTTATTACGATAGAACGAGTATACGGACCAGAAGTTCTTACCCGATACAATATGTACATGTCTGCTATGATCAATGGTGAGCCTGCTGAGGGCTACAGCTCCGGAGATGCTATTGCAGCTGTGGAACGTGTAGCAGCAGAAACACTTCCAAGAGGTTTCGATATCGAATGGTCTGGTATGACCCGGGAAGAAATTCTCTCCGGCAATCAAACGGTGTATATCTTTGGAATCTGTCTGTTATTTGTTTATCTGCTGCTTGCTGCACAATACGAAAGTTTCCTGCTCCCCATGCCGGTACTTCTGAGTTTACCAACAGGTATTTTCGGATCTTATATTGCTTTGGTTTTGGTCGGCTTGGACAATAATATTTATGCACAGGTTGCACTCGTCATGCTGATTGGATTACTTGCCAAGAATGCCATTTTGATTGTGGAATTCGCTATAGCCCGAAATAAGGAAGGTTATGACATTATTCCTGCTGCAATCGAAGGAGCCCGTCAGCGTCTTCGTCCGATTCTTATGACGTCTTTTGCGTTTGTAGCCGGACTTATTCCGCTATGTATTGCAACGGGTGCAGGTGCCACAGGAAACCGTTCCATTGGTATTGCAGCAGCTGGTGGTATGCTTATCGGAACCATCTTTGGATTGGTCATTATCCCCGGACTTTACATATTTTTTGCCAAACTAGAAAACAAGAAGAAAGATGAACAAAAAGTTTCATAA	MVEMFIRRKVLSLVISIIIVLLGIMALLKLPITQFPDIVPPSVTVTARYTGANAEVSANAVALPLERAINGVPGMTYMSTVTSNDGLTLIQVFFEVGTDPDVAAVNVQNRVTTVLDELPEEVIRAGVTTEKEVNSMLMYLNITSKDESQDEQFIYNFTDINILQELKRIDGVGRAEIMGQKEYSMRVWLDPQKMAAYHISADEVITSLQKQNIAAAPGKVGETSGKTSSQLQYVIKYTGKFFDPKQYDEVPIRSDANGTILKLKDIAKVEFGAMNYGMVSKTDGRPSASIMMKQRPGSNASEVIKNVKAKMAELKETSFPPGMEYNMAYDVSRFLDASIDSVLHTLIEAFILVGIVVFIFLQDWRSTLIPVLAVPVALIGTFAFMQTLDFSINLLTLFALVLAIGIVVDNAIVVVEAVHVKMEEGLSPLDATITATKEIAGAVVAITIVMSAVFIPVAFLDGPVGVFYRQFSLTLAISIVISGVNALTLTPALCAIILKPHDHNKKKNIVDKLFQQFNNGFDKLTKGYTNVLSKFATRTTVTFGLLFLFICLTWATSKFLPGGFIPMEDQGMAYVSVTTPQGATVERTEKVLDEVTEIAKKIEGVENVTTLAGYSIVTEIAGASYGMAMINLKDWKDRNISVNEFIAELSKKTKGISDAQIEIFAPPTVPGFGNTSGFELRLLDRSGGDIVNTDKVTKEFIKKLNEAPEIQNSFTSFDATFPQYMIHVDYDMAAKKGVSVDNAMSTLQTMLGSYYATNFIRFSQMYKVMVQASPEHRDTPESILNLYLKNDAGEMVPFSTFITIERVYGPEVLTRYNMYMSAMINGEPAEGYSSGDAIAAVERVAAETLPRGFDIEWSGMTREEILSGNQTVYIFGICLLFVYLLLAAQYESFLLPMPVLLSLPTGIFGSYIALVLVGLDNNIYAQVALVMLIGLLAKNAILIVEFAIARNKEGYDIIPAAIEGARQRLRPILMTSFAFVAGLIPLCIATGAGATGNRSIGIAAAGGMLIGTIFGLVIIPGLYIFFAKLENKKKDEQKVS	MNISKFFIDRPIFAGVLSVLILLAGLLSVFQLPISEYPEVVPPSVVVRAQYPGANPKVIAETVASPLEESINGVEDMLYMQSQANSDGNLTITVNFKLGIDPDKAQQLVQNRVSQAMPRLPEDVQRLGVTTLKSSPTLTMVVHLTSPDNRYDMTYLRNYAVLNVKDRLARLQGVGEVGLFGSGDYAMRVWLDPQKVAQRNLTATEIVNAIREQNIQVAAGTIGASPSNSPLQLSVNAQGRLTTEQEFADIILKTAPDGAVTRLGDVARVELAASQYGLRSLLDNKQAVAIPIFQAPGANALQVSDQVRSTMKELSKDFPSSIKYDIVYDPTQFVRASIKAVVHTLLEAITLVVVVVILFLQTWRASIIPLLAVPVSIIGTFALMLAFGYSINALSLFGMVLAIGIVVDDAIVVVENVERNIEAGLNPREATYRAMREVSGPIIAIALTLVAVFVPLAFMTGLTGQFYKQFAMTIAISTVISAFNSLTLSPALAALLLKGHDAKPDALTRIMNRVFGRFFALFNRVFSRASDRYSQGVSRVISHKASAMGVYAALLGLTVGISYIVPGGFVPAQDKQYLISFAQLPNGASLDRTEAVIRKMSDTALKQPGVESAVAFPGLSINGFTNSSSAGIVFVTLKPFDERKAKDLSANAIAGALNQKYSAIQDAYIAVFPPPPVMGLGTMGGFKLQLEDRGALGYSALNDAAQNFMKAAQSAPELGPMFSSYQINVPQLNVDLDRVKAKQQGVAVTDVFNTMQIYLGSQYVNDFNRFGRVYQVRAQADAPFRANPEDILQLKTRNSAGQMVPLSSLVNVTQTYGPEMVVRYNGYTSADINGGPAPGYSSSQAEAAVERIAAQTLPRGIKFEWTDLTYQKILAGNAGLWVFPISVLLVFLVLAAQYESLTLPLAVILIVPMGILAALTGVWLTAGDNNIFTQIGLMVLVGLACKNAILIVEFARELEMQGATAFKAAVEASRLRLRPILMTSIAFIMGVVPLVTSTGAGSEMRHAMGVAVFFGMIGVTFFGLFLTPAFYVLIRTLNSKHKLHSAAVHEAPLASPHDH	98.21	gnl|BL_ORD_ID|132|hsp_num:0	153			512	37	Agar dilution	Elizabethkingia miricola	Elizabethkingia	B	MD	3	MD_3	SINK	3				0	NODE_2_length_1079015_cov_150.424871	S24_NODE_2_length_1079015_cov_150.424871	9		No	No	8	0	0	0	0
S24	NODE_3_length_570695_cov_226.931231_169 # 179162 # 182338 # -1 # ID=1_169;partial=00;start_type=ATG;rbs_motif=None;rbs_spacer=None;gc_cont=0.401	NODE_3_length_570695_cov_226.931231_169	179162	182338	-	Strict	750	757.288	adeF	9483.42	Q1	Multidrug	41.49	3000777	protein homolog model	n/a	n/a	fluoroquinolone antibiotic; tetracycline antibiotic	antibiotic efflux	resistance-nodulation-cell division (RND) antibiotic efflux pump	ATGTTAAAAAAATTTATTGAAAGACCGGTACTCTCTACCGTTATCTCTATAATACTGCTATTGCTGGGGACTCTTTCATTGTTTAACCTTCCGATTACACTGTTCCCGGATATTGCACCTCCAAGTGTACAGGTTACAGCTTTCTATCCGGGAGCCAATGCAGAAGTTGTAGCCCGTTCGGTAGCCAATCCTATTGAAGAAGCAGTGAACGGGGTGGAAAACATGACATATATGACTTCCAATTCCAGTAATGATGGTACGATGACTCTAAATGTATTTTTTAAGCAGGGAACCGATCCGGACAATGCTTCAGTAAACGTACAAAACAGAGTATCCAAAGCAATGAGCCAGCTTCCTCAGGAAGTAACCCAGTCTGGTATTTCCACTCAGAAAGTACAGAACAGTTTTATTATGTTCATGGGATTATACAGTGAAGATCCTAAACAATATGATGAGCTTTTCCTTCAAAATTACCTGAAAATTAATGTTATTCCTCAGATACAGCGTATCCCCGGAGTAGCACAAGCCCAGGTGTTTGGAACAAGAGATTACTCTATGAGAATATGGCTGAAACCAGACCGTTTAGCAGCTAATAACCTTTCTCCTCAGGAAGTAATGGCCGCAATTAAAGACCATAACCTGGAGGCAGCACCCGGCCGTTTAGGTCAGGGAAGTAAAGAAACCTATGAATATATCCTTAAGTATAAAGGTAAACTGAATAAAAATGATGACTACGAAAACATTGTTATCAAAGCAAACGCTGATGGTTCCTTCCTTAGGCTAAAAGATCTTGCAAGAGTAGAATTAGGTTCTTACACTTATACCGCAGAGAATCGTGTAGACGGAAAACCTGTTGCCGGATTTGCAATCTTACAGACTGCAGGCTCCAATGCTAATGAGATCCTTACTGAGATCGAGAAACAGGTAGACGAGTTCTCTACGACTCTCCCTAAAGGTGTAAAGCCTATTATTATGTACAACTCTAAAGACTTTCTGGATGCATCTATCCATCAGGTTGTAGAGACTTTGGTTATTGCGTTTATTCTGGTATTCATCGTAGTTTATATTTTCCTTCAGGATTTCAGATCTACACTAATTCCGGCGATTGCAGTTCCGGTCGCAATTATTGGTACATTCTTCTTCCTTCAGCTATTCGGTTTCAGTATCAACATGCTTACATTGTTTGCATTGGTATTAGCTATTGGTATTGTTGTGGATGATGCTATTGTTGTGGTAGAGGCAGTCCATTCCAAAATGGAGCAAACAGGTATGCCGGTGGAACAGGCAACAATGAGCTCTATGAGTGAAATATCCGGTGCCATTATCTCCATTACATTAGTTATGTCTGCCGTATTCGTTCCTGTAGGATTTATGCAGGGTCCTGCCGGTGTTTTCTACCGACAGTTTGCATTTACGCTGGCTATTGCAATTATTATATCTGCAATTAATGCACTTACTTTAAGTCCTGCGCTTTGTGCGCTGTTTCTGGATGATCCACAAGGTGAACACGGACATCATGAGAAAAAAGGATTTGGTGCCAAATTCTTTAGAGCCTTTAATGCTGCGTTTAATACAATGACACGTAAATATATTTACAGCCTCAAATTCCTGATTAAGAATAAATGGGTAGCTGTGGGTGGTCTTGTATTGATTACCGCAATCAGTGTTTTCCTTATCAAAAAAGCACCATCCGGATTTATTCCTACCGAAGACCAGGGATTTGTATTATACGCTGTAAATACTCCACCAGGAAGTTCATTGGAAAGAACACACCGGGCTACAGAGGAGATTGATAAAATTGTGAAGAAGGAAAATGCTACAAATCACCTTTGGGTAGCAGATGGACTAAACTTTATCAGTAATGCTAATGCATCCCCATATTCTGCAGGTTTCATCAGACTGAAAGATATAGATAAGAGGGGTGATATGAAAGATCCTGATCAGATTGCTGCGGCTTTAACAGGAAAAGTAAGTGCTGTAAAAGATGCTAATGCATTCTTCTTCAACTTTCCTACTGTACAAGGTTTTGGTAACGTCAGTGGTTTCGAATTTATGCTGCAGGACAGAACTAACGGCTCTTTCGAGCAATTAGGAACAACAACTCAGGCATTTATTGGTGAGTTGATGAAAAGAAAAGAAATTGCATTTGCCTTCACTACATATGCTGCCGGAAATCCACAATACACGATAGAAGTCGATTCTGAAAAAGCAAAACAACTAGGTGTATCCATCACTGAACTGATGCAGACTATGCAGATCTATTTTGGTAGTAGCTTTGTATCCGATTTCAACAGATTTGGTAAATACTACAGAGTAATGGCCCAGGCCGATGTTCCGTATCGTACAGATATCAATTCATTGGAAGGTATTTATGTAAAAAATAATATGGGTGAAATGGTTCCGACTAAAACACTAGTTAAATTAAAACGGACTTTTGGACCTGAAACTGTAACAAGAAATAACTTATTCAATGCCGTTACCATAAATGGTACACCAAAACCAGGATACAGTACCGGAGATGCCATTAAGGCTGTAGAAGAAGTAGCTAAGCAATCACTTCCTCGTGGTTATGGTTACGAATGGACAGGTATTACCCGTGAAGAGATTAAAGCAGGCGGGCAGACTGCATTTATCTTCCTGCTGAGTATATTATTCGTTTACTTCCTACTTTCTGCACAGTATGAAAGTTATATCCTTCCGTTTGCTATTATTCTGACAATCCCAACGGGAATATTCGGGGTATATGCTTTCACCGGATTGGCAGGAATTGATAACAATATTTATGTTCAGGTGGGACTGATTATGCTTATCGGACTACTGGCTAAAAATGCAATCCTGATTGTGGAGTTTGCTGTTCAGCGAAGAAAAGCAGGCAAGTCGTTGATAGAGTCTGCGCTTCAGGCATCCAGACTAAGACTTCGTCCTATTCTGATGACATCTTTCGCTTTCATTATTGGTATGCTTCCATTGGTTTGGACACAAGGTGCGTCGGCTAAAGGAAATCATTCTATCGGAATCAGTACTGTTGGCGGAATGCTTACCGGAGTTTTACTGGGAATCTTCATTATTCCTGTATTATATGTAATCTTCCAGTACCTGCATGAAAAAATGCCAAGCAAGAAAAAACGCAGAGCACTTCAGAAAGAATTAGCTCATCAACATTCTGCTTCACACTAA	MLKKFIERPVLSTVISIILLLLGTLSLFNLPITLFPDIAPPSVQVTAFYPGANAEVVARSVANPIEEAVNGVENMTYMTSNSSNDGTMTLNVFFKQGTDPDNASVNVQNRVSKAMSQLPQEVTQSGISTQKVQNSFIMFMGLYSEDPKQYDELFLQNYLKINVIPQIQRIPGVAQAQVFGTRDYSMRIWLKPDRLAANNLSPQEVMAAIKDHNLEAAPGRLGQGSKETYEYILKYKGKLNKNDDYENIVIKANADGSFLRLKDLARVELGSYTYTAENRVDGKPVAGFAILQTAGSNANEILTEIEKQVDEFSTTLPKGVKPIIMYNSKDFLDASIHQVVETLVIAFILVFIVVYIFLQDFRSTLIPAIAVPVAIIGTFFFLQLFGFSINMLTLFALVLAIGIVVDDAIVVVEAVHSKMEQTGMPVEQATMSSMSEISGAIISITLVMSAVFVPVGFMQGPAGVFYRQFAFTLAIAIIISAINALTLSPALCALFLDDPQGEHGHHEKKGFGAKFFRAFNAAFNTMTRKYIYSLKFLIKNKWVAVGGLVLITAISVFLIKKAPSGFIPTEDQGFVLYAVNTPPGSSLERTHRATEEIDKIVKKENATNHLWVADGLNFISNANASPYSAGFIRLKDIDKRGDMKDPDQIAAALTGKVSAVKDANAFFFNFPTVQGFGNVSGFEFMLQDRTNGSFEQLGTTTQAFIGELMKRKEIAFAFTTYAAGNPQYTIEVDSEKAKQLGVSITELMQTMQIYFGSSFVSDFNRFGKYYRVMAQADVPYRTDINSLEGIYVKNNMGEMVPTKTLVKLKRTFGPETVTRNNLFNAVTINGTPKPGYSTGDAIKAVEEVAKQSLPRGYGYEWTGITREEIKAGGQTAFIFLLSILFVYFLLSAQYESYILPFAIILTIPTGIFGVYAFTGLAGIDNNIYVQVGLIMLIGLLAKNAILIVEFAVQRRKAGKSLIESALQASRLRLRPILMTSFAFIIGMLPLVWTQGASAKGNHSIGISTVGGMLTGVLLGIFIIPVLYVIFQYLHEKMPSKKKRRALQKELAHQHSASH	MNISKFFIDRPIFAGVLSVLILLAGLLSVFQLPISEYPEVVPPSVVVRAQYPGANPKVIAETVASPLEESINGVEDMLYMQSQANSDGNLTITVNFKLGIDPDKAQQLVQNRVSQAMPRLPEDVQRLGVTTLKSSPTLTMVVHLTSPDNRYDMTYLRNYAVLNVKDRLARLQGVGEVGLFGSGDYAMRVWLDPQKVAQRNLTATEIVNAIREQNIQVAAGTIGASPSNSPLQLSVNAQGRLTTEQEFADIILKTAPDGAVTRLGDVARVELAASQYGLRSLLDNKQAVAIPIFQAPGANALQVSDQVRSTMKELSKDFPSSIKYDIVYDPTQFVRASIKAVVHTLLEAITLVVVVVILFLQTWRASIIPLLAVPVSIIGTFALMLAFGYSINALSLFGMVLAIGIVVDDAIVVVENVERNIEAGLNPREATYRAMREVSGPIIAIALTLVAVFVPLAFMTGLTGQFYKQFAMTIAISTVISAFNSLTLSPALAALLLKGHDAKPDALTRIMNRVFGRFFALFNRVFSRASDRYSQGVSRVISHKASAMGVYAALLGLTVGISYIVPGGFVPAQDKQYLISFAQLPNGASLDRTEAVIRKMSDTALKQPGVESAVAFPGLSINGFTNSSSAGIVFVTLKPFDERKAKDLSANAIAGALNQKYSAIQDAYIAVFPPPPVMGLGTMGGFKLQLEDRGALGYSALNDAAQNFMKAAQSAPELGPMFSSYQINVPQLNVDLDRVKAKQQGVAVTDVFNTMQIYLGSQYVNDFNRFGRVYQVRAQADAPFRANPEDILQLKTRNSAGQMVPLSSLVNVTQTYGPEMVVRYNGYTSADINGGPAPGYSSSQAEAAVERIAAQTLPRGIKFEWTDLTYQKILAGNAGLWVFPISVLLVFLVLAAQYESLTLPLAVILIVPMGILAALTGVWLTAGDNNIFTQIGLMVLVGLACKNAILIVEFARELEMQGATAFKAAVEASRLRLRPILMTSIAFIMGVVPLVTSTGAGSEMRHAMGVAVFFGMIGVTFFGLFLTPAFYVLIRTLNSKHKLHSAAVHEAPLASPHDH	99.91	gnl|BL_ORD_ID|132|hsp_num:0	153			512	37	Agar dilution	Elizabethkingia miricola	Elizabethkingia	B	MD	3	MD_3	SINK	3				0	NODE_3_length_570695_cov_226.931231	S24_NODE_3_length_570695_cov_226.931231	9		No	No	8	0	0	0	0
S24	NODE_3_length_570695_cov_226.931231_293 # 301715 # 302419 # -1 # ID=1_293;partial=00;start_type=ATG;rbs_motif=AATAA;rbs_spacer=6bp;gc_cont=0.357	NODE_3_length_570695_cov_226.931231_293	301715	302419	-	Strict	50	103.99	vanW gene in vanG cluster				33.76	3002965	protein homolog model	n/a	n/a	glycopeptide antibiotic	antibiotic target alteration	vanW; glycopeptide resistance gene cluster	ATGAAGTTCATCAAAAGATATATTCCACACTCTCTTAAAATTCAGTTATACCTTCTGAAACGAAAACTTCTGGATGCTCTTCAGAATAAAAAATATGCTTCCGTTATTCACATAAAAGATATTGGGGATATTCAGACAGCGCTGACGCTTACGATAATGCCCAGTCCCTTTTTTGAAAACAAAGTTCATAACCTGAGAATTGTACAGCAAAAACTGGAAGGTATTACAATTTACCCTGGTGAATACTTCTCTTTCTGGAAATCTACAGGTAAAGCCAGCAAAAAAAATGGATTTAAGGAGGGACGGAATCTTGTTGCCGGAAAGCTATCCCAGGATACCGGTGGTGGGATTTGTCAGTTTTCATCTCTTTTATATTATGCAGCTTTAAAAACAGGATTTATTATTACCGAACGTCACCATCATTCTATAGATATCTATAAAGAAGATGAACGCTATATTCCACTAGGTGCAGACAGCACTGTTGTTTATGGCTTCCGGGATTTGCAGTTTATCAATCCTTACAATTTCCCCGTTCAGCTGAAATCAAAAATTGAAGACAACTCAATTACATTACATATACTGGCTGAGAATAAATTTCCGGAGCATCATGTAGATTTTGAATACAGCCATCAACCTGATACAGTCAGTGTAAAGACAGTAATCAATCAAAGAGTTGTAGCCGAAAATATTTATATAAAATCCTAA	MKFIKRYIPHSLKIQLYLLKRKLLDALQNKKYASVIHIKDIGDIQTALTLTIMPSPFFENKVHNLRIVQQKLEGITIYPGEYFSFWKSTGKASKKNGFKEGRNLVAGKLSQDTGGGICQFSSLLYYAALKTGFIITERHHHSIDIYKEDERYIPLGADSTVVYGFRDLQFINPYNFPVQLKSKIEDNSITLHILAENKFPEHHVDFEYSHQPDTVSVKTVINQRVVAENIYIKS	MIEVYKLTQRKRLTQLFPFLLPLRKWQRKKYFYFKMKFDGNRYAKKTSEKLLPNTVFETSSLMLNENSGFDMKYQINKVHNLKLAAKTINKVIIEPKETFSFWQLVRWADRHEKYKDGLNLVNGKIVGSYGGGLCQLSNMLFWLFLHTPLVIVERHGHAVESFPSTTEDLPCGTDATINEGWLDLKLRNDTDNTFQIEISFDDNFMYGRILSQSSVNIEYTVFNSSVSYFKREEKVYQIASVCRTEKDKMTGSQTEKELYVNQCEIAYKLPDDVKIEERGV	83.27	gnl|BL_ORD_ID|4741|hsp_num:0	1622			512	37	Agar dilution	Elizabethkingia miricola	Elizabethkingia	B	MD	3	MD_3	SINK	3				0	NODE_3_length_570695_cov_226.931231	S24_NODE_3_length_570695_cov_226.931231	9		No	No	8	0	0	0	0
S35	NODE_4_length_497840_cov_220.196610_30 # 28800 # 29546 # 1 # ID=1_30;partial=00;start_type=ATG;rbs_motif=TACAA;rbs_spacer=14bp;gc_cont=0.352	NODE_4_length_497840_cov_220.196610_30	28797	29547	+	Perfect	450	509.605	BlaB-6				100	3005554	protein homolog model	n/a	n/a	carbapenem; penam	antibiotic inactivation	BlaB beta-lactamase	ATGATGAAAAGATTAAAAGGATTATTGGTTCTGGCTTTAGGTTTTACAGGACTACAGGTTTTTGGACAGCAAAATCCTGATATTAAAATTGAAAAATTAAAAGATAATTTATACGTCTATACAACCTATAATACCTTTAAAGGAACTAAATATGCGGCTAATGCGGTATATATGGTAACGGATAAAGGAGTAGTGGTGATAGACTCTCCATGGGGAGAAGATAAATTTAAAAGTTTTACAGACGAGATTTATAAAAAGCACGGAAAGAAAGTCATCATGAACATTGCTACCCATTCTCATGACGATAGAGCCGGAGGTCTTGAATATTTTGGTAAACTAGGTGCAAAAACTTATTCTACTAAAATGACAGATTCTATTTTAGCAAAAGAGAATAAGCCAAGAGCAAAGTACACTTTTGATAATAATAAATCTTTTAAAGTAGGAAACACTGAGTTCCAGGTCTATTATCCGGGAAAAGGTCATACAGCAGATAATGTGGTTGTGTGGTTCCCTAAAGACAAAGTATTAGTAGGAGGCTGCATTGTAAAAAGCGGTGATTCGAAAGACCTTGGGTTTATTGGAGAAGCTTATGTAAACGACTGGACACAGTCCATACACAACATTCAGCAGAAATTTCCCGATGTTCAGTATGTCGTTGCAGGTCACGATGACTGGAAGGATCAAACATCAATACAGCATACACTGGATTTAATCAGTGAATATCAACAAAAACAAAAGGCTTCAAATTAA	MMKRLKGLLVLALGFTGLQVFGQQNPDIKIEKLKDNLYVYTTYNTFKGTKYAANAVYMVTDKGVVVIDSPWGEDKFKSFTDEIYKKHGKKVIMNIATHSHDDRAGGLEYFGKLGAKTYSTKMTDSILAKENKPRAKYTFDNNKSFKVGNTEFQVYYPGKGHTADNVVVWFPKDKVLVGGCIVKSGDSKDLGFIGEAYVNDWTQSIHNIQQKFPDVQYVVAGHDDWKDQTSIQHTLDLISEYQQKQKASN	MMKRLKGLLVLALGFTGLQVFGQQNPDIKIEKLKDNLYVYTTYNTFKGTKYAANAVYMVTDKGVVVIDSPWGEDKFKSFTDEIYKKHGKKVIMNIATHSHDDRAGGLEYFGKLGAKTYSTKMTDSILAKENKPRAKYTFDNNKSFKVGNTEFQVYYPGKGHTADNVVVWFPKDKVLVGGCIVKSGDSKDLGFIGEAYVNDWTQSIHNIQQKFPDVQYVVAGHDDWKDQTSIQHTLDLISEYQQKQKASN	99.6	gnl|BL_ORD_ID|3333|hsp_num:0	4402	TRUE		256	37	Agar dilution	Elizabethkingia miricola	Elizabethkingia	B	PT	7	PT_7	SINK	1				1	NODE_4_length_497840_cov_220.196610	S35_NODE_4_length_497840_cov_220.196610	8		No	No	8	0	0	0	0
S35	NODE_3_length_525778_cov_273.011607_245 # 269677 # 270561 # 1 # ID=1_245;partial=00;start_type=ATG;rbs_motif=TAA;rbs_spacer=11bp;gc_cont=0.355	NODE_3_length_525778_cov_273.011607_245	269677	270561	+	Perfect	500	607.831	GOB-25				100	3005674	protein homolog model	n/a	n/a	carbapenem; cephalosporin; penam	antibiotic inactivation	GOB beta-lactamase	ATGAGAAATTTTGCTACACTGTTTTTTCTGTCAGTTTGTTTGAGTTTGAATTTGAATTTGAATGCTCAGGTAGTAAAAGAACCTGAGAATATGCCTAAAGAATGGAATCAGACTTATGAACCATTCAGAATTGCAGGGAACCTATATTACGTAGGAACCTATGATTTGACTTCTTACCTTATTGTGACGGACAAAGGCAATATTCTCATTAATACAGGTACAGCAGAATCGCTTCCAATAATAAAAGGCAATATTCAAAAGCTGGGTTTTAATTATAAAGACATTAAGATCTTGCTGCTTACCCAGGCTCATTATGACCATACAGGTGCGTTAGAGGATTTTAAAACAGAAACTGGTGCAAAATTCTATGCTGATAAAGCAGATGCTGATGTCCTGAGAACAGGGGGTAAGTCCGATTATGAATTGGGAAAATATGGTGTGACATTTAAACCTATTACTCCGGATAGAACGTTAAAAGATCAGGATAAAATAACACTGGGAAATACAACCCTGACTTTGCTTCATCACCCGGGACATACAAAAGGTTCCTGCAGTTTTATTTTTGAAACAAAAGACGAGAAGAGAAAGTATAGAGTTCTGATAGCTAATATGCCCTCTATTATTGTTGATAAGAAATTTTCTGAAGTTACAGCATATCCGAATATTCAGTCCGATTATGCTTATACCTTTGGTGCTATGAAAAAGCTTGATTTTGATCTTTGGGTAGCATCGCATGCAAGTCAGTTCGATCTGCATGAAAAACGTAAAGAAGGGGATCCGTACAATCCACAATTGTTTATGGATAAGCAAAGCTATTTCCAAAACCTTAATGATTTGGAGAAAAGCTATCTCGACAAAATAAAAAAAGATTCACAAGATAAATAA	MRNFATLFFLSVCLSLNLNLNAQVVKEPENMPKEWNQTYEPFRIAGNLYYVGTYDLTSYLIVTDKGNILINTGTAESLPIIKGNIQKLGFNYKDIKILLLTQAHYDHTGALEDFKTETGAKFYADKADADVLRTGGKSDYELGKYGVTFKPITPDRTLKDQDKITLGNTTLTLLHHPGHTKGSCSFIFETKDEKRKYRVLIANMPSIIVDKKFSEVTAYPNIQSDYAYTFGAMKKLDFDLWVASHASQFDLHEKRKEGDPYNPQLFMDKQSYFQNLNDLEKSYLDKIKKDSQDK	MRNFATLFFLSVCLSLNLNLNAQVVKEPENMPKEWNQTYEPFRIAGNLYYVGTYDLTSYLIVTDKGNILINTGTAESLPIIKGNIQKLGFNYKDIKILLLTQAHYDHTGALEDFKTETGAKFYADKADADVLRTGGKSDYELGKYGVTFKPITPDRTLKDQDKITLGNTTLTLLHHPGHTKGSCSFIFETKDEKRKYRVLIANMPSIIVDKKFSEVTAYPNIQSDYAYTFGAMKKLDFDLWVASHASQFDLHEKRKEGDPYNPQLFMDKQSYFQNLNDLEKSYLDKIKKDSQDK	100	gnl|BL_ORD_ID|3569|hsp_num:0	4638			256	37	Agar dilution	Elizabethkingia miricola	Elizabethkingia	B	PT	7	PT_7	SINK	1				1	NODE_3_length_525778_cov_273.011607	S35_NODE_3_length_525778_cov_273.011607	8		No	No	8	0	0	0	0
S35	NODE_2_length_549992_cov_441.917911_205 # 217978 # 220428 # 1 # ID=1_205;partial=00;start_type=ATG;rbs_motif=AAAA;rbs_spacer=4bp;gc_cont=0.334	NODE_2_length_549992_cov_441.917911_205	217978	220428	+	Strict	175	203.371	vanT gene in vanG cluster				34.26	3002972	protein homolog model	n/a	n/a	glycopeptide antibiotic	antibiotic target alteration	glycopeptide resistance gene cluster; vanT	ATGAGATATACTGCACAGGAGTTAGCTTCAATGACCAACTCCCGGATTACCGGAAATAAAAATGAAGTTGTTGAACAATTAATTTTCGACAGCAGGCTTATTTTTTCTTCAAAAAATAATGCCTTCATTGCTCTGAAGACTCAGAAAAGTAATGGTTCCAAATATATTAAAGAAGCTATAGAGAAAGGAATAAAGGTAATTATAGCCGATGAAATATATGAATCTTCCGGACAGGATATAACCTGGATCATAACTTCTGATACGCAGAATTTTCTTAGACAGTTAGCACATCATCATCTGCAAAATCTAAATATTAAAACCATTGGTATTACCGGAAGCAATGGTAAGACTATTGTAAAAGAATGGTTATATCAATGTTTGTGGGATGAAATGAGAGTAGTAAAAAGTCCAAAAAGTTATAACTCCCAGATAGGACTTCCCTTATCTATACTACAGGCTAATAATGATGATGAACTTGGAATTTTTGAAGTTGGAATTTCCAAACCTCACGAAATGGAAAAACAGTCTGAAGTGTTTTCACCTCAGATTGGAATATTTACACATCTTGGTACGGCACACTCAGAATATTTTGAAAATGAAGAACAGCTTCTGAATGAAAAGCTAAAGCTTTTTGAAAAATCAGAAGTTATTATTTATAATGGAGATCACCCTTTGGTAAAATCCAAAATACAGATTTTATACAACAATAAAACTCTGATTTCTTACGGGTTATGTACATCAAACGATATTTTAATTGAAAGCCCTATAGATCAGAAAGAAGCCTTTAATATCAAACTTTTAAATGGACATATTCAGATTCCTTTTACCAATCGGGATCAGGCTACTCTGCACAATGCATTAGCTGTTATTGCTGTTCTTAACTTTTTAAAAATTCCACATTTAAAGATTGTAGACAAAATCAACAATTTGCAGGCTGTGGAAATGCGTATGGAAAGCATTAAAGGAGAAAGAGACAACCTTATTATTAATGACTCTTATAACCTGGATCTCGATTCTCTAAAAATAGCATTGAGTACATTAAACCAATATGGAAATAAATCACAAAAGGTATTGGTGCTTACAGACATACATGATGTAAAAGATAATTCTGAACATCTGTATCATACTGTTGCAGGTTTAGTTAACGAACATTCGTTAGGTAAAATATACCTGATAGGAACAGAAATAACAAAATTTTCTCATCTATTTAATTCTAAAACTTTTTCTTTCGATAACATTCAGGAATTAATTGAAGATCAAGAATTTAACAGTATTGAAAATTCACTGATATTATTGAAGGGGGCTCGGAAATTTGAGCTTGAAAATCTAAAAAAAGAATTAGAACTTCAGTCTCATGATACTGTTCTGGAAGTAAATCTAAATGCGATTCTACATAACATTAATGTTCACAGAAACTTTTTAAAGCCGGAAACCAAAATGATGGCTATGGTAAAAGCCTATTCTTATGGATTAGGCGGTTATGAAATTGCAGAGTTTTTACAACATCATAATATCAATTATCTGGGCGTCGCCTATGCAGATGAAGGTGTAGACCTAAGAAAAAATAAAGTAACCTTACCTATCATGGTAATGAATCCGGAGCTTAATAGTTACGATACCATTATCGATTATCAACTGGAACCGGAAATCTATAGTTTTAAAGTTTTAGATCTTTTCCTTAAAGCTTTAAGAAAAAAAGGAATCCATGAAAAGTATCCTATCCACATAAAATTGGAAACTGGCATGCACCGTCTGGGTTTCCGCAGAGAAGACCTGGATGAGCTCCTTCTCAAAATTAAGGAAAATAATCTCAGAATAGCCAGTATTTTTACTCATCTTTCTTCGGCAGACGATCCGGAAGAAAGAGAATATACTTTAGCCCAGATTAAATTATACACAGATAATTCAGACTATATACTAGCCAGAATAGATGATAAACCATTAAGACATTGTCTAAATTCACCGGGAATTACCAATTATGCCGAATATCAGTTTGATATGGTAAGAATTGGTATTGGAATGATTGGCCATACAACAAACCCAGCTATACAGCCTCTACTACAAAGTGCTGTATGCTTTAAAACAGTTATTACTCAGATTTCTCCATTACACCCCGGAGAATCACTAGGTTATAACAGAAGATTTAAAGCTACGAATGATACTAATATTGCTACAATCGCTGTTGGATATGCTGATGGTATACCACGATTACTAAGTAACGGAAAAGGCTTTGTTGGCATTAAAGGAAAGCTTTATCCCATCCAGGGAAATGTATGCATGGATATGCTGATGGTAGACATTGGCAATGATCCTATAGAAGAAGGTGATGATGTCATTATCTTCAATGGAAATCCAAGTCTGGAAAAATTTGCTGAATATTGTCAAACTATTCCTTACGAAGTGCTAACTTCTGTTTCAAGACGTGTAAAAAGAATATATATAAAAGACTGA	MRYTAQELASMTNSRITGNKNEVVEQLIFDSRLIFSSKNNAFIALKTQKSNGSKYIKEAIEKGIKVIIADEIYESSGQDITWIITSDTQNFLRQLAHHHLQNLNIKTIGITGSNGKTIVKEWLYQCLWDEMRVVKSPKSYNSQIGLPLSILQANNDDELGIFEVGISKPHEMEKQSEVFSPQIGIFTHLGTAHSEYFENEEQLLNEKLKLFEKSEVIIYNGDHPLVKSKIQILYNNKTLISYGLCTSNDILIESPIDQKEAFNIKLLNGHIQIPFTNRDQATLHNALAVIAVLNFLKIPHLKIVDKINNLQAVEMRMESIKGERDNLIINDSYNLDLDSLKIALSTLNQYGNKSQKVLVLTDIHDVKDNSEHLYHTVAGLVNEHSLGKIYLIGTEITKFSHLFNSKTFSFDNIQELIEDQEFNSIENSLILLKGARKFELENLKKELELQSHDTVLEVNLNAILHNINVHRNFLKPETKMMAMVKAYSYGLGGYEIAEFLQHHNINYLGVAYADEGVDLRKNKVTLPIMVMNPELNSYDTIIDYQLEPEIYSFKVLDLFLKALRKKGIHEKYPIHIKLETGMHRLGFRREDLDELLLKIKENNLRIASIFTHLSSADDPEEREYTLAQIKLYTDNSDYILARIDDKPLRHCLNSPGITNYAEYQFDMVRIGIGMIGHTTNPAIQPLLQSAVCFKTVITQISPLHPGESLGYNRRFKATNDTNIATIAVGYADGIPRLLSNGKGFVGIKGKLYPIQGNVCMDMLMVDIGNDPIEEGDDVIIFNGNPSLEKFAEYCQTIPYEVLTSVSRRVKRIYIKD	MTKNESYSGIDYFRFIAALLIVAIHTSPLSSFSETGNFIFTRIVARVAVPFFFMTSGFFLISRYTCNAEKLGAFIKKTTLIYGVAILLYIPINVYNGYFKMDNLLPNIIKDIVFDGTLYHLWYLPASIIGAAIAWYLVKKVHYRKAFLIASILYIIGLFGDSYYGIVKSVSCLNVFYNLIFQLTDYTRNGIFFAPIFFVLGGYISDSQNRLSLKRSIVGFIVCFALMFGEALTLHHFDIQKHDSMYVLLLPSVYCLFNLLLHFRGKRRTGLRTISLIIYIIHPFMIVVIRLFAKLLHLQSLLVENSLVHYIAVCFASVVLAVVITALLSSLKPKKAKHTADTDRAYLEINLNNLEHNVNTLQKAMSPKCELMAVVKAEAYGHGMYEVTTYLEQIGVSSFAVATIDEGIRLRKYGISSEILILGYTSPSRAKELCKYELTQTLIDYRYSLLLNKQGYDIKAHIKIDTGMHRLGFSTEDKDKILAAFSLKHIKVAGIFTHLCAADSLEENDVAFTNKQIGSFYKVLDWLKSSGLNIPKVHIQSSYGLLNYPELECDYIRVGVALYGVLSSTNDKTKLELDLRPVLSLKAKVVLIRKIKQGESVGYSRAFTATRDSLIAILPIGYADGFPRNLSCGNSYVLIGGRQAPIVGKICMDQLAVDVTDIPNVKTGSIATLIGKDGKEEITAPMVAESAESITNELLSRMGHRLNIIRRA	114.61	gnl|BL_ORD_ID|1522|hsp_num:0	1561			256	37	Agar dilution	Elizabethkingia miricola	Elizabethkingia	B	PT	7	PT_7	SINK	1				1	NODE_2_length_549992_cov_441.917911	S35_NODE_2_length_549992_cov_441.917911	8		No	No	8	0	0	0	0
S35	NODE_1_length_2293063_cov_247.684396_169 # 178428 # 181604 # -1 # ID=1_169;partial=00;start_type=ATG;rbs_motif=None;rbs_spacer=None;gc_cont=0.395	NODE_1_length_2293063_cov_247.684396_169	178428	181604	-	Strict	750	757.288	adeF	9483.42	Q1	Multidrug	41.49	3000777	protein homolog model	n/a	n/a	fluoroquinolone antibiotic; tetracycline antibiotic	antibiotic efflux	resistance-nodulation-cell division (RND) antibiotic efflux pump	ATGTTAAAAAAATTTATTGAAAGACCGGTACTCTCTACCGTTATCTCTATAATACTACTATTGCTGGGGACTCTTTCATTGTTTAACCTTCCGATTACACTGTTTCCGGATATTGCACCTCCAAGTGTACAGGTTACAGCTTTCTATCCGGGAGCCAATGCAGAAGTTGTAGCCCGTTCGGTAGCCAATCCTATTGAAGAAGCAGTGAACGGAGTGGAAAACATGACATATATGACTTCCAATTCCAGTAATGATGGTACGATGACTCTAAATGTATTTTTTAAGCAGGGAACCGATCCGGACAATGCTTCAGTAAACGTACAAAACAGAGTATCCAAAGCAATGAGCCAGCTTCCTCAGGAAGTAACCCAGTCTGGTATTTCCACTCAGAAAGTACAGAACAGTTTTATTATGTTCATGGGATTATACAGTGAAGATCCTAAACAATATGATGAGCTTTTCCTTCAAAATTATCTAAAAATTAATGTTATTCCTCAGATACAGCGTATCCCCGGAGTAGCACAAGCCCAGGTGTTTGGAACAAGAGATTACTCTATGAGAATATGGCTGAAACCAGACCGTTTAGCAACTAATAACCTTTCTCCTCAGGAAGTAATGGCCGCAATTAAAGACCATAACCTGGAAGCAGCACCCGGCCGATTAGGTCAGGGAAGTAAAGAAACCTATGAATATATCCTTAAGTATAAAGGTAAACTGAATAAAAATGATGACTACGAAAACATTGTTATCAAAGCAAATGCTGATGGTTCTTTCCTTAGGCTAAAAGATCTTGCAAGAGTAGAATTAGGTTCTTACACTTATACCGCAGAGAATCGTGTAGACGGAAAACCTGTTGCCGGATTTGCAATCTTACAGACTGCAGGTTCCAATGCTAATGAGATCCTTACTGAGATCGAGAAACAGGTAGACGAGTTCTCTACGACTCTTCCTAAAGGTGTAAAGCCTATTATTATGTATAACTCTAAAGACTTCCTGGATGCATCTATCCATCAGGTTGTAGAGACTTTGGTTATTGCATTTATTCTGGTATTTATCGTAGTTTATATTTTCCTTCAGGATTTCAGATCTACACTAATTCCGGCGATTGCAGTTCCGGTTGCAATTATTGGTACATTCTTCTTCCTCCAGCTATTCGGTTTCAGTATCAACATGCTTACATTGTTTGCATTGGTATTAGCTATTGGTATTGTTGTGGATGATGCTATTGTTGTGGTAGAGGCGGTCCATTCCAAAATGGAGCAAACAGGTATGCCGGTAGAACAGGCAACAATGAGCTCTATGAGTGAAATATCCGGTGCCATTATCTCCATTACATTAGTTATGTCGGCCGTATTCGTTCCTGTAGGATTTATGCAGGGTCCTGCCGGTGTTTTCTACCGACAGTTTGCATTTACGCTGGCTATTGCAATTATTATATCTGCAATTAATGCACTTACTTTAAGTCCTGCGCTTTGTGCGCTGTTTCTTGATGATCCACAAGGTGAACACGGACATCATGAGAAAAAAGGATTTGGTGCCAAGTTCTTTAGAGCCTTTAATGCTGCGTTTAATACAATGACACGTAAATATATTTACAGCCTCAAATTCCTGATTAAGAATAAATGGGTAGCTGTAGGTGGTCTTGTATTAATTACCGCAATCAGTGTTTTCCTTATCAAAAAAGCACCATCCGGATTTATTCCAACCGAAGATCAGGGATTTGTATTATACGCTGTAAATACTCCACCAGGAAGTTCATTGGAAAGAACACACCGGGCTACAGAGGAAATTGATAAAATTGTGAAGAAGGAAAATGCTACAAATCACCTTTGGGTAGCAGATGGACTAAACTTTATCAGTAATGCTAATGCATCCCCATATTCTGCAGGTTTCATCAGACTGAAAGATATAGATAAGAGGGGTGATATGAAAGATCCTGATCAGATTGCTGCGGCTTTAACAGGAAAAGTAAGTGCTGTAAAAGATGCTAATGCATTCTTCTTCAACTTTCCTACTGTACAAGGTTTTGGTAACGTCAGTGGTTTCGAATTTATGCTGCAGGACAGAACTAACGGCTCTTTCGAGCAATTAGGAACAACAACTCAGGCATTTATTGGTGAGTTGATGAAAAGAAAAGAAATTGCATTTGCCTTCACTACATATGCTGCCGGAAATCCACAATACACGATAGAAGTCGATTCTGAAAAAGCAAAACAACTAGGTGTATCCATCACTGAACTGATGCAGACTATGCAGATCTATTTTGGTAGTAGCTTTGTATCCGATTTCAACAGATTTGGTAAATACTACAGAGTAATGGCCCAGGCCGATGTTCCGTATCGTACAGATATCAATTCATTGGAAGGTATTTATGTAAAAAATAATATGGGTGAAATGGTTCCGACTAAAACACTAGTTAAATTAAAACGGACTTTTGGACCTGAAACTGTAACAAGAAATAACTTATTCAATGCCGTTACCATAAATGGTACACCAAAACCAGGATACAGTACCGGAGATGCCATTAAGGCTGTAGAAGAAGTAGCTAAGCAATCACTTCCTCGTGGTTATGGTTACGAATGGACAGGTATTACCCGTGAAGAGATTAAAGCAGGCGGGCAGACTGCATTTATCTTCTTGCTGAGTATATTATTCGTTTACTTCCTACTTTCTGCACAGTATGAAAGTTATATCCTTCCGTTTGCTATTATTCTGACAATCCCAACGGGAATATTCGGGGTATATGCTTTCACCGGATTGGCAGGAATTGATAACAATATTTATGTTCAGGTGGGACTGATTATGCTTATCGGACTACTGGCTAAAAATGCAATCCTGATTGTGGAGTTTGCTGTTCAGCGAAGAAAAGCAGGCAAGTCGTTGATAGAGTCTGCGCTTCAGGCATCCAGACTAAGACTTCGTCCTATTCTGATGACATCTTTCGCTTTCATTATTGGTATGCTTCCATTGGTTTGGACACAAGGTGCGTCGGCTAAAGGAAATCATTCTATCGGAATCAGTACTGTTGGCGGAATGCTTACCGGAGTTTTACTGGGAATCTTCATTATTCCTGTATTATATGTAATCTTCCAGTACCTGCATGAAAAAATGCCAAGCAAGAAAAAACGCAGAGCACTTCAGAAAGAATTAGCTCATCAACATTCTGCTTCACACTAA	MLKKFIERPVLSTVISIILLLLGTLSLFNLPITLFPDIAPPSVQVTAFYPGANAEVVARSVANPIEEAVNGVENMTYMTSNSSNDGTMTLNVFFKQGTDPDNASVNVQNRVSKAMSQLPQEVTQSGISTQKVQNSFIMFMGLYSEDPKQYDELFLQNYLKINVIPQIQRIPGVAQAQVFGTRDYSMRIWLKPDRLATNNLSPQEVMAAIKDHNLEAAPGRLGQGSKETYEYILKYKGKLNKNDDYENIVIKANADGSFLRLKDLARVELGSYTYTAENRVDGKPVAGFAILQTAGSNANEILTEIEKQVDEFSTTLPKGVKPIIMYNSKDFLDASIHQVVETLVIAFILVFIVVYIFLQDFRSTLIPAIAVPVAIIGTFFFLQLFGFSINMLTLFALVLAIGIVVDDAIVVVEAVHSKMEQTGMPVEQATMSSMSEISGAIISITLVMSAVFVPVGFMQGPAGVFYRQFAFTLAIAIIISAINALTLSPALCALFLDDPQGEHGHHEKKGFGAKFFRAFNAAFNTMTRKYIYSLKFLIKNKWVAVGGLVLITAISVFLIKKAPSGFIPTEDQGFVLYAVNTPPGSSLERTHRATEEIDKIVKKENATNHLWVADGLNFISNANASPYSAGFIRLKDIDKRGDMKDPDQIAAALTGKVSAVKDANAFFFNFPTVQGFGNVSGFEFMLQDRTNGSFEQLGTTTQAFIGELMKRKEIAFAFTTYAAGNPQYTIEVDSEKAKQLGVSITELMQTMQIYFGSSFVSDFNRFGKYYRVMAQADVPYRTDINSLEGIYVKNNMGEMVPTKTLVKLKRTFGPETVTRNNLFNAVTINGTPKPGYSTGDAIKAVEEVAKQSLPRGYGYEWTGITREEIKAGGQTAFIFLLSILFVYFLLSAQYESYILPFAIILTIPTGIFGVYAFTGLAGIDNNIYVQVGLIMLIGLLAKNAILIVEFAVQRRKAGKSLIESALQASRLRLRPILMTSFAFIIGMLPLVWTQGASAKGNHSIGISTVGGMLTGVLLGIFIIPVLYVIFQYLHEKMPSKKKRRALQKELAHQHSASH	MNISKFFIDRPIFAGVLSVLILLAGLLSVFQLPISEYPEVVPPSVVVRAQYPGANPKVIAETVASPLEESINGVEDMLYMQSQANSDGNLTITVNFKLGIDPDKAQQLVQNRVSQAMPRLPEDVQRLGVTTLKSSPTLTMVVHLTSPDNRYDMTYLRNYAVLNVKDRLARLQGVGEVGLFGSGDYAMRVWLDPQKVAQRNLTATEIVNAIREQNIQVAAGTIGASPSNSPLQLSVNAQGRLTTEQEFADIILKTAPDGAVTRLGDVARVELAASQYGLRSLLDNKQAVAIPIFQAPGANALQVSDQVRSTMKELSKDFPSSIKYDIVYDPTQFVRASIKAVVHTLLEAITLVVVVVILFLQTWRASIIPLLAVPVSIIGTFALMLAFGYSINALSLFGMVLAIGIVVDDAIVVVENVERNIEAGLNPREATYRAMREVSGPIIAIALTLVAVFVPLAFMTGLTGQFYKQFAMTIAISTVISAFNSLTLSPALAALLLKGHDAKPDALTRIMNRVFGRFFALFNRVFSRASDRYSQGVSRVISHKASAMGVYAALLGLTVGISYIVPGGFVPAQDKQYLISFAQLPNGASLDRTEAVIRKMSDTALKQPGVESAVAFPGLSINGFTNSSSAGIVFVTLKPFDERKAKDLSANAIAGALNQKYSAIQDAYIAVFPPPPVMGLGTMGGFKLQLEDRGALGYSALNDAAQNFMKAAQSAPELGPMFSSYQINVPQLNVDLDRVKAKQQGVAVTDVFNTMQIYLGSQYVNDFNRFGRVYQVRAQADAPFRANPEDILQLKTRNSAGQMVPLSSLVNVTQTYGPEMVVRYNGYTSADINGGPAPGYSSSQAEAAVERIAAQTLPRGIKFEWTDLTYQKILAGNAGLWVFPISVLLVFLVLAAQYESLTLPLAVILIVPMGILAALTGVWLTAGDNNIFTQIGLMVLVGLACKNAILIVEFARELEMQGATAFKAAVEASRLRLRPILMTSIAFIMGVVPLVTSTGAGSEMRHAMGVAVFFGMIGVTFFGLFLTPAFYVLIRTLNSKHKLHSAAVHEAPLASPHDH	99.91	gnl|BL_ORD_ID|132|hsp_num:0	153			256	37	Agar dilution	Elizabethkingia miricola	Elizabethkingia	B	PT	7	PT_7	SINK	1				1	NODE_1_length_2293063_cov_247.684396	S35_NODE_1_length_2293063_cov_247.684396	8		No	No	8	0	0	0	0
S35	NODE_1_length_2293063_cov_247.684396_289 # 295227 # 295931 # -1 # ID=1_289;partial=00;start_type=ATG;rbs_motif=AATAA;rbs_spacer=6bp;gc_cont=0.357	NODE_1_length_2293063_cov_247.684396_289	295227	295931	-	Strict	50	102.064	vanW gene in vanG cluster				33.76	3002965	protein homolog model	n/a	n/a	glycopeptide antibiotic	antibiotic target alteration	vanW; glycopeptide resistance gene cluster	ATGAAGTTCATCAAAAGATATGTTCCACACTCTCTTAAAATTCAGTTATACCTTCTGAAACGCAAACTTCTGGATACGCTTCAGAATAAAAAATATGCTTCCGTTATTCACATAAAAGATATTGGGGATATTCAGACAGCACTGACGCTTACGATAATGCCCAGTCCCTTTTTTGAAAACAAAGTTCATAACCTGAGAATTGTTCAGCAAAAACTGGAAGGTATTACAATTTACCCTGGTGAATACTTCTCTTTCTGGAAATCTACAGGTAAAGCCAGCAAAAAAAATGGATTTAAGGAGGGACGGAATCTTGTTGCCGGAAAGCTATCCCAGGATACCGGTGGTGGGATTTGTCAGTTCTCATCTCTGTTATATTATGCAGCTTTAAAAACAGGATTTATTATTACCGAACGCCACCATCATTCTATAGATATCTATAAAGAAGATGAACGCTATATTCCATTAGGTGCAGACAGCACTGTTGTTTATGGTATCCGGGATTTGCAGTTTATCAATCCTTACAATTTCCCCGTTCAGCTGAAATCAAAAATTGAAGACAACTCAATTACATTATATATACTGGCTGAGAATAAATTTCCGGAGCATCATGTAGATTTTGAATACAGCCATCAACCTGATACAGTCAGTGTAAAAACAGTGATCAATCAAAGAGTTGTAACCGAAAATATTTATATAAAATCCTAA	MKFIKRYVPHSLKIQLYLLKRKLLDTLQNKKYASVIHIKDIGDIQTALTLTIMPSPFFENKVHNLRIVQQKLEGITIYPGEYFSFWKSTGKASKKNGFKEGRNLVAGKLSQDTGGGICQFSSLLYYAALKTGFIITERHHHSIDIYKEDERYIPLGADSTVVYGIRDLQFINPYNFPVQLKSKIEDNSITLYILAENKFPEHHVDFEYSHQPDTVSVKTVINQRVVTENIYIKS	MIEVYKLTQRKRLTQLFPFLLPLRKWQRKKYFYFKMKFDGNRYAKKTSEKLLPNTVFETSSLMLNENSGFDMKYQINKVHNLKLAAKTINKVIIEPKETFSFWQLVRWADRHEKYKDGLNLVNGKIVGSYGGGLCQLSNMLFWLFLHTPLVIVERHGHAVESFPSTTEDLPCGTDATINEGWLDLKLRNDTDNTFQIEISFDDNFMYGRILSQSSVNIEYTVFNSSVSYFKREEKVYQIASVCRTEKDKMTGSQTEKELYVNQCEIAYKLPDDVKIEERGV	83.27	gnl|BL_ORD_ID|4741|hsp_num:0	1622			256	37	Agar dilution	Elizabethkingia miricola	Elizabethkingia	B	PT	7	PT_7	SINK	1				1	NODE_1_length_2293063_cov_247.684396	S35_NODE_1_length_2293063_cov_247.684396	8		No	No	8	0	0	0	0
S35	NODE_1_length_2293063_cov_247.684396_681 # 718286 # 721408 # -1 # ID=1_681;partial=00;start_type=ATG;rbs_motif=TATAA;rbs_spacer=12bp;gc_cont=0.420	NODE_1_length_2293063_cov_247.684396_681	718286	721408	-	Strict	750	780.785	adeF	9483.42	Q1	Multidrug	41.5	3000777	protein homolog model	n/a	n/a	fluoroquinolone antibiotic; tetracycline antibiotic	antibiotic efflux	resistance-nodulation-cell division (RND) antibiotic efflux pump	ATGGTAGAAATGTTTATCAGGCGAAAGGTTCTTTCGCTCGTAATCTCTATAATTATTGTCCTGTTGGGTATAATGGCTTTATTAAAATTACCCATTACCCAATTTCCGGATATCGTCCCTCCTTCTGTAACTGTAACAGCAAGATATACAGGTGCCAATGCCGAAGTATCCGCTAACGCAGTTGCCCTTCCATTGGAAAGAGCCATTAATGGTGTACCCGGGATGACGTATATGTCGACAGTAACTTCCAATGACGGATTAACCCTTATTCAGGTTTTCTTTGAAGTAGGAACAGATCCCGATGTAGCTGCTGTTAACGTACAGAACAGGGTAACCACTGTTCTCGATGAACTACCGGAGGAAGTTATCCGTGCAGGGGTAACGACTGAAAAAGAGGTAAACAGTATGCTGATGTACCTTAACATCACCAGTAAGGACGAAAGTCAGGATGAGCAATTTATTTATAACTTCACGGATATCAATATCCTGCAGGAGCTAAAACGTATTGATGGTGTAGGCCGTGCAGAGATCATGGGTCAGAAAGAATACTCCATGCGGGTATGGCTGGACCCTCAGAAAATGGCAGCCTACCATATTTCCGCAGATGAAGTCATTACTTCTTTGCAAAAACAGAATATTGCCGCCGCTCCCGGAAAAGTAGGAGAAACATCCGGAAAGACATCCAGTCAGCTGCAGTATGTTATAAAATATACCGGAAAATTCTTTGATCCTAAACAATATGACGAGGTACCAATCCGTTCGGACGCCAACGGTACAATCCTAAAATTAAAAGATATTGCCAAAGTAGAATTTGGCGCTATGAACTACGGAATGGTATCCAAAACAGATGGAAAACCATCTGCTTCGATTATGATGAAACAGCGTCCGGGCTCCAATGCTTCGGAGGTTATTAAAAACGTAAAAGCAAAAATGGCGGAGCTGAAAGAAACCTCTTTCCCTCCGGGTATGGAATACAACATGGCTTACGATGTATCCCGATTTTTGGATGCATCCATAGACTCGGTATTGCATACATTGATTGAAGCCTTCATCCTTGTAGGAATTGTAGTTTTTATCTTTTTGCAGGACTGGCGTTCCACATTAATACCGGTTCTGGCTGTACCTGTTGCCTTAATCGGAACATTCGCATTTATGCAGACACTGGATTTCTCAATCAACTTACTAACATTATTCGCACTGGTTCTGGCCATTGGTATTGTAGTGGATAATGCCATCGTCGTTGTTGAAGCTGTCCATGTTAAAATGGAAGAAGGCCTCAGCCCTCTGGATGCTACTATTACTGCAACAAAGGAAATTGCAGGTGCTGTAGTCGCTATTACAATTGTAATGTCCGCAGTATTTATTCCTGTAGCGTTTCTGGACGGTCCCGTAGGTGTTTTCTACAGACAGTTCTCTTTGACATTGGCGATTAGCATTGTAATCTCAGGAGTTAATGCATTAACACTAACACCGGCACTTTGTGCTATTATCCTGAAACCACACGACCACAATAAAAAGAAAAATATTGTGGATAAACTCTTTCAGCAATTTAACAATGGATTTGATAAACTAACCAAAGGCTATACGAATGTACTTTCCAAATTCGCCACAAGGACAACGGTAACTTTCGGGCTACTATTCCTGTTTATCTGTCTTACGTGGGCTACATCCAAATTTTTACCAGGCGGATTTATCCCAATGGAGGATCAGGGAATGGCATATGTAAGTGTAACAACCCCACAAGGCGCAACAGTGGAAAGAACTGAAAAAGTTCTGGATGAAGTTACCGAAATTGCTAAGAAAATTGAGGGTGTAGAAAACGTAACAACCCTTGCCGGATACAGCATTGTTACGGAAATTGCAGGTGCATCTTATGGTATGGCCATGATTAACCTGAAGGACTGGAAAGACCGGAATATCTCTGTTAACGAATTCATTGCAGAACTATCCAAGAAAACAAAAGGTATTTCCGATGCGCAGATCGAAATTTTTGCACCACCTACAGTTCCGGGATTTGGTAACACCAGTGGTTTTGAACTTCGATTATTAGATCGTTCGGGCGGAGATATTGTCAATACTGACAAAGTCACTAAGGAATTTATTAAAAAACTAAATGAAGCTCCTGAAATTCAGAATAGCTTTACCAGTTTCGACGCTACTTTTCCACAATATATGATCCATGTCGATTATGATATGGCTGCTAAAAAGGGAGTTTCTGTTGATAATGCGATGTCTACTCTGCAAACTATGCTCGGATCATACTATGCGACCAACTTCATTCGTTTCAGTCAGATGTACAAGGTAATGGTACAGGCAAGCCCGGAACACCGTGACACTCCGGAAAGTATTCTGAATCTTTACCTGAAAAACGATGCAGGTGAAATGGTTCCGTTTTCTACATTTATTACGATAGAACGAGTATACGGACCAGAAGTTCTTACCCGATACAATATGTACATGTCTGCTATGATCAATGGTGAGCCTGCTGAGGGCTACAGCTCCGGAGATGCTATTGCAGCTGTGGAACGTGTAGCAGCAGAAACACTTCCAAGAGGTTTCGATATCGAATGGTCTGGTATGACCCGGGAAGAAATTCTCTCCGGCAATCAAACGGTGTATATCTTTGGAATCTGTCTGTTATTTGTTTATCTGCTGCTTGCTGCACAATACGAAAGTTTCCTGCTCCCCATGCCGGTACTTCTGAGTTTACCAACAGGTATTTTCGGATCTTATATTGCTTTGGTTTTGGTCGGCTTGGACAATAATATTTATGCACAGGTTGCACTCGTCATGCTGATTGGATTACTTGCCAAGAATGCCATTTTGATTGTGGAATTCGCTATAGCCCGAAATAAGGAAGGTTATGACATTATTCCTGCTGCAATCGAAGGAGCCCGTCAGCGTCTTCGTCCGATTCTTATGACGTCTTTTGCGTTTGTAGCCGGACTTATTCCGCTATGTATTGCAACGGGTGCAGGTGCCACAGGAAACCGTTCCATTGGTATTGCAGCAGCTGGTGGTATGCTTATCGGAACCATCTTTGGATTGGTCATTATCCCCGGACTTTACATATTTTTTGCCAAACTAGAAAACAAGAAGAAAGATGAACAAAAAGTTTCATAA	MVEMFIRRKVLSLVISIIIVLLGIMALLKLPITQFPDIVPPSVTVTARYTGANAEVSANAVALPLERAINGVPGMTYMSTVTSNDGLTLIQVFFEVGTDPDVAAVNVQNRVTTVLDELPEEVIRAGVTTEKEVNSMLMYLNITSKDESQDEQFIYNFTDINILQELKRIDGVGRAEIMGQKEYSMRVWLDPQKMAAYHISADEVITSLQKQNIAAAPGKVGETSGKTSSQLQYVIKYTGKFFDPKQYDEVPIRSDANGTILKLKDIAKVEFGAMNYGMVSKTDGKPSASIMMKQRPGSNASEVIKNVKAKMAELKETSFPPGMEYNMAYDVSRFLDASIDSVLHTLIEAFILVGIVVFIFLQDWRSTLIPVLAVPVALIGTFAFMQTLDFSINLLTLFALVLAIGIVVDNAIVVVEAVHVKMEEGLSPLDATITATKEIAGAVVAITIVMSAVFIPVAFLDGPVGVFYRQFSLTLAISIVISGVNALTLTPALCAIILKPHDHNKKKNIVDKLFQQFNNGFDKLTKGYTNVLSKFATRTTVTFGLLFLFICLTWATSKFLPGGFIPMEDQGMAYVSVTTPQGATVERTEKVLDEVTEIAKKIEGVENVTTLAGYSIVTEIAGASYGMAMINLKDWKDRNISVNEFIAELSKKTKGISDAQIEIFAPPTVPGFGNTSGFELRLLDRSGGDIVNTDKVTKEFIKKLNEAPEIQNSFTSFDATFPQYMIHVDYDMAAKKGVSVDNAMSTLQTMLGSYYATNFIRFSQMYKVMVQASPEHRDTPESILNLYLKNDAGEMVPFSTFITIERVYGPEVLTRYNMYMSAMINGEPAEGYSSGDAIAAVERVAAETLPRGFDIEWSGMTREEILSGNQTVYIFGICLLFVYLLLAAQYESFLLPMPVLLSLPTGIFGSYIALVLVGLDNNIYAQVALVMLIGLLAKNAILIVEFAIARNKEGYDIIPAAIEGARQRLRPILMTSFAFVAGLIPLCIATGAGATGNRSIGIAAAGGMLIGTIFGLVIIPGLYIFFAKLENKKKDEQKVS	MNISKFFIDRPIFAGVLSVLILLAGLLSVFQLPISEYPEVVPPSVVVRAQYPGANPKVIAETVASPLEESINGVEDMLYMQSQANSDGNLTITVNFKLGIDPDKAQQLVQNRVSQAMPRLPEDVQRLGVTTLKSSPTLTMVVHLTSPDNRYDMTYLRNYAVLNVKDRLARLQGVGEVGLFGSGDYAMRVWLDPQKVAQRNLTATEIVNAIREQNIQVAAGTIGASPSNSPLQLSVNAQGRLTTEQEFADIILKTAPDGAVTRLGDVARVELAASQYGLRSLLDNKQAVAIPIFQAPGANALQVSDQVRSTMKELSKDFPSSIKYDIVYDPTQFVRASIKAVVHTLLEAITLVVVVVILFLQTWRASIIPLLAVPVSIIGTFALMLAFGYSINALSLFGMVLAIGIVVDDAIVVVENVERNIEAGLNPREATYRAMREVSGPIIAIALTLVAVFVPLAFMTGLTGQFYKQFAMTIAISTVISAFNSLTLSPALAALLLKGHDAKPDALTRIMNRVFGRFFALFNRVFSRASDRYSQGVSRVISHKASAMGVYAALLGLTVGISYIVPGGFVPAQDKQYLISFAQLPNGASLDRTEAVIRKMSDTALKQPGVESAVAFPGLSINGFTNSSSAGIVFVTLKPFDERKAKDLSANAIAGALNQKYSAIQDAYIAVFPPPPVMGLGTMGGFKLQLEDRGALGYSALNDAAQNFMKAAQSAPELGPMFSSYQINVPQLNVDLDRVKAKQQGVAVTDVFNTMQIYLGSQYVNDFNRFGRVYQVRAQADAPFRANPEDILQLKTRNSAGQMVPLSSLVNVTQTYGPEMVVRYNGYTSADINGGPAPGYSSSQAEAAVERIAAQTLPRGIKFEWTDLTYQKILAGNAGLWVFPISVLLVFLVLAAQYESLTLPLAVILIVPMGILAALTGVWLTAGDNNIFTQIGLMVLVGLACKNAILIVEFARELEMQGATAFKAAVEASRLRLRPILMTSIAFIMGVVPLVTSTGAGSEMRHAMGVAVFFGMIGVTFFGLFLTPAFYVLIRTLNSKHKLHSAAVHEAPLASPHDH	98.21	gnl|BL_ORD_ID|132|hsp_num:0	153			256	37	Agar dilution	Elizabethkingia miricola	Elizabethkingia	B	PT	7	PT_7	SINK	1				1	NODE_1_length_2293063_cov_247.684396	S35_NODE_1_length_2293063_cov_247.684396	8		No	No	8	0	0	0	0
S35	NODE_1_length_2293063_cov_247.684396_1077 # 1160766 # 1161659 # -1 # ID=1_1077;partial=00;start_type=ATG;rbs_motif=TAAA;rbs_spacer=9bp;gc_cont=0.357	NODE_1_length_2293063_cov_247.684396_1077	1160766	1161659	-	Strict	550	582.022	CME-2				94.61	3006155	protein homolog model	n/a	n/a	penam	antibiotic inactivation	CME beta-lactamase	ATGAAAAAAATTATACTTCTGTTTCTTTTGGCCGGTCAGTTTGCGCTCGCTCAGCATACGTCCATACTAAATGATATAAATGCTGTCACCAAAGACAAGAAAGCCACTGTAGCTGTGTCTGTTTTGGGAATAGAAAATGACTTTCAGTTTAGTAACGCCAATGGTAACCTGAAAATGCCAATGCTGAGTGTTTTCAAATTCCATATTGCCTTGGCGGTTCTTAATCAGGTGGACAAAGGAAATCTTACCTTGGATCAGAAAATACTGATTAAAAAATCTGATTTACTAGAGAATACATGGTCACCACTTCGTGAGAAGTATCCAAACGGAAATGTAGAAGTTCCTTTGAGTGAAATTATTACATATACCGTAGCTCAAAGCGACAACAATGGCTGCGATATCCTTCTAAGGCTAATTGGAGGAACCAAAACAGTACAAAAACTGATGGATGTGAATGGGGTGAAAAATTTCCAGATAAAATACAATGAGGAAGAAATGCATAAAAATGATATAAAAGCTCTTTATGCAAATTATACGACCACAGCATCCATGGTGAAAACCCTGAAAGCTTTTTATAAAGGAATGTTTTTATCAAAAAGATCCACAATTTTTTTAATGGATATTATGACTAAAACCAATACCGGGATGACAAAGCTTCCGGGATTGCTTCCAAAAGTGAAGATGGCCAGAAAAACAGGTTCTTCCGGTAAAATGAAAAACGGATTAACTGTTGCTGAGAACGATTCAGGAATTGTAACTTTAGCAAATGGTAAACATTATGCAATTGCAGTATTTGTAAAGGACTCTATGGAAAGTGAAGAAGTCAATTGCGGAATGATTGCCCAGATTTCGAAAATTGTCTGGGATACTCTAAATAAAAAAAATAAACCCTAA	MKKIILLFLLAGQFALAQHTSILNDINAVTKDKKATVAVSVLGIENDFQFSNANGNLKMPMLSVFKFHIALAVLNQVDKGNLTLDQKILIKKSDLLENTWSPLREKYPNGNVEVPLSEIITYTVAQSDNNGCDILLRLIGGTKTVQKLMDVNGVKNFQIKYNEEEMHKNDIKALYANYTTTASMVKTLKAFYKGMFLSKRSTIFLMDIMTKTNTGMTKLPGLLPKVKMARKTGSSGKMKNGLTVAENDSGIVTLANGKHYAIAVFVKDSMESEEVNCGMIAQISKIVWDTLNKKNKP	MKKIILLFILTSQLVLAQHTSILNDINAVTKDKKATVAVSVLGIENDFQFSNANGNLKMPMLSVFKFHIALAVLNQVDKGNLTLDQKILIKKSDLLENTWSPLREKYPDGNVELPLSEIITYTVAQSDNNGCDILLRLIGGTKTVQKLMDVNGVKNFQIKYNEEEMHKNDVKTLYANYTTTASMVKTLKAFYKGMFLSKRSTIFLMDIMTKTNTGMSKLPGLLPKVRMARKTGSSGKMKNGLTIAENDSGIVTLANGKHYAIAVFVKDSMEGEEVNCGIIAQVSKIVWDALNKKNKP	100	gnl|BL_ORD_ID|3394|hsp_num:0	4463			256	37	Agar dilution	Elizabethkingia miricola	Elizabethkingia	B	PT	7	PT_7	SINK	1				1	NODE_1_length_2293063_cov_247.684396	S35_NODE_1_length_2293063_cov_247.684396	8		No	No	8	0	0	0	0
S35	NODE_1_length_2293063_cov_247.684396_1084 # 1167894 # 1168226 # -1 # ID=1_1084;partial=00;start_type=ATG;rbs_motif=TATAA;rbs_spacer=12bp;gc_cont=0.354	NODE_1_length_2293063_cov_247.684396_1084	1167894	1168226	-	Strict	75	84.7297	qacG				45.37	3007015	protein homolog model	n/a	n/a	disinfecting agents and antiseptics	antibiotic efflux	small multidrug resistance (SMR) antibiotic efflux pump	ATGAAGCACTATATTTATCTTTTTATCGCTATTATATTTGAAGCAGTTGCTACTTCTACCCTCAAAAGTTCTGAACAATTCACCAAACTTATTCCCAGTATTATTACCATTTTAGGTTATGCCGGCGCATTTTACTTCCTGAGCCTTTCATTAAAGCAAATACCTGTGGGAATTGCCTATGCATTATGGTCGGCCGTAGGAATTATTCTTATTACTGCTGTAGGAGCTTTGGTTTACAAGCAAATTCCTGATCTTCCAGCGATTATAGGCTTTATCTTTATTATTACCGGTGTTGTTATCATTAATCTGTTTTCTAAAATGTCTTCTCATTAA	MKHYIYLFIAIIFEAVATSTLKSSEQFTKLIPSIITILGYAGAFYFLSLSLKQIPVGIAYALWSAVGIILITAVGALVYKQIPDLPAIIGFIFIITGVVIINLFSKMSSH	MHYLYLFISIATEIIGTSFLKTSEGFTKLWPTLGTLLSFGICFYFLSLTIKFLPLNITYATWAGLGLVLTTIISVIVFKENVNLISIISIGLIVIGVVLLNVFGESH	102.8	gnl|BL_ORD_ID|4661|hsp_num:0	5731			256	37	Agar dilution	Elizabethkingia miricola	Elizabethkingia	B	PT	7	PT_7	SINK	1				1	NODE_1_length_2293063_cov_247.684396	S35_NODE_1_length_2293063_cov_247.684396	8		No	No	8	0	0	0	0
S38	NODE_4_length_497608_cov_173.080576_30 # 28800 # 29546 # 1 # ID=1_30;partial=00;start_type=ATG;rbs_motif=TACAA;rbs_spacer=14bp;gc_cont=0.352	NODE_4_length_497608_cov_173.080576_30	28797	29547	+	Perfect	450	509.605	BlaB-6				100	3005554	protein homolog model	n/a	n/a	carbapenem; penam	antibiotic inactivation	BlaB beta-lactamase	ATGATGAAAAGATTAAAAGGATTATTGGTTCTGGCTTTAGGTTTTACAGGACTACAGGTTTTTGGACAGCAAAATCCTGATATTAAAATTGAAAAATTAAAAGATAATTTATACGTCTATACAACCTATAATACCTTTAAAGGAACTAAATATGCGGCTAATGCGGTATATATGGTAACGGATAAAGGAGTAGTGGTGATAGACTCTCCATGGGGAGAAGATAAATTTAAAAGTTTTACAGACGAGATTTATAAAAAGCACGGAAAGAAAGTCATCATGAACATTGCTACCCATTCTCATGACGATAGAGCCGGAGGTCTTGAATATTTTGGTAAACTAGGTGCAAAAACTTATTCTACTAAAATGACAGATTCTATTTTAGCAAAAGAGAATAAGCCAAGAGCAAAGTACACTTTTGATAATAATAAATCTTTTAAAGTAGGAAACACTGAGTTCCAGGTCTATTATCCGGGAAAAGGTCATACAGCAGATAATGTGGTTGTGTGGTTCCCTAAAGACAAAGTATTAGTAGGAGGCTGCATTGTAAAAAGCGGTGATTCGAAAGACCTTGGGTTTATTGGAGAAGCTTATGTAAACGACTGGACACAGTCCATACACAACATTCAGCAGAAATTTCCCGATGTTCAGTATGTCGTTGCAGGTCACGATGACTGGAAGGATCAAACATCAATACAGCATACACTGGATTTAATCAGTGAATATCAACAAAAACAAAAGGCTTCAAATTAA	MMKRLKGLLVLALGFTGLQVFGQQNPDIKIEKLKDNLYVYTTYNTFKGTKYAANAVYMVTDKGVVVIDSPWGEDKFKSFTDEIYKKHGKKVIMNIATHSHDDRAGGLEYFGKLGAKTYSTKMTDSILAKENKPRAKYTFDNNKSFKVGNTEFQVYYPGKGHTADNVVVWFPKDKVLVGGCIVKSGDSKDLGFIGEAYVNDWTQSIHNIQQKFPDVQYVVAGHDDWKDQTSIQHTLDLISEYQQKQKASN	MMKRLKGLLVLALGFTGLQVFGQQNPDIKIEKLKDNLYVYTTYNTFKGTKYAANAVYMVTDKGVVVIDSPWGEDKFKSFTDEIYKKHGKKVIMNIATHSHDDRAGGLEYFGKLGAKTYSTKMTDSILAKENKPRAKYTFDNNKSFKVGNTEFQVYYPGKGHTADNVVVWFPKDKVLVGGCIVKSGDSKDLGFIGEAYVNDWTQSIHNIQQKFPDVQYVVAGHDDWKDQTSIQHTLDLISEYQQKQKASN	99.6	gnl|BL_ORD_ID|3333|hsp_num:0	4402	TRUE		256	37	Agar dilution	Elizabethkingia miricola	Elizabethkingia	B	PT	2	PT_2	SINK	0				0	NODE_4_length_497608_cov_173.080576	S38_NODE_4_length_497608_cov_173.080576	8		No	No	8	0	0	0	0
S38	NODE_3_length_525778_cov_193.381631_238 # 255218 # 256102 # -1 # ID=1_238;partial=00;start_type=ATG;rbs_motif=TAA;rbs_spacer=11bp;gc_cont=0.356	NODE_3_length_525778_cov_193.381631_238	255218	256102	-	Perfect	500	607.831	GOB-25				100	3005674	protein homolog model	n/a	n/a	carbapenem; cephalosporin; penam	antibiotic inactivation	GOB beta-lactamase	ATGAGAAATTTTGCTACACTGTTTTTTCTGTCAGTTTGTTTGAGTTTGAATTTGAATTTGAATGCTCAGGTAGTAAAAGAACCTGAGAATATGCCTAAAGAATGGAATCAGACTTATGAACCATTCAGAATTGCAGGGAACCTATATTACGTAGGAACCTATGATTTGACTTCTTACCTTATTGTGACGGACAAAGGCAATATTCTCATTAATACAGGTACAGCAGAATCGCTTCCAATAATAAAAGGCAATATTCAAAAGCTGGGTTTTAATTATAAAGACATTAAGATCTTGCTGCTTACCCAGGCTCATTATGACCATACAGGTGCGTTAGAGGATTTTAAAACAGAAACTGGTGCAAAATTCTATGCTGATAAAGCAGATGCTGATGTCCTGAGAACAGGGGGTAAGTCCGATTATGAATTGGGAAAATATGGTGTGACATTTAAACCTATTACTCCGGATAGAACGTTAAAAGATCAGGATAAAATAACACTGGGAAATACAACCCTGACTTTGCTTCATCACCCGGGACATACAAAAGGTTCCTGCAGTTTTATTTTTGAAACAAAAGACGAGAAGAGAAAGTATAGAGTTCTGATAGCTAATATGCCCTCTATTATTGTTGATAAGAAATTTTCTGAAGTTACAGCATATCCGAATATTCAGTCCGATTATGCTTATACCTTTGGTGCTATGAAAAAGCTTGATTTTGATCTTTGGGTAGCATCGCATGCAAGTCAGTTCGATCTGCATGAAAAACGTAAAGAAGGGGATCCGTACAATCCACAATTGTTTATGGATAAGCAAAGCTATTTCCAAAACCTTAATGATTTGGAGAAAAGCTATCTCGACAAAATAAAAAAAGATTCACAAGATAAATAA	MRNFATLFFLSVCLSLNLNLNAQVVKEPENMPKEWNQTYEPFRIAGNLYYVGTYDLTSYLIVTDKGNILINTGTAESLPIIKGNIQKLGFNYKDIKILLLTQAHYDHTGALEDFKTETGAKFYADKADADVLRTGGKSDYELGKYGVTFKPITPDRTLKDQDKITLGNTTLTLLHHPGHTKGSCSFIFETKDEKRKYRVLIANMPSIIVDKKFSEVTAYPNIQSDYAYTFGAMKKLDFDLWVASHASQFDLHEKRKEGDPYNPQLFMDKQSYFQNLNDLEKSYLDKIKKDSQDK	MRNFATLFFLSVCLSLNLNLNAQVVKEPENMPKEWNQTYEPFRIAGNLYYVGTYDLTSYLIVTDKGNILINTGTAESLPIIKGNIQKLGFNYKDIKILLLTQAHYDHTGALEDFKTETGAKFYADKADADVLRTGGKSDYELGKYGVTFKPITPDRTLKDQDKITLGNTTLTLLHHPGHTKGSCSFIFETKDEKRKYRVLIANMPSIIVDKKFSEVTAYPNIQSDYAYTFGAMKKLDFDLWVASHASQFDLHEKRKEGDPYNPQLFMDKQSYFQNLNDLEKSYLDKIKKDSQDK	100	gnl|BL_ORD_ID|3569|hsp_num:0	4638			256	37	Agar dilution	Elizabethkingia miricola	Elizabethkingia	B	PT	2	PT_2	SINK	0				0	NODE_3_length_525778_cov_193.381631	S38_NODE_3_length_525778_cov_193.381631	8		No	No	8	0	0	0	0
S38	NODE_2_length_739922_cov_275.513860_205 # 217676 # 220126 # 1 # ID=1_205;partial=00;start_type=ATG;rbs_motif=AAAA;rbs_spacer=4bp;gc_cont=0.334	NODE_2_length_739922_cov_275.513860_205	217676	220126	+	Strict	175	203.371	vanT gene in vanG cluster				34.26	3002972	protein homolog model	n/a	n/a	glycopeptide antibiotic	antibiotic target alteration	glycopeptide resistance gene cluster; vanT	ATGAGATATACTGCACAGGAGTTAGCTTCAATGACCAACTCCCGGATTACCGGAAATAAAAATGAAGTTGTTGAACAATTAATTTTCGACAGCAGGCTTATTTTTTCTTCAAAAAATAATGCCTTCATTGCTCTGAAGACTCAGAAAAGTAATGGTTCCAAATATATTAAAGAAGCTATAGAGAAAGGAATAAAGGTAATTATAGCCGATGAAATATATGAATCTTCCGGACAGGATATAACCTGGATCATAACTTCTGATACGCAGAATTTTCTTAGACAGTTAGCACATCATCATCTGCAAAATCTAAATATTAAAACCATTGGTATTACCGGAAGCAATGGTAAGACTATTGTAAAAGAATGGTTATATCAATGTTTGTGGGATGAAATGAGAGTAGTAAAAAGTCCAAAAAGTTATAACTCCCAGATAGGACTTCCCTTATCTATACTACAGGCTAATAATGATGATGAACTTGGAATTTTTGAAGTTGGAATTTCCAAACCTCACGAAATGGAAAAACAGTCTGAAGTGTTTTCACCTCAGATTGGAATATTTACACATCTTGGTACGGCACACTCAGAATATTTTGAAAATGAAGAACAGCTTCTGAATGAAAAGCTAAAGCTTTTTGAAAAATCAGAAGTTATTATTTATAATGGAGATCACCCTTTGGTAAAATCCAAAATACAGATTTTATACAACAATAAAACTCTGATTTCTTACGGGTTATGTACATCAAACGATATTTTAATTGAAAGCCCTATAGATCAGAAAGAAGCCTTTAATATCAAACTTTTAAATGGACATATTCAGATTCCTTTTACCAATCGGGATCAGGCTACTCTGCACAATGCATTAGCTGTTATTGCTGTTCTTAACTTTTTAAAAATTCCACATTTAAAGATTGTAGACAAAATCAACAATTTGCAGGCTGTGGAAATGCGTATGGAAAGCATTAAAGGAGAAAGAGACAACCTTATTATTAATGACTCTTATAACCTGGATCTCGATTCTCTAAAAATAGCATTGAGTACATTAAACCAATATGGAAATAAATCACAAAAGGTATTGGTGCTTACAGACATACATGATGTAAAAGATAATTCTGAACATCTGTATCATACTGTTGCAGGTTTAGTTAACGAACATTCGTTAGGTAAAATATACCTGATAGGAACAGAAATAACAAAATTTTCTCATCTATTTAATTCTAAAACTTTTTCTTTCGATAACATTCAGGAATTAATTGAAGATCAAGAATTTAACAGTATTGAAAATTCACTGATATTATTGAAGGGGGCTCGGAAATTTGAGCTTGAAAATCTAAAAAAAGAATTAGAACTTCAGTCTCATGATACTGTTCTGGAAGTAAATCTAAATGCGATTCTACATAACATTAATGTTCACAGAAACTTTTTAAAGCCGGAAACCAAAATGATGGCTATGGTAAAAGCCTATTCTTATGGATTAGGCGGTTATGAAATTGCAGAGTTTTTACAACATCATAATATCAATTATCTGGGCGTCGCCTATGCAGATGAAGGTGTAGACCTAAGAAAAAATAAAGTAACCTTACCTATCATGGTAATGAATCCGGAGCTTAATAGTTACGATACCATTATCGATTATCAACTGGAACCGGAAATCTATAGTTTTAAAGTTTTAGATCTTTTCCTTAAAGCTTTAAGAAAAAAAGGAATCCATGAAAAGTATCCTATCCACATAAAATTGGAAACTGGCATGCACCGTCTGGGTTTCCGCAGAGAAGACCTGGATGAGCTCCTTCTCAAAATTAAGGAAAATAATCTCAGAATAGCCAGTATTTTTACTCATCTTTCTTCGGCAGACGATCCGGAAGAAAGAGAATATACTTTAGCCCAGATTAAATTATACACAGATAATTCAGACTATATACTAGCCAGAATAGATGATAAACCATTAAGACATTGTCTAAATTCACCGGGAATTACCAATTATGCCGAATATCAGTTTGATATGGTAAGAATTGGTATTGGAATGATTGGCCATACAACAAACCCAGCTATACAGCCTCTACTACAAAGTGCTGTATGCTTTAAAACAGTTATTACTCAGATTTCTCCATTACACCCCGGAGAATCACTAGGTTATAACAGAAGATTTAAAGCTACGAATGATACTAATATTGCTACAATCGCTGTTGGATATGCTGATGGTATACCACGATTACTAAGTAACGGAAAAGGCTTTGTTGGCATTAAAGGAAAGCTTTATCCCATCCAGGGAAATGTATGCATGGATATGCTGATGGTAGACATTGGCAATGATCCTATAGAAGAAGGTGATGATGTCATTATCTTCAATGGAAATCCAAGTCTGGAAAAATTTGCTGAATATTGTCAAACTATTCCTTACGAAGTGCTAACTTCTGTTTCAAGACGTGTAAAAAGAATATATATAAAAGACTGA	MRYTAQELASMTNSRITGNKNEVVEQLIFDSRLIFSSKNNAFIALKTQKSNGSKYIKEAIEKGIKVIIADEIYESSGQDITWIITSDTQNFLRQLAHHHLQNLNIKTIGITGSNGKTIVKEWLYQCLWDEMRVVKSPKSYNSQIGLPLSILQANNDDELGIFEVGISKPHEMEKQSEVFSPQIGIFTHLGTAHSEYFENEEQLLNEKLKLFEKSEVIIYNGDHPLVKSKIQILYNNKTLISYGLCTSNDILIESPIDQKEAFNIKLLNGHIQIPFTNRDQATLHNALAVIAVLNFLKIPHLKIVDKINNLQAVEMRMESIKGERDNLIINDSYNLDLDSLKIALSTLNQYGNKSQKVLVLTDIHDVKDNSEHLYHTVAGLVNEHSLGKIYLIGTEITKFSHLFNSKTFSFDNIQELIEDQEFNSIENSLILLKGARKFELENLKKELELQSHDTVLEVNLNAILHNINVHRNFLKPETKMMAMVKAYSYGLGGYEIAEFLQHHNINYLGVAYADEGVDLRKNKVTLPIMVMNPELNSYDTIIDYQLEPEIYSFKVLDLFLKALRKKGIHEKYPIHIKLETGMHRLGFRREDLDELLLKIKENNLRIASIFTHLSSADDPEEREYTLAQIKLYTDNSDYILARIDDKPLRHCLNSPGITNYAEYQFDMVRIGIGMIGHTTNPAIQPLLQSAVCFKTVITQISPLHPGESLGYNRRFKATNDTNIATIAVGYADGIPRLLSNGKGFVGIKGKLYPIQGNVCMDMLMVDIGNDPIEEGDDVIIFNGNPSLEKFAEYCQTIPYEVLTSVSRRVKRIYIKD	MTKNESYSGIDYFRFIAALLIVAIHTSPLSSFSETGNFIFTRIVARVAVPFFFMTSGFFLISRYTCNAEKLGAFIKKTTLIYGVAILLYIPINVYNGYFKMDNLLPNIIKDIVFDGTLYHLWYLPASIIGAAIAWYLVKKVHYRKAFLIASILYIIGLFGDSYYGIVKSVSCLNVFYNLIFQLTDYTRNGIFFAPIFFVLGGYISDSQNRLSLKRSIVGFIVCFALMFGEALTLHHFDIQKHDSMYVLLLPSVYCLFNLLLHFRGKRRTGLRTISLIIYIIHPFMIVVIRLFAKLLHLQSLLVENSLVHYIAVCFASVVLAVVITALLSSLKPKKAKHTADTDRAYLEINLNNLEHNVNTLQKAMSPKCELMAVVKAEAYGHGMYEVTTYLEQIGVSSFAVATIDEGIRLRKYGISSEILILGYTSPSRAKELCKYELTQTLIDYRYSLLLNKQGYDIKAHIKIDTGMHRLGFSTEDKDKILAAFSLKHIKVAGIFTHLCAADSLEENDVAFTNKQIGSFYKVLDWLKSSGLNIPKVHIQSSYGLLNYPELECDYIRVGVALYGVLSSTNDKTKLELDLRPVLSLKAKVVLIRKIKQGESVGYSRAFTATRDSLIAILPIGYADGFPRNLSCGNSYVLIGGRQAPIVGKICMDQLAVDVTDIPNVKTGSIATLIGKDGKEEITAPMVAESAESITNELLSRMGHRLNIIRRA	114.61	gnl|BL_ORD_ID|1522|hsp_num:0	1561			256	37	Agar dilution	Elizabethkingia miricola	Elizabethkingia	B	PT	2	PT_2	SINK	0				0	NODE_2_length_739922_cov_275.513860	S38_NODE_2_length_739922_cov_275.513860	8		No	No	8	0	0	0	0
S38	NODE_1_length_2292963_cov_187.172981_169 # 178428 # 181604 # -1 # ID=1_169;partial=00;start_type=ATG;rbs_motif=None;rbs_spacer=None;gc_cont=0.395	NODE_1_length_2292963_cov_187.172981_169	178428	181604	-	Strict	750	757.288	adeF	9483.42	Q1	Multidrug	41.49	3000777	protein homolog model	n/a	n/a	fluoroquinolone antibiotic; tetracycline antibiotic	antibiotic efflux	resistance-nodulation-cell division (RND) antibiotic efflux pump	ATGTTAAAAAAATTTATTGAAAGACCGGTACTCTCTACCGTTATCTCTATAATACTACTATTGCTGGGGACTCTTTCATTGTTTAACCTTCCGATTACACTGTTTCCGGATATTGCACCTCCAAGTGTACAGGTTACAGCTTTCTATCCGGGAGCCAATGCAGAAGTTGTAGCCCGTTCGGTAGCCAATCCTATTGAAGAAGCAGTGAACGGAGTGGAAAACATGACATATATGACTTCCAATTCCAGTAATGATGGTACGATGACTCTAAATGTATTTTTTAAGCAGGGAACCGATCCGGACAATGCTTCAGTAAACGTACAAAACAGAGTATCCAAAGCAATGAGCCAGCTTCCTCAGGAAGTAACCCAGTCTGGTATTTCCACTCAGAAAGTACAGAACAGTTTTATTATGTTCATGGGATTATACAGTGAAGATCCTAAACAATATGATGAGCTTTTCCTTCAAAATTATCTAAAAATTAATGTTATTCCTCAGATACAGCGTATCCCCGGAGTAGCACAAGCCCAGGTGTTTGGAACAAGAGATTACTCTATGAGAATATGGCTGAAACCAGACCGTTTAGCAACTAATAACCTTTCTCCTCAGGAAGTAATGGCCGCAATTAAAGACCATAACCTGGAAGCAGCACCCGGCCGATTAGGTCAGGGAAGTAAAGAAACCTATGAATATATCCTTAAGTATAAAGGTAAACTGAATAAAAATGATGACTACGAAAACATTGTTATCAAAGCAAATGCTGATGGTTCTTTCCTTAGGCTAAAAGATCTTGCAAGAGTAGAATTAGGTTCTTACACTTATACCGCAGAGAATCGTGTAGACGGAAAACCTGTTGCCGGATTTGCAATCTTACAGACTGCAGGTTCCAATGCTAATGAGATCCTTACTGAGATCGAGAAACAGGTAGACGAGTTCTCTACGACTCTTCCTAAAGGTGTAAAGCCTATTATTATGTATAACTCTAAAGACTTCCTGGATGCATCTATCCATCAGGTTGTAGAGACTTTGGTTATTGCATTTATTCTGGTATTTATCGTAGTTTATATTTTCCTTCAGGATTTCAGATCTACACTAATTCCGGCGATTGCAGTTCCGGTTGCAATTATTGGTACATTCTTCTTCCTCCAGCTATTCGGTTTCAGTATCAACATGCTTACATTGTTTGCATTGGTATTAGCTATTGGTATTGTTGTGGATGATGCTATTGTTGTGGTAGAGGCGGTCCATTCCAAAATGGAGCAAACAGGTATGCCGGTAGAACAGGCAACAATGAGCTCTATGAGTGAAATATCCGGTGCCATTATCTCCATTACATTAGTTATGTCGGCCGTATTCGTTCCTGTAGGATTTATGCAGGGTCCTGCCGGTGTTTTCTACCGACAGTTTGCATTTACGCTGGCTATTGCAATTATTATATCTGCAATTAATGCACTTACTTTAAGTCCTGCGCTTTGTGCGCTGTTTCTTGATGATCCACAAGGTGAACACGGACATCATGAGAAAAAAGGATTTGGTGCCAAGTTCTTTAGAGCCTTTAATGCTGCGTTTAATACAATGACACGTAAATATATTTACAGCCTCAAATTCCTGATTAAGAATAAATGGGTAGCTGTAGGTGGTCTTGTATTAATTACCGCAATCAGTGTTTTCCTTATCAAAAAAGCACCATCCGGATTTATTCCAACCGAAGATCAGGGATTTGTATTATACGCTGTAAATACTCCACCAGGAAGTTCATTGGAAAGAACACACCGGGCTACAGAGGAAATTGATAAAATTGTGAAGAAGGAAAATGCTACAAATCACCTTTGGGTAGCAGATGGACTAAACTTTATCAGTAATGCTAATGCATCCCCATATTCTGCAGGTTTCATCAGACTGAAAGATATAGATAAGAGGGGTGATATGAAAGATCCTGATCAGATTGCTGCGGCTTTAACAGGAAAAGTAAGTGCTGTAAAAGATGCTAATGCATTCTTCTTCAACTTTCCTACTGTACAAGGTTTTGGTAACGTCAGTGGTTTCGAATTTATGCTGCAGGACAGAACTAACGGCTCTTTCGAGCAATTAGGAACAACAACTCAGGCATTTATTGGTGAGTTGATGAAAAGAAAAGAAATTGCATTTGCCTTCACTACATATGCTGCCGGAAATCCACAATACACGATAGAAGTCGATTCTGAAAAAGCAAAACAACTAGGTGTATCCATCACTGAACTGATGCAGACTATGCAGATCTATTTTGGTAGTAGCTTTGTATCCGATTTCAACAGATTTGGTAAATACTACAGAGTAATGGCCCAGGCCGATGTTCCGTATCGTACAGATATCAATTCATTGGAAGGTATTTATGTAAAAAATAATATGGGTGAAATGGTTCCGACTAAAACACTAGTTAAATTAAAACGGACTTTTGGACCTGAAACTGTAACAAGAAATAACTTATTCAATGCCGTTACCATAAATGGTACACCAAAACCAGGATACAGTACCGGAGATGCCATTAAGGCTGTAGAAGAAGTAGCTAAGCAATCACTTCCTCGTGGTTATGGTTACGAATGGACAGGTATTACCCGTGAAGAGATTAAAGCAGGCGGGCAGACTGCATTTATCTTCTTGCTGAGTATATTATTCGTTTACTTCCTACTTTCTGCACAGTATGAAAGTTATATCCTTCCGTTTGCTATTATTCTGACAATCCCAACGGGAATATTCGGGGTATATGCTTTCACCGGATTGGCAGGAATTGATAACAATATTTATGTTCAGGTGGGACTGATTATGCTTATCGGACTACTGGCTAAAAATGCAATCCTGATTGTGGAGTTTGCTGTTCAGCGAAGAAAAGCAGGCAAGTCGTTGATAGAGTCTGCGCTTCAGGCATCCAGACTAAGACTTCGTCCTATTCTGATGACATCTTTCGCTTTCATTATTGGTATGCTTCCATTGGTTTGGACACAAGGTGCGTCGGCTAAAGGAAATCATTCTATCGGAATCAGTACTGTTGGCGGAATGCTTACCGGAGTTTTACTGGGAATCTTCATTATTCCTGTATTATATGTAATCTTCCAGTACCTGCATGAAAAAATGCCAAGCAAGAAAAAACGCAGAGCACTTCAGAAAGAATTAGCTCATCAACATTCTGCTTCACACTAA	MLKKFIERPVLSTVISIILLLLGTLSLFNLPITLFPDIAPPSVQVTAFYPGANAEVVARSVANPIEEAVNGVENMTYMTSNSSNDGTMTLNVFFKQGTDPDNASVNVQNRVSKAMSQLPQEVTQSGISTQKVQNSFIMFMGLYSEDPKQYDELFLQNYLKINVIPQIQRIPGVAQAQVFGTRDYSMRIWLKPDRLATNNLSPQEVMAAIKDHNLEAAPGRLGQGSKETYEYILKYKGKLNKNDDYENIVIKANADGSFLRLKDLARVELGSYTYTAENRVDGKPVAGFAILQTAGSNANEILTEIEKQVDEFSTTLPKGVKPIIMYNSKDFLDASIHQVVETLVIAFILVFIVVYIFLQDFRSTLIPAIAVPVAIIGTFFFLQLFGFSINMLTLFALVLAIGIVVDDAIVVVEAVHSKMEQTGMPVEQATMSSMSEISGAIISITLVMSAVFVPVGFMQGPAGVFYRQFAFTLAIAIIISAINALTLSPALCALFLDDPQGEHGHHEKKGFGAKFFRAFNAAFNTMTRKYIYSLKFLIKNKWVAVGGLVLITAISVFLIKKAPSGFIPTEDQGFVLYAVNTPPGSSLERTHRATEEIDKIVKKENATNHLWVADGLNFISNANASPYSAGFIRLKDIDKRGDMKDPDQIAAALTGKVSAVKDANAFFFNFPTVQGFGNVSGFEFMLQDRTNGSFEQLGTTTQAFIGELMKRKEIAFAFTTYAAGNPQYTIEVDSEKAKQLGVSITELMQTMQIYFGSSFVSDFNRFGKYYRVMAQADVPYRTDINSLEGIYVKNNMGEMVPTKTLVKLKRTFGPETVTRNNLFNAVTINGTPKPGYSTGDAIKAVEEVAKQSLPRGYGYEWTGITREEIKAGGQTAFIFLLSILFVYFLLSAQYESYILPFAIILTIPTGIFGVYAFTGLAGIDNNIYVQVGLIMLIGLLAKNAILIVEFAVQRRKAGKSLIESALQASRLRLRPILMTSFAFIIGMLPLVWTQGASAKGNHSIGISTVGGMLTGVLLGIFIIPVLYVIFQYLHEKMPSKKKRRALQKELAHQHSASH	MNISKFFIDRPIFAGVLSVLILLAGLLSVFQLPISEYPEVVPPSVVVRAQYPGANPKVIAETVASPLEESINGVEDMLYMQSQANSDGNLTITVNFKLGIDPDKAQQLVQNRVSQAMPRLPEDVQRLGVTTLKSSPTLTMVVHLTSPDNRYDMTYLRNYAVLNVKDRLARLQGVGEVGLFGSGDYAMRVWLDPQKVAQRNLTATEIVNAIREQNIQVAAGTIGASPSNSPLQLSVNAQGRLTTEQEFADIILKTAPDGAVTRLGDVARVELAASQYGLRSLLDNKQAVAIPIFQAPGANALQVSDQVRSTMKELSKDFPSSIKYDIVYDPTQFVRASIKAVVHTLLEAITLVVVVVILFLQTWRASIIPLLAVPVSIIGTFALMLAFGYSINALSLFGMVLAIGIVVDDAIVVVENVERNIEAGLNPREATYRAMREVSGPIIAIALTLVAVFVPLAFMTGLTGQFYKQFAMTIAISTVISAFNSLTLSPALAALLLKGHDAKPDALTRIMNRVFGRFFALFNRVFSRASDRYSQGVSRVISHKASAMGVYAALLGLTVGISYIVPGGFVPAQDKQYLISFAQLPNGASLDRTEAVIRKMSDTALKQPGVESAVAFPGLSINGFTNSSSAGIVFVTLKPFDERKAKDLSANAIAGALNQKYSAIQDAYIAVFPPPPVMGLGTMGGFKLQLEDRGALGYSALNDAAQNFMKAAQSAPELGPMFSSYQINVPQLNVDLDRVKAKQQGVAVTDVFNTMQIYLGSQYVNDFNRFGRVYQVRAQADAPFRANPEDILQLKTRNSAGQMVPLSSLVNVTQTYGPEMVVRYNGYTSADINGGPAPGYSSSQAEAAVERIAAQTLPRGIKFEWTDLTYQKILAGNAGLWVFPISVLLVFLVLAAQYESLTLPLAVILIVPMGILAALTGVWLTAGDNNIFTQIGLMVLVGLACKNAILIVEFARELEMQGATAFKAAVEASRLRLRPILMTSIAFIMGVVPLVTSTGAGSEMRHAMGVAVFFGMIGVTFFGLFLTPAFYVLIRTLNSKHKLHSAAVHEAPLASPHDH	99.91	gnl|BL_ORD_ID|132|hsp_num:0	153			256	37	Agar dilution	Elizabethkingia miricola	Elizabethkingia	B	PT	2	PT_2	SINK	0				0	NODE_1_length_2292963_cov_187.172981	S38_NODE_1_length_2292963_cov_187.172981	8		No	No	8	0	0	0	0
S38	NODE_1_length_2292963_cov_187.172981_289 # 295227 # 295931 # -1 # ID=1_289;partial=00;start_type=ATG;rbs_motif=AATAA;rbs_spacer=6bp;gc_cont=0.357	NODE_1_length_2292963_cov_187.172981_289	295227	295931	-	Strict	50	102.064	vanW gene in vanG cluster				33.76	3002965	protein homolog model	n/a	n/a	glycopeptide antibiotic	antibiotic target alteration	vanW; glycopeptide resistance gene cluster	ATGAAGTTCATCAAAAGATATGTTCCACACTCTCTTAAAATTCAGTTATACCTTCTGAAACGCAAACTTCTGGATACGCTTCAGAATAAAAAATATGCTTCCGTTATTCACATAAAAGATATTGGGGATATTCAGACAGCACTGACGCTTACGATAATGCCCAGTCCCTTTTTTGAAAACAAAGTTCATAACCTGAGAATTGTTCAGCAAAAACTGGAAGGTATTACAATTTACCCTGGTGAATACTTCTCTTTCTGGAAATCTACAGGTAAAGCCAGCAAAAAAAATGGATTTAAGGAGGGACGGAATCTTGTTGCCGGAAAGCTATCCCAGGATACCGGTGGTGGGATTTGTCAGTTCTCATCTCTGTTATATTATGCAGCTTTAAAAACAGGATTTATTATTACCGAACGCCACCATCATTCTATAGATATCTATAAAGAAGATGAACGCTATATTCCATTAGGTGCAGACAGCACTGTTGTTTATGGTATCCGGGATTTGCAGTTTATCAATCCTTACAATTTCCCCGTTCAGCTGAAATCAAAAATTGAAGACAACTCAATTACATTATATATACTGGCTGAGAATAAATTTCCGGAGCATCATGTAGATTTTGAATACAGCCATCAACCTGATACAGTCAGTGTAAAAACAGTGATCAATCAAAGAGTTGTAACCGAAAATATTTATATAAAATCCTAA	MKFIKRYVPHSLKIQLYLLKRKLLDTLQNKKYASVIHIKDIGDIQTALTLTIMPSPFFENKVHNLRIVQQKLEGITIYPGEYFSFWKSTGKASKKNGFKEGRNLVAGKLSQDTGGGICQFSSLLYYAALKTGFIITERHHHSIDIYKEDERYIPLGADSTVVYGIRDLQFINPYNFPVQLKSKIEDNSITLYILAENKFPEHHVDFEYSHQPDTVSVKTVINQRVVTENIYIKS	MIEVYKLTQRKRLTQLFPFLLPLRKWQRKKYFYFKMKFDGNRYAKKTSEKLLPNTVFETSSLMLNENSGFDMKYQINKVHNLKLAAKTINKVIIEPKETFSFWQLVRWADRHEKYKDGLNLVNGKIVGSYGGGLCQLSNMLFWLFLHTPLVIVERHGHAVESFPSTTEDLPCGTDATINEGWLDLKLRNDTDNTFQIEISFDDNFMYGRILSQSSVNIEYTVFNSSVSYFKREEKVYQIASVCRTEKDKMTGSQTEKELYVNQCEIAYKLPDDVKIEERGV	83.27	gnl|BL_ORD_ID|4741|hsp_num:0	1622			256	37	Agar dilution	Elizabethkingia miricola	Elizabethkingia	B	PT	2	PT_2	SINK	0				0	NODE_1_length_2292963_cov_187.172981	S38_NODE_1_length_2292963_cov_187.172981	8		No	No	8	0	0	0	0
S38	NODE_1_length_2292963_cov_187.172981_681 # 718286 # 721408 # -1 # ID=1_681;partial=00;start_type=ATG;rbs_motif=TATAA;rbs_spacer=12bp;gc_cont=0.420	NODE_1_length_2292963_cov_187.172981_681	718286	721408	-	Strict	750	780.785	adeF	9483.42	Q1	Multidrug	41.5	3000777	protein homolog model	n/a	n/a	fluoroquinolone antibiotic; tetracycline antibiotic	antibiotic efflux	resistance-nodulation-cell division (RND) antibiotic efflux pump	ATGGTAGAAATGTTTATCAGGCGAAAGGTTCTTTCGCTCGTAATCTCTATAATTATTGTCCTGTTGGGTATAATGGCTTTATTAAAATTACCCATTACCCAATTTCCGGATATCGTCCCTCCTTCTGTAACTGTAACAGCAAGATATACAGGTGCCAATGCCGAAGTATCCGCTAACGCAGTTGCCCTTCCATTGGAAAGAGCCATTAATGGTGTACCCGGGATGACGTATATGTCGACAGTAACTTCCAATGACGGATTAACCCTTATTCAGGTTTTCTTTGAAGTAGGAACAGATCCCGATGTAGCTGCTGTTAACGTACAGAACAGGGTAACCACTGTTCTCGATGAACTACCGGAGGAAGTTATCCGTGCAGGGGTAACGACTGAAAAAGAGGTAAACAGTATGCTGATGTACCTTAACATCACCAGTAAGGACGAAAGTCAGGATGAGCAATTTATTTATAACTTCACGGATATCAATATCCTGCAGGAGCTAAAACGTATTGATGGTGTAGGCCGTGCAGAGATCATGGGTCAGAAAGAATACTCCATGCGGGTATGGCTGGACCCTCAGAAAATGGCAGCCTACCATATTTCCGCAGATGAAGTCATTACTTCTTTGCAAAAACAGAATATTGCCGCCGCTCCCGGAAAAGTAGGAGAAACATCCGGAAAGACATCCAGTCAGCTGCAGTATGTTATAAAATATACCGGAAAATTCTTTGATCCTAAACAATATGACGAGGTACCAATCCGTTCGGACGCCAACGGTACAATCCTAAAATTAAAAGATATTGCCAAAGTAGAATTTGGCGCTATGAACTACGGAATGGTATCCAAAACAGATGGAAAACCATCTGCTTCGATTATGATGAAACAGCGTCCGGGCTCCAATGCTTCGGAGGTTATTAAAAACGTAAAAGCAAAAATGGCGGAGCTGAAAGAAACCTCTTTCCCTCCGGGTATGGAATACAACATGGCTTACGATGTATCCCGATTTTTGGATGCATCCATAGACTCGGTATTGCATACATTGATTGAAGCCTTCATCCTTGTAGGAATTGTAGTTTTTATCTTTTTGCAGGACTGGCGTTCCACATTAATACCGGTTCTGGCTGTACCTGTTGCCTTAATCGGAACATTCGCATTTATGCAGACACTGGATTTCTCAATCAACTTACTAACATTATTCGCACTGGTTCTGGCCATTGGTATTGTAGTGGATAATGCCATCGTCGTTGTTGAAGCTGTCCATGTTAAAATGGAAGAAGGCCTCAGCCCTCTGGATGCTACTATTACTGCAACAAAGGAAATTGCAGGTGCTGTAGTCGCTATTACAATTGTAATGTCCGCAGTATTTATTCCTGTAGCGTTTCTGGACGGTCCCGTAGGTGTTTTCTACAGACAGTTCTCTTTGACATTGGCGATTAGCATTGTAATCTCAGGAGTTAATGCATTAACACTAACACCGGCACTTTGTGCTATTATCCTGAAACCACACGACCACAATAAAAAGAAAAATATTGTGGATAAACTCTTTCAGCAATTTAACAATGGATTTGATAAACTAACCAAAGGCTATACGAATGTACTTTCCAAATTCGCCACAAGGACAACGGTAACTTTCGGGCTACTATTCCTGTTTATCTGTCTTACGTGGGCTACATCCAAATTTTTACCAGGCGGATTTATCCCAATGGAGGATCAGGGAATGGCATATGTAAGTGTAACAACCCCACAAGGCGCAACAGTGGAAAGAACTGAAAAAGTTCTGGATGAAGTTACCGAAATTGCTAAGAAAATTGAGGGTGTAGAAAACGTAACAACCCTTGCCGGATACAGCATTGTTACGGAAATTGCAGGTGCATCTTATGGTATGGCCATGATTAACCTGAAGGACTGGAAAGACCGGAATATCTCTGTTAACGAATTCATTGCAGAACTATCCAAGAAAACAAAAGGTATTTCCGATGCGCAGATCGAAATTTTTGCACCACCTACAGTTCCGGGATTTGGTAACACCAGTGGTTTTGAACTTCGATTATTAGATCGTTCGGGCGGAGATATTGTCAATACTGACAAAGTCACTAAGGAATTTATTAAAAAACTAAATGAAGCTCCTGAAATTCAGAATAGCTTTACCAGTTTCGACGCTACTTTTCCACAATATATGATCCATGTCGATTATGATATGGCTGCTAAAAAGGGAGTTTCTGTTGATAATGCGATGTCTACTCTGCAAACTATGCTCGGATCATACTATGCGACCAACTTCATTCGTTTCAGTCAGATGTACAAGGTAATGGTACAGGCAAGCCCGGAACACCGTGACACTCCGGAAAGTATTCTGAATCTTTACCTGAAAAACGATGCAGGTGAAATGGTTCCGTTTTCTACATTTATTACGATAGAACGAGTATACGGACCAGAAGTTCTTACCCGATACAATATGTACATGTCTGCTATGATCAATGGTGAGCCTGCTGAGGGCTACAGCTCCGGAGATGCTATTGCAGCTGTGGAACGTGTAGCAGCAGAAACACTTCCAAGAGGTTTCGATATCGAATGGTCTGGTATGACCCGGGAAGAAATTCTCTCCGGCAATCAAACGGTGTATATCTTTGGAATCTGTCTGTTATTTGTTTATCTGCTGCTTGCTGCACAATACGAAAGTTTCCTGCTCCCCATGCCGGTACTTCTGAGTTTACCAACAGGTATTTTCGGATCTTATATTGCTTTGGTTTTGGTCGGCTTGGACAATAATATTTATGCACAGGTTGCACTCGTCATGCTGATTGGATTACTTGCCAAGAATGCCATTTTGATTGTGGAATTCGCTATAGCCCGAAATAAGGAAGGTTATGACATTATTCCTGCTGCAATCGAAGGAGCCCGTCAGCGTCTTCGTCCGATTCTTATGACGTCTTTTGCGTTTGTAGCCGGACTTATTCCGCTATGTATTGCAACGGGTGCAGGTGCCACAGGAAACCGTTCCATTGGTATTGCAGCAGCTGGTGGTATGCTTATCGGAACCATCTTTGGATTGGTCATTATCCCCGGACTTTACATATTTTTTGCCAAACTAGAAAACAAGAAGAAAGATGAACAAAAAGTTTCATAA	MVEMFIRRKVLSLVISIIIVLLGIMALLKLPITQFPDIVPPSVTVTARYTGANAEVSANAVALPLERAINGVPGMTYMSTVTSNDGLTLIQVFFEVGTDPDVAAVNVQNRVTTVLDELPEEVIRAGVTTEKEVNSMLMYLNITSKDESQDEQFIYNFTDINILQELKRIDGVGRAEIMGQKEYSMRVWLDPQKMAAYHISADEVITSLQKQNIAAAPGKVGETSGKTSSQLQYVIKYTGKFFDPKQYDEVPIRSDANGTILKLKDIAKVEFGAMNYGMVSKTDGKPSASIMMKQRPGSNASEVIKNVKAKMAELKETSFPPGMEYNMAYDVSRFLDASIDSVLHTLIEAFILVGIVVFIFLQDWRSTLIPVLAVPVALIGTFAFMQTLDFSINLLTLFALVLAIGIVVDNAIVVVEAVHVKMEEGLSPLDATITATKEIAGAVVAITIVMSAVFIPVAFLDGPVGVFYRQFSLTLAISIVISGVNALTLTPALCAIILKPHDHNKKKNIVDKLFQQFNNGFDKLTKGYTNVLSKFATRTTVTFGLLFLFICLTWATSKFLPGGFIPMEDQGMAYVSVTTPQGATVERTEKVLDEVTEIAKKIEGVENVTTLAGYSIVTEIAGASYGMAMINLKDWKDRNISVNEFIAELSKKTKGISDAQIEIFAPPTVPGFGNTSGFELRLLDRSGGDIVNTDKVTKEFIKKLNEAPEIQNSFTSFDATFPQYMIHVDYDMAAKKGVSVDNAMSTLQTMLGSYYATNFIRFSQMYKVMVQASPEHRDTPESILNLYLKNDAGEMVPFSTFITIERVYGPEVLTRYNMYMSAMINGEPAEGYSSGDAIAAVERVAAETLPRGFDIEWSGMTREEILSGNQTVYIFGICLLFVYLLLAAQYESFLLPMPVLLSLPTGIFGSYIALVLVGLDNNIYAQVALVMLIGLLAKNAILIVEFAIARNKEGYDIIPAAIEGARQRLRPILMTSFAFVAGLIPLCIATGAGATGNRSIGIAAAGGMLIGTIFGLVIIPGLYIFFAKLENKKKDEQKVS	MNISKFFIDRPIFAGVLSVLILLAGLLSVFQLPISEYPEVVPPSVVVRAQYPGANPKVIAETVASPLEESINGVEDMLYMQSQANSDGNLTITVNFKLGIDPDKAQQLVQNRVSQAMPRLPEDVQRLGVTTLKSSPTLTMVVHLTSPDNRYDMTYLRNYAVLNVKDRLARLQGVGEVGLFGSGDYAMRVWLDPQKVAQRNLTATEIVNAIREQNIQVAAGTIGASPSNSPLQLSVNAQGRLTTEQEFADIILKTAPDGAVTRLGDVARVELAASQYGLRSLLDNKQAVAIPIFQAPGANALQVSDQVRSTMKELSKDFPSSIKYDIVYDPTQFVRASIKAVVHTLLEAITLVVVVVILFLQTWRASIIPLLAVPVSIIGTFALMLAFGYSINALSLFGMVLAIGIVVDDAIVVVENVERNIEAGLNPREATYRAMREVSGPIIAIALTLVAVFVPLAFMTGLTGQFYKQFAMTIAISTVISAFNSLTLSPALAALLLKGHDAKPDALTRIMNRVFGRFFALFNRVFSRASDRYSQGVSRVISHKASAMGVYAALLGLTVGISYIVPGGFVPAQDKQYLISFAQLPNGASLDRTEAVIRKMSDTALKQPGVESAVAFPGLSINGFTNSSSAGIVFVTLKPFDERKAKDLSANAIAGALNQKYSAIQDAYIAVFPPPPVMGLGTMGGFKLQLEDRGALGYSALNDAAQNFMKAAQSAPELGPMFSSYQINVPQLNVDLDRVKAKQQGVAVTDVFNTMQIYLGSQYVNDFNRFGRVYQVRAQADAPFRANPEDILQLKTRNSAGQMVPLSSLVNVTQTYGPEMVVRYNGYTSADINGGPAPGYSSSQAEAAVERIAAQTLPRGIKFEWTDLTYQKILAGNAGLWVFPISVLLVFLVLAAQYESLTLPLAVILIVPMGILAALTGVWLTAGDNNIFTQIGLMVLVGLACKNAILIVEFARELEMQGATAFKAAVEASRLRLRPILMTSIAFIMGVVPLVTSTGAGSEMRHAMGVAVFFGMIGVTFFGLFLTPAFYVLIRTLNSKHKLHSAAVHEAPLASPHDH	98.21	gnl|BL_ORD_ID|132|hsp_num:0	153			256	37	Agar dilution	Elizabethkingia miricola	Elizabethkingia	B	PT	2	PT_2	SINK	0				0	NODE_1_length_2292963_cov_187.172981	S38_NODE_1_length_2292963_cov_187.172981	8		No	No	8	0	0	0	0
S38	NODE_1_length_2292963_cov_187.172981_1077 # 1160666 # 1161559 # -1 # ID=1_1077;partial=00;start_type=ATG;rbs_motif=TAAA;rbs_spacer=9bp;gc_cont=0.357	NODE_1_length_2292963_cov_187.172981_1077	1160666	1161559	-	Strict	550	582.022	CME-2				94.61	3006155	protein homolog model	n/a	n/a	penam	antibiotic inactivation	CME beta-lactamase	ATGAAAAAAATTATACTTCTGTTTCTTTTGGCCGGTCAGTTTGCGCTCGCTCAGCATACGTCCATACTAAATGATATAAATGCTGTCACCAAAGACAAGAAAGCCACTGTAGCTGTGTCTGTTTTGGGAATAGAAAATGACTTTCAGTTTAGTAACGCCAATGGTAACCTGAAAATGCCAATGCTGAGTGTTTTCAAATTCCATATTGCCTTGGCGGTTCTTAATCAGGTGGACAAAGGAAATCTTACCTTGGATCAGAAAATACTGATTAAAAAATCTGATTTACTAGAGAATACATGGTCACCACTTCGTGAGAAGTATCCAAACGGAAATGTAGAAGTTCCTTTGAGTGAAATTATTACATATACCGTAGCTCAAAGCGACAACAATGGCTGCGATATCCTTCTAAGGCTAATTGGAGGAACCAAAACAGTACAAAAACTGATGGATGTGAATGGGGTGAAAAATTTCCAGATAAAATACAATGAGGAAGAAATGCATAAAAATGATATAAAAGCTCTTTATGCAAATTATACGACCACAGCATCCATGGTGAAAACCCTGAAAGCTTTTTATAAAGGAATGTTTTTATCAAAAAGATCCACAATTTTTTTAATGGATATTATGACTAAAACCAATACCGGGATGACAAAGCTTCCGGGATTGCTTCCAAAAGTGAAGATGGCCAGAAAAACAGGTTCTTCCGGTAAAATGAAAAACGGATTAACTGTTGCTGAGAACGATTCAGGAATTGTAACTTTAGCAAATGGTAAACATTATGCAATTGCAGTATTTGTAAAGGACTCTATGGAAAGTGAAGAAGTCAATTGCGGAATGATTGCCCAGATTTCGAAAATTGTCTGGGATACTCTAAATAAAAAAAATAAACCCTAA	MKKIILLFLLAGQFALAQHTSILNDINAVTKDKKATVAVSVLGIENDFQFSNANGNLKMPMLSVFKFHIALAVLNQVDKGNLTLDQKILIKKSDLLENTWSPLREKYPNGNVEVPLSEIITYTVAQSDNNGCDILLRLIGGTKTVQKLMDVNGVKNFQIKYNEEEMHKNDIKALYANYTTTASMVKTLKAFYKGMFLSKRSTIFLMDIMTKTNTGMTKLPGLLPKVKMARKTGSSGKMKNGLTVAENDSGIVTLANGKHYAIAVFVKDSMESEEVNCGMIAQISKIVWDTLNKKNKP	MKKIILLFILTSQLVLAQHTSILNDINAVTKDKKATVAVSVLGIENDFQFSNANGNLKMPMLSVFKFHIALAVLNQVDKGNLTLDQKILIKKSDLLENTWSPLREKYPDGNVELPLSEIITYTVAQSDNNGCDILLRLIGGTKTVQKLMDVNGVKNFQIKYNEEEMHKNDVKTLYANYTTTASMVKTLKAFYKGMFLSKRSTIFLMDIMTKTNTGMSKLPGLLPKVRMARKTGSSGKMKNGLTIAENDSGIVTLANGKHYAIAVFVKDSMEGEEVNCGIIAQVSKIVWDALNKKNKP	100	gnl|BL_ORD_ID|3394|hsp_num:0	4463			256	37	Agar dilution	Elizabethkingia miricola	Elizabethkingia	B	PT	2	PT_2	SINK	0				0	NODE_1_length_2292963_cov_187.172981	S38_NODE_1_length_2292963_cov_187.172981	8		No	No	8	0	0	0	0
S38	NODE_1_length_2292963_cov_187.172981_1084 # 1167794 # 1168126 # -1 # ID=1_1084;partial=00;start_type=ATG;rbs_motif=TATAA;rbs_spacer=12bp;gc_cont=0.354	NODE_1_length_2292963_cov_187.172981_1084	1167794	1168126	-	Strict	75	84.7297	qacG				45.37	3007015	protein homolog model	n/a	n/a	disinfecting agents and antiseptics	antibiotic efflux	small multidrug resistance (SMR) antibiotic efflux pump	ATGAAGCACTATATTTATCTTTTTATCGCTATTATATTTGAAGCAGTTGCTACTTCTACCCTCAAAAGTTCTGAACAATTCACCAAACTTATTCCCAGTATTATTACCATTTTAGGTTATGCCGGCGCATTTTACTTCCTGAGCCTTTCATTAAAGCAAATACCTGTGGGAATTGCCTATGCATTATGGTCGGCCGTAGGAATTATTCTTATTACTGCTGTAGGAGCTTTGGTTTACAAGCAAATTCCTGATCTTCCAGCGATTATAGGCTTTATCTTTATTATTACCGGTGTTGTTATCATTAATCTGTTTTCTAAAATGTCTTCTCATTAA	MKHYIYLFIAIIFEAVATSTLKSSEQFTKLIPSIITILGYAGAFYFLSLSLKQIPVGIAYALWSAVGIILITAVGALVYKQIPDLPAIIGFIFIITGVVIINLFSKMSSH	MHYLYLFISIATEIIGTSFLKTSEGFTKLWPTLGTLLSFGICFYFLSLTIKFLPLNITYATWAGLGLVLTTIISVIVFKENVNLISIISIGLIVIGVVLLNVFGESH	102.8	gnl|BL_ORD_ID|4661|hsp_num:0	5731			256	37	Agar dilution	Elizabethkingia miricola	Elizabethkingia	B	PT	2	PT_2	SINK	0				0	NODE_1_length_2292963_cov_187.172981	S38_NODE_1_length_2292963_cov_187.172981	8		No	No	8	0	0	0	0
S43	NODE_27_length_69790_cov_181.153845_46 # 44170 # 44502 # -1 # ID=1_46;partial=00;start_type=ATG;rbs_motif=GGAG/GAGG;rbs_spacer=5-10bp;gc_cont=0.619	NODE_27_length_69790_cov_181.153845_46	44170	44502	-	Strict	75	99.3673	qacJ				48.78	3007014	protein homolog model	n/a	n/a	disinfecting agents and antiseptics	antibiotic efflux	small multidrug resistance (SMR) antibiotic efflux pump	ATGAATCCCTACCTCTACCTTGCTGCAGCCATCATGCTGGAAGTGATTGCCACATCACTGTTGAAGGCCTCCGACGGCATGAGCCGGCTGGCGCCGACGCTGGGCGCGCTGGTCGGCTACGGGCTGTGCTTCTACTTGTTGTCGATGACCATGAAGTCGATCCCGACCGGCATCGCCTACGCGATCTGGTCCGGCGTCGGAATCGTGCTGATCTCGCTGATCGGGCTGGTGGTGTTCAAGCAGCGCCTGGATGCACCGGCGTTGATCGGCATCGGCCTGATCTGCGCCGGCGTGCTGGTGATCAACCTGTTCTCGCGCAGCAGCGCACACTGA	MNPYLYLAAAIMLEVIATSLLKASDGMSRLAPTLGALVGYGLCFYLLSMTMKSIPTGIAYAIWSGVGIVLISLIGLVVFKQRLDAPALIGIGLICAGVLVINLFSRSSAH	MPYLYLVIAIITEIIGTSFLKTAEGFTKLWPTLGTLISFGICFYFLSVTMKYLPLNVSYATWAGLGLVLTTIVSVVIFKESVNLISIFSIILIIIGVVLLNVFGSSH	102.8	gnl|BL_ORD_ID|4660|hsp_num:0	5730			128	37	Agar dilution	Stenotrophomonas maltophilia	Stenotrophomonas	B	PT	5	PT_5	SINK	1				1	NODE_27_length_69790_cov_181.153845	S43_NODE_27_length_69790_cov_181.153845	7		No	No	8	0	0	0	0
S43	NODE_6_length_179043_cov_209.326677_7 # 5084 # 6469 # -1 # ID=1_7;partial=00;start_type=ATG;rbs_motif=GGA/GAG/AGG;rbs_spacer=5-10bp;gc_cont=0.674	NODE_6_length_179043_cov_209.326677_7	5084	6469	-	Strict	890	897.886	smeF	2831.89	Q1	Multidrug	97.83	3003057	protein homolog model	n/a	n/a	macrolide antibiotic; fluoroquinolone antibiotic; tetracycline antibiotic; phenicol antibiotic	antibiotic efflux	resistance-nodulation-cell division (RND) antibiotic efflux pump	ATGAAAAGTGCATCCCTGTTCCTTTCCATTGCCGGCGTGCTCACGCTCGCTGGCTGCTCCACTCTGGTGCCGAAGAACACCGCTGTCGCTCCGGCGATTCCGGCGCAGTGGCCGGCCGAGGCCGCGCAGGGCGAGGTGGCCGATGTCGCCGCCGTCGGCTGGCGCGACTTCTTCACCGATGTGCGCCTGCAGCAGGTGATCGACCAGTCGCTGCAGAACAACCGCGACCTGCGCGTGGCCGTACTCAACGTTGAACGCGCGCGCGGCCAGTACCGCGTGCAACGTGCCGACCGCGTGCCCGGCGTGGCTGTCACCGGCCAGATGGATCGCCGAGGCACCGACGCGGGCGTCACCGAGCAGTTCACCGCCGGTGTCGGCGTGGCCGAATTCGAGCTGGACCTGTTCGGCCGAGTGCGCAACCTCAGCGAAGCGGCACTGCAACAGTACTTCGCCGTGGCCGCCAACCGCCGTAACGCGCAGCTGAGCCTGGTGGCCGAGACCGCGACTGCGTGGCTGACCTACGGTGCCGACGCGCAGCGGCTGAAGATCGCCGATGCCACGCTGAAGACCTACGAGGATTCGCTGCGCCTGGCCGAGGCCCGCCACGAGCGCGGTGGCAGTTCGGCGCTGGAGCTGACCCAGACCCGGACCCTGGTCGAGACCGCACGTACGGATGCTGCACGCCTGCGTGGCCAGCTGGCTCAGGACCGCAATGCGCTGGCGCTGCTGGCCGGTGGCCAGCTGGATCCGACACTGCTGCCGGACAGCATCGAACCGCAGCTGCTTGCTCTGGCACCGCCGCCGGCTGGCCTGCCCAGCGACGTGCTGCTGCAGCGTCCGGACATCATGGCCGCCGAACACCAGCTGCTGGCCGCAAACGCCAACATCGGTGCGGCACGCGCAGCGTTCTTCCCGAGCATCTCGTTGACCGGCAGCATCGGCAGTGGTTCGAACGAACTGTCCAACCTGTTCGACAGTGGCACCCGCGTGTGGAGTTTCCTGCCGAAGATCACCCTGCCGATCTTCCAGGGTGGCAAGCTGCGCGCCAACCTGGCCATCGCCAACGCTGATCGTGATATCGCACTGGCGCAATACGAGAAGTCGATCCAGGTGGGCTTCCGCGAAACCGCCGATGCGCTGGCATTGAACGTCAGCCTGGATGAGCAGGTGAGTTCACAGCAGCGCCTGGTGGATGCGGCCGAACAGGCCAACCGTCTGTCGCAGGCCCGCTACGACGCGGGGCTGGACAGCTTCGTCACCCTGCTTGATGCGCGGCGTACCGCCTACAACGCGCAGCAGACCCAGCTGCAGGCCCAGCTGGCGCAACAGGCCAACCGCATCACCCTGTACAAGGTGCTGGGTGGCGGCTGGCACGAGCGCGGGTAG	MKSASLFLSIAGVLTLAGCSTLVPKNTAVAPAIPAQWPAEAAQGEVADVAAVGWRDFFTDVRLQQVIDQSLQNNRDLRVAVLNVERARGQYRVQRADRVPGVAVTGQMDRRGTDAGVTEQFTAGVGVAEFELDLFGRVRNLSEAALQQYFAVAANRRNAQLSLVAETATAWLTYGADAQRLKIADATLKTYEDSLRLAEARHERGGSSALELTQTRTLVETARTDAARLRGQLAQDRNALALLAGGQLDPTLLPDSIEPQLLALAPPPAGLPSDVLLQRPDIMAAEHQLLAANANIGAARAAFFPSISLTGSIGSGSNELSNLFDSGTRVWSFLPKITLPIFQGGKLRANLAIANADRDIALAQYEKSIQVGFRETADALALNVSLDEQVSSQQRLVDAAEQANRLSQARYDAGLDSFVTLLDARRTAYNAQQTQLQAQLAQQANRITLYKVLGGGWHERG	MEVIPMKSASLFLSIAATLALAGCSTLAPKNTAVAPAIPAQWPAEAAQGEVADVAAVGWRDFFTDARLQQVIEQSLQNNRDLRVAVLNVERARGQYRVQRADRVPGVAVTGQMDRRGTDAGVTEQFSAGVGVAEFELDLFGRVRNLSEAALQQYFAVAANRRNAQLSLVAETATAWLTYGADAQRLKIADATLKTYEDSLRLAEARHERGGSSALELTQTRTLVETARTDAARLRGQLAQDRNALALLAGGQLDPALLPDSIEPQLLALAPPPAGLPSDVLLQRPDIMAAEHQLLAANANIGAARAAFFPSISLTGSIGSGSSELSNLFDSGTRVWSFLPKITLPIFQGGKLRANLAIANADRDIALAQYEKSIQVGFRETADALALNVSLDEQVSSQQRLVEAAEQANRLSQARYDAGLDSFVTLLDARRTAYNAQQTQLQAQLAQQANRITLYKVLGGGWHERG	98.93	gnl|BL_ORD_ID|577|hsp_num:0	634			128	37	Agar dilution	Stenotrophomonas maltophilia	Stenotrophomonas	B	PT	5	PT_5	SINK	1				1	NODE_6_length_179043_cov_209.326677	S43_NODE_6_length_179043_cov_209.326677	7		No	No	8	0	0	0	0
S43	NODE_6_length_179043_cov_209.326677_8 # 6542 # 9664 # -1 # ID=1_8;partial=00;start_type=ATG;rbs_motif=GGAG/GAGG;rbs_spacer=5-10bp;gc_cont=0.648	NODE_6_length_179043_cov_209.326677_8	6542	9664	-	Strict	2070	2081.22	smeE	6563.92	Q1	Multidrug	98.75	3003056	protein homolog model	n/a	n/a	macrolide antibiotic; fluoroquinolone antibiotic; tetracycline antibiotic; phenicol antibiotic	antibiotic efflux	resistance-nodulation-cell division (RND) antibiotic efflux pump	ATGGCACGCTTTTTCATCGATCGACCCATCTTCGCGTGGGTGATCGCCATCATCATCATGCTCGCCGGCGGCCTGGCCCTGTTCAAGCTGCCGGTCTCGATGTACCCCAACGTCGCACCGCCGGCGGTGGAAATCAGCGCCACCTACCCGGGTGCATCGGCCAAGGTGGTCGAGGACTCGGTGACGCAGATCATCGAGCAGAACATGAAGGGCCTTGATGGCCTGATCTACTTCTCCTCCAACAGCTCGTCCAACGGCCAGGCCACCATCACCCTGACCTTCGAGAGCGGCACCAACCCGGACATCGCCCAGGTGCAGGTGCAGAACAAGCTGCAGCTGGCGATGCCGCTGCTGCCGCAGGAAGTGCAGCGGCAGGGCATCAACGTGGCCAAGTCCAGCTCGGGCTTCCTGAACGTCATCGCGTTCGTGTCCGAGAACGGCAGCATGGACGCCAACGACATCGCCGACTACGTCGGTTCCAATGTCGTCGACCGTCTGAGCCGCGTGCCGGGCGTGGGCAACATCCAGGTGTTCGGTGGCAAGTACGCCATGCGTATCTGGCTGGATCCGAACAAGCTGCATACCTATGGCCTGTCGGTTGCCGAAGTGACCGCAGCGATCAAGGCACAGAACGCCCAGGTCGCCATCGGCCAGCTCGGCGGTGCGCCGTCGATCAAGGGCCAGCAGCTCAATGCCACCATCAACGCGCAGTCGCGCCTGCAGACCCCGGAACAGTTCCGCAACATCATCGTGCGCGGTGCGCAGGACGGTGCCGAGCTGCGCCTGGGTGATGTCGCCCGCGTCGAGCTGGGTGCGGAATCGTACGACTTCGTCACCCGCTACAACGGCCAGCCGGCCAGCGGCTTGGCGGTCACCCTGGCCACCGGCGCCAACGCGCTGGATACAGCCGCCGGCGTGGATGCCGCGCTGCAGGACATGAAGAGCTTCTTCCCGGCCGGCCTGAAGGCCGAGATCCCGTACGACACGACCCCGTTCGTGCGTGTGTCGATCAAGGGCGTGGTGCAGACCCTGATCGAAGCGATCGTGCTGGTGTTCGTGGTGATGTACCTGTTCCTGCAGAACTTCCGCGCCACCCTGATCCCGACCATCGCCGTGCCGGTGGTGCTGCTGGGTACCTTCGGCGTGCTGGCGATGCTGGGCTTCTCGGTGAACATGCTGACCATGTTCGCGATGGTGCTGGCGATCGGCCTGCTGGTGGATGATGCCATCGTGGTGGTGGAGAACGTCGAGCGCATCATGTCCGAGGAAGGACTGTCGCCGCTGGAGGCCACCCGCAAGTCGATGGGCCAGATCACCGGCGCGCTGGTCGGCATCGGCCTGGTGCTGTCGGCGGTGTTCGTGCCGATGGCCTTCATGAGCGGCTCCACCGGCGTGATCTATCGCCAGTTCTCGGCCACGATCGTTTCGGCGATGGCACTGTCGGTGCTGGTCGCGATCGTGCTGACCCCGGCGCTGTGCGCGACCATGCTCAAGCCGCTGAAGAAGGGCGAGCACCACGTCGCCCATCGCGGCCTGGCCGGTCGCTTCTTCAATGGCTTCAACCGCGGCTTCGACCGCACCAGCGAAAGCTACCAGCGCGGCGTGCGCGGCATCATCCATCGTCCGTGGCGCTTCATGGGCATCGTGGCGGCACTGTTCGTGCTGATGGGCGTGTTGTTCGTGCGCCTGCCCAGCTCGTTCCTGCCCAACGAAGACCAGGGCGTGCTGATGGCGCTGGTGCAGGCACCGGTCGGTGCCACCCAGGAACGTACGCTGGAATCGATCGCGGCACTGGAAAACCACTTCCTGAAGAACGAGAAGGATGGGGTGGACTCGGTGTTCTCGGTGCAGGGCTTCAGCTTCGCCGGCATGGGCCAGAACGCGGGCATGGCGTTCGTCAAGCTGAAGGACTGGAGCGAGCGTGACGCCAACAATGGCGTGATGCCGATCACCGGTCGCGCGATGGCGGCACTGGGCCAGATCAAGGATGCCTTCATCTTCGCCTTCCCGCCGCCGGCCATTCCGGAACTGGGTACCGCTTCGGGTTACACCTTCTTCCTGAAGGACAACAGCGGCCAGGGCCACGAGGCACTGGTGGCCGCGCGCAACCAGCTGCTCGGCCTCGCCGCCGGCAGCAAGAAACTGGCCAACGTGCGCCCGAACGGCCAGGAAGACACGCCGCAGTTCCGCATCGACATCGATGCGGCCAAGGCGACTTCGCTGGGGCTGTCGATCGACCAGGTCAACGGCACGCTGGCCGCCGCATGGGGCAGCTCGTACATCGACGACTTCGTCGATCGTGGCCGCGTCAAGCGTGTGTTCGTGCAGGCCGACCAGCCGTTCCGCATGGTGCCGGAGGACTTCGATCTCTGGTCCGTGAAGAACGACAAGGGCGAGATGGTGCCGTTCAGCGCGTTCGCCACCAAGCACTGGGACTACGGTTCGCCGCGTCTTGAGCGCTACAACGGTGTGTCGGCGATGGAAATCCAGGGTGAACCGGCCCCGGGTGTCGCCTCCGGTGACGCCATGGCCGAGATCGAACAGTTGGCCAAGCAGCTGCCGGCGGGCTTCGGCATCGAGTGGACGGCGATGTCCTACCAGGAACGTCAGGCCGGCTCGCAGACGCCGCTGCTGTACACGCTGTCGCTGATGATCGTGTTCCTGTGCCTGGCCGCGATGTACGAAAGCTGGAGCGTGCCGACGGCGGTGCTGCTGGCGGCCCCGCTGGGCATCCTCGGCGCGGTGCTGGCCAACACCTTCAAGGGCCTGGAGCGCGACATCTACTTCCAGGTGGCGATGCTGACCACGGTGGGCCTGACCAGCAAGAACGCGATCCTGATCGTCGAGTTCGCCAAGGAGAACCTGGAGAAGGGCGCCAGCTTGATCGAGTCGATCATGCATGCCGTGCGCGACCGCTTGCGTCCGATCGTGATGACCTCGCTGGCCTTCGGCATGGGCGTGGTACCGCTGGCGGTCTCCACCGGTGCCGGTTCTGGTGCAAAGCAGGCGATCGGCACCGGCGTGCTCGGCGGCATGATCGTCGGCACCGTGCTCGGCGTGTTCTTCGTGCCGCTGTTCTTCGTGGTGGTGCAGCGCGTGTTCAAGCGCAAATCTGCGACGTAA	MARFFIDRPIFAWVIAIIIMLAGGLALFKLPVSMYPNVAPPAVEISATYPGASAKVVEDSVTQIIEQNMKGLDGLIYFSSNSSSNGQATITLTFESGTNPDIAQVQVQNKLQLAMPLLPQEVQRQGINVAKSSSGFLNVIAFVSENGSMDANDIADYVGSNVVDRLSRVPGVGNIQVFGGKYAMRIWLDPNKLHTYGLSVAEVTAAIKAQNAQVAIGQLGGAPSIKGQQLNATINAQSRLQTPEQFRNIIVRGAQDGAELRLGDVARVELGAESYDFVTRYNGQPASGLAVTLATGANALDTAAGVDAALQDMKSFFPAGLKAEIPYDTTPFVRVSIKGVVQTLIEAIVLVFVVMYLFLQNFRATLIPTIAVPVVLLGTFGVLAMLGFSVNMLTMFAMVLAIGLLVDDAIVVVENVERIMSEEGLSPLEATRKSMGQITGALVGIGLVLSAVFVPMAFMSGSTGVIYRQFSATIVSAMALSVLVAIVLTPALCATMLKPLKKGEHHVAHRGLAGRFFNGFNRGFDRTSESYQRGVRGIIHRPWRFMGIVAALFVLMGVLFVRLPSSFLPNEDQGVLMALVQAPVGATQERTLESIAALENHFLKNEKDGVDSVFSVQGFSFAGMGQNAGMAFVKLKDWSERDANNGVMPITGRAMAALGQIKDAFIFAFPPPAIPELGTASGYTFFLKDNSGQGHEALVAARNQLLGLAAGSKKLANVRPNGQEDTPQFRIDIDAAKATSLGLSIDQVNGTLAAAWGSSYIDDFVDRGRVKRVFVQADQPFRMVPEDFDLWSVKNDKGEMVPFSAFATKHWDYGSPRLERYNGVSAMEIQGEPAPGVASGDAMAEIEQLAKQLPAGFGIEWTAMSYQERQAGSQTPLLYTLSLMIVFLCLAAMYESWSVPTAVLLAAPLGILGAVLANTFKGLERDIYFQVAMLTTVGLTSKNAILIVEFAKENLEKGASLIESIMHAVRDRLRPIVMTSLAFGMGVVPLAVSTGAGSGAKQAIGTGVLGGMIVGTVLGVFFVPLFFVVVQRVFKRKSAT	MARFFIDRPIFAWVIAIIIMLAGGLALFKLPVSMYPNVAPPAVEISATYPGASAKVVEDSVTQIIEQNMKGLDGLIYFSSNSSSNGQATITLTFESGTNPDIAQVQVQNKLQLAMPLLPQEVQRQGINVAKSSSGFLNAIAFVSENGSMDANDIADYVGSNVVDRLSRVPGVGNIQVFGGKYAMRIWLDPNKLHTYGLSVPEVTAAIKAQNAQVAIGQLGGAPSVKGQQLNATINAQSRLQTPEQFRNIIVRGAQDGAELRLGDVARVELGAESYDFVTRYNGQPASGLAVTLATGANALDTAAGVDAALEDMKGFFPAGLKAEIPYDTTPFVRVSIKGVVQTLIEAIVLVFVVMYLFLQNFRATLIPTIAVPVVLLGTFGVLAMLGFSVNMLTMFAMVLAIGLLVDDAIVVVENVERIMSEEGLSPLEATRKSMGQITGALVGIGLVLSAVFVPMAFMSGSTGVIYRQFSATIVSAMALSVLVAIVLTPALCATMLKPLKKGEHHVAHRGLAGRFFNGFNRGFDRTSESYQRGVRGIIHRPWRFMGIVAALFVLMGVLFVRLPSSFLPNEDQGVLMALVQAPVGATQERTLESIAALENHFLQNEKDAVDSVFSVQGFSFAGMGQNAGMAFVKLKDWSERDADNGVMPITGRAMAALGQIKDAFIFAFPPPAIPELGTASGYTFFLKDNSGQGHEALVAARNQLLGLAAGSKKLANVRPNGQEDTPQFRIDIDAAKATSLGLSIDQINGTLAAAWGSSYIDDFVDRGRVKRVFVQADQAFRMVPEDFDLWSVKNDKGEMVPFSAFATKHWDYGSPRLERYNGVSAMEIQGEPAPGVASGDAMAEIEQLAKQLPAGFGIEWTAMSYQERQAGSQTPLLYTLSLMIVFLCLAAMYESWSVPTAVLLAAPLGILGAVLANTFKGLERDIYFQVAMLTTVGLTSKNAILIVEFAKENLEKGASLIESIMHAVRDRLRPIVMTSLAFGMGVVPLAISTGAGSGAKQAIGTGVLGGMIVGTVLGVFFVPLFFVVVQRVFKRRSTT	100	gnl|BL_ORD_ID|807|hsp_num:0	876			128	37	Agar dilution	Stenotrophomonas maltophilia	Stenotrophomonas	B	PT	5	PT_5	SINK	1				1	NODE_6_length_179043_cov_209.326677	S43_NODE_6_length_179043_cov_209.326677	7		No	No	8	0	0	0	0
S43	NODE_6_length_179043_cov_209.326677_9 # 9677 # 10861 # -1 # ID=1_9;partial=00;start_type=ATG;rbs_motif=GGA/GAG/AGG;rbs_spacer=5-10bp;gc_cont=0.691	NODE_6_length_179043_cov_209.326677_9	9677	10861	-	Strict	750	765.763	smeD	4293.07	Q1	Multidrug	98.22	3003055	protein homolog model	n/a	n/a	macrolide antibiotic; fluoroquinolone antibiotic; tetracycline antibiotic; phenicol antibiotic	antibiotic efflux	resistance-nodulation-cell division (RND) antibiotic efflux pump	ATGTTGCTGAGCCGAATCCGACCCATCGCGCTGTCGCTGGCCATCGCCGCGACCGTGGCTGCCTGCGGCGGCCAACCCCAGGCCCCCGAACAGGGCCCCGGTGACGTCACCGTGGTCACGCTGAAGTCCGAGACCGTGGGCCTGACCCGCGAACTGCCGGGCCGTACCAATGCCTTCCTGGTCGCCGAAGTGCGCCCGCAGGTCAATGGCATCGTCGCCAAGCGCCTGTTCACCGAAGGTGGCATGGTCAAGGCCGGCGAGCCGCTGTACCAGCTCGACGACGCCAGCTACCGCGCCCAGGCCAACAACGCCCGCGCCCAGCTGGCCCGCGCCGAAGCCACCGCCAATGCCGCCCGCCTGAGCGCCAAGCGCATCACCGAGCTGGCCAAGGTCGACGCGGTCAGCCAGCAGGATCTGGAAAACGCCGTGGCCGCGCAGAAGCAGGCCGAGGCCGACGTCGGTGCCGCCAAGGCATCGCTGGATGCGGCCAACGTCACCCTCGGCTACGCCCGTATCACCGCGCCGATCAGCGGCCGCATCGGCAAGTCCAGCGTCACCCAGGGTGCGCTGGTCAACGCCGGCCAGGCCAATGCGCTGGCCACCGTGCAGCAGCTTGATCCGATCTATGTCGACCTGACCCAGTCCTCGGCCGAGCTGCTGCAGCTGCGCCGCGAACTGGCCGCCGGCCGCCTGCAGGACAACCAGACGCTGCCGGTCAGCATCCTGATGGAAGACGGCAGCACCTTCGAGCACAAGGGCACGCTGGAGTTCTCCGAAGTCAGCGTCGATCCGGCCACCGGCAGCTTTGGCCTGCGCGTGAAGGTGGACAACCCGGACGGCCTGCTGATGCCGGGCATGTATGTGCGCGCAGTGATCGGCGGCGGCGTGCGCAGCGATGCGGTGCTGGTACCGATGGCCGGCATCGCCCGCGATCCGAAGGGTGACACCTCCGCGATGGTGGTCGACAAGGACAACAAGGTCGAAGTGCGCCCGGTCAAGGTCAGCCGCACGGTTGGCGACAAGTGGCTGGTCGAGGACGGTCTGAAGGCCGGCGACAAGGTCATCGTCGAAGGCCTGCAGAAGATCGGCCCCGGCATGCCGGTCAAGGCCACCGAGAAGGGCGCTGCTCCGGCCAAGCCGGCAGCGGCCGCCCAGCCTGCCGCTCCGGCCGGCGACGCGAAGTAA	MLLSRIRPIALSLAIAATVAACGGQPQAPEQGPGDVTVVTLKSETVGLTRELPGRTNAFLVAEVRPQVNGIVAKRLFTEGGMVKAGEPLYQLDDASYRAQANNARAQLARAEATANAARLSAKRITELAKVDAVSQQDLENAVAAQKQAEADVGAAKASLDAANVTLGYARITAPISGRIGKSSVTQGALVNAGQANALATVQQLDPIYVDLTQSSAELLQLRRELAAGRLQDNQTLPVSILMEDGSTFEHKGTLEFSEVSVDPATGSFGLRVKVDNPDGLLMPGMYVRAVIGGGVRSDAVLVPMAGIARDPKGDTSAMVVDKDNKVEVRPVKVSRTVGDKWLVEDGLKAGDKVIVEGLQKIGPGMPVKATEKGAAPAKPAAAAQPAAPAGDAK	MLLSRIRPFALSLAIAATVAACGGQPQAPEQGPGDVTVVTLKSETVGLTRELPGRTNAFLVAEVRPQVNGIVAKRLFTEGGMVKAGEPLYQLDDASYRAQANNARAQLARAEATANAARLSAKRITELAKVDAVSQQDLENAVAAQKQAEADVGAAKASLDAANVTLGYARITAPISGRIGKSSVTQGALVSAGQANALATVQQLDPIYVDLTQSSAELLQLRRELAAGRLQDNQTLPVSILMEDGSTFEHKGTLEFSEVSVDPTTGSFGLRVKVDNPDGLLMPGMYVRAVIGGGVRSDAVLVPMQGIARDPKGDTTAMVVGKDNKVEVRPVKVSRTVGDKWLVEDGLKAGDKVIVEGLQKIGPGMPVKATEKGDAPAKPAAAAQPAAPAGDAK	100	gnl|BL_ORD_ID|255|hsp_num:0	284			128	37	Agar dilution	Stenotrophomonas maltophilia	Stenotrophomonas	B	PT	5	PT_5	SINK	1				1	NODE_6_length_179043_cov_209.326677	S43_NODE_6_length_179043_cov_209.326677	7		No	No	8	0	0	0	0
S43	NODE_1_length_494590_cov_192.292892_123 # 109379 # 110188 # 1 # ID=1_123;partial=00;start_type=ATG;rbs_motif=None;rbs_spacer=None;gc_cont=0.695	NODE_1_length_494590_cov_192.292892_123	109379	110188	+	Strict	50	53.1434	vanY gene in vanM cluster				32.85	3002961	protein homolog model	n/a	n/a	glycopeptide antibiotic	antibiotic target alteration	vanY; glycopeptide resistance gene cluster	ATGCAACGACGCGCCCCCCTGCTGATCAATACCGAGGCCATCGAGCTGTGGCCCGCCCACCTGCTGCGTGCACGCAGCAACCTGGATGCACGCCTGCTGTCGCAGGCGCACTGGGTGCTGCGGCGCAAGCGCGATGGCCGCTACCTGGCGGCGGTACTGGCGCAGGGTGTGCACGCCATGGTGCCGCGCCTGCCACGCGAGCCCGGGGTCGAGGAAGCACTGGCGCTGCTGGATGCCGCGGCAGCGCGGCCGTTCGGCGCCGGACTGGAAGATCAATGGCTGCCGCTGGCCGGGTTGCAGCAGCGCCTGCAGCAGCTTGGCCTGGATGCACAGCGCTACGCAGACGGCAGCGGCTTGCCGCTGGAATCCGAACCGTGCCTGCTGCACTTCGCCGGTCGCGACCGCTTCGCCCGCCCGTTGTGGCTGCGCCGTGGCACCGCGCAGGGCTGGCGGCGGATGCGACTGCACGCGGCACAGGACGGAATTGCGCTGGACGCGATCTCCGGCTTCCGCAGTCATGCCTACCAGCTGGGCATCTTCGAACGGAAACTGGCGCGCGGCTTGAGCGTGGCAGAGATCCTGAAGGTGAATGCCGCACCGGGGTTCAGCGAACACCACAGCGGCCACGCGCTGGACATCGGCACGCCGGGCGACGCGCCGGCCGAAGAATCGTTCGAAGCCACCGACGCGTTCGCGTGGCTGCAGGCACATGCGGGCGGGCATGGCTTCCAGCTGAGCTACCCGCGCGACAACCCGCACGGCATCGTCTACGAACCCTGGCACTGGTGCTGGAAACCGGCCAACGGCTGA	MQRRAPLLINTEAIELWPAHLLRARSNLDARLLSQAHWVLRRKRDGRYLAAVLAQGVHAMVPRLPREPGVEEALALLDAAAARPFGAGLEDQWLPLAGLQQRLQQLGLDAQRYADGSGLPLESEPCLLHFAGRDRFARPLWLRRGTAQGWRRMRLHAAQDGIALDAISGFRSHAYQLGIFERKLARGLSVAEILKVNAAPGFSEHHSGHALDIGTPGDAPAEESFEATDAFAWLQAHAGGHGFQLSYPRDNPHGIVYEPWHWCWKPANG	MVFQGNLLLVNNEYPVLEESIKTDVVNLFKHDELTKGYELLNREIYLSEKVAREFSEMVDAAEKEGVRHFSINSGFRNFDEQNALYQEMGSDYALPAGYSEHNLGLALDIGSTQMEMSEAPEGKWLEDNAWEYGFILRYPMDKTAITGIQYEPWHFRYVGLPHSAIIEEKNFALEEYLDFLKEQKSISGTIHGENYEISYYPITEKTDIEMPANLHYEISGNNMDGVIVTVYR	115.45	gnl|BL_ORD_ID|1673|hsp_num:0	1713			128	37	Agar dilution	Stenotrophomonas maltophilia	Stenotrophomonas	B	PT	5	PT_5	SINK	1				1	NODE_1_length_494590_cov_192.292892	S43_NODE_1_length_494590_cov_192.292892	7		No	No	8	0	0	0	0
S43	NODE_2_length_349269_cov_226.976391_165 # 186287 # 186976 # -1 # ID=1_165;partial=00;start_type=ATG;rbs_motif=GGAG/GAGG;rbs_spacer=5-10bp;gc_cont=0.690	NODE_2_length_349269_cov_226.976391_165	186287	186976	-	Strict	420	451.055	smeR	0	RI=0	Multidrug	99.13	3003066	protein homolog model	n/a	n/a	aminoglycoside antibiotic; cephalosporin; cephamycin; penam	antibiotic efflux	resistance-nodulation-cell division (RND) antibiotic efflux pump	ATGAGCACGTCGCCCGCCACGTCCGCGAAGATCCTGATCGTCGAGGACGAGCCACGCCTGGCCTCGGTACTGCGCGACTACCTGGCCGCTGCCGGCATGGCCAGCGAGTGGGTGGACGACGGTGGCCAGGTGATCGACGCGTTCGCGCGCTACCAGCCCGATCTGGTGCTGCTGGACCTGATGCTGCCGCGGCGCGACGGCGTGGACCTGTGCCGCGAACTGCGCGCCAGCAGCGATGTGCCGGTCATCATGGTCACCGCACGGGTGGAAGAGATCGACCGCCTGCTGGGCCTGGAGATCGGTGCCGACGACTACATCTGCAAGCCGTTCAGTCCGCGCGAAGTGGTCGCTCGGGTAATGGCGGTGCTGCGCCGCTACCGCCCAGACCCGGGTGCGCGCGCCAATGGTGGCCTGCACATCGACGAGCCGGCCGCACGCGCCACCTGGAACGGCAAGGGCCTGGACCTGACCCCGGTGGAATACCGCCTGCTGCGCACGCTGCTGGCCACGCCAGGCCGGATCTGGGCGCGCGATGAACTGCTCGACCGGCTGTACCTGGACCATCGCGTGGTGGTCGACCGCACCGTCGACAGCCATGTGCGCAACCTGCGCCGCAAGCTGGCCGACGCCGGCATGGAAGGCGAGCCGATCCGTTCGGTGTACGGCATGGGCTACAGCTACGAACCCTGA	MSTSPATSAKILIVEDEPRLASVLRDYLAAAGMASEWVDDGGQVIDAFARYQPDLVLLDLMLPRRDGVDLCRELRASSDVPVIMVTARVEEIDRLLGLEIGADDYICKPFSPREVVARVMAVLRRYRPDPGARANGGLHIDEPAARATWNGKGLDLTPVEYRLLRTLLATPGRIWARDELLDRLYLDHRVVVDRTVDSHVRNLRRKLADAGMEGEPIRSVYGMGYSYEP	MSTSPATSTKILIVEDEPRLASVLRDYLAAAGMASEWVDDGGQVIDAFARYQPDLVLLDLMLPQRDGVDLCRELRASSDVPVIMVTARVEEIDRLLGLEIGADDYICKPFSPREVVARVMAVLRRYRPDPGARANGGLHIDEPAARATWNGKGLDLTPVEYRLLRTLLATPGRIWARDELLDRLYLDHRVVVDRTVDSHVRNLRRKLADAGMEGEPIRSVYGMGYSYEP	100	gnl|BL_ORD_ID|1425|hsp_num:0	1550			128	37	Agar dilution	Stenotrophomonas maltophilia	Stenotrophomonas	B	PT	5	PT_5	SINK	1				1	NODE_2_length_349269_cov_226.976391	S43_NODE_2_length_349269_cov_226.976391	7		No	No	8	0	0	0	0
S43	NODE_2_length_349269_cov_226.976391_167 # 188494 # 189690 # 1 # ID=1_167;partial=00;start_type=ATG;rbs_motif=None;rbs_spacer=None;gc_cont=0.696	NODE_2_length_349269_cov_226.976391_167	188494	189690	+	Strict	750	761.911	smeA	0	RI=0	Multidrug	96.98	3003051	protein homolog model	n/a	n/a	aminoglycoside antibiotic; cephalosporin; cephamycin; penam	antibiotic efflux	resistance-nodulation-cell division (RND) antibiotic efflux pump	ATGTCCCTCCTGCGCCCGCTGTCCCGTTCCCCGCGTCCCCTGCTGCTGCCCCTGCTGCTGGCCCTGGCGGCCTGTTCGGCGGGCAGGACTGAAGCACCGGCCATGCCCGAAGTGGGCGTCATCACGGCCAGCGCGCAGCCGCTGGCACTACAGCAGACGCTGCCCGGCCGCGCCGTGCCGTTCGAGATCTCCGAGGTGCGGCCGCAGATCGGCGGCCTGATCCGCCAGCGGTTGTTCACCGAAGGCCAGCAGGTCAAGGCGGGGCAGCTGCTGTACCAGGTCGATCCGGCGCCATACCAGGCGGCCTTCGATACCGCCCGCGGGCAGCTGGCGCAGGCCGAGGCCACCGTGTTGTCGGCACAGCCGAAGGCCGAGCGCACCCGCGCGCTGGTGAGCATGGATGCGGCCAGCAAGCAGGATGCCGACGACGCCACCTCGGCGCTGAAGCAGGCGCAGGCCAACGTGATTGCCGCGCGCGCTGCATTGCAGGCCGCCCGCATCAACCTCGACTACACGCGGGTGACCGCGCCCATCGACGGTCGCATCGGCACCTCCAGCGTGACCGCTGGTGCACTGGTCGCGGCCGGGCAGGACGCCGCGCTGACCACCATCCAGCGGCTGGACCCGGTGTACCTGGATGTCACCCAGTCCAGCACGCAGATGCTGGCGCTGCGCAAGCAGCTCGATGCCGGCCTGGTGAAGGCCATCGATGGCAAGGCACAGGTGAAGGTGCTGCTGGAGGACGGCAGCACCTATGCGCACGAAGGCACGCTGGAGTTCGTGGGCAGCGCGGTCGATCCGGGTACCGGCAATGTGGTGCTGCGTGCGGTCATTCCGAACCCGGACGGCCTGTTGCTGCCCGGCATGTACCTGAAGGCGGTGCTGCCGATGGCCACCGACGCGCGCGCGCTGCTGGTGCCGCAGAAGGCGGTGACGCGCAACGAACGCGGCGAGCCGCTGCTGCGCTTGCTCGACGCCAGGGATCATGTGGTCGAGCGTCGGGTCAGCACCGGCCAGGTGGTCGGCAACCAGTGGCAGATCACCGATGGTCTCAAGACCGGCGAACGGGTGATCGTCAGCAACGGCAGTGCGGTATCACTGGGCCAGCAGGTGAAGGCGGTGGCGGCCACCACGGCGCAGCTGGCGGCGATGCCGGCGATCGACCCGAACGGCAACACCGACGAAAAGTCGCACTGA	MSLLRPLSRSPRPLLLPLLLALAACSAGRTEAPAMPEVGVITASAQPLALQQTLPGRAVPFEISEVRPQIGGLIRQRLFTEGQQVKAGQLLYQVDPAPYQAAFDTARGQLAQAEATVLSAQPKAERTRALVSMDAASKQDADDATSALKQAQANVIAARAALQAARINLDYTRVTAPIDGRIGTSSVTAGALVAAGQDAALTTIQRLDPVYLDVTQSSTQMLALRKQLDAGLVKAIDGKAQVKVLLEDGSTYAHEGTLEFVGSAVDPGTGNVVLRAVIPNPDGLLLPGMYLKAVLPMATDARALLVPQKAVTRNERGEPLLRLLDARDHVVERRVSTGQVVGNQWQITDGLKTGERVIVSNGSAVSLGQQVKAVAATTAQLAAMPAIDPNGNTDEKSH	MSLLRPLSRSPRPLLLPLLLALAACSADRTDAPAMPEVGVIIASAQPLALQQTLPGRAVPFEISEVRPQIGGLIRQRLFTEGQQVKAGQLLYQVDPAPYQAAFDTARGQLAQAEATVLSAQPKAERTRALVSMDAASKQDADDATSALKQAQANVIAARAALQAARINLDYTRVTAPIDGRIGTSSVTAGALVAAGQDTALTTIQRLDPVYLDVTQSSTQMLALRKRLDAGLVKAIDGKAQVKVLLEDGSTYAHEGTLEFVGSAVDPGTGNVKLRAVIPNPDGLLLPGMYLKAVLPMATDARALLVPQKAVVRNERGEPLLRLLDAKDHVVERRVSTGQVVGNQWQITSGLKAGERVIVSNGSAVSLGQQVKAVAPTTAQLAAMPAVDPNGNTDEKSH	100	gnl|BL_ORD_ID|1388|hsp_num:0	1507			128	37	Agar dilution	Stenotrophomonas maltophilia	Stenotrophomonas	B	PT	5	PT_5	SINK	1				1	NODE_2_length_349269_cov_226.976391	S43_NODE_2_length_349269_cov_226.976391	7		No	No	8	0	0	0	0
S43	NODE_5_length_217950_cov_173.531011_145 # 153337 # 156507 # -1 # ID=1_145;partial=00;start_type=ATG;rbs_motif=AGGA;rbs_spacer=5-10bp;gc_cont=0.647	NODE_5_length_217950_cov_173.531011_145	153337	156507	-	Strict	750	1189.48	adeF	9483.42	Q1	Multidrug	59.96	3000777	protein homolog model	n/a	n/a	fluoroquinolone antibiotic; tetracycline antibiotic	antibiotic efflux	resistance-nodulation-cell division (RND) antibiotic efflux pump	ATGGACTTTTCCCGTTTCTTCATCGACAGGCCGATCTTCGCGGCGGTGCTGTCGATCGTGATCTTCGCCGCAGGCCTGATCACGATTCCGATCCTGCCGATCAGCGAGTACCCGGAAGTGGTGCCGCCGTCGGTGGTCGTGCGCACGGTGTATCCGGGCGCCAACCCCAAGGTCATTGCCGAGACCGTCGCCACGCCGCTTGAAGAGGCCATCAACGGCGTAGAAGGCATGATGTACCTGAAGTCGGTTGCCGGCTCGGACGGCGTGCTGCAGATGACCGTCACCTTCCGCCCGGGCACCGACCCGGACGCGGCGGCGGTGAAGGTGCAGAACCGCGTGGCGCAGGCGCAGGCGCGTCTGCCTGAAGACGTGCGCCGCCAGGGCGTGACCACGCAGAAGCAGTCGCCGACCTTCCTGATGGTGGTGCACCTGACCTCGCCGCAAGGCAAGTACGACACCCTGTACCTGCGCAACTACGCGCGCCTGCACGTCAAGGATGCGCTGGCGCGTATTCCGGGCGTGGGTGACGCGCAGATCTTCGGTGGCGGCGACTACGCCATGCGCGCCTGGCTGGACCCGGACAAGGTGGCCTCGCGCGGCCTGACTGCCAGTGACGTGGTGCGCGCCATGCGCGAACAGAACGTGCAGGTCTCGGCCGGCCAGCTCGGTGCCGAACCGCTGCCGAACAGCCAGTTCCTGACCCTGATCAATGCCCAGGGCCGCCTGAAGACCGAAAAGGAATTCGGCGACATCGTGCTCAAGAGCGGTGTGGACGGTGAGATCGTACGCCTGGCCGATGTGGCCCGTCTGGAACTGGGTGCCGGTGACTACACCCTGCGCTCGCAGCTGGATGGCAAGAATGCCGTCGGTATCGGTATCTTCCAGTCGCCGGGTGCGAATGCGCTGGAGATCCGTGACCAGGTCATCTCGACGATGGACGAGATGCAGAAGGCCATGCCGGCCGATGTGAAGTACGAAGCGGTGTATGACACCACCATCTTCGTGCGCGACTCGATCAAGGCCGTGGTCTCCACGTTGCTGGAAGCCATCGCGCTGGTGGTGCTGGTGGTGATCCTGTTCCTGCAGACCTGGCGTGCCTCGATCATCCCGTTGATCGCGGTGCCGGTGTCGGTGGTCGGTACCTTCGCCGCGCTGTACCTGCTGGGCTTCTCGATCAACACGCTGAGCCTGTTCGGCCTGGTACTGGCGATCGGCATCGTGGTCGACGACGCGATCGTGGTGGTGGAAAACGTCGAACGCAACATCGAGGAAGGGCTGTCGCCCACCGCGGCGGCACACCAGGCCATGCGCGAGGTGTCCGGCCCGATCGTGGCGATCGCGCTGGTGCTGTGTGCCGTGTTCGTGCCGATGGCGTTCCTGTCCGGTGTCACCGGCCAGTTCTACAAGCAGTTCGCGGTCACCATCGCCATTTCCACGGTGATCTCGGCGATCAACTCGCTGACCCTGTCGCCGGCCCTGGCCGCGCGCCTGCTAAAGGCCCACGGTGCCCCGAAGGACGGCCCGAGCCGCCTGATCGACCGCCTGTTCGGCTGGGTGTTCCGTCCGTTCAACCGCTTCTTCAAGTCCAGCTCGGAGAAGTACGAGCGTGGCGTGGCCCGCATCCTCGGCCGTCGTGGCGCGGTGTTCGTGGTCTACGCGATCCTGCTGGTCGGTACCGGCGTGATCTTCAAGCTGGTGCCGCCGGGCTTCATCCCGACCCAGGACAAGCTGTACCTGATCGCGGGTGTGAAGCTGCCGGAAGGCTCGTCGATCGCGCGTACCGATGAAATGCTGCGCAAGGTCGCCAAGATCGCCCAGGAAACCGATGGCGTGGCCCACACCATCTCGTTCCCGGGTCTGAACGCGCTGCAGTTCACCAATACGCCGAACACCGGTGTGGCGTTCATTCCGCTCAAACCGTTCGCCGAGCGCCATGGTCGTACCGCCGCGCAGATCAACGCCGAGATCAACCAGAAGATCGCTGGCCTGCAGGAGGGCTTTGCCTTCGCGATGATGCCGCCGCCGATCCTCGGCCTGGGCAACGGCAACGGCTACCAGATGTTCATCGAGGACCGTGGCAACCTGGGTTACGGCGCGCTGCAGAATGCCGTGCAGGCGATGCAGGGTACTGTTGCGCAGACGCCGGGCATGGCCTTCCCGATTTCCAGCTACCAGGCCAATGTGCCGCAGCTGGATGCCGAGGTCGACCGCGTCAAGGCCAAGGCACAGGGCGTGCAGCTCACCGAACTGTTCGACACCCTGCAGACCTACCTCGGCTCGGCCTACGTCAACGACTTCAACCAGTTCGGTCGTACCTGGCAGGTGATCGCCCAGGCCGACGGTCCGTACCGCGAGACGGTCGAGGACATCGGCAAGCTGCGCACCCGCAACGACCGCGGCGAGATGGTGCCGATCGGTTCGATGGTCACCATCAAGCAGACCTTCGGCCCGGACCCGGTGCTGCGCTTCAATGGCTATCCGGCGGCTGACCTGGCCGGTGAAGCCGACCCGCGCCTGCTGTCTTCCGCCGAGGCGATGAACAAGCTGACCGAGATCGCCGGCAAGGTGCTGCCGGTAGGCATGACCACCGAATGGACCGACCTGAGCTATCAGCAGGCGACCCAGGGCAAGGCGGCCTTCATTGTCTTCCCGGTGGCGATCATGCTGGCCTTCCTGGTGCTGGCTGCGCTGTACGAGAGCTGGTCGCTGCCGCTGGCGGTGATCCTGATCGTGCCGATGACCCTGCTGTCCGCGCTGTTCGGCGTGTGGTTGACCGGTGGTGACAACAACGTGTTCGTGCAGGTTGGCCTTGTGGTGCTGATGGGATTGGCGTGCAAGAACGCGATCCTGATCGTCGAGTTCGCCAGAGAGCTGGAAATGGGCGGCAAGGGCATCGTTGAATCGGCACTGGAAGCCTGCCGCCTGCGTCTGCGCCCGATCGTGATGACCTCCATCGCCTTCATTGCCGGCACCGTGCCGCTGGTGCTGTCGCATGGTGCAGGTGCCGAGGTGCGCTCGGTGACTGGTATCACCGTGTTCGCCGGCATGCTGGGCGTGACCCTGTTCGGCCTGTTCCTGACCCCGGTGTTCTACGTGGCACTGCGCAAGTTCGTCACCCGCAACGGTGGTGGCCAGCTGGTGCAGCACGGCGAGCCGACCATCCACCACTGA	MDFSRFFIDRPIFAAVLSIVIFAAGLITIPILPISEYPEVVPPSVVVRTVYPGANPKVIAETVATPLEEAINGVEGMMYLKSVAGSDGVLQMTVTFRPGTDPDAAAVKVQNRVAQAQARLPEDVRRQGVTTQKQSPTFLMVVHLTSPQGKYDTLYLRNYARLHVKDALARIPGVGDAQIFGGGDYAMRAWLDPDKVASRGLTASDVVRAMREQNVQVSAGQLGAEPLPNSQFLTLINAQGRLKTEKEFGDIVLKSGVDGEIVRLADVARLELGAGDYTLRSQLDGKNAVGIGIFQSPGANALEIRDQVISTMDEMQKAMPADVKYEAVYDTTIFVRDSIKAVVSTLLEAIALVVLVVILFLQTWRASIIPLIAVPVSVVGTFAALYLLGFSINTLSLFGLVLAIGIVVDDAIVVVENVERNIEEGLSPTAAAHQAMREVSGPIVAIALVLCAVFVPMAFLSGVTGQFYKQFAVTIAISTVISAINSLTLSPALAARLLKAHGAPKDGPSRLIDRLFGWVFRPFNRFFKSSSEKYERGVARILGRRGAVFVVYAILLVGTGVIFKLVPPGFIPTQDKLYLIAGVKLPEGSSIARTDEMLRKVAKIAQETDGVAHTISFPGLNALQFTNTPNTGVAFIPLKPFAERHGRTAAQINAEINQKIAGLQEGFAFAMMPPPILGLGNGNGYQMFIEDRGNLGYGALQNAVQAMQGTVAQTPGMAFPISSYQANVPQLDAEVDRVKAKAQGVQLTELFDTLQTYLGSAYVNDFNQFGRTWQVIAQADGPYRETVEDIGKLRTRNDRGEMVPIGSMVTIKQTFGPDPVLRFNGYPAADLAGEADPRLLSSAEAMNKLTEIAGKVLPVGMTTEWTDLSYQQATQGKAAFIVFPVAIMLAFLVLAALYESWSLPLAVILIVPMTLLSALFGVWLTGGDNNVFVQVGLVVLMGLACKNAILIVEFARELEMGGKGIVESALEACRLRLRPIVMTSIAFIAGTVPLVLSHGAGAEVRSVTGITVFAGMLGVTLFGLFLTPVFYVALRKFVTRNGGGQLVQHGEPTIHH	MNISKFFIDRPIFAGVLSVLILLAGLLSVFQLPISEYPEVVPPSVVVRAQYPGANPKVIAETVASPLEESINGVEDMLYMQSQANSDGNLTITVNFKLGIDPDKAQQLVQNRVSQAMPRLPEDVQRLGVTTLKSSPTLTMVVHLTSPDNRYDMTYLRNYAVLNVKDRLARLQGVGEVGLFGSGDYAMRVWLDPQKVAQRNLTATEIVNAIREQNIQVAAGTIGASPSNSPLQLSVNAQGRLTTEQEFADIILKTAPDGAVTRLGDVARVELAASQYGLRSLLDNKQAVAIPIFQAPGANALQVSDQVRSTMKELSKDFPSSIKYDIVYDPTQFVRASIKAVVHTLLEAITLVVVVVILFLQTWRASIIPLLAVPVSIIGTFALMLAFGYSINALSLFGMVLAIGIVVDDAIVVVENVERNIEAGLNPREATYRAMREVSGPIIAIALTLVAVFVPLAFMTGLTGQFYKQFAMTIAISTVISAFNSLTLSPALAALLLKGHDAKPDALTRIMNRVFGRFFALFNRVFSRASDRYSQGVSRVISHKASAMGVYAALLGLTVGISYIVPGGFVPAQDKQYLISFAQLPNGASLDRTEAVIRKMSDTALKQPGVESAVAFPGLSINGFTNSSSAGIVFVTLKPFDERKAKDLSANAIAGALNQKYSAIQDAYIAVFPPPPVMGLGTMGGFKLQLEDRGALGYSALNDAAQNFMKAAQSAPELGPMFSSYQINVPQLNVDLDRVKAKQQGVAVTDVFNTMQIYLGSQYVNDFNRFGRVYQVRAQADAPFRANPEDILQLKTRNSAGQMVPLSSLVNVTQTYGPEMVVRYNGYTSADINGGPAPGYSSSQAEAAVERIAAQTLPRGIKFEWTDLTYQKILAGNAGLWVFPISVLLVFLVLAAQYESLTLPLAVILIVPMGILAALTGVWLTAGDNNIFTQIGLMVLVGLACKNAILIVEFARELEMQGATAFKAAVEASRLRLRPILMTSIAFIMGVVPLVTSTGAGSEMRHAMGVAVFFGMIGVTFFGLFLTPAFYVLIRTLNSKHKLHSAAVHEAPLASPHDH	99.72	gnl|BL_ORD_ID|132|hsp_num:0	153			128	37	Agar dilution	Stenotrophomonas maltophilia	Stenotrophomonas	B	PT	5	PT_5	SINK	1				1	NODE_5_length_217950_cov_173.531011	S43_NODE_5_length_217950_cov_173.531011	7		No	No	8	0	0	0	0
S47	NODE_3_length_671303_cov_287.392935_169 # 179160 # 182336 # -1 # ID=1_169;partial=00;start_type=ATG;rbs_motif=None;rbs_spacer=None;gc_cont=0.401	NODE_3_length_671303_cov_287.392935_169	179160	182336	-	Strict	750	757.288	adeF	9483.42	Q1	Multidrug	41.49	3000777	protein homolog model	n/a	n/a	fluoroquinolone antibiotic; tetracycline antibiotic	antibiotic efflux	resistance-nodulation-cell division (RND) antibiotic efflux pump	ATGTTAAAAAAATTTATTGAAAGACCGGTACTCTCTACCGTTATCTCTATAATACTGCTATTGCTGGGGACTCTTTCATTGTTTAACCTTCCGATTACACTGTTCCCGGATATTGCACCTCCAAGTGTACAGGTTACAGCTTTCTATCCGGGAGCCAATGCAGAAGTTGTAGCCCGTTCGGTAGCCAATCCTATTGAAGAAGCAGTGAACGGGGTGGAAAACATGACATATATGACTTCCAATTCCAGTAATGATGGTACGATGACTCTAAATGTATTTTTTAAGCAGGGAACCGATCCGGACAATGCTTCAGTAAACGTACAAAACAGAGTATCCAAAGCAATGAGCCAGCTTCCTCAGGAAGTAACCCAGTCTGGTATTTCCACTCAGAAAGTACAGAACAGTTTTATTATGTTCATGGGATTATACAGTGAAGATCCTAAACAATATGATGAGCTTTTCCTTCAAAATTACCTGAAAATTAATGTTATTCCTCAGATACAGCGTATCCCCGGAGTAGCACAAGCCCAGGTGTTTGGAACAAGAGATTACTCTATGAGAATATGGCTGAAACCAGACCGTTTAGCAGCTAATAACCTTTCTCCTCAGGAAGTAATGGCCGCAATTAAAGACCATAACCTGGAGGCAGCACCCGGCCGTTTAGGTCAGGGAAGTAAAGAAACCTATGAATATATCCTTAAGTATAAAGGTAAACTGAATAAAAATGATGACTACGAAAACATTGTTATCAAAGCAAACGCTGATGGTTCCTTCCTTAGGCTAAAAGATCTTGCAAGAGTAGAATTAGGTTCTTACACTTATACCGCAGAGAATCGTGTAGACGGAAAACCTGTTGCCGGATTTGCAATCTTACAGACTGCAGGCTCCAATGCTAATGAGATCCTTACTGAGATCGAGAAACAGGTAGACGAGTTCTCTACGACTCTCCCTAAAGGTGTAAAGCCTATTATTATGTACAACTCTAAAGACTTTCTGGATGCATCTATCCATCAGGTTGTAGAGACTTTGGTTATTGCGTTTATTCTGGTATTCATCGTAGTTTATATTTTCCTTCAGGATTTCAGATCTACACTAATTCCGGCGATTGCAGTTCCGGTCGCAATTATTGGTACATTCTTCTTCCTTCAGCTATTCGGTTTCAGTATCAACATGCTTACATTGTTTGCATTGGTATTAGCTATTGGTATTGTTGTGGATGATGCTATTGTTGTGGTAGAGGCAGTCCATTCCAAAATGGAGCAAACAGGTATGCCGGTGGAACAGGCAACAATGAGCTCTATGAGTGAAATATCCGGTGCCATTATCTCCATTACATTAGTTATGTCTGCCGTATTCGTTCCTGTAGGATTTATGCAGGGTCCTGCCGGTGTTTTCTACCGACAGTTTGCATTTACGCTGGCTATTGCAATTATTATATCTGCAATTAATGCACTTACTTTAAGTCCTGCGCTTTGTGCGCTGTTTCTGGATGATCCACAAGGTGAACACGGACATCATGAGAAAAAAGGATTTGGTGCCAAATTCTTTAGAGCCTTTAATGCTGCGTTTAATACAATGACACGTAAATATATTTACAGCCTCAAATTCCTGATTAAGAATAAATGGGTAGCTGTGGGTGGTCTTGTATTGATTACCGCAATCAGTGTTTTCCTTATCAAAAAAGCACCATCCGGATTTATTCCTACCGAAGACCAGGGATTTGTATTATACGCTGTAAATACTCCACCAGGAAGTTCATTGGAAAGAACACACCGGGCTACAGAGGAGATTGATAAAATTGTGAAGAAGGAAAATGCTACAAATCACCTTTGGGTAGCAGATGGACTAAACTTTATCAGTAATGCTAATGCATCCCCATATTCTGCAGGTTTCATCAGACTGAAAGATATAGATAAGAGGGGTGATATGAAAGATCCTGATCAGATTGCTGCGGCTTTAACAGGAAAAGTAAGTGCTGTAAAAGATGCTAATGCATTCTTCTTCAACTTTCCTACTGTACAAGGTTTTGGTAACGTCAGTGGTTTCGAATTTATGCTGCAGGACAGAACTAACGGCTCTTTCGAGCAATTAGGAACAACAACTCAGGCATTTATTGGTGAGTTGATGAAAAGAAAAGAAATTGCATTTGCCTTCACTACATATGCTGCCGGAAATCCACAATACACGATAGAAGTCGATTCTGAAAAAGCAAAACAACTAGGTGTATCCATCACTGAACTGATGCAGACTATGCAGATCTATTTTGGTAGTAGCTTTGTATCCGATTTCAACAGATTTGGTAAATACTACAGAGTAATGGCCCAGGCCGATGTTCCGTATCGTACAGATATCAATTCATTGGAAGGTATTTATGTAAAAAATAATATGGGTGAAATGGTTCCGACTAAAACACTAGTTAAATTAAAACGGACTTTTGGACCTGAAACTGTAACAAGAAATAACTTATTCAATGCCGTTACCATAAATGGTACACCAAAACCAGGATACAGTACCGGAGATGCCATTAAGGCTGTAGAAGAAGTAGCTAAGCAATCACTTCCTCGTGGTTATGGTTACGAATGGACAGGTATTACCCGTGAAGAGATTAAAGCAGGCGGGCAGACTGCATTTATCTTCCTGCTGAGTATATTATTCGTTTACTTCCTACTTTCTGCACAGTATGAAAGTTATATCCTTCCGTTTGCTATTATTCTGACAATCCCAACGGGAATATTCGGGGTATATGCTTTCACCGGATTGGCAGGAATTGATAACAATATTTATGTTCAGGTGGGACTGATTATGCTTATCGGACTACTGGCTAAAAATGCAATCCTGATTGTGGAGTTTGCTGTTCAGCGAAGAAAAGCAGGCAAGTCGTTGATAGAGTCTGCGCTTCAGGCATCCAGACTAAGACTTCGTCCTATTCTGATGACATCTTTCGCTTTCATTATTGGTATGCTTCCATTGGTTTGGACACAAGGTGCGTCGGCTAAAGGAAATCATTCTATCGGAATCAGTACTGTTGGCGGAATGCTTACCGGAGTTTTACTGGGAATCTTCATTATTCCTGTATTATATGTAATCTTCCAGTACCTGCATGAAAAAATGCCAAGCAAGAAAAAACGCAGAGCACTTCAGAAAGAATTAGCTCATCAACATTCTGCTTCACACTAA	MLKKFIERPVLSTVISIILLLLGTLSLFNLPITLFPDIAPPSVQVTAFYPGANAEVVARSVANPIEEAVNGVENMTYMTSNSSNDGTMTLNVFFKQGTDPDNASVNVQNRVSKAMSQLPQEVTQSGISTQKVQNSFIMFMGLYSEDPKQYDELFLQNYLKINVIPQIQRIPGVAQAQVFGTRDYSMRIWLKPDRLAANNLSPQEVMAAIKDHNLEAAPGRLGQGSKETYEYILKYKGKLNKNDDYENIVIKANADGSFLRLKDLARVELGSYTYTAENRVDGKPVAGFAILQTAGSNANEILTEIEKQVDEFSTTLPKGVKPIIMYNSKDFLDASIHQVVETLVIAFILVFIVVYIFLQDFRSTLIPAIAVPVAIIGTFFFLQLFGFSINMLTLFALVLAIGIVVDDAIVVVEAVHSKMEQTGMPVEQATMSSMSEISGAIISITLVMSAVFVPVGFMQGPAGVFYRQFAFTLAIAIIISAINALTLSPALCALFLDDPQGEHGHHEKKGFGAKFFRAFNAAFNTMTRKYIYSLKFLIKNKWVAVGGLVLITAISVFLIKKAPSGFIPTEDQGFVLYAVNTPPGSSLERTHRATEEIDKIVKKENATNHLWVADGLNFISNANASPYSAGFIRLKDIDKRGDMKDPDQIAAALTGKVSAVKDANAFFFNFPTVQGFGNVSGFEFMLQDRTNGSFEQLGTTTQAFIGELMKRKEIAFAFTTYAAGNPQYTIEVDSEKAKQLGVSITELMQTMQIYFGSSFVSDFNRFGKYYRVMAQADVPYRTDINSLEGIYVKNNMGEMVPTKTLVKLKRTFGPETVTRNNLFNAVTINGTPKPGYSTGDAIKAVEEVAKQSLPRGYGYEWTGITREEIKAGGQTAFIFLLSILFVYFLLSAQYESYILPFAIILTIPTGIFGVYAFTGLAGIDNNIYVQVGLIMLIGLLAKNAILIVEFAVQRRKAGKSLIESALQASRLRLRPILMTSFAFIIGMLPLVWTQGASAKGNHSIGISTVGGMLTGVLLGIFIIPVLYVIFQYLHEKMPSKKKRRALQKELAHQHSASH	MNISKFFIDRPIFAGVLSVLILLAGLLSVFQLPISEYPEVVPPSVVVRAQYPGANPKVIAETVASPLEESINGVEDMLYMQSQANSDGNLTITVNFKLGIDPDKAQQLVQNRVSQAMPRLPEDVQRLGVTTLKSSPTLTMVVHLTSPDNRYDMTYLRNYAVLNVKDRLARLQGVGEVGLFGSGDYAMRVWLDPQKVAQRNLTATEIVNAIREQNIQVAAGTIGASPSNSPLQLSVNAQGRLTTEQEFADIILKTAPDGAVTRLGDVARVELAASQYGLRSLLDNKQAVAIPIFQAPGANALQVSDQVRSTMKELSKDFPSSIKYDIVYDPTQFVRASIKAVVHTLLEAITLVVVVVILFLQTWRASIIPLLAVPVSIIGTFALMLAFGYSINALSLFGMVLAIGIVVDDAIVVVENVERNIEAGLNPREATYRAMREVSGPIIAIALTLVAVFVPLAFMTGLTGQFYKQFAMTIAISTVISAFNSLTLSPALAALLLKGHDAKPDALTRIMNRVFGRFFALFNRVFSRASDRYSQGVSRVISHKASAMGVYAALLGLTVGISYIVPGGFVPAQDKQYLISFAQLPNGASLDRTEAVIRKMSDTALKQPGVESAVAFPGLSINGFTNSSSAGIVFVTLKPFDERKAKDLSANAIAGALNQKYSAIQDAYIAVFPPPPVMGLGTMGGFKLQLEDRGALGYSALNDAAQNFMKAAQSAPELGPMFSSYQINVPQLNVDLDRVKAKQQGVAVTDVFNTMQIYLGSQYVNDFNRFGRVYQVRAQADAPFRANPEDILQLKTRNSAGQMVPLSSLVNVTQTYGPEMVVRYNGYTSADINGGPAPGYSSSQAEAAVERIAAQTLPRGIKFEWTDLTYQKILAGNAGLWVFPISVLLVFLVLAAQYESLTLPLAVILIVPMGILAALTGVWLTAGDNNIFTQIGLMVLVGLACKNAILIVEFARELEMQGATAFKAAVEASRLRLRPILMTSIAFIMGVVPLVTSTGAGSEMRHAMGVAVFFGMIGVTFFGLFLTPAFYVLIRTLNSKHKLHSAAVHEAPLASPHDH	99.91	gnl|BL_ORD_ID|132|hsp_num:0	153			512	37	Agar dilution	Elizabethkingia miricola	Elizabethkingia	B	PT	10	PT_10	SINK	2				0	NODE_3_length_671303_cov_287.392935	S47_NODE_3_length_671303_cov_287.392935	9		No	No	8	0	0	0	0
S47	NODE_3_length_671303_cov_287.392935_293 # 301713 # 302417 # -1 # ID=1_293;partial=00;start_type=ATG;rbs_motif=AATAA;rbs_spacer=6bp;gc_cont=0.357	NODE_3_length_671303_cov_287.392935_293	301713	302417	-	Strict	50	103.99	vanW gene in vanG cluster				33.76	3002965	protein homolog model	n/a	n/a	glycopeptide antibiotic	antibiotic target alteration	vanW; glycopeptide resistance gene cluster	ATGAAGTTCATCAAAAGATATATTCCACACTCTCTTAAAATTCAGTTATACCTTCTGAAACGAAAACTTCTGGATGCTCTTCAGAATAAAAAATATGCTTCCGTTATTCACATAAAAGATATTGGGGATATTCAGACAGCGCTGACGCTTACGATAATGCCCAGTCCCTTTTTTGAAAACAAAGTTCATAACCTGAGAATTGTACAGCAAAAACTGGAAGGTATTACAATTTACCCTGGTGAATACTTCTCTTTCTGGAAATCTACAGGTAAAGCCAGCAAAAAAAATGGATTTAAGGAGGGACGGAATCTTGTTGCCGGAAAGCTATCCCAGGATACCGGTGGTGGGATTTGTCAGTTTTCATCTCTTTTATATTATGCAGCTTTAAAAACAGGATTTATTATTACCGAACGTCACCATCATTCTATAGATATCTATAAAGAAGATGAACGCTATATTCCACTAGGTGCAGACAGCACTGTTGTTTATGGCTTCCGGGATTTGCAGTTTATCAATCCTTACAATTTCCCCGTTCAGCTGAAATCAAAAATTGAAGACAACTCAATTACATTACATATACTGGCTGAGAATAAATTTCCGGAGCATCATGTAGATTTTGAATACAGCCATCAACCTGATACAGTCAGTGTAAAGACAGTAATCAATCAAAGAGTTGTAGCCGAAAATATTTATATAAAATCCTAA	MKFIKRYIPHSLKIQLYLLKRKLLDALQNKKYASVIHIKDIGDIQTALTLTIMPSPFFENKVHNLRIVQQKLEGITIYPGEYFSFWKSTGKASKKNGFKEGRNLVAGKLSQDTGGGICQFSSLLYYAALKTGFIITERHHHSIDIYKEDERYIPLGADSTVVYGFRDLQFINPYNFPVQLKSKIEDNSITLHILAENKFPEHHVDFEYSHQPDTVSVKTVINQRVVAENIYIKS	MIEVYKLTQRKRLTQLFPFLLPLRKWQRKKYFYFKMKFDGNRYAKKTSEKLLPNTVFETSSLMLNENSGFDMKYQINKVHNLKLAAKTINKVIIEPKETFSFWQLVRWADRHEKYKDGLNLVNGKIVGSYGGGLCQLSNMLFWLFLHTPLVIVERHGHAVESFPSTTEDLPCGTDATINEGWLDLKLRNDTDNTFQIEISFDDNFMYGRILSQSSVNIEYTVFNSSVSYFKREEKVYQIASVCRTEKDKMTGSQTEKELYVNQCEIAYKLPDDVKIEERGV	83.27	gnl|BL_ORD_ID|4741|hsp_num:0	1622			512	37	Agar dilution	Elizabethkingia miricola	Elizabethkingia	B	PT	10	PT_10	SINK	2				0	NODE_3_length_671303_cov_287.392935	S47_NODE_3_length_671303_cov_287.392935	9		No	No	8	0	0	0	0
S47	NODE_4_length_410344_cov_214.688715_44 # 40842 # 43964 # -1 # ID=1_44;partial=00;start_type=ATG;rbs_motif=TATAA;rbs_spacer=12bp;gc_cont=0.420	NODE_4_length_410344_cov_214.688715_44	40842	43964	-	Strict	750	779.63	adeF	9483.42	Q1	Multidrug	41.4	3000777	protein homolog model	n/a	n/a	fluoroquinolone antibiotic; tetracycline antibiotic	antibiotic efflux	resistance-nodulation-cell division (RND) antibiotic efflux pump	ATGGTAGAAATGTTTATCAGGCGAAAGGTTCTTTCGCTCGTAATCTCTATAATTATTGTCCTGTTGGGTATAATGGCTTTATTAAAATTACCCATTACCCAATTTCCGGATATCGTCCCTCCTTCTGTAACTGTAACAGCAAGATATACAGGTGCCAATGCCGAAGTATCCGCTAACGCAGTTGCCCTTCCATTGGAAAGAGCCATTAATGGTGTACCCGGGATGACGTATATGTCGACAGTAACTTCCAATGACGGATTAACCCTTATTCAGGTTTTCTTTGAAGTAGGAACAGATCCCGATGTAGCTGCTGTTAACGTACAGAACAGGGTAACCACTGTTCTCGATGAACTACCGGAGGAAGTTATCCGTGCAGGGGTAACGACTGAAAAAGAGGTAAACAGTATGCTGATGTACCTTAACATCACCAGTAAGGACGAAAGTCAGGATGAGCAATTTATTTATAACTTCACGGATATCAATATCCTGCAGGAGCTAAAACGTATTGATGGTGTAGGCCGTGCAGAGATCATGGGTCAGAAAGAATACTCCATGCGGGTATGGCTGGACCCTCAGAAAATGGCAGCCTACCATATTTCCGCAGATGAAGTCATTACTTCTTTGCAAAAACAGAATATTGCCGCCGCTCCCGGAAAAGTAGGAGAAACATCCGGAAAGACATCCAGTCAGCTGCAGTATGTTATAAAATATACCGGAAAATTCTTTGATCCTAAACAATATGACGAGGTACCAATCCGTTCGGACGCCAACGGTACAATCCTAAAATTAAAAGATATTGCCAAAGTAGAATTTGGCGCTATGAACTACGGAATGGTATCCAAAACAGATGGAAGACCATCTGCTTCGATTATGATGAAACAGCGTCCGGGCTCCAATGCTTCGGAGGTTATTAAAAACGTAAAAGCAAAAATGGCGGAGCTGAAAGAAACCTCTTTCCCTCCGGGTATGGAATACAACATGGCTTACGATGTATCCCGATTTTTGGATGCATCCATAGACTCGGTATTGCATACATTGATTGAAGCCTTCATCCTTGTAGGAATTGTAGTTTTTATCTTTTTGCAGGACTGGCGTTCCACATTAATACCGGTTCTGGCTGTACCTGTTGCCTTAATCGGAACATTCGCATTTATGCAGACACTGGATTTCTCAATCAACTTACTAACATTATTCGCACTGGTTCTGGCCATTGGTATTGTAGTGGATAATGCCATCGTCGTTGTTGAAGCTGTCCATGTTAAAATGGAAGAAGGCCTCAGCCCTCTGGATGCTACTATTACTGCAACAAAGGAAATTGCAGGTGCTGTAGTCGCTATTACAATTGTAATGTCCGCAGTATTTATTCCTGTAGCGTTTCTGGACGGTCCCGTAGGTGTTTTCTACAGACAGTTCTCTTTGACATTGGCGATTAGCATTGTAATCTCAGGAGTTAATGCATTAACACTAACACCGGCACTTTGTGCTATTATCCTGAAACCACACGACCACAATAAAAAGAAAAATATTGTGGATAAACTCTTTCAGCAATTTAACAATGGATTTGATAAACTAACCAAAGGCTATACGAATGTACTTTCCAAATTCGCCACAAGGACAACGGTAACTTTCGGGCTACTATTCCTGTTTATCTGTCTTACGTGGGCTACATCCAAATTTTTACCAGGCGGATTTATCCCAATGGAGGATCAGGGAATGGCATATGTAAGTGTAACAACCCCACAAGGCGCAACAGTGGAAAGAACTGAAAAAGTTCTGGATGAAGTTACCGAAATTGCTAAGAAAATTGAGGGTGTAGAAAACGTAACAACCCTTGCCGGATACAGCATTGTTACGGAAATTGCAGGTGCATCTTATGGTATGGCCATGATTAACCTGAAGGACTGGAAAGACCGGAATATCTCTGTTAACGAATTCATTGCAGAACTATCCAAGAAAACAAAAGGTATTTCCGATGCGCAGATCGAAATTTTTGCACCACCTACAGTTCCGGGATTTGGTAACACCAGTGGTTTTGAACTTCGATTATTAGATCGTTCGGGCGGAGATATTGTCAATACTGACAAAGTCACTAAGGAATTTATTAAAAAACTAAATGAAGCTCCTGAAATTCAGAATAGCTTTACCAGTTTCGACGCTACTTTTCCACAATATATGATCCATGTCGATTATGATATGGCTGCTAAAAAGGGAGTTTCTGTTGATAATGCGATGTCTACTCTGCAAACTATGCTCGGATCATACTATGCGACCAACTTCATTCGTTTCAGTCAGATGTACAAGGTAATGGTACAGGCAAGCCCGGAACACCGTGACACTCCGGAAAGTATTCTGAATCTTTACCTGAAAAACGATGCAGGTGAAATGGTTCCGTTTTCTACATTTATTACGATAGAACGAGTATACGGACCAGAAGTTCTTACCCGATACAATATGTACATGTCTGCTATGATCAATGGTGAGCCTGCTGAGGGCTACAGCTCCGGAGATGCTATTGCAGCTGTGGAACGTGTAGCAGCAGAAACACTTCCAAGAGGTTTCGATATCGAATGGTCTGGTATGACCCGGGAAGAAATTCTCTCCGGCAATCAAACGGTGTATATCTTTGGAATCTGTCTGTTATTTGTTTATCTGCTGCTTGCTGCACAATACGAAAGTTTCCTGCTCCCCATGCCGGTACTTCTGAGTTTACCAACAGGTATTTTCGGATCTTATATTGCTTTGGTTTTGGTCGGCTTGGACAATAATATTTATGCACAGGTTGCACTCGTCATGCTGATTGGATTACTTGCCAAGAATGCCATTTTGATTGTGGAATTCGCTATAGCCCGAAATAAGGAAGGTTATGACATTATTCCTGCTGCAATCGAAGGAGCCCGTCAGCGTCTTCGTCCGATTCTTATGACGTCTTTTGCGTTTGTAGCCGGACTTATTCCGCTATGTATTGCAACGGGTGCAGGTGCCACAGGAAACCGTTCCATTGGTATTGCAGCAGCTGGTGGTATGCTTATCGGAACCATCTTTGGATTGGTCATTATCCCCGGACTTTACATATTTTTTGCCAAACTAGAAAACAAGAAGAAAGATGAACAAAAAGTTTCATAA	MVEMFIRRKVLSLVISIIIVLLGIMALLKLPITQFPDIVPPSVTVTARYTGANAEVSANAVALPLERAINGVPGMTYMSTVTSNDGLTLIQVFFEVGTDPDVAAVNVQNRVTTVLDELPEEVIRAGVTTEKEVNSMLMYLNITSKDESQDEQFIYNFTDINILQELKRIDGVGRAEIMGQKEYSMRVWLDPQKMAAYHISADEVITSLQKQNIAAAPGKVGETSGKTSSQLQYVIKYTGKFFDPKQYDEVPIRSDANGTILKLKDIAKVEFGAMNYGMVSKTDGRPSASIMMKQRPGSNASEVIKNVKAKMAELKETSFPPGMEYNMAYDVSRFLDASIDSVLHTLIEAFILVGIVVFIFLQDWRSTLIPVLAVPVALIGTFAFMQTLDFSINLLTLFALVLAIGIVVDNAIVVVEAVHVKMEEGLSPLDATITATKEIAGAVVAITIVMSAVFIPVAFLDGPVGVFYRQFSLTLAISIVISGVNALTLTPALCAIILKPHDHNKKKNIVDKLFQQFNNGFDKLTKGYTNVLSKFATRTTVTFGLLFLFICLTWATSKFLPGGFIPMEDQGMAYVSVTTPQGATVERTEKVLDEVTEIAKKIEGVENVTTLAGYSIVTEIAGASYGMAMINLKDWKDRNISVNEFIAELSKKTKGISDAQIEIFAPPTVPGFGNTSGFELRLLDRSGGDIVNTDKVTKEFIKKLNEAPEIQNSFTSFDATFPQYMIHVDYDMAAKKGVSVDNAMSTLQTMLGSYYATNFIRFSQMYKVMVQASPEHRDTPESILNLYLKNDAGEMVPFSTFITIERVYGPEVLTRYNMYMSAMINGEPAEGYSSGDAIAAVERVAAETLPRGFDIEWSGMTREEILSGNQTVYIFGICLLFVYLLLAAQYESFLLPMPVLLSLPTGIFGSYIALVLVGLDNNIYAQVALVMLIGLLAKNAILIVEFAIARNKEGYDIIPAAIEGARQRLRPILMTSFAFVAGLIPLCIATGAGATGNRSIGIAAAGGMLIGTIFGLVIIPGLYIFFAKLENKKKDEQKVS	MNISKFFIDRPIFAGVLSVLILLAGLLSVFQLPISEYPEVVPPSVVVRAQYPGANPKVIAETVASPLEESINGVEDMLYMQSQANSDGNLTITVNFKLGIDPDKAQQLVQNRVSQAMPRLPEDVQRLGVTTLKSSPTLTMVVHLTSPDNRYDMTYLRNYAVLNVKDRLARLQGVGEVGLFGSGDYAMRVWLDPQKVAQRNLTATEIVNAIREQNIQVAAGTIGASPSNSPLQLSVNAQGRLTTEQEFADIILKTAPDGAVTRLGDVARVELAASQYGLRSLLDNKQAVAIPIFQAPGANALQVSDQVRSTMKELSKDFPSSIKYDIVYDPTQFVRASIKAVVHTLLEAITLVVVVVILFLQTWRASIIPLLAVPVSIIGTFALMLAFGYSINALSLFGMVLAIGIVVDDAIVVVENVERNIEAGLNPREATYRAMREVSGPIIAIALTLVAVFVPLAFMTGLTGQFYKQFAMTIAISTVISAFNSLTLSPALAALLLKGHDAKPDALTRIMNRVFGRFFALFNRVFSRASDRYSQGVSRVISHKASAMGVYAALLGLTVGISYIVPGGFVPAQDKQYLISFAQLPNGASLDRTEAVIRKMSDTALKQPGVESAVAFPGLSINGFTNSSSAGIVFVTLKPFDERKAKDLSANAIAGALNQKYSAIQDAYIAVFPPPPVMGLGTMGGFKLQLEDRGALGYSALNDAAQNFMKAAQSAPELGPMFSSYQINVPQLNVDLDRVKAKQQGVAVTDVFNTMQIYLGSQYVNDFNRFGRVYQVRAQADAPFRANPEDILQLKTRNSAGQMVPLSSLVNVTQTYGPEMVVRYNGYTSADINGGPAPGYSSSQAEAAVERIAAQTLPRGIKFEWTDLTYQKILAGNAGLWVFPISVLLVFLVLAAQYESLTLPLAVILIVPMGILAALTGVWLTAGDNNIFTQIGLMVLVGLACKNAILIVEFARELEMQGATAFKAAVEASRLRLRPILMTSIAFIMGVVPLVTSTGAGSEMRHAMGVAVFFGMIGVTFFGLFLTPAFYVLIRTLNSKHKLHSAAVHEAPLASPHDH	98.21	gnl|BL_ORD_ID|132|hsp_num:0	153			512	37	Agar dilution	Elizabethkingia miricola	Elizabethkingia	B	PT	10	PT_10	SINK	2				0	NODE_4_length_410344_cov_214.688715	S47_NODE_4_length_410344_cov_214.688715	9		No	No	8	0	0	0	0
S47	NODE_1_length_1820924_cov_293.265392_214 # 226575 # 229025 # 1 # ID=1_214;partial=00;start_type=ATG;rbs_motif=AAAA;rbs_spacer=4bp;gc_cont=0.335	NODE_1_length_1820924_cov_293.265392_214	226575	229025	+	Strict	175	202.601	vanT gene in vanG cluster				33.75	3002972	protein homolog model	n/a	n/a	glycopeptide antibiotic	antibiotic target alteration	glycopeptide resistance gene cluster; vanT	ATGAGATATACTGCACAGGAGTTAGCTTCAATGACCAACTCCCGGATTACCGGAAATAAAAATGAAGTTGTTGAACAATTAATTTTCGACAGCAGGCTTATTTTTTCTTCAAAAAATAATGCCTTCATTGCTCTAAAGACTCAGAAAAGTAATGGTTCCAAATATATTAAAGAAGCTATAGAGAAAGGAATAAAGGTAATTATAGCCGATGAAATATATGAATCTTCCGGACAGGATATAACCTGGATCATAACTTCTGATACGCAGAATTTTCTTAGACAGTTAGCACATCATCATCTTCAAAATCTAAATATTAAAACCATTGGTATTACCGGAAGTAACGGTAAGACTATTGTAAAAGAATGGTTATATCAATGTTTATGGGATGAAATGAGAGTTGTAAAAAGTCCAAAAAGTTATAACTCCCAGATAGGACTTCCCCTATCTATACTGCAGGCTAATAATAATGATGAACTTGGAATCTTTGAAGTTGGAATTTCCAAACCTCACGAAATGGAAAAACAATCTGAAGTGTTTTCACCTCAGATTGGAGTATTCACACACCTTGGTTCGGCGCACTCAGAATATTTTGAAAATGAAGAACAGCTTCTGAATGAAAAGCTAAAGCTTTTTGAAAAATCAGAAGTTATTATTTATAATGGAGATCACCCTTTGGTAAAATCCAAAATACAGATTTTATACAACAATAAAACTCTGATTTCTTACGGGTTAGGTACATCAAACGATATTTTAATTGAAAGCCCTATAGATCAGAAAGAAGCCTTTAATATCAAACTTTTAGATGGACATATTCAGATTCCTTTTACCAATCGGGATCAGGCTACTCTGCACAATGCATTAGCTGTTATTGCTGTTCTTAACTTTTTAAAAATTCCACATTTAAAGATTGTAGACAAAATCAATAATTTGCAGGCTGTGGAAATGCGTATGGAAAGCATTAAAGGAGAAAGAGACAACCTTATTATTAATGACTCTTATAACCTGGATCTCGATTCTCTAAAAATAGCATTGAGTACATTAAACCAGTATGGAAATAAATCACAAAAGGTATTGGTGCTTACAGACATACATGATGTAAAAGATAATTCTGAACATCTGTATCATACTGTTGCAGGTTTAGTTAACGAACATTCGTTAGGTAAAATATACTTGATAGGAACAGAAATAACAAAGTTTTCTCATTTATTTAATTCTAAAACGTTTTCTTTTGATAACATTCAGGAATTGATTGAAGATCAAGAATTTAACAGTATTGAAAATTCATTGATATTATTGAAAGGGGCTCGTAAATTTGAGCTTGAAAATCTAAAAAAAGAATTAGAGCTTCAGTCTCATGATACTGTTCTGGAAGTAAATCTAAATGCTATTCTGCATAACATTAATGTTCACAGAAACTTTTTAAAGCCGGAAACCAAAATGATGGCTATGGTAAAAGCCTACTCTTATGGATTAGGCGGTTATGAAATTGCAGAGTTTTTACAACATCATAATATCAATTATTTGGGCGTCGCTTATGCAGATGAAGGTGTAGACCTAAGAAAAAATAAGGTAACCTTACCTATTATGGTAATGAATCCGGAGCTCAATAGTTATGATACCATTATCGATTATCAACTGGAACCGGAAATCTATAGTTTCAAAGTTTTAGATCTTTTCCTTAAAGCTTTAAGAAAAAAAGGAATCCACGAAAAGTATCCTATCCACATAAAATTGGAAACCGGCATGCACCGTCTGGGTTTCCGCAGAGAAGACCTGGATGAGCTCCTTCTCAAAATTAAGGAAAACAATCTCAGAATAGCCAGTATTTTCACTCATCTTTCTTCGGCCGACGATCCGGAAGAAAGAGAATATACTTTAGCCCAGATTAAATTATACACAGATAATTCAGACTATATACTAGCCAGAATAGAAGATAAACCATTAAGACATTGTCTAAATTCACCGGGAATTACCAATTATTCCGAATATCAGTTTGATATGGTAAGAATTGGTATCGGAATGATTGGTTATACAACAAACCCAGCTATACAACCTCTATTACAAAGTGCTGTATGTTTTAAAACAGTTATTACTCAGATTTCTCCATTACACCCCGGAGAATCACTAGGTTATAACAGAAGATTTAAAGCTACAAATGATACTAATATTGCTACAATAGCTGTTGGATATGCCGATGGTATACCACGATTACTAAGTAACGGAAAAGGCTTTGTTGGTATTAAAGGAAAGCTTTATCCAATCCAGGGAACTGTATGCATGGATATGCTGATGGTAGACATTGGCAATGATCCTATAGAAGAAGGTGATGATGTCATTATCTTCAATGGAAATCCAAGTCTGGAAAAATTTGCTGAATATTGCCAGACGATTCCTTATGAAGTGCTAACTTCAGTTTCAAGACGTGTAAAAAGAATATATATAAAAGACTGA	MRYTAQELASMTNSRITGNKNEVVEQLIFDSRLIFSSKNNAFIALKTQKSNGSKYIKEAIEKGIKVIIADEIYESSGQDITWIITSDTQNFLRQLAHHHLQNLNIKTIGITGSNGKTIVKEWLYQCLWDEMRVVKSPKSYNSQIGLPLSILQANNNDELGIFEVGISKPHEMEKQSEVFSPQIGVFTHLGSAHSEYFENEEQLLNEKLKLFEKSEVIIYNGDHPLVKSKIQILYNNKTLISYGLGTSNDILIESPIDQKEAFNIKLLDGHIQIPFTNRDQATLHNALAVIAVLNFLKIPHLKIVDKINNLQAVEMRMESIKGERDNLIINDSYNLDLDSLKIALSTLNQYGNKSQKVLVLTDIHDVKDNSEHLYHTVAGLVNEHSLGKIYLIGTEITKFSHLFNSKTFSFDNIQELIEDQEFNSIENSLILLKGARKFELENLKKELELQSHDTVLEVNLNAILHNINVHRNFLKPETKMMAMVKAYSYGLGGYEIAEFLQHHNINYLGVAYADEGVDLRKNKVTLPIMVMNPELNSYDTIIDYQLEPEIYSFKVLDLFLKALRKKGIHEKYPIHIKLETGMHRLGFRREDLDELLLKIKENNLRIASIFTHLSSADDPEEREYTLAQIKLYTDNSDYILARIEDKPLRHCLNSPGITNYSEYQFDMVRIGIGMIGYTTNPAIQPLLQSAVCFKTVITQISPLHPGESLGYNRRFKATNDTNIATIAVGYADGIPRLLSNGKGFVGIKGKLYPIQGTVCMDMLMVDIGNDPIEEGDDVIIFNGNPSLEKFAEYCQTIPYEVLTSVSRRVKRIYIKD	MTKNESYSGIDYFRFIAALLIVAIHTSPLSSFSETGNFIFTRIVARVAVPFFFMTSGFFLISRYTCNAEKLGAFIKKTTLIYGVAILLYIPINVYNGYFKMDNLLPNIIKDIVFDGTLYHLWYLPASIIGAAIAWYLVKKVHYRKAFLIASILYIIGLFGDSYYGIVKSVSCLNVFYNLIFQLTDYTRNGIFFAPIFFVLGGYISDSQNRLSLKRSIVGFIVCFALMFGEALTLHHFDIQKHDSMYVLLLPSVYCLFNLLLHFRGKRRTGLRTISLIIYIIHPFMIVVIRLFAKLLHLQSLLVENSLVHYIAVCFASVVLAVVITALLSSLKPKKAKHTADTDRAYLEINLNNLEHNVNTLQKAMSPKCELMAVVKAEAYGHGMYEVTTYLEQIGVSSFAVATIDEGIRLRKYGISSEILILGYTSPSRAKELCKYELTQTLIDYRYSLLLNKQGYDIKAHIKIDTGMHRLGFSTEDKDKILAAFSLKHIKVAGIFTHLCAADSLEENDVAFTNKQIGSFYKVLDWLKSSGLNIPKVHIQSSYGLLNYPELECDYIRVGVALYGVLSSTNDKTKLELDLRPVLSLKAKVVLIRKIKQGESVGYSRAFTATRDSLIAILPIGYADGFPRNLSCGNSYVLIGGRQAPIVGKICMDQLAVDVTDIPNVKTGSIATLIGKDGKEEITAPMVAESAESITNELLSRMGHRLNIIRRA	114.61	gnl|BL_ORD_ID|1522|hsp_num:0	1561			512	37	Agar dilution	Elizabethkingia miricola	Elizabethkingia	B	PT	10	PT_10	SINK	2				0	NODE_1_length_1820924_cov_293.265392	S47_NODE_1_length_1820924_cov_293.265392	9		No	No	8	0	0	0	0
S47	NODE_1_length_1820924_cov_293.265392_934 # 1036659 # 1037537 # 1 # ID=1_934;partial=00;start_type=ATG;rbs_motif=TAA;rbs_spacer=11bp;gc_cont=0.357	NODE_1_length_1820924_cov_293.265392_934	1036659	1037537	+	Strict	500	602.438	GOB-19				99.32	3005668	protein homolog model	n/a	n/a	carbapenem; cephalosporin; penam	antibiotic inactivation	GOB beta-lactamase	ATGAGAAATTTTGCTACACTGTTTTTTCTGTCAGTTTGTTTGAGTTTGAATTTGAATGCTCAGGTAGTAAAAGAACCTGAGAATATGCCTAAAGAATGGAATCAGACTTATGAACCATTCAGAATTGCAGGGAACCTATATTACGTAGGAACCTATGATTTGGCTTCTTACCTTATTGTGACGGACAAAGGCAATATTCTCATTAATACAGGTACAGCAGAATCGCTTCCAATAATAAAAGGCAATATTCAAAAGCTGGGTTTTAATTATAAAGACATTAAGATCTTGCTGCTTACCCAGGCTCATTATGACCATACAGGTGCGTTAGAGGATTTTAAAACAGAAACTGGTGCAAAATTCTATGCTGATAAAGCAGATGCTGATGTCCTGAGAACAGGGGGTAAGTCCGATTATGAATTGGGAAAATATGGTGTGACATTTAAACCTATTACTCCGGATAGAACGTTAAAAGATCAGGATAAAATAACACTGGGAAATACAACCCTGACTTTGCTTCATCACCCGGGACATACAAAAGGTTCCTGCAGTTTTATTTTTGAAACAAAAGACGAGAAGAGAAAGTATAGAGTTCTGATAGCTAATATGCCCTCTATTATTGTTGATAAGAAATTTTCTGAAGTTACAGCATATCCGAATATTCAGTCCGATTATGCTTATACCTTTGGTGCTATGAAAAAGCTTGATTTTGATCTTTGGGTAGCATCGCATGCAAGTCAGTTCGATCTGCATGAAAAACGTAAAGAAGGGGATCCGTACAATCCACAATTGTTTATGGATAAGCAAAGCTATTTCCAAAACCTTAATGATTTGGAGAAAAGCTATCTCGACAAAATAAAAAAAGATTCACAAGATAAATAA	MRNFATLFFLSVCLSLNLNAQVVKEPENMPKEWNQTYEPFRIAGNLYYVGTYDLASYLIVTDKGNILINTGTAESLPIIKGNIQKLGFNYKDIKILLLTQAHYDHTGALEDFKTETGAKFYADKADADVLRTGGKSDYELGKYGVTFKPITPDRTLKDQDKITLGNTTLTLLHHPGHTKGSCSFIFETKDEKRKYRVLIANMPSIIVDKKFSEVTAYPNIQSDYAYTFGAMKKLDFDLWVASHASQFDLHEKRKEGDPYNPQLFMDKQSYFQNLNDLEKSYLDKIKKDSQDK	MRNFATLFFLSVCLSLNLNAQVVKEPENMPKEWNQTYEPFRIAGNLYYVGTYDLASYLIVTDKGNILINTGTAESLPIIKGNIQKLGFNYKDIKILLLTQAHYDHTGALEDFKTETGAKFYADKADADVLKTGGKSDYEMGKYGVTFKPITPDRTLKDQDKITLGNTTLTLLHHPGHTKGSCSFIFETKDEKRKYRVLIANMPSIIVDKKFSEVTAYPNIQSDYAYTFGAMKKLDFDLWVASHASQFDLHEKRKEGDPYNPQLFMDKQSYFQNLNDLEKSYLDKIKKDSQDK	100	gnl|BL_ORD_ID|3563|hsp_num:0	4632			512	37	Agar dilution	Elizabethkingia miricola	Elizabethkingia	B	PT	10	PT_10	SINK	2				0	NODE_1_length_1820924_cov_293.265392	S47_NODE_1_length_1820924_cov_293.265392	9		No	No	8	0	0	0	0
S47	NODE_1_length_1820924_cov_293.265392_1177 # 1294762 # 1295505 # 1 # ID=1_1177;partial=00;start_type=ATG;rbs_motif=None;rbs_spacer=None;gc_cont=0.352	NODE_1_length_1820924_cov_293.265392_1177	1294762	1295505	+	Strict	450	493.426	BlaB-6				96.75	3005554	protein homolog model	n/a	n/a	carbapenem; penam	antibiotic inactivation	BlaB beta-lactamase	ATGAGAATAAAATATGTATTAATTCTTGCTCTGGGGCTTATGAGTCTACAAATTTTTGGGCAACAGAACCCTGATATTAAAATTGAAAAATTAAAAGATAATTTATACGTCTATACAACCTATAATACCTTCAAAGGAACTAAATATGCGGCTAATGCGGTATATATGGTAACCGATAAAGGAGTAGTGGTGATAGACTCTCCATGGGGAGAAGATAAATTTAAAAGTTTTACAGACGAGATTTATAAAAAGCACGGAAAGAAAGTCATCATGAACATTGCTACACATTCTCATGACGATAGAGCCGGAGGTCTTGAATATTTTGGTAAACTAGGTGCAAAAACTTATTCTACTAAAATGACAGATTCTATTTTAGCAAAAGAGAATAAGCCAAGAGCAAAGTACACTTTTGATAATAATAAATCTTTTAAAGTAGGAAACACTGAGTTCCAGGTCTATTATCCGGGAAAAGGTCATACAGCAGATAATGTGGTTGTGTGGTTCCCTAAAGACAAAGTATTAGTAGGAGGCTGCATTGTAAAAAGCGGTGATTCGAAAGACCTTGGGTTTATTGGAGAAGCTTATGTAAACGACTGGACACAGTCCATACACAACATTCAGCAGAAATTTCCCGATGTTCAGTATGTCGTTGCAGGTCACGATGACTGGAAGGATCAAACATCAATACAGCATACACTGGATTTAATCAGTGAATATCAACAAAAACAAAAGGCTTCAAATTAA	MRIKYVLILALGLMSLQIFGQQNPDIKIEKLKDNLYVYTTYNTFKGTKYAANAVYMVTDKGVVVIDSPWGEDKFKSFTDEIYKKHGKKVIMNIATHSHDDRAGGLEYFGKLGAKTYSTKMTDSILAKENKPRAKYTFDNNKSFKVGNTEFQVYYPGKGHTADNVVVWFPKDKVLVGGCIVKSGDSKDLGFIGEAYVNDWTQSIHNIQQKFPDVQYVVAGHDDWKDQTSIQHTLDLISEYQQKQKASN	MMKRLKGLLVLALGFTGLQVFGQQNPDIKIEKLKDNLYVYTTYNTFKGTKYAANAVYMVTDKGVVVIDSPWGEDKFKSFTDEIYKKHGKKVIMNIATHSHDDRAGGLEYFGKLGAKTYSTKMTDSILAKENKPRAKYTFDNNKSFKVGNTEFQVYYPGKGHTADNVVVWFPKDKVLVGGCIVKSGDSKDLGFIGEAYVNDWTQSIHNIQQKFPDVQYVVAGHDDWKDQTSIQHTLDLISEYQQKQKASN	99.2	gnl|BL_ORD_ID|3333|hsp_num:0	4402			512	37	Agar dilution	Elizabethkingia miricola	Elizabethkingia	B	PT	10	PT_10	SINK	2				0	NODE_1_length_1820924_cov_293.265392	S47_NODE_1_length_1820924_cov_293.265392	9		No	No	8	0	0	0	0
S47	NODE_2_length_946964_cov_155.774169_74 # 72413 # 73312 # -1 # ID=1_74;partial=00;start_type=ATG;rbs_motif=AAAAAA;rbs_spacer=5bp;gc_cont=0.344	NODE_2_length_946964_cov_155.774169_74	72413	73312	-	Strict	550	553.518	CME-2				89.97	3006155	protein homolog model	n/a	n/a	penam	antibiotic inactivation	CME beta-lactamase	ATGAAAAGAATTAGTATTATTTTTCTGTTTTTCTCCCTTTTTGTTTTTTCTCAACATTCAAAACCTGAACTATTAGAGAAAATAAACACAATCACAAAAGGTAAAAAAGCGACCGTAGCTGTTTCTGTTTTGGGAATAGAAAACGACTTTCAGTTTAGTAACGCCAATGGTAATTTAAAAATGCCGATGCTGAGTGTTTTTAAATTCCATATTGCCTTGGCGGTTCTTAATCAGGTGGACAAAGGAAATCTTACCTTGGATCAGAAAATACTGATTAAAAAATCTGATTTACTGGAGAATACATGGTCACCACTTCGTGAGAAGTATCCAAACGGAAATGTAGAAGTTCCTTTGAGTGAAATTATCACCTATACAGTAGCACAGAGCGACAACAATGGCTGCGATATCCTTCTAAGGCTAATTGGAGGAACCAAAACAGTACAAAAACTGATGGATGTGAATGGGGTGAAGAATTTCCAGATAAAATACAATGAGGAAGAAATGCATAAAAATGATGTAAAAGCTCTTTATGCAAATTATACGACCACAGCATCCATGGTAAAAACTCTGAAAGCATTCTATAAAGGAATGTTTTTATCAAAAAGATCCACAATTTTTTTAATGGATATTATGACTAAAACCAATACCGGGATGACAAAACTTCCGGGATTGCTTCCAAAAGTGAAGATGGCCAGAAAAACAGGTTCTTCCGGTAAAATGAAAAATGGGTTAACTATTGCCGAAAACGACTCAGGAATTGTAACTTTAGCCAATGGTAAACATTATGCAATTGCAGTATTTGTGAAGGACTCTATGGAAAGTGAAGAAGTCAATTGCGGAATGATTGCCCAGATCTCGAAAATTGTCTGGGATACTTTAAATAAAAAAAATAAACCCTAA	MKRISIIFLFFSLFVFSQHSKPELLEKINTITKGKKATVAVSVLGIENDFQFSNANGNLKMPMLSVFKFHIALAVLNQVDKGNLTLDQKILIKKSDLLENTWSPLREKYPNGNVEVPLSEIITYTVAQSDNNGCDILLRLIGGTKTVQKLMDVNGVKNFQIKYNEEEMHKNDVKALYANYTTTASMVKTLKAFYKGMFLSKRSTIFLMDIMTKTNTGMTKLPGLLPKVKMARKTGSSGKMKNGLTIAENDSGIVTLANGKHYAIAVFVKDSMESEEVNCGMIAQISKIVWDTLNKKNKP	MKKIILLFILTSQLVLAQHTSILNDINAVTKDKKATVAVSVLGIENDFQFSNANGNLKMPMLSVFKFHIALAVLNQVDKGNLTLDQKILIKKSDLLENTWSPLREKYPDGNVELPLSEIITYTVAQSDNNGCDILLRLIGGTKTVQKLMDVNGVKNFQIKYNEEEMHKNDVKTLYANYTTTASMVKTLKAFYKGMFLSKRSTIFLMDIMTKTNTGMSKLPGLLPKVRMARKTGSSGKMKNGLTIAENDSGIVTLANGKHYAIAVFVKDSMEGEEVNCGIIAQVSKIVWDALNKKNKP	100.67	gnl|BL_ORD_ID|3394|hsp_num:0	4463			512	37	Agar dilution	Elizabethkingia miricola	Elizabethkingia	B	PT	10	PT_10	SINK	2				0	NODE_2_length_946964_cov_155.774169	S47_NODE_2_length_946964_cov_155.774169	9		No	No	8	0	0	0	0
S47	NODE_2_length_946964_cov_155.774169_81 # 79270 # 79602 # -1 # ID=1_81;partial=00;start_type=ATG;rbs_motif=TATAA;rbs_spacer=12bp;gc_cont=0.363	NODE_2_length_946964_cov_155.774169_81	79270	79602	-	Strict	75	83.5741	qacG				44.44	3007015	protein homolog model	n/a	n/a	disinfecting agents and antiseptics	antibiotic efflux	small multidrug resistance (SMR) antibiotic efflux pump	ATGAAGCACTATATTTATCTTTTTATTGCTATTATATTTGAAGCAGTTGCTACTTCTACCCTCAAAAGTTCTGAACAATTCACCAAACTTATCCCCAGTATTATTACCATTTTAGGATATGCCGGCGCATTTTACTTCCTGAGTCTTTCATTAAAGCAAATACCTGTGGGAATTGCCTATGCATTATGGTCGGCCGTCGGAATTATTCTTATTGCTGCTGTAGGAGCTTTGGTTTACAAGCAAATTCCGGATCTTCCAGCGATTATAGGATTTATCTTTATTATCGCCGGTGTCGTTATCATTAATCTATTTTCTAAAATGTCTTCTCATTAA	MKHYIYLFIAIIFEAVATSTLKSSEQFTKLIPSIITILGYAGAFYFLSLSLKQIPVGIAYALWSAVGIILIAAVGALVYKQIPDLPAIIGFIFIIAGVVIINLFSKMSSH	MHYLYLFISIATEIIGTSFLKTSEGFTKLWPTLGTLLSFGICFYFLSLTIKFLPLNITYATWAGLGLVLTTIISVIVFKENVNLISIISIGLIVIGVVLLNVFGESH	102.8	gnl|BL_ORD_ID|4661|hsp_num:0	5731			512	37	Agar dilution	Elizabethkingia miricola	Elizabethkingia	B	PT	10	PT_10	SINK	2				0	NODE_2_length_946964_cov_155.774169	S47_NODE_2_length_946964_cov_155.774169	9		No	No	8	0	0	0	0
S84	NODE_23_length_51354_cov_782.277805_6 # 9335 # 10024 # 1 # ID=1_6;partial=00;start_type=ATG;rbs_motif=GGAG/GAGG;rbs_spacer=5-10bp;gc_cont=0.687	NODE_23_length_51354_cov_782.277805_6	9335	10024	+	Strict	420	447.588	smeR	0	RI=0	Multidrug	98.25	3003066	protein homolog model	n/a	n/a	aminoglycoside antibiotic; cephalosporin; cephamycin; penam	antibiotic efflux	resistance-nodulation-cell division (RND) antibiotic efflux pump	ATGAGCACGTCCCCCGCTGCGTCCGCGAAGATCCTGATCGTCGAGGATGAGCCACGCCTGGCCTCGGTCCTGCGCGACTACCTGGCCGCCGCCGGCATGGCCAGCGAATGGGTGGACGATGGCGGCCAGGTGATCGACGCCTTCGCGCGCTACCAGCCTGATCTGGTGCTGCTGGACCTGATGCTGCCGCAGCGCGACGGCGTCGACCTGTGCCGCGAACTGCGTGCCAGCAGTGACGTGCCGGTGATCATGGTCACCGCGCGGGTGGAAGAGATCGATCGCCTGCTGGGCCTGGAGATCGGCGCCGACGACTACATCTGCAAGCCGTTCAGTCCGCGCGAAGTGGTCGCGCGGGTGATGGCAGTGCTGCGCCGCTACCGCCCGGACCCCGCTGCACGCGCCAACAGCGGCCTGCACATCGATGAGCCGGCGGCACGCGCCACCTGGAACGGCAAAGGCCTGGACCTGACGCCGGTGGAGTACCGCCTGCTGCGCACCCTGCTGGCCACGCCCGGCCGGATCTGGGCCCGCGATGAGTTGCTCGACCGCCTCTATCTGGACCATCGCGTGGTGGTCGACCGTACCGTCGACAGCCACGTGCGCAACCTGCGCCGCAAGCTGGCCGACGCCGGCATGGAAGGCGAGCCGATCCGCTCGGTATACGGGATGGGTTACAGCTACGAACCCTAG	MSTSPAASAKILIVEDEPRLASVLRDYLAAAGMASEWVDDGGQVIDAFARYQPDLVLLDLMLPQRDGVDLCRELRASSDVPVIMVTARVEEIDRLLGLEIGADDYICKPFSPREVVARVMAVLRRYRPDPAARANSGLHIDEPAARATWNGKGLDLTPVEYRLLRTLLATPGRIWARDELLDRLYLDHRVVVDRTVDSHVRNLRRKLADAGMEGEPIRSVYGMGYSYEP	MSTSPATSTKILIVEDEPRLASVLRDYLAAAGMASEWVDDGGQVIDAFARYQPDLVLLDLMLPQRDGVDLCRELRASSDVPVIMVTARVEEIDRLLGLEIGADDYICKPFSPREVVARVMAVLRRYRPDPGARANGGLHIDEPAARATWNGKGLDLTPVEYRLLRTLLATPGRIWARDELLDRLYLDHRVVVDRTVDSHVRNLRRKLADAGMEGEPIRSVYGMGYSYEP	100	gnl|BL_ORD_ID|1425|hsp_num:0	1550			16	37	Broth microdilution	Stenotrophomonas maltophilia	Stenotrophomonas	A	PT	7	PT_7	SINK						NODE_23_length_51354_cov_782.277805	S84_NODE_23_length_51354_cov_782.277805	4		No	No	8	0	1	1	2
S84	NODE_17_length_148246_cov_740.834972_67 # 75643 # 77028 # -1 # ID=1_67;partial=00;start_type=ATG;rbs_motif=GGA/GAG/AGG;rbs_spacer=5-10bp;gc_cont=0.682	NODE_17_length_148246_cov_740.834972_67	75643	77028	-	Strict	890	902.508	smeF	2831.89	Q1	Multidrug	98.48	3003057	protein homolog model	n/a	n/a	macrolide antibiotic; fluoroquinolone antibiotic; tetracycline antibiotic; phenicol antibiotic	antibiotic efflux	resistance-nodulation-cell division (RND) antibiotic efflux pump	ATGAAAAGTGCATCCCTGTTCCTTTCCATTGCCGCCGCGCTCGCGCTGGCCGGCTGCTCCACCCTGGTGCCGAAGAACACCGCCGTTGCTCCGGCCATTCCGGCGCAGTGGCCGGCCGAGGCCACGCAGGGTCAGGTGGCCGATGTTGCTGCCGTCGGCTGGCGCGACTTCTTCACCGATGCGCGCCTGCAGCAGGTGATTGACCAGTCGCTGCAGAACAACCGCGACCTGCGCATGGCCGTACTCAACGTTGAACGCGCGCGCGGCCAGTACCGCGTACAGCGCGCCGACCGTGTGCCCGGCGTGGCCGTCACCGGCCAGATGGACCGCCGTGGTACCGACGCCGGTGTCACCGAGCAGTTCACCGCCGGTGTCGGCGTAGCCGAGTTCGAGCTGGACCTGTTCGGCCGCGTGCGCAATCTCAGTGAAGCGGCGCTGCAGCAGTACTTCGCCGTGGCCGCCAACCGCCGCAACGCGCAGCTGAGCCTGGTGGCCGAGACCGCCACCGCGTGGCTGACCTATGGGGCTGATGCGCAGCGGCTGAAGATCGCCGATGCCACGCTGAAGACCTACGAGGATTCGCTGCGTCTGGCCGAGGCCCGCCACGAGCGTGGTGGCAGTTCGGCGCTGGAGCTGACCCAGACCCGTACCCTGGTCGAGACCGCGCGCACCGATGCCGCGCGCCTGCGTGGGCAGTTGGCCCAGGACCGCAACGCTCTGGCGCTGCTGGCTGGTGGCCAGCTGGATCCGGCACTGCTGCCGGACAGCATCGAACCGCAGCTGCTGGCACTGGCACCGCCGCCGGCCGGTCTGCCCAGCGACGTGCTGCTGCAGCGCCCGGACATCATGGCCGCCGAACACCAACTGCTGGCGGCCAACGCCAACATCGGTGCGGCACGCGCGGCGTTCTTCCCGAGCATCTCGCTGACCGGCAGCATCGGTAGTGGTTCGAGCGAACTGTCCAACCTGTTCGACAGCGGCACCCGCGTGTGGAGCTTCCTGCCGAAGATCACGCTGCCGATCTTCCAGGGTGGCAAGCTGCGCGCCAACCTGGCCATCGCCAACGCGGACCGTGACATCGCGCTGGCGCAGTACGAGAAGTCGATCCAGGTGGGCTTCCGCGAAACCGCCGATGCGCTGGCGTTGAATGTCAGCCTGGATGAGCAGGTGAGTTCACAGCAGCGGTTGGTGGAAGCGGCCGAACAGGCCAACCGCCTGTCGCAGGCACGCTACGACGCAGGCCTGGACAGCTTCGTCACCCTGCTTGATGCGCGCCGTACCGCCTACAACGCGCAGCAGACCCAGCTGCAGGCGCAGCTGGCCCAGCAGGCCAACCGCATCACCCTTTACAAGGTGCTGGGCGGCGGCTGGCACGAGCGCGGCTGA	MKSASLFLSIAAALALAGCSTLVPKNTAVAPAIPAQWPAEATQGQVADVAAVGWRDFFTDARLQQVIDQSLQNNRDLRMAVLNVERARGQYRVQRADRVPGVAVTGQMDRRGTDAGVTEQFTAGVGVAEFELDLFGRVRNLSEAALQQYFAVAANRRNAQLSLVAETATAWLTYGADAQRLKIADATLKTYEDSLRLAEARHERGGSSALELTQTRTLVETARTDAARLRGQLAQDRNALALLAGGQLDPALLPDSIEPQLLALAPPPAGLPSDVLLQRPDIMAAEHQLLAANANIGAARAAFFPSISLTGSIGSGSSELSNLFDSGTRVWSFLPKITLPIFQGGKLRANLAIANADRDIALAQYEKSIQVGFRETADALALNVSLDEQVSSQQRLVEAAEQANRLSQARYDAGLDSFVTLLDARRTAYNAQQTQLQAQLAQQANRITLYKVLGGGWHERG	MEVIPMKSASLFLSIAATLALAGCSTLAPKNTAVAPAIPAQWPAEAAQGEVADVAAVGWRDFFTDARLQQVIEQSLQNNRDLRVAVLNVERARGQYRVQRADRVPGVAVTGQMDRRGTDAGVTEQFSAGVGVAEFELDLFGRVRNLSEAALQQYFAVAANRRNAQLSLVAETATAWLTYGADAQRLKIADATLKTYEDSLRLAEARHERGGSSALELTQTRTLVETARTDAARLRGQLAQDRNALALLAGGQLDPALLPDSIEPQLLALAPPPAGLPSDVLLQRPDIMAAEHQLLAANANIGAARAAFFPSISLTGSIGSGSSELSNLFDSGTRVWSFLPKITLPIFQGGKLRANLAIANADRDIALAQYEKSIQVGFRETADALALNVSLDEQVSSQQRLVEAAEQANRLSQARYDAGLDSFVTLLDARRTAYNAQQTQLQAQLAQQANRITLYKVLGGGWHERG	98.93	gnl|BL_ORD_ID|577|hsp_num:0	634			16	37	Broth microdilution	Stenotrophomonas maltophilia	Stenotrophomonas	A	PT	7	PT_7	SINK						NODE_17_length_148246_cov_740.834972	S84_NODE_17_length_148246_cov_740.834972	4		No	No	8	0	1	1	2
S84	NODE_17_length_148246_cov_740.834972_68 # 77101 # 80223 # -1 # ID=1_68;partial=00;start_type=ATG;rbs_motif=GGAG/GAGG;rbs_spacer=5-10bp;gc_cont=0.647	NODE_17_length_148246_cov_740.834972_68	77101	80223	-	Strict	2070	2079.29	smeE	6563.92	Q1	Multidrug	98.85	3003056	protein homolog model	n/a	n/a	macrolide antibiotic; fluoroquinolone antibiotic; tetracycline antibiotic; phenicol antibiotic	antibiotic efflux	resistance-nodulation-cell division (RND) antibiotic efflux pump	ATGGCACGCTTTTTCATCGATCGACCCATCTTCGCGTGGGTGATCGCCATCATCATCATGCTCGCCGGCGGCCTGGCCCTGTTCAAGCTGCCGGTCTCGATGTACCCCAACGTCGCACCGCCGGCGGTGGAAATCAGCGCCACCTACCCGGGTGCATCGGCCAAGGTGGTCGAGGACTCGGTGACGCAGATCATCGAGCAGAACATGAAGGGCCTTGATGGCCTGATCTATTTCTCCTCCAACAGCTCGTCCAATGGCCAGGCCACCATCACCCTGACCTTCGAGAGCGGCACCAACCCGGACATCGCCCAGGTGCAGGTGCAGAACAAGCTGCAGCTGGCCATGCCGCTGCTGCCGCAGGAAGTACAGCGGCAGGGCATCAACGTGGCCAAGTCCAGCTCGGGCTTCCTGAACGTCATCGCGTTCGTGTCCGAGAACGGCAGCATGGACGCCAACGACATCGCCGACTACGTCGGTTCCAATGTCGTCGACCGTCTGAGCCGCGTGCCGGGCGTGGGCAACATCCAGGTGTTCGGTGGCAAGTACGCCATGCGTATCTGGCTGGACCCGAACAAGCTGCACACCTACGGCCTGTCCGTTGCGGAAGTGACCGCAGCGATCAAGGCACAGAACGCCCAGGTGGCCATCGGCCAGCTCGGCGGCGCGCCGTCGATCAAGGGCCAGCAGCTCAACGCCACCATCAATGCGCAGTCGCGCCTGCAGACCCCGGAACAGTTCCGCAACATCATCGTGCGCGGTGCGCAGGACGGTGCCGAGCTGCGCCTGGGCGATGTCGCCCGTGTCGAACTGGGTGCAGAGTCCTACGACTTCGTCACCCGCTACAACGGCCAGCCGGCCAGCGGCCTGGCGGTCACCCTGGCCACCGGCGCCAACGCGCTGGATACTGCGGCCGGCGTGGATGCCGCGCTGCAGGACATGAAGAGCTTCTTCCCGGCCGGCCTGAAGGCCGAGATCCCGTACGACACGACCCCGTTCGTGCGCGTGTCGATCAAGGGCGTGGTGCAGACCCTGATCGAAGCGATCGTGCTGGTGTTCGTGGTGATGTACCTGTTCCTGCAGAACTTCCGCGCCACCCTGATCCCGACCATCGCCGTGCCGGTGGTGCTGCTGGGTACCTTCGGCGTGCTGGCGATGCTGGGCTTCTCGGTGAACATGCTGACCATGTTCGCGATGGTGCTGGCGATCGGCCTGCTGGTGGACGATGCCATCGTGGTGGTGGAGAACGTCGAGCGCATCATGTCCGAGGAAGGACTGTCGCCGCTCGAGGCCACCCGCAAGTCGATGGGCCAGATCACCGGCGCGCTGGTGGGTATCGGCCTGGTGCTGTCGGCCGTGTTCGTGCCGATGGCCTTCATGAGCGGTTCCACCGGCGTGATCTATCGCCAGTTCTCGGCCACGATCGTTTCGGCGATGGCGCTGTCGGTGCTGGTCGCGATCGTACTGACCCCGGCGCTGTGCGCGACCATGCTCAAGCCGCTGAAGAAGGGTGAGCACCACGTCGCACACAAGGGCTGGTCCGGTCGTTTCTTCAACGGTTTCAACCGCGGCTTCGACCGCACCAGCGAAAGCTACCAGCGCGGCGTGCGCGGCATCATCCACCGTCCGTGGCGCTTCATGGGCATCGTGGCGGCACTGTTCGTGCTGATGGGCGTGCTGTTCGTGCGCCTGCCCAGCTCGTTCCTGCCCAACGAAGACCAGGGCGTGCTGATGGCGCTGGTGCAGGCGCCGGTCGGTGCCACCCAGGAACGTACGCTGGAATCGATCGCGGCACTGGAAAACCACTTCCTGCAGAACGAGAAGGATGCGGTGGACTCGGTGTTCTCGGTGCAGGGCTTCAGCTTCGCCGGCATGGGCCAGAACGCGGGCATGGCATTCGTCAAGCTGAAGGACTGGAGCGAGCGTGACGCCAACAATGGCGTGATGCCGATCACCGGTCGCGCCATGGCAGCGCTGGGCCAGATCAAGGATGCCTTCATCTTCGCCTTCCCGCCGCCGGCCATTCCGGAACTGGGTACCGCCTCGGGCTACACCTTCTTCCTGAAGGACAACAGCGGCCAGGGCCACGAGGCACTGGTGGCCGCGCGCAACCAGCTGCTGGGCCTCGCCGCCGGCAGCAAGAAGCTGGCCAACGTGCGCCCGAACGGCCAGGAAGACACGCCGCAGTTCCGCATCGACATCGATGCGGCCAAGGCGACCTCGCTGGGGCTGTCGATCGACCAGATCAACGGTACCTTGGCCGCCGCATGGGGTAGCTCGTACATCGACGACTTCGTCGATCGTGGCCGCGTCAAGCGCGTGTTCGTGCAGGCCGACCAGCCGTTCCGCATGGTGCCGGAGGACTTCGATCTCTGGTCCGTGAAGAACGACAAGGGGGAGATGGTGCCGTTCAGTGCCTTCGCCACCAAGCACTGGGATTACGGTTCGCCGCGCCTGGAACGCTACAACGGTGTGTCGGCGATGGAAATCCAGGGCGAACCGGCACCGGGTGTCGCGTCCGGTGACGCCATGGCCGAGATCGAACAGCTGGCCAAGCAGCTGCCGGCGGGCTTCGGCATCGAGTGGACGGCGATGTCCTACCAGGAACGCCAGGCCGGCTCGCAGACGCCGCTGCTGTACACGCTGTCGCTGATGATCGTGTTCCTGTGCCTGGCCGCGATGTATGAAAGCTGGAGCGTGCCGACCGCGGTGCTGCTGGCGGCCCCGCTGGGTATCCTCGGCGCGGTGCTGGCCAATACCTTCAAGGGCCTGGAACGCGACATCTACTTCCAGGTGGCGATGTTGACCACGGTGGGCCTGACCAGCAAGAACGCGATCCTGATCGTCGAGTTCGCCAAGGAAAACCTGGAGAAGGGGGCCAGCCTGATCGAATCGATCATGCACGCCGTGCGCGACCGTTTGCGCCCGATCGTGATGACTTCGCTGGCCTTCGGCATGGGCGTGGTGCCGCTGGCGATCTCCACCGGTGCCGGCTCCGGTGCCAAGCAGGCGATCGGCACCGGCGTGCTCGGCGGCATGATCGTCGGCACCGTGCTCGGCGTGTTCTTCGTGCCGCTGTTCTTCGTGGTGGTGCAGCGCGTGTTCAAGCGCAAATCCTCCACGTAA	MARFFIDRPIFAWVIAIIIMLAGGLALFKLPVSMYPNVAPPAVEISATYPGASAKVVEDSVTQIIEQNMKGLDGLIYFSSNSSSNGQATITLTFESGTNPDIAQVQVQNKLQLAMPLLPQEVQRQGINVAKSSSGFLNVIAFVSENGSMDANDIADYVGSNVVDRLSRVPGVGNIQVFGGKYAMRIWLDPNKLHTYGLSVAEVTAAIKAQNAQVAIGQLGGAPSIKGQQLNATINAQSRLQTPEQFRNIIVRGAQDGAELRLGDVARVELGAESYDFVTRYNGQPASGLAVTLATGANALDTAAGVDAALQDMKSFFPAGLKAEIPYDTTPFVRVSIKGVVQTLIEAIVLVFVVMYLFLQNFRATLIPTIAVPVVLLGTFGVLAMLGFSVNMLTMFAMVLAIGLLVDDAIVVVENVERIMSEEGLSPLEATRKSMGQITGALVGIGLVLSAVFVPMAFMSGSTGVIYRQFSATIVSAMALSVLVAIVLTPALCATMLKPLKKGEHHVAHKGWSGRFFNGFNRGFDRTSESYQRGVRGIIHRPWRFMGIVAALFVLMGVLFVRLPSSFLPNEDQGVLMALVQAPVGATQERTLESIAALENHFLQNEKDAVDSVFSVQGFSFAGMGQNAGMAFVKLKDWSERDANNGVMPITGRAMAALGQIKDAFIFAFPPPAIPELGTASGYTFFLKDNSGQGHEALVAARNQLLGLAAGSKKLANVRPNGQEDTPQFRIDIDAAKATSLGLSIDQINGTLAAAWGSSYIDDFVDRGRVKRVFVQADQPFRMVPEDFDLWSVKNDKGEMVPFSAFATKHWDYGSPRLERYNGVSAMEIQGEPAPGVASGDAMAEIEQLAKQLPAGFGIEWTAMSYQERQAGSQTPLLYTLSLMIVFLCLAAMYESWSVPTAVLLAAPLGILGAVLANTFKGLERDIYFQVAMLTTVGLTSKNAILIVEFAKENLEKGASLIESIMHAVRDRLRPIVMTSLAFGMGVVPLAISTGAGSGAKQAIGTGVLGGMIVGTVLGVFFVPLFFVVVQRVFKRKSST	MARFFIDRPIFAWVIAIIIMLAGGLALFKLPVSMYPNVAPPAVEISATYPGASAKVVEDSVTQIIEQNMKGLDGLIYFSSNSSSNGQATITLTFESGTNPDIAQVQVQNKLQLAMPLLPQEVQRQGINVAKSSSGFLNAIAFVSENGSMDANDIADYVGSNVVDRLSRVPGVGNIQVFGGKYAMRIWLDPNKLHTYGLSVPEVTAAIKAQNAQVAIGQLGGAPSVKGQQLNATINAQSRLQTPEQFRNIIVRGAQDGAELRLGDVARVELGAESYDFVTRYNGQPASGLAVTLATGANALDTAAGVDAALEDMKGFFPAGLKAEIPYDTTPFVRVSIKGVVQTLIEAIVLVFVVMYLFLQNFRATLIPTIAVPVVLLGTFGVLAMLGFSVNMLTMFAMVLAIGLLVDDAIVVVENVERIMSEEGLSPLEATRKSMGQITGALVGIGLVLSAVFVPMAFMSGSTGVIYRQFSATIVSAMALSVLVAIVLTPALCATMLKPLKKGEHHVAHRGLAGRFFNGFNRGFDRTSESYQRGVRGIIHRPWRFMGIVAALFVLMGVLFVRLPSSFLPNEDQGVLMALVQAPVGATQERTLESIAALENHFLQNEKDAVDSVFSVQGFSFAGMGQNAGMAFVKLKDWSERDADNGVMPITGRAMAALGQIKDAFIFAFPPPAIPELGTASGYTFFLKDNSGQGHEALVAARNQLLGLAAGSKKLANVRPNGQEDTPQFRIDIDAAKATSLGLSIDQINGTLAAAWGSSYIDDFVDRGRVKRVFVQADQAFRMVPEDFDLWSVKNDKGEMVPFSAFATKHWDYGSPRLERYNGVSAMEIQGEPAPGVASGDAMAEIEQLAKQLPAGFGIEWTAMSYQERQAGSQTPLLYTLSLMIVFLCLAAMYESWSVPTAVLLAAPLGILGAVLANTFKGLERDIYFQVAMLTTVGLTSKNAILIVEFAKENLEKGASLIESIMHAVRDRLRPIVMTSLAFGMGVVPLAISTGAGSGAKQAIGTGVLGGMIVGTVLGVFFVPLFFVVVQRVFKRRSTT	100	gnl|BL_ORD_ID|807|hsp_num:0	876			16	37	Broth microdilution	Stenotrophomonas maltophilia	Stenotrophomonas	A	PT	7	PT_7	SINK						NODE_17_length_148246_cov_740.834972	S84_NODE_17_length_148246_cov_740.834972	4		No	No	8	0	1	1	2
S84	NODE_17_length_148246_cov_740.834972_69 # 80236 # 81420 # -1 # ID=1_69;partial=00;start_type=ATG;rbs_motif=GGA/GAG/AGG;rbs_spacer=5-10bp;gc_cont=0.695	NODE_17_length_148246_cov_740.834972_69	80236	81420	-	Strict	750	762.681	smeD	4293.07	Q1	Multidrug	97.72	3003055	protein homolog model	n/a	n/a	macrolide antibiotic; fluoroquinolone antibiotic; tetracycline antibiotic; phenicol antibiotic	antibiotic efflux	resistance-nodulation-cell division (RND) antibiotic efflux pump	ATGTTGCTGAGCCGAATCCGACCCTTTGCACTGTCGCTGGCAATCGCCGCGACCGTGGCTGCCTGCGGCGGCCAACCCCAGGCCCCCGAACAGGGCCCGGGTGACGTCACCGTGGTCACGCTGAAGTCCGAGACCGTGGGCCTGACCCGCGAGCTGCCGGGCCGTACCAACGCCTTCCTGGTCGCCGAAGTGCGTCCGCAGGTCAACGGCATCGTCGCCAAGCGCCTGTTCACCGAAGGCGGCATGGTCAAGGCCGGCGAGCCGCTGTACCAGATCGAGGACGCCAGCTACCGCGCCCAGGCCAACAGCGCCCGCGCCCAGCTGGCGCGTGCCGAGGCCACCGCCAACGCCGCGCGCCTGAGCGCCAAGCGCATCACCGAGCTGGCCAAGGTTGATGCGGTCAGCCAGCAGGACCTGGAAAACGCGGTGGCCGCGCAGAAGCAGGCCGAGGCTGACGTGGGCGCCGCCAAGGCCTCGCTGGATGCGGCCAACGTCACTCTGGGCTACGCCCGCATCACCGCCCCGATCAGCGGCCGCATCGGCAAGTCCAGCGTCACCCAGGGTGCGCTGGTCAGCGCCGGCCAGGCCAATGCACTGGCCACCGTGCAGCAGCTGGACCCGATCTATGTCGACCTGACCCAGTCCTCGGCCGAGCTGCTGCAGCTGCGTCGTGAGCTGGCCGCGGGCCGCCTGCAGGACAACCAGACGCTGCCGGTCAGCATCCTGATGGAAGACGGCAGCACCTTCGAGCACAAGGGTACGCTGGAGTTCTCCGAAGTCAGCGTCGACCCGGCCACTGGCAGCTTCGGCCTGCGCGTGAAGGTGGACAATCCGGACGGCCTGCTGATGCCGGGCACGTACGTGCGCGCGGTGATCGGCGGCGGCGTGCGCAGTGATGCGGTGCTGGTGCCGATGGCCGGCATCGCCCGCGATCCGAAGGGTGACACCTCGGCGATGGTGGTCGACAAGGACAACAAGGTCGAAGTGCGCCCGGTCAAGGTCAGCCGCACGGTCGGCGACAAGTGGCTGGTCGAGGACGGTCTGAAGGCCGGCGACAAGGTCATCGTCGAAGGCCTGCAGAAGATCGGCCCCGGCATGCCGGTCAAGGCCACCGAGAAGGGCGCTGCTCCGGCCAAGCCGGCAGCGGCCGCCCAGCCTGCCGCTCCGGCCGGCGACGCGAAGTAA	MLLSRIRPFALSLAIAATVAACGGQPQAPEQGPGDVTVVTLKSETVGLTRELPGRTNAFLVAEVRPQVNGIVAKRLFTEGGMVKAGEPLYQIEDASYRAQANSARAQLARAEATANAARLSAKRITELAKVDAVSQQDLENAVAAQKQAEADVGAAKASLDAANVTLGYARITAPISGRIGKSSVTQGALVSAGQANALATVQQLDPIYVDLTQSSAELLQLRRELAAGRLQDNQTLPVSILMEDGSTFEHKGTLEFSEVSVDPATGSFGLRVKVDNPDGLLMPGTYVRAVIGGGVRSDAVLVPMAGIARDPKGDTSAMVVDKDNKVEVRPVKVSRTVGDKWLVEDGLKAGDKVIVEGLQKIGPGMPVKATEKGAAPAKPAAAAQPAAPAGDAK	MLLSRIRPFALSLAIAATVAACGGQPQAPEQGPGDVTVVTLKSETVGLTRELPGRTNAFLVAEVRPQVNGIVAKRLFTEGGMVKAGEPLYQLDDASYRAQANNARAQLARAEATANAARLSAKRITELAKVDAVSQQDLENAVAAQKQAEADVGAAKASLDAANVTLGYARITAPISGRIGKSSVTQGALVSAGQANALATVQQLDPIYVDLTQSSAELLQLRRELAAGRLQDNQTLPVSILMEDGSTFEHKGTLEFSEVSVDPTTGSFGLRVKVDNPDGLLMPGMYVRAVIGGGVRSDAVLVPMQGIARDPKGDTTAMVVGKDNKVEVRPVKVSRTVGDKWLVEDGLKAGDKVIVEGLQKIGPGMPVKATEKGDAPAKPAAAAQPAAPAGDAK	100	gnl|BL_ORD_ID|255|hsp_num:0	284			16	37	Broth microdilution	Stenotrophomonas maltophilia	Stenotrophomonas	A	PT	7	PT_7	SINK						NODE_17_length_148246_cov_740.834972	S84_NODE_17_length_148246_cov_740.834972	4		No	No	8	0	1	1	2
S84	NODE_19_length_136085_cov_639.443717_66 # 71162 # 74332 # -1 # ID=1_66;partial=00;start_type=ATG;rbs_motif=AGGA;rbs_spacer=5-10bp;gc_cont=0.658	NODE_19_length_136085_cov_639.443717_66	71162	74332	-	Strict	750	1192.18	adeF	9483.42	Q1	Multidrug	60.15	3000777	protein homolog model	n/a	n/a	fluoroquinolone antibiotic; tetracycline antibiotic	antibiotic efflux	resistance-nodulation-cell division (RND) antibiotic efflux pump	ATGGACTTTTCCCGTTTCTTCATCGACAGGCCGATCTTCGCGGCGGTGCTGTCGATCGTGATCTTCGCCGCAGGCCTGATCACGATTCCGATCCTGCCGATCAGCGAGTACCCCGAAGTGGTGCCGCCGTCGGTGGTCGTGCGCACGGTGTATCCGGGCGCCAACCCCAAGGTCATCGCCGAGACCGTCGCCACGCCGCTTGAAGAGGCCATCAACGGCGTCGAAGGCATGATGTACCTGAAGTCGGTCGCCGGCTCGGACGGCGTGCTGCAGATGACCGTCACCTTCCGCCCGGGCACCGACCCGGACGCAGCGGCGGTGAAGGTGCAGAACCGCGTGGCGCAGGCGCAGGCGCGCCTGCCCGAGGACGTGCGCCGGCAGGGCGTGACCACGCAGAAGCAGTCACCGACCTTCCTGATGGTGGTGCACCTGACCTCGCCGCAAGGCAAGTACGACACCCTGTACCTGCGCAACTATGCCCGCCTGCACGTCAAGGATGCGCTGGCGCGCATTCCGGGCGTGGGTGACGCGCAGATCTTCGGTGGTGGCGACTACGCCATGCGCGCCTGGCTGGACCCGGACAAGGTGGCCTCGCGTGGCCTGACCGCCAGCGACGTGGTGCGTGCGATGCGCGAGCAGAACGTGCAGGTCTCGGCCGGCCAGCTCGGTGCCGAGCCACTGCCGAACAGCCAGTTCCTGACCCTGATCAACGCCCAGGGCCGCCTGAAGACCGAAAAGGAATTCGGCGACATCGTGCTCAAGAGCGGTGTGGACGGCGAGATCGTGCGCCTGTCCGACGTTGCCCGCCTGGAACTGGGCGCCGGCGACTACACCCTGCGCTCGCAGCTGGACGGCAAGAACGCGGTCGGTATCGGTATCTTCCAGTCGCCCGGTGCCAACGCGCTGGAGATCCGTGACCAGGTCATCTCGACGATGGACGAGATGCAGAAGACCATGCCGGCCGACGTGAAGTACGAAGCCGTGTATGACACCACCATCTTCGTGCGCGACTCGATCAAGGCCGTGGTCTCCACGCTGCTGGAAGCGATCGCCCTGGTGGTGCTGGTGGTGATCCTGTTCCTGCAGACCTGGCGTGCGTCGATCATTCCGCTGATCGCGGTGCCGGTGTCGGTGGTCGGTACCTTCGCCGCGCTGTACCTGCTGGGCTTCTCGATCAACACGCTGAGCCTGTTCGGCCTGGTGCTGGCGATCGGCATCGTGGTCGACGACGCGATCGTGGTGGTGGAGAACGTCGAGCGCAACATCGAGGAAGGCCTGTCGCCCACCGCGGCGGCCCACCAGGCCATGCGTGAGGTGTCCGGCCCGATCGTGGCGATCGCGCTGGTGCTGTGTGCCGTGTTCGTGCCGATGGCGTTCCTGTCGGGTGTCACTGGCCAGTTCTACAAGCAGTTCGCGGTCACCATCGCCATCTCCACGGTGATCTCGGCGATCAACTCGCTGACCCTGTCGCCGGCCCTGGCCGCGCGCCTGCTGAAGGCCCACGGTGCGCCGAAGGACGGCCCGAGCCGCCTGATCGACCGCCTGTTCGGCTGGGTGTTCCGTCCGTTCAACCGCTTCTTCAAGTCCAGCTCGGAGAAGTACGAGCGTGGCGTGGCCCGCATCCTCGGCCGTCGTGGCGCGGTGTTCGTGGTCTACGCGATCCTGCTGGTCGGTACCGGCGTGATCTTCAAGCTGGTGCCGCCGGGCTTCATCCCGACCCAGGACAAGCTGTACCTGATCGCCGGCGTGAAGCTGCCGGAAGGTTCGTCAATCGCGCGTACCGATGAAATGCTGCGCAAGGTTGCCAAGATCGCCCAGGAAACCGATGGCGTGGCCCACACCATCTCGTTCCCGGGTTTGAACGCGCTGCAGTTCACCAACACGCCGAACACCGGTGTGGCGTTCATTCCGCTCAAGCCGTTCGCCGAGCGCCATGGCCGCACCGCCGCGCAGATCAATGCCGAGATCAACCAGAAGATCGCCGGTCTGCAGGAAGGCTTCGCCTTCGCGATGATGCCGCCGCCGATCCTCGGCCTGGGCAACGGCAACGGCTACCAGATGTTCATCGAGGACCGTGGCAACCTGGGTTACGGCGCGCTGCAGAATGCCGTGCAGGCGATGCAGGGCACCGTTGCGCAGACCCCGGGCATGGCCTTCCCGATTTCCAGCTACCAGGCCAACGTGCCGCAGCTGGATGCCGAGGTGGACCGCGTCAAGGCCAAGGCCCAGGGCGTGCAGCTCACCGAGCTGTTCGACACGCTGCAGACCTACCTCGGTTCGGCCTACGTCAACGACTTCAACCAGTTCGGCCGTACCTGGCAGGTGATCGCCCAGGCAGATGGTCCGTTCCGCGAGACGGTCGAGGACATCGGCAAGCTGCGTACCCGCAATGACCGCGGCGAGATGGTGCCGATCGGTTCGATGGTCACCATCAAGCAGACCTTCGGCCCGGACCCGGTGCTGCGCTTCAATGGCTATCCGGCCGCGGACCTGGCCGGTGAAGCCGACCCGCGCCTGCTGTCCTCGGCCGAGGCGATGAACAAGCTGACCGAGATCGCCGGCAAGGTGCTGCCGGTGGGCATGACCACCGAATGGACCGACCTGAGCTACCAGCAGGCAACCCAGGGCAAGGCCGCCTTCATCGTGTTCCCGGTGGCGATCATGCTGGCCTTCCTGGTGCTGGCCGCGCTGTACGAGAGCTGGTCGCTGCCGCTGGCGGTGATCCTGATCGTGCCGATGACCCTGCTGTCCGCGTTGTTCGGCGTGTGGCTGACCGGAGGCGACAACAACGTGTTCGTGCAGGTCGGCCTGGTGGTGCTGATGGGCCTGGCGTGCAAGAACGCGATCCTGATCGTCGAATTCGCCAGAGAGCTGGAGATGGGCGGCAAGGGCATCGTTGAAGCTGCGCTGGAAGCCTGCCGCCTGCGTCTGCGCCCGATCGTGATGACCTCCATCGCGTTCATCGCCGGCACCGTACCGCTGGTGCTGTCGCACGGTGCGGGTGCCGAGGTGCGCTCGGTGACCGGTATCACCGTGTTCGCCGGCATGCTGGGCGTGACCCTGTTCGGCCTGTTCCTCACCCCGGTGTTCTACGTGGCCCTGCGCAAGTTCGTCACCCGCAACGGTGGTGGCCAGCTGGTGCAGCACGGCGAGCCGACCATCCACCACTGA	MDFSRFFIDRPIFAAVLSIVIFAAGLITIPILPISEYPEVVPPSVVVRTVYPGANPKVIAETVATPLEEAINGVEGMMYLKSVAGSDGVLQMTVTFRPGTDPDAAAVKVQNRVAQAQARLPEDVRRQGVTTQKQSPTFLMVVHLTSPQGKYDTLYLRNYARLHVKDALARIPGVGDAQIFGGGDYAMRAWLDPDKVASRGLTASDVVRAMREQNVQVSAGQLGAEPLPNSQFLTLINAQGRLKTEKEFGDIVLKSGVDGEIVRLSDVARLELGAGDYTLRSQLDGKNAVGIGIFQSPGANALEIRDQVISTMDEMQKTMPADVKYEAVYDTTIFVRDSIKAVVSTLLEAIALVVLVVILFLQTWRASIIPLIAVPVSVVGTFAALYLLGFSINTLSLFGLVLAIGIVVDDAIVVVENVERNIEEGLSPTAAAHQAMREVSGPIVAIALVLCAVFVPMAFLSGVTGQFYKQFAVTIAISTVISAINSLTLSPALAARLLKAHGAPKDGPSRLIDRLFGWVFRPFNRFFKSSSEKYERGVARILGRRGAVFVVYAILLVGTGVIFKLVPPGFIPTQDKLYLIAGVKLPEGSSIARTDEMLRKVAKIAQETDGVAHTISFPGLNALQFTNTPNTGVAFIPLKPFAERHGRTAAQINAEINQKIAGLQEGFAFAMMPPPILGLGNGNGYQMFIEDRGNLGYGALQNAVQAMQGTVAQTPGMAFPISSYQANVPQLDAEVDRVKAKAQGVQLTELFDTLQTYLGSAYVNDFNQFGRTWQVIAQADGPFRETVEDIGKLRTRNDRGEMVPIGSMVTIKQTFGPDPVLRFNGYPAADLAGEADPRLLSSAEAMNKLTEIAGKVLPVGMTTEWTDLSYQQATQGKAAFIVFPVAIMLAFLVLAALYESWSLPLAVILIVPMTLLSALFGVWLTGGDNNVFVQVGLVVLMGLACKNAILIVEFARELEMGGKGIVEAALEACRLRLRPIVMTSIAFIAGTVPLVLSHGAGAEVRSVTGITVFAGMLGVTLFGLFLTPVFYVALRKFVTRNGGGQLVQHGEPTIHH	MNISKFFIDRPIFAGVLSVLILLAGLLSVFQLPISEYPEVVPPSVVVRAQYPGANPKVIAETVASPLEESINGVEDMLYMQSQANSDGNLTITVNFKLGIDPDKAQQLVQNRVSQAMPRLPEDVQRLGVTTLKSSPTLTMVVHLTSPDNRYDMTYLRNYAVLNVKDRLARLQGVGEVGLFGSGDYAMRVWLDPQKVAQRNLTATEIVNAIREQNIQVAAGTIGASPSNSPLQLSVNAQGRLTTEQEFADIILKTAPDGAVTRLGDVARVELAASQYGLRSLLDNKQAVAIPIFQAPGANALQVSDQVRSTMKELSKDFPSSIKYDIVYDPTQFVRASIKAVVHTLLEAITLVVVVVILFLQTWRASIIPLLAVPVSIIGTFALMLAFGYSINALSLFGMVLAIGIVVDDAIVVVENVERNIEAGLNPREATYRAMREVSGPIIAIALTLVAVFVPLAFMTGLTGQFYKQFAMTIAISTVISAFNSLTLSPALAALLLKGHDAKPDALTRIMNRVFGRFFALFNRVFSRASDRYSQGVSRVISHKASAMGVYAALLGLTVGISYIVPGGFVPAQDKQYLISFAQLPNGASLDRTEAVIRKMSDTALKQPGVESAVAFPGLSINGFTNSSSAGIVFVTLKPFDERKAKDLSANAIAGALNQKYSAIQDAYIAVFPPPPVMGLGTMGGFKLQLEDRGALGYSALNDAAQNFMKAAQSAPELGPMFSSYQINVPQLNVDLDRVKAKQQGVAVTDVFNTMQIYLGSQYVNDFNRFGRVYQVRAQADAPFRANPEDILQLKTRNSAGQMVPLSSLVNVTQTYGPEMVVRYNGYTSADINGGPAPGYSSSQAEAAVERIAAQTLPRGIKFEWTDLTYQKILAGNAGLWVFPISVLLVFLVLAAQYESLTLPLAVILIVPMGILAALTGVWLTAGDNNIFTQIGLMVLVGLACKNAILIVEFARELEMQGATAFKAAVEASRLRLRPILMTSIAFIMGVVPLVTSTGAGSEMRHAMGVAVFFGMIGVTFFGLFLTPAFYVLIRTLNSKHKLHSAAVHEAPLASPHDH	99.72	gnl|BL_ORD_ID|132|hsp_num:0	153			16	37	Broth microdilution	Stenotrophomonas maltophilia	Stenotrophomonas	A	PT	7	PT_7	SINK						NODE_19_length_136085_cov_639.443717	S84_NODE_19_length_136085_cov_639.443717	4		No	No	8	0	1	1	2
S84	NODE_10_length_196532_cov_688.711471_102 # 114964 # 115431 # -1 # ID=1_102;partial=00;start_type=GTG;rbs_motif=None;rbs_spacer=None;gc_cont=0.690	NODE_10_length_196532_cov_688.711471_102	114964	115431	-	Strict	200	257.684	AAC(6')-Iap				86.09	3007204	protein homolog model	n/a	n/a	aminoglycoside antibiotic	antibiotic inactivation	AAC(6')	GTGATCGACAGCGCGCCCACGATCCGCCAGGCCACGCCGGCCGATGCGGCCGCGTGGGTGCAGTTGCGGCTGGGCCTGTGGCCCGATGCCGATGATCCGCTGGAGGAACTGGCGGAGTCGCTGGCCGATGCCGAAGGCGCGGTATTCCTCGCTTGTCTGGCCGGTGGCGAAGCGGTGGGCTTTGCCGAAGTACGCCTGCGTCATGACTACGTGAATGGCACCGAGTCTTCGCCAGTCGGCTTCCTGGAAGGCTGGTACGTGCAGCCGCCGTGGCAGGGCCACGCCGTGGGCCGCGCTCTGCTGGCGGCAGTGCAGGCGTGGACGCGCGCAGCCGGCTGCAGCGAGCTGGCCTCTGACAGTCGCATGGAAGACGTACAGGCGCACGCCGCGCATCGCGCGTGTGGCTTCGAGGAAACCGAGCGCGTCGTGTATTTCCGCATGGCGTTGGATGCCGAGCTGCCCCGGTAG	MIDSAPTIRQATPADAAAWVQLRLGLWPDADDPLEELAESLADAEGAVFLACLAGGEAVGFAEVRLRHDYVNGTESSPVGFLEGWYVQPPWQGHAVGRALLAAVQAWTRAAGCSELASDSRMEDVQAHAAHRACGFEETERVVYFRMALDAELPR	MSGCAATIRQATPADAAAWSQLRVGLWPDADDPLEELAQSLADPEGAVFLACAADGEAVGFAEVRLRHDYVNGTGSSPVGFLEGWYVTPQWQGRAVGRALLAEVQAWTRDAGCSELASDSRLEDLEAHAAHRACGFVETERVVYFRMPLDAVTRG	100	gnl|BL_ORD_ID|4831|hsp_num:0	5817			16	37	Broth microdilution	Stenotrophomonas maltophilia	Stenotrophomonas	A	PT	7	PT_7	SINK						NODE_10_length_196532_cov_688.711471	S84_NODE_10_length_196532_cov_688.711471	4		No	No	8	0	1	1	2
S84	NODE_11_length_194828_cov_708.904724_29 # 27706 # 28038 # 1 # ID=1_29;partial=00;start_type=ATG;rbs_motif=GGAG/GAGG;rbs_spacer=5-10bp;gc_cont=0.601	NODE_11_length_194828_cov_708.904724_29	27706	28038	+	Strict	75	98.9821	qacJ				48.78	3007014	protein homolog model	n/a	n/a	disinfecting agents and antiseptics	antibiotic efflux	small multidrug resistance (SMR) antibiotic efflux pump	ATGAATCCCTACGCCTATCTCGCCGCCGCAATCGTGCTGGAAGTGATCGCCACATCTCTGCTGAAGGCATCCGACGGCATGAGTCGACTGGCACCGACGCTGGGTGCGCTGGTCGGCTACGGACTGTGCTTCTACCTGCTGTCGGTGACCATGAAATCGATACCGACCGGCATTGCCTACGCCATCTGGTCCGGCGTCGGCATCGTGCTGATCTCGTTGATCGGGCTGGTGGTGTTCAAGCAGCGCCTGGATGCACCGGCGTTGATCGGCATCGGCCTGATCTGTGCTGGCGTACTGGTGATCAATCTGTTCTCGCACAGCAGCGCACACTGA	MNPYAYLAAAIVLEVIATSLLKASDGMSRLAPTLGALVGYGLCFYLLSVTMKSIPTGIAYAIWSGVGIVLISLIGLVVFKQRLDAPALIGIGLICAGVLVINLFSHSSAH	MPYLYLVIAIITEIIGTSFLKTAEGFTKLWPTLGTLISFGICFYFLSVTMKYLPLNVSYATWAGLGLVLTTIVSVVIFKESVNLISIFSIILIIIGVVLLNVFGSSH	102.8	gnl|BL_ORD_ID|4660|hsp_num:0	5730			16	37	Broth microdilution	Stenotrophomonas maltophilia	Stenotrophomonas	A	PT	7	PT_7	SINK						NODE_11_length_194828_cov_708.904724	S84_NODE_11_length_194828_cov_708.904724	4		No	Yes	8	0	1	1	2
S84	NODE_1_length_519487_cov_741.171989_374 # 379332 # 380141 # -1 # ID=1_374;partial=00;start_type=ATG;rbs_motif=None;rbs_spacer=None;gc_cont=0.699	NODE_1_length_519487_cov_741.171989_374	379332	380141	-	Strict	50	52.373	vanY gene in vanM cluster				32.12	3002961	protein homolog model	n/a	n/a	glycopeptide antibiotic	antibiotic target alteration	vanY; glycopeptide resistance gene cluster	ATGCAACGACGCCCGCCCCTGCTGATCAATACCGAGGCCATCGAACTGTGGCCCGCCGACCTGCTGCGCGCGCGCAGCAACCTGGATGCACGGCTGCTGTCACAGGCGCGATGGGTGCTGCGGCGCAAGCGCGATGGCCGCTACCTGGCGGCCGTACTGCCGCACGGCGTGCACTCGATGGTGCCGCGCCTGCCGCGCGAGCCCGGGGTCGAGGACGCACTGGCACTGCTCGACGCTACGGCGGCGCGCCCGTTCGGCGCTGCGCTGGAAGAACACTGGCTTCCGTTGGCCGGGCTGCAGCAGCGCCTGCAGCAGCTTGGCCTGGATGTGCAGCGCTATGCCGACGACAGCGGCCTGCCGCTGGAACCGGAACCATGCCTGCTGCACTTCGCCGGCCGCGACCGCTTCGCCCGCCCGTTGTGGCTGCGCCGTGGCGCAGCACAGGGCTGGCGGCGGATGCGCCTGCACGCCGCGCAGGACGGCATCGCGCTGGATGCGATTTCCGGCTTCCGCAGCCATGCCTACCAGTTGGGCATCTTCGAACGGAAGCTGGCGCGCGGCTTGAGCGTGGCAGAGATCCTGAAGGTGAATGCCGCACCGGGTTTCAGCGAACACCACAGCGGCCACGCGCTGGACATCGGCACACCGGGCGACGCCCCGGCCGAAGAATCGTTCGACGCCACCGATGCGTTCGCGTGGCTGCAGGCGCATGCCAGCACGCACGGCTTCCAGCTGAGCTACCCGCGCGACAACCCGCACGGCATCGTCTACGAACCGTGGCACTGGTGCTGGAGACCGGCCAACGGCTGA	MQRRPPLLINTEAIELWPADLLRARSNLDARLLSQARWVLRRKRDGRYLAAVLPHGVHSMVPRLPREPGVEDALALLDATAARPFGAALEEHWLPLAGLQQRLQQLGLDVQRYADDSGLPLEPEPCLLHFAGRDRFARPLWLRRGAAQGWRRMRLHAAQDGIALDAISGFRSHAYQLGIFERKLARGLSVAEILKVNAAPGFSEHHSGHALDIGTPGDAPAEESFDATDAFAWLQAHASTHGFQLSYPRDNPHGIVYEPWHWCWRPANG	MVFQGNLLLVNNEYPVLEESIKTDVVNLFKHDELTKGYELLNREIYLSEKVAREFSEMVDAAEKEGVRHFSINSGFRNFDEQNALYQEMGSDYALPAGYSEHNLGLALDIGSTQMEMSEAPEGKWLEDNAWEYGFILRYPMDKTAITGIQYEPWHFRYVGLPHSAIIEEKNFALEEYLDFLKEQKSISGTIHGENYEISYYPITEKTDIEMPANLHYEISGNNMDGVIVTVYR	115.45	gnl|BL_ORD_ID|1673|hsp_num:0	1713			16	37	Broth microdilution	Stenotrophomonas maltophilia	Stenotrophomonas	A	PT	7	PT_7	SINK						NODE_1_length_519487_cov_741.171989	S84_NODE_1_length_519487_cov_741.171989	4	Integrative conjugative element	Yes	No	8	0	1	1	2
S85	NODE_22_length_89848_cov_528.840839_66 # 62047 # 65217 # 1 # ID=1_66;partial=00;start_type=ATG;rbs_motif=AGGA;rbs_spacer=5-10bp;gc_cont=0.658	NODE_22_length_89848_cov_528.840839_66	62047	65217	+	Strict	750	1192.18	adeF	9483.42	Q1	Multidrug	60.15	3000777	protein homolog model	n/a	n/a	fluoroquinolone antibiotic; tetracycline antibiotic	antibiotic efflux	resistance-nodulation-cell division (RND) antibiotic efflux pump	ATGGACTTTTCCCGTTTCTTCATCGACAGGCCGATCTTCGCGGCGGTGCTGTCGATCGTGATCTTCGCCGCAGGCCTGATCACGATTCCGATCCTGCCGATCAGCGAGTACCCCGAAGTGGTGCCGCCGTCGGTGGTCGTGCGCACGGTGTATCCGGGCGCCAACCCCAAGGTCATCGCCGAGACCGTCGCCACGCCGCTTGAAGAGGCCATCAACGGCGTCGAAGGCATGATGTACCTGAAGTCGGTCGCCGGCTCGGACGGCGTGCTGCAGATGACCGTCACCTTCCGCCCGGGCACCGACCCGGACGCAGCGGCGGTGAAGGTGCAGAACCGCGTGGCGCAGGCGCAGGCGCGCCTGCCCGAGGACGTGCGCCGGCAGGGCGTGACCACGCAGAAGCAGTCACCGACCTTCCTGATGGTGGTGCACCTGACCTCGCCGCAAGGCAAGTACGACACCCTGTACCTGCGCAACTATGCCCGCCTGCACGTCAAGGATGCGCTGGCGCGCATTCCGGGCGTGGGTGACGCGCAGATCTTCGGTGGTGGCGACTACGCCATGCGCGCCTGGCTGGACCCGGACAAGGTGGCCTCGCGTGGCCTGACCGCCAGCGACGTGGTGCGTGCGATGCGCGAGCAGAACGTGCAGGTCTCGGCCGGCCAGCTCGGTGCCGAGCCACTGCCGAACAGCCAGTTCCTGACCCTGATCAACGCCCAGGGCCGCCTGAAGACCGAAAAGGAATTCGGCGACATCGTGCTCAAGAGCGGTGTGGACGGCGAGATCGTGCGCCTGTCCGACGTTGCCCGCCTGGAACTGGGCGCCGGCGACTACACCCTGCGCTCGCAGCTGGACGGCAAGAACGCGGTCGGTATCGGTATCTTCCAGTCGCCCGGTGCCAACGCGCTGGAGATCCGTGACCAGGTCATCTCGACGATGGACGAGATGCAGAAGACCATGCCGGCCGACGTGAAGTACGAAGCCGTGTATGACACCACCATCTTCGTGCGCGACTCGATCAAGGCCGTGGTCTCCACGCTGCTGGAAGCGATCGCCCTGGTGGTGCTGGTGGTGATCCTGTTCCTGCAGACCTGGCGTGCGTCGATCATTCCGCTGATCGCGGTGCCGGTGTCGGTGGTCGGTACCTTCGCCGCGCTGTACCTGCTGGGCTTCTCGATCAACACGCTGAGCCTGTTCGGCCTGGTGCTGGCGATCGGCATCGTGGTCGACGACGCGATCGTGGTGGTGGAGAACGTCGAGCGCAACATCGAGGAAGGCCTGTCGCCCACCGCGGCGGCCCACCAGGCCATGCGTGAGGTGTCCGGCCCGATCGTGGCGATCGCGCTGGTGCTGTGTGCCGTGTTCGTGCCGATGGCGTTCCTGTCGGGTGTCACTGGCCAGTTCTACAAGCAGTTCGCGGTCACCATCGCCATCTCCACGGTGATCTCGGCGATCAACTCGCTGACCCTGTCGCCGGCCCTGGCCGCGCGCCTGCTGAAGGCCCACGGTGCGCCGAAGGACGGCCCGAGCCGCCTGATCGACCGCCTGTTCGGCTGGGTGTTCCGTCCGTTCAACCGCTTCTTCAAGTCCAGCTCGGAGAAGTACGAGCGTGGCGTGGCCCGCATCCTCGGCCGTCGTGGCGCGGTGTTCGTGGTCTACGCGATCCTGCTGGTCGGTACCGGCGTGATCTTCAAGCTGGTGCCGCCGGGCTTCATCCCGACCCAGGACAAGCTGTACCTGATCGCCGGCGTGAAGCTGCCGGAAGGTTCGTCAATCGCGCGTACCGATGAAATGCTGCGCAAGGTTGCCAAGATCGCCCAGGAAACCGATGGCGTGGCCCACACCATCTCGTTCCCGGGTTTGAACGCGCTGCAGTTCACCAACACGCCGAACACCGGTGTGGCGTTCATTCCGCTCAAGCCGTTCGCCGAGCGCCATGGCCGCACCGCCGCGCAGATCAATGCCGAGATCAACCAGAAGATCGCCGGTCTGCAGGAAGGCTTCGCCTTCGCGATGATGCCGCCGCCGATCCTCGGCCTGGGCAACGGCAACGGCTACCAGATGTTCATCGAGGACCGTGGCAACCTGGGTTACGGCGCGCTGCAGAATGCCGTGCAGGCGATGCAGGGCACCGTTGCGCAGACCCCGGGCATGGCCTTCCCGATTTCCAGCTACCAGGCCAACGTGCCGCAGCTGGATGCCGAGGTGGACCGCGTCAAGGCCAAGGCCCAGGGCGTGCAGCTCACCGAGCTGTTCGACACGCTGCAGACCTACCTCGGTTCGGCCTACGTCAACGACTTCAACCAGTTCGGCCGTACCTGGCAGGTGATCGCCCAGGCAGATGGTCCGTTCCGCGAGACGGTCGAGGACATCGGCAAGCTGCGTACCCGCAATGACCGCGGCGAGATGGTGCCGATCGGTTCGATGGTCACCATCAAGCAGACCTTCGGCCCGGACCCGGTGCTGCGCTTCAATGGCTATCCGGCCGCGGACCTGGCCGGTGAAGCCGACCCGCGCCTGCTGTCCTCGGCCGAGGCGATGAACAAGCTGACCGAGATCGCCGGCAAGGTGCTGCCGGTGGGCATGACCACCGAATGGACCGACCTGAGCTACCAGCAGGCAACCCAGGGCAAGGCCGCCTTCATCGTGTTCCCGGTGGCGATCATGCTGGCCTTCCTGGTGCTGGCCGCGCTGTACGAGAGCTGGTCGCTGCCGCTGGCGGTGATCCTGATCGTGCCGATGACCCTGCTGTCCGCGTTGTTCGGCGTGTGGCTGACCGGAGGCGACAACAACGTGTTCGTGCAGGTCGGCCTGGTGGTGCTGATGGGCCTGGCGTGCAAGAACGCGATCCTGATCGTCGAATTCGCCAGAGAGCTGGAGATGGGCGGCAAGGGCATCGTTGAAGCTGCGCTGGAAGCCTGCCGCCTGCGTCTGCGCCCGATCGTGATGACCTCCATCGCGTTCATCGCCGGCACCGTACCGCTGGTGCTGTCGCACGGTGCGGGTGCCGAGGTGCGCTCGGTGACCGGTATCACCGTGTTCGCCGGCATGCTGGGCGTGACCCTGTTCGGCCTGTTCCTCACCCCGGTGTTCTACGTGGCCCTGCGCAAGTTCGTCACCCGCAACGGTGGTGGCCAGCTGGTGCAGCACGGCGAGCCGACCATCCACCACTGA	MDFSRFFIDRPIFAAVLSIVIFAAGLITIPILPISEYPEVVPPSVVVRTVYPGANPKVIAETVATPLEEAINGVEGMMYLKSVAGSDGVLQMTVTFRPGTDPDAAAVKVQNRVAQAQARLPEDVRRQGVTTQKQSPTFLMVVHLTSPQGKYDTLYLRNYARLHVKDALARIPGVGDAQIFGGGDYAMRAWLDPDKVASRGLTASDVVRAMREQNVQVSAGQLGAEPLPNSQFLTLINAQGRLKTEKEFGDIVLKSGVDGEIVRLSDVARLELGAGDYTLRSQLDGKNAVGIGIFQSPGANALEIRDQVISTMDEMQKTMPADVKYEAVYDTTIFVRDSIKAVVSTLLEAIALVVLVVILFLQTWRASIIPLIAVPVSVVGTFAALYLLGFSINTLSLFGLVLAIGIVVDDAIVVVENVERNIEEGLSPTAAAHQAMREVSGPIVAIALVLCAVFVPMAFLSGVTGQFYKQFAVTIAISTVISAINSLTLSPALAARLLKAHGAPKDGPSRLIDRLFGWVFRPFNRFFKSSSEKYERGVARILGRRGAVFVVYAILLVGTGVIFKLVPPGFIPTQDKLYLIAGVKLPEGSSIARTDEMLRKVAKIAQETDGVAHTISFPGLNALQFTNTPNTGVAFIPLKPFAERHGRTAAQINAEINQKIAGLQEGFAFAMMPPPILGLGNGNGYQMFIEDRGNLGYGALQNAVQAMQGTVAQTPGMAFPISSYQANVPQLDAEVDRVKAKAQGVQLTELFDTLQTYLGSAYVNDFNQFGRTWQVIAQADGPFRETVEDIGKLRTRNDRGEMVPIGSMVTIKQTFGPDPVLRFNGYPAADLAGEADPRLLSSAEAMNKLTEIAGKVLPVGMTTEWTDLSYQQATQGKAAFIVFPVAIMLAFLVLAALYESWSLPLAVILIVPMTLLSALFGVWLTGGDNNVFVQVGLVVLMGLACKNAILIVEFARELEMGGKGIVEAALEACRLRLRPIVMTSIAFIAGTVPLVLSHGAGAEVRSVTGITVFAGMLGVTLFGLFLTPVFYVALRKFVTRNGGGQLVQHGEPTIHH	MNISKFFIDRPIFAGVLSVLILLAGLLSVFQLPISEYPEVVPPSVVVRAQYPGANPKVIAETVASPLEESINGVEDMLYMQSQANSDGNLTITVNFKLGIDPDKAQQLVQNRVSQAMPRLPEDVQRLGVTTLKSSPTLTMVVHLTSPDNRYDMTYLRNYAVLNVKDRLARLQGVGEVGLFGSGDYAMRVWLDPQKVAQRNLTATEIVNAIREQNIQVAAGTIGASPSNSPLQLSVNAQGRLTTEQEFADIILKTAPDGAVTRLGDVARVELAASQYGLRSLLDNKQAVAIPIFQAPGANALQVSDQVRSTMKELSKDFPSSIKYDIVYDPTQFVRASIKAVVHTLLEAITLVVVVVILFLQTWRASIIPLLAVPVSIIGTFALMLAFGYSINALSLFGMVLAIGIVVDDAIVVVENVERNIEAGLNPREATYRAMREVSGPIIAIALTLVAVFVPLAFMTGLTGQFYKQFAMTIAISTVISAFNSLTLSPALAALLLKGHDAKPDALTRIMNRVFGRFFALFNRVFSRASDRYSQGVSRVISHKASAMGVYAALLGLTVGISYIVPGGFVPAQDKQYLISFAQLPNGASLDRTEAVIRKMSDTALKQPGVESAVAFPGLSINGFTNSSSAGIVFVTLKPFDERKAKDLSANAIAGALNQKYSAIQDAYIAVFPPPPVMGLGTMGGFKLQLEDRGALGYSALNDAAQNFMKAAQSAPELGPMFSSYQINVPQLNVDLDRVKAKQQGVAVTDVFNTMQIYLGSQYVNDFNRFGRVYQVRAQADAPFRANPEDILQLKTRNSAGQMVPLSSLVNVTQTYGPEMVVRYNGYTSADINGGPAPGYSSSQAEAAVERIAAQTLPRGIKFEWTDLTYQKILAGNAGLWVFPISVLLVFLVLAAQYESLTLPLAVILIVPMGILAALTGVWLTAGDNNIFTQIGLMVLVGLACKNAILIVEFARELEMQGATAFKAAVEASRLRLRPILMTSIAFIMGVVPLVTSTGAGSEMRHAMGVAVFFGMIGVTFFGLFLTPAFYVLIRTLNSKHKLHSAAVHEAPLASPHDH	99.72	gnl|BL_ORD_ID|132|hsp_num:0	153			16	25	Broth microdilution	Stenotrophomonas maltophilia	Stenotrophomonas	A	PT	7	PT_7	SINK						NODE_22_length_89848_cov_528.840839	S85_NODE_22_length_89848_cov_528.840839	4		No	No	8	0	1	1	2
S85	NODE_18_length_148151_cov_565.063124_67 # 75643 # 77028 # -1 # ID=1_67;partial=00;start_type=ATG;rbs_motif=GGA/GAG/AGG;rbs_spacer=5-10bp;gc_cont=0.682	NODE_18_length_148151_cov_565.063124_67	75643	77028	-	Strict	890	902.508	smeF	2831.89	Q1	Multidrug	98.48	3003057	protein homolog model	n/a	n/a	macrolide antibiotic; fluoroquinolone antibiotic; tetracycline antibiotic; phenicol antibiotic	antibiotic efflux	resistance-nodulation-cell division (RND) antibiotic efflux pump	ATGAAAAGTGCATCCCTGTTCCTTTCCATTGCCGCCGCGCTCGCGCTGGCCGGCTGCTCCACCCTGGTGCCGAAGAACACCGCCGTTGCTCCGGCCATTCCGGCGCAGTGGCCGGCCGAGGCCACGCAGGGTCAGGTGGCCGATGTTGCTGCCGTCGGCTGGCGCGACTTCTTCACCGATGCGCGCCTGCAGCAGGTGATTGACCAGTCGCTGCAGAACAACCGCGACCTGCGCATGGCCGTACTCAACGTTGAACGCGCGCGCGGCCAGTACCGCGTACAGCGCGCCGACCGTGTGCCCGGCGTGGCCGTCACCGGCCAGATGGACCGCCGTGGTACCGACGCCGGTGTCACCGAGCAGTTCACCGCCGGTGTCGGCGTAGCCGAGTTCGAGCTGGACCTGTTCGGCCGCGTGCGCAATCTCAGTGAAGCGGCGCTGCAGCAGTACTTCGCCGTGGCCGCCAACCGCCGCAACGCGCAGCTGAGCCTGGTGGCCGAGACCGCCACCGCGTGGCTGACCTATGGGGCTGATGCGCAGCGGCTGAAGATCGCCGATGCCACGCTGAAGACCTACGAGGATTCGCTGCGTCTGGCCGAGGCCCGCCACGAGCGTGGTGGCAGTTCGGCGCTGGAGCTGACCCAGACCCGTACCCTGGTCGAGACCGCGCGCACCGATGCCGCGCGCCTGCGTGGGCAGTTGGCCCAGGACCGCAACGCTCTGGCGCTGCTGGCTGGTGGCCAGCTGGATCCGGCACTGCTGCCGGACAGCATCGAACCGCAGCTGCTGGCACTGGCACCGCCGCCGGCCGGTCTGCCCAGCGACGTGCTGCTGCAGCGCCCGGACATCATGGCCGCCGAACACCAACTGCTGGCGGCCAACGCCAACATCGGTGCGGCACGCGCGGCGTTCTTCCCGAGCATCTCGCTGACCGGCAGCATCGGTAGTGGTTCGAGCGAACTGTCCAACCTGTTCGACAGCGGCACCCGCGTGTGGAGCTTCCTGCCGAAGATCACGCTGCCGATCTTCCAGGGTGGCAAGCTGCGCGCCAACCTGGCCATCGCCAACGCGGACCGTGACATCGCGCTGGCGCAGTACGAGAAGTCGATCCAGGTGGGCTTCCGCGAAACCGCCGATGCGCTGGCGTTGAATGTCAGCCTGGATGAGCAGGTGAGTTCACAGCAGCGGTTGGTGGAAGCGGCCGAACAGGCCAACCGCCTGTCGCAGGCACGCTACGACGCAGGCCTGGACAGCTTCGTCACCCTGCTTGATGCGCGCCGTACCGCCTACAACGCGCAGCAGACCCAGCTGCAGGCGCAGCTGGCCCAGCAGGCCAACCGCATCACCCTTTACAAGGTGCTGGGCGGCGGCTGGCACGAGCGCGGCTGA	MKSASLFLSIAAALALAGCSTLVPKNTAVAPAIPAQWPAEATQGQVADVAAVGWRDFFTDARLQQVIDQSLQNNRDLRMAVLNVERARGQYRVQRADRVPGVAVTGQMDRRGTDAGVTEQFTAGVGVAEFELDLFGRVRNLSEAALQQYFAVAANRRNAQLSLVAETATAWLTYGADAQRLKIADATLKTYEDSLRLAEARHERGGSSALELTQTRTLVETARTDAARLRGQLAQDRNALALLAGGQLDPALLPDSIEPQLLALAPPPAGLPSDVLLQRPDIMAAEHQLLAANANIGAARAAFFPSISLTGSIGSGSSELSNLFDSGTRVWSFLPKITLPIFQGGKLRANLAIANADRDIALAQYEKSIQVGFRETADALALNVSLDEQVSSQQRLVEAAEQANRLSQARYDAGLDSFVTLLDARRTAYNAQQTQLQAQLAQQANRITLYKVLGGGWHERG	MEVIPMKSASLFLSIAATLALAGCSTLAPKNTAVAPAIPAQWPAEAAQGEVADVAAVGWRDFFTDARLQQVIEQSLQNNRDLRVAVLNVERARGQYRVQRADRVPGVAVTGQMDRRGTDAGVTEQFSAGVGVAEFELDLFGRVRNLSEAALQQYFAVAANRRNAQLSLVAETATAWLTYGADAQRLKIADATLKTYEDSLRLAEARHERGGSSALELTQTRTLVETARTDAARLRGQLAQDRNALALLAGGQLDPALLPDSIEPQLLALAPPPAGLPSDVLLQRPDIMAAEHQLLAANANIGAARAAFFPSISLTGSIGSGSSELSNLFDSGTRVWSFLPKITLPIFQGGKLRANLAIANADRDIALAQYEKSIQVGFRETADALALNVSLDEQVSSQQRLVEAAEQANRLSQARYDAGLDSFVTLLDARRTAYNAQQTQLQAQLAQQANRITLYKVLGGGWHERG	98.93	gnl|BL_ORD_ID|577|hsp_num:0	634			16	25	Broth microdilution	Stenotrophomonas maltophilia	Stenotrophomonas	A	PT	7	PT_7	SINK						NODE_18_length_148151_cov_565.063124	S85_NODE_18_length_148151_cov_565.063124	4		No	No	8	0	1	1	2
S85	NODE_18_length_148151_cov_565.063124_68 # 77101 # 80223 # -1 # ID=1_68;partial=00;start_type=ATG;rbs_motif=GGAG/GAGG;rbs_spacer=5-10bp;gc_cont=0.647	NODE_18_length_148151_cov_565.063124_68	77101	80223	-	Strict	2070	2079.29	smeE	6563.92	Q1	Multidrug	98.85	3003056	protein homolog model	n/a	n/a	macrolide antibiotic; fluoroquinolone antibiotic; tetracycline antibiotic; phenicol antibiotic	antibiotic efflux	resistance-nodulation-cell division (RND) antibiotic efflux pump	ATGGCACGCTTTTTCATCGATCGACCCATCTTCGCGTGGGTGATCGCCATCATCATCATGCTCGCCGGCGGCCTGGCCCTGTTCAAGCTGCCGGTCTCGATGTACCCCAACGTCGCACCGCCGGCGGTGGAAATCAGCGCCACCTACCCGGGTGCATCGGCCAAGGTGGTCGAGGACTCGGTGACGCAGATCATCGAGCAGAACATGAAGGGCCTTGATGGCCTGATCTATTTCTCCTCCAACAGCTCGTCCAATGGCCAGGCCACCATCACCCTGACCTTCGAGAGCGGCACCAACCCGGACATCGCCCAGGTGCAGGTGCAGAACAAGCTGCAGCTGGCCATGCCGCTGCTGCCGCAGGAAGTACAGCGGCAGGGCATCAACGTGGCCAAGTCCAGCTCGGGCTTCCTGAACGTCATCGCGTTCGTGTCCGAGAACGGCAGCATGGACGCCAACGACATCGCCGACTACGTCGGTTCCAATGTCGTCGACCGTCTGAGCCGCGTGCCGGGCGTGGGCAACATCCAGGTGTTCGGTGGCAAGTACGCCATGCGTATCTGGCTGGACCCGAACAAGCTGCACACCTACGGCCTGTCCGTTGCGGAAGTGACCGCAGCGATCAAGGCACAGAACGCCCAGGTGGCCATCGGCCAGCTCGGCGGCGCGCCGTCGATCAAGGGCCAGCAGCTCAACGCCACCATCAATGCGCAGTCGCGCCTGCAGACCCCGGAACAGTTCCGCAACATCATCGTGCGCGGTGCGCAGGACGGTGCCGAGCTGCGCCTGGGCGATGTCGCCCGTGTCGAACTGGGTGCAGAGTCCTACGACTTCGTCACCCGCTACAACGGCCAGCCGGCCAGCGGCCTGGCGGTCACCCTGGCCACCGGCGCCAACGCGCTGGATACTGCGGCCGGCGTGGATGCCGCGCTGCAGGACATGAAGAGCTTCTTCCCGGCCGGCCTGAAGGCCGAGATCCCGTACGACACGACCCCGTTCGTGCGCGTGTCGATCAAGGGCGTGGTGCAGACCCTGATCGAAGCGATCGTGCTGGTGTTCGTGGTGATGTACCTGTTCCTGCAGAACTTCCGCGCCACCCTGATCCCGACCATCGCCGTGCCGGTGGTGCTGCTGGGTACCTTCGGCGTGCTGGCGATGCTGGGCTTCTCGGTGAACATGCTGACCATGTTCGCGATGGTGCTGGCGATCGGCCTGCTGGTGGACGATGCCATCGTGGTGGTGGAGAACGTCGAGCGCATCATGTCCGAGGAAGGACTGTCGCCGCTCGAGGCCACCCGCAAGTCGATGGGCCAGATCACCGGCGCGCTGGTGGGTATCGGCCTGGTGCTGTCGGCCGTGTTCGTGCCGATGGCCTTCATGAGCGGTTCCACCGGCGTGATCTATCGCCAGTTCTCGGCCACGATCGTTTCGGCGATGGCGCTGTCGGTGCTGGTCGCGATCGTACTGACCCCGGCGCTGTGCGCGACCATGCTCAAGCCGCTGAAGAAGGGTGAGCACCACGTCGCACACAAGGGCTGGTCCGGTCGTTTCTTCAACGGTTTCAACCGCGGCTTCGACCGCACCAGCGAAAGCTACCAGCGCGGCGTGCGCGGCATCATCCACCGTCCGTGGCGCTTCATGGGCATCGTGGCGGCACTGTTCGTGCTGATGGGCGTGCTGTTCGTGCGCCTGCCCAGCTCGTTCCTGCCCAACGAAGACCAGGGCGTGCTGATGGCGCTGGTGCAGGCGCCGGTCGGTGCCACCCAGGAACGTACGCTGGAATCGATCGCGGCACTGGAAAACCACTTCCTGCAGAACGAGAAGGATGCGGTGGACTCGGTGTTCTCGGTGCAGGGCTTCAGCTTCGCCGGCATGGGCCAGAACGCGGGCATGGCATTCGTCAAGCTGAAGGACTGGAGCGAGCGTGACGCCAACAATGGCGTGATGCCGATCACCGGTCGCGCCATGGCAGCGCTGGGCCAGATCAAGGATGCCTTCATCTTCGCCTTCCCGCCGCCGGCCATTCCGGAACTGGGTACCGCCTCGGGCTACACCTTCTTCCTGAAGGACAACAGCGGCCAGGGCCACGAGGCACTGGTGGCCGCGCGCAACCAGCTGCTGGGCCTCGCCGCCGGCAGCAAGAAGCTGGCCAACGTGCGCCCGAACGGCCAGGAAGACACGCCGCAGTTCCGCATCGACATCGATGCGGCCAAGGCGACCTCGCTGGGGCTGTCGATCGACCAGATCAACGGTACCTTGGCCGCCGCATGGGGTAGCTCGTACATCGACGACTTCGTCGATCGTGGCCGCGTCAAGCGCGTGTTCGTGCAGGCCGACCAGCCGTTCCGCATGGTGCCGGAGGACTTCGATCTCTGGTCCGTGAAGAACGACAAGGGGGAGATGGTGCCGTTCAGTGCCTTCGCCACCAAGCACTGGGATTACGGTTCGCCGCGCCTGGAACGCTACAACGGTGTGTCGGCGATGGAAATCCAGGGCGAACCGGCACCGGGTGTCGCGTCCGGTGACGCCATGGCCGAGATCGAACAGCTGGCCAAGCAGCTGCCGGCGGGCTTCGGCATCGAGTGGACGGCGATGTCCTACCAGGAACGCCAGGCCGGCTCGCAGACGCCGCTGCTGTACACGCTGTCGCTGATGATCGTGTTCCTGTGCCTGGCCGCGATGTATGAAAGCTGGAGCGTGCCGACCGCGGTGCTGCTGGCGGCCCCGCTGGGTATCCTCGGCGCGGTGCTGGCCAATACCTTCAAGGGCCTGGAACGCGACATCTACTTCCAGGTGGCGATGTTGACCACGGTGGGCCTGACCAGCAAGAACGCGATCCTGATCGTCGAGTTCGCCAAGGAAAACCTGGAGAAGGGGGCCAGCCTGATCGAATCGATCATGCACGCCGTGCGCGACCGTTTGCGCCCGATCGTGATGACTTCGCTGGCCTTCGGCATGGGCGTGGTGCCGCTGGCGATCTCCACCGGTGCCGGCTCCGGTGCCAAGCAGGCGATCGGCACCGGCGTGCTCGGCGGCATGATCGTCGGCACCGTGCTCGGCGTGTTCTTCGTGCCGCTGTTCTTCGTGGTGGTGCAGCGCGTGTTCAAGCGCAAATCCTCCACGTAA	MARFFIDRPIFAWVIAIIIMLAGGLALFKLPVSMYPNVAPPAVEISATYPGASAKVVEDSVTQIIEQNMKGLDGLIYFSSNSSSNGQATITLTFESGTNPDIAQVQVQNKLQLAMPLLPQEVQRQGINVAKSSSGFLNVIAFVSENGSMDANDIADYVGSNVVDRLSRVPGVGNIQVFGGKYAMRIWLDPNKLHTYGLSVAEVTAAIKAQNAQVAIGQLGGAPSIKGQQLNATINAQSRLQTPEQFRNIIVRGAQDGAELRLGDVARVELGAESYDFVTRYNGQPASGLAVTLATGANALDTAAGVDAALQDMKSFFPAGLKAEIPYDTTPFVRVSIKGVVQTLIEAIVLVFVVMYLFLQNFRATLIPTIAVPVVLLGTFGVLAMLGFSVNMLTMFAMVLAIGLLVDDAIVVVENVERIMSEEGLSPLEATRKSMGQITGALVGIGLVLSAVFVPMAFMSGSTGVIYRQFSATIVSAMALSVLVAIVLTPALCATMLKPLKKGEHHVAHKGWSGRFFNGFNRGFDRTSESYQRGVRGIIHRPWRFMGIVAALFVLMGVLFVRLPSSFLPNEDQGVLMALVQAPVGATQERTLESIAALENHFLQNEKDAVDSVFSVQGFSFAGMGQNAGMAFVKLKDWSERDANNGVMPITGRAMAALGQIKDAFIFAFPPPAIPELGTASGYTFFLKDNSGQGHEALVAARNQLLGLAAGSKKLANVRPNGQEDTPQFRIDIDAAKATSLGLSIDQINGTLAAAWGSSYIDDFVDRGRVKRVFVQADQPFRMVPEDFDLWSVKNDKGEMVPFSAFATKHWDYGSPRLERYNGVSAMEIQGEPAPGVASGDAMAEIEQLAKQLPAGFGIEWTAMSYQERQAGSQTPLLYTLSLMIVFLCLAAMYESWSVPTAVLLAAPLGILGAVLANTFKGLERDIYFQVAMLTTVGLTSKNAILIVEFAKENLEKGASLIESIMHAVRDRLRPIVMTSLAFGMGVVPLAISTGAGSGAKQAIGTGVLGGMIVGTVLGVFFVPLFFVVVQRVFKRKSST	MARFFIDRPIFAWVIAIIIMLAGGLALFKLPVSMYPNVAPPAVEISATYPGASAKVVEDSVTQIIEQNMKGLDGLIYFSSNSSSNGQATITLTFESGTNPDIAQVQVQNKLQLAMPLLPQEVQRQGINVAKSSSGFLNAIAFVSENGSMDANDIADYVGSNVVDRLSRVPGVGNIQVFGGKYAMRIWLDPNKLHTYGLSVPEVTAAIKAQNAQVAIGQLGGAPSVKGQQLNATINAQSRLQTPEQFRNIIVRGAQDGAELRLGDVARVELGAESYDFVTRYNGQPASGLAVTLATGANALDTAAGVDAALEDMKGFFPAGLKAEIPYDTTPFVRVSIKGVVQTLIEAIVLVFVVMYLFLQNFRATLIPTIAVPVVLLGTFGVLAMLGFSVNMLTMFAMVLAIGLLVDDAIVVVENVERIMSEEGLSPLEATRKSMGQITGALVGIGLVLSAVFVPMAFMSGSTGVIYRQFSATIVSAMALSVLVAIVLTPALCATMLKPLKKGEHHVAHRGLAGRFFNGFNRGFDRTSESYQRGVRGIIHRPWRFMGIVAALFVLMGVLFVRLPSSFLPNEDQGVLMALVQAPVGATQERTLESIAALENHFLQNEKDAVDSVFSVQGFSFAGMGQNAGMAFVKLKDWSERDADNGVMPITGRAMAALGQIKDAFIFAFPPPAIPELGTASGYTFFLKDNSGQGHEALVAARNQLLGLAAGSKKLANVRPNGQEDTPQFRIDIDAAKATSLGLSIDQINGTLAAAWGSSYIDDFVDRGRVKRVFVQADQAFRMVPEDFDLWSVKNDKGEMVPFSAFATKHWDYGSPRLERYNGVSAMEIQGEPAPGVASGDAMAEIEQLAKQLPAGFGIEWTAMSYQERQAGSQTPLLYTLSLMIVFLCLAAMYESWSVPTAVLLAAPLGILGAVLANTFKGLERDIYFQVAMLTTVGLTSKNAILIVEFAKENLEKGASLIESIMHAVRDRLRPIVMTSLAFGMGVVPLAISTGAGSGAKQAIGTGVLGGMIVGTVLGVFFVPLFFVVVQRVFKRRSTT	100	gnl|BL_ORD_ID|807|hsp_num:0	876			16	25	Broth microdilution	Stenotrophomonas maltophilia	Stenotrophomonas	A	PT	7	PT_7	SINK						NODE_18_length_148151_cov_565.063124	S85_NODE_18_length_148151_cov_565.063124	4		No	No	8	0	1	1	2
S85	NODE_18_length_148151_cov_565.063124_69 # 80236 # 81420 # -1 # ID=1_69;partial=00;start_type=ATG;rbs_motif=GGA/GAG/AGG;rbs_spacer=5-10bp;gc_cont=0.695	NODE_18_length_148151_cov_565.063124_69	80236	81420	-	Strict	750	762.681	smeD	4293.07	Q1	Multidrug	97.72	3003055	protein homolog model	n/a	n/a	macrolide antibiotic; fluoroquinolone antibiotic; tetracycline antibiotic; phenicol antibiotic	antibiotic efflux	resistance-nodulation-cell division (RND) antibiotic efflux pump	ATGTTGCTGAGCCGAATCCGACCCTTTGCACTGTCGCTGGCAATCGCCGCGACCGTGGCTGCCTGCGGCGGCCAACCCCAGGCCCCCGAACAGGGCCCGGGTGACGTCACCGTGGTCACGCTGAAGTCCGAGACCGTGGGCCTGACCCGCGAGCTGCCGGGCCGTACCAACGCCTTCCTGGTCGCCGAAGTGCGTCCGCAGGTCAACGGCATCGTCGCCAAGCGCCTGTTCACCGAAGGCGGCATGGTCAAGGCCGGCGAGCCGCTGTACCAGATCGAGGACGCCAGCTACCGCGCCCAGGCCAACAGCGCCCGCGCCCAGCTGGCGCGTGCCGAGGCCACCGCCAACGCCGCGCGCCTGAGCGCCAAGCGCATCACCGAGCTGGCCAAGGTTGATGCGGTCAGCCAGCAGGACCTGGAAAACGCGGTGGCCGCGCAGAAGCAGGCCGAGGCTGACGTGGGCGCCGCCAAGGCCTCGCTGGATGCGGCCAACGTCACTCTGGGCTACGCCCGCATCACCGCCCCGATCAGCGGCCGCATCGGCAAGTCCAGCGTCACCCAGGGTGCGCTGGTCAGCGCCGGCCAGGCCAATGCACTGGCCACCGTGCAGCAGCTGGACCCGATCTATGTCGACCTGACCCAGTCCTCGGCCGAGCTGCTGCAGCTGCGTCGTGAGCTGGCCGCGGGCCGCCTGCAGGACAACCAGACGCTGCCGGTCAGCATCCTGATGGAAGACGGCAGCACCTTCGAGCACAAGGGTACGCTGGAGTTCTCCGAAGTCAGCGTCGACCCGGCCACTGGCAGCTTCGGCCTGCGCGTGAAGGTGGACAATCCGGACGGCCTGCTGATGCCGGGCACGTACGTGCGCGCGGTGATCGGCGGCGGCGTGCGCAGTGATGCGGTGCTGGTGCCGATGGCCGGCATCGCCCGCGATCCGAAGGGTGACACCTCGGCGATGGTGGTCGACAAGGACAACAAGGTCGAAGTGCGCCCGGTCAAGGTCAGCCGCACGGTCGGCGACAAGTGGCTGGTCGAGGACGGTCTGAAGGCCGGCGACAAGGTCATCGTCGAAGGCCTGCAGAAGATCGGCCCCGGCATGCCGGTCAAGGCCACCGAGAAGGGCGCTGCTCCGGCCAAGCCGGCAGCGGCCGCCCAGCCTGCCGCTCCGGCCGGCGACGCGAAGTAA	MLLSRIRPFALSLAIAATVAACGGQPQAPEQGPGDVTVVTLKSETVGLTRELPGRTNAFLVAEVRPQVNGIVAKRLFTEGGMVKAGEPLYQIEDASYRAQANSARAQLARAEATANAARLSAKRITELAKVDAVSQQDLENAVAAQKQAEADVGAAKASLDAANVTLGYARITAPISGRIGKSSVTQGALVSAGQANALATVQQLDPIYVDLTQSSAELLQLRRELAAGRLQDNQTLPVSILMEDGSTFEHKGTLEFSEVSVDPATGSFGLRVKVDNPDGLLMPGTYVRAVIGGGVRSDAVLVPMAGIARDPKGDTSAMVVDKDNKVEVRPVKVSRTVGDKWLVEDGLKAGDKVIVEGLQKIGPGMPVKATEKGAAPAKPAAAAQPAAPAGDAK	MLLSRIRPFALSLAIAATVAACGGQPQAPEQGPGDVTVVTLKSETVGLTRELPGRTNAFLVAEVRPQVNGIVAKRLFTEGGMVKAGEPLYQLDDASYRAQANNARAQLARAEATANAARLSAKRITELAKVDAVSQQDLENAVAAQKQAEADVGAAKASLDAANVTLGYARITAPISGRIGKSSVTQGALVSAGQANALATVQQLDPIYVDLTQSSAELLQLRRELAAGRLQDNQTLPVSILMEDGSTFEHKGTLEFSEVSVDPTTGSFGLRVKVDNPDGLLMPGMYVRAVIGGGVRSDAVLVPMQGIARDPKGDTTAMVVGKDNKVEVRPVKVSRTVGDKWLVEDGLKAGDKVIVEGLQKIGPGMPVKATEKGDAPAKPAAAAQPAAPAGDAK	100	gnl|BL_ORD_ID|255|hsp_num:0	284			16	25	Broth microdilution	Stenotrophomonas maltophilia	Stenotrophomonas	A	PT	7	PT_7	SINK						NODE_18_length_148151_cov_565.063124	S85_NODE_18_length_148151_cov_565.063124	4		No	No	8	0	1	1	2
S85	NODE_11_length_193142_cov_539.831010_102 # 114964 # 115431 # -1 # ID=1_102;partial=00;start_type=GTG;rbs_motif=None;rbs_spacer=None;gc_cont=0.690	NODE_11_length_193142_cov_539.831010_102	114964	115431	-	Strict	200	257.684	AAC(6')-Iap				86.09	3007204	protein homolog model	n/a	n/a	aminoglycoside antibiotic	antibiotic inactivation	AAC(6')	GTGATCGACAGCGCGCCCACGATCCGCCAGGCCACGCCGGCCGATGCGGCCGCGTGGGTGCAGTTGCGGCTGGGCCTGTGGCCCGATGCCGATGATCCGCTGGAGGAACTGGCGGAGTCGCTGGCCGATGCCGAAGGCGCGGTATTCCTCGCTTGTCTGGCCGGTGGCGAAGCGGTGGGCTTTGCCGAAGTACGCCTGCGTCATGACTACGTGAATGGCACCGAGTCTTCGCCAGTCGGCTTCCTGGAAGGCTGGTACGTGCAGCCGCCGTGGCAGGGCCACGCCGTGGGCCGCGCTCTGCTGGCGGCAGTGCAGGCGTGGACGCGCGCAGCCGGCTGCAGCGAGCTGGCCTCTGACAGTCGCATGGAAGACGTACAGGCGCACGCCGCGCATCGCGCGTGTGGCTTCGAGGAAACCGAGCGCGTCGTGTATTTCCGCATGGCGTTGGATGCCGAGCTGCCCCGGTAG	MIDSAPTIRQATPADAAAWVQLRLGLWPDADDPLEELAESLADAEGAVFLACLAGGEAVGFAEVRLRHDYVNGTESSPVGFLEGWYVQPPWQGHAVGRALLAAVQAWTRAAGCSELASDSRMEDVQAHAAHRACGFEETERVVYFRMALDAELPR	MSGCAATIRQATPADAAAWSQLRVGLWPDADDPLEELAQSLADPEGAVFLACAADGEAVGFAEVRLRHDYVNGTGSSPVGFLEGWYVTPQWQGRAVGRALLAEVQAWTRDAGCSELASDSRLEDLEAHAAHRACGFVETERVVYFRMPLDAVTRG	100	gnl|BL_ORD_ID|4831|hsp_num:0	5817			16	25	Broth microdilution	Stenotrophomonas maltophilia	Stenotrophomonas	A	PT	7	PT_7	SINK						NODE_11_length_193142_cov_539.831010	S85_NODE_11_length_193142_cov_539.831010	4		No	No	8	0	1	1	2
S85	NODE_1_length_419192_cov_555.898345_247 # 278777 # 279586 # 1 # ID=1_247;partial=00;start_type=ATG;rbs_motif=None;rbs_spacer=None;gc_cont=0.699	NODE_1_length_419192_cov_555.898345_247	278777	279586	+	Strict	50	52.373	vanY gene in vanM cluster				32.12	3002961	protein homolog model	n/a	n/a	glycopeptide antibiotic	antibiotic target alteration	vanY; glycopeptide resistance gene cluster	ATGCAACGACGCCCGCCCCTGCTGATCAATACCGAGGCCATCGAACTGTGGCCCGCCGACCTGCTGCGCGCGCGCAGCAACCTGGATGCACGGCTGCTGTCACAGGCGCGATGGGTGCTGCGGCGCAAGCGCGATGGCCGCTACCTGGCGGCCGTACTGCCGCACGGCGTGCACTCGATGGTGCCGCGCCTGCCGCGCGAGCCCGGGGTCGAGGACGCACTGGCACTGCTCGACGCTACGGCGGCGCGCCCGTTCGGCGCTGCGCTGGAAGAACACTGGCTTCCGTTGGCCGGGCTGCAGCAGCGCCTGCAGCAGCTTGGCCTGGATGTGCAGCGCTATGCCGACGACAGCGGCCTGCCGCTGGAACCGGAACCATGCCTGCTGCACTTCGCCGGCCGCGACCGCTTCGCCCGCCCGTTGTGGCTGCGCCGTGGCGCAGCACAGGGCTGGCGGCGGATGCGCCTGCACGCCGCGCAGGACGGCATCGCGCTGGATGCGATTTCCGGCTTCCGCAGCCATGCCTACCAGTTGGGCATCTTCGAACGGAAGCTGGCGCGCGGCTTGAGCGTGGCAGAGATCCTGAAGGTGAATGCCGCACCGGGTTTCAGCGAACACCACAGCGGCCACGCGCTGGACATCGGCACACCGGGCGACGCCCCGGCCGAAGAATCGTTCGACGCCACCGATGCGTTCGCGTGGCTGCAGGCGCATGCCAGCACGCACGGCTTCCAGCTGAGCTACCCGCGCGACAACCCGCACGGCATCGTCTACGAACCGTGGCACTGGTGCTGGAGACCGGCCAACGGCTGA	MQRRPPLLINTEAIELWPADLLRARSNLDARLLSQARWVLRRKRDGRYLAAVLPHGVHSMVPRLPREPGVEDALALLDATAARPFGAALEEHWLPLAGLQQRLQQLGLDVQRYADDSGLPLEPEPCLLHFAGRDRFARPLWLRRGAAQGWRRMRLHAAQDGIALDAISGFRSHAYQLGIFERKLARGLSVAEILKVNAAPGFSEHHSGHALDIGTPGDAPAEESFDATDAFAWLQAHASTHGFQLSYPRDNPHGIVYEPWHWCWRPANG	MVFQGNLLLVNNEYPVLEESIKTDVVNLFKHDELTKGYELLNREIYLSEKVAREFSEMVDAAEKEGVRHFSINSGFRNFDEQNALYQEMGSDYALPAGYSEHNLGLALDIGSTQMEMSEAPEGKWLEDNAWEYGFILRYPMDKTAITGIQYEPWHFRYVGLPHSAIIEEKNFALEEYLDFLKEQKSISGTIHGENYEISYYPITEKTDIEMPANLHYEISGNNMDGVIVTVYR	115.45	gnl|BL_ORD_ID|1673|hsp_num:0	1713			16	25	Broth microdilution	Stenotrophomonas maltophilia	Stenotrophomonas	A	PT	7	PT_7	SINK						NODE_1_length_419192_cov_555.898345	S85_NODE_1_length_419192_cov_555.898345	4	Integrative conjugative element	Yes	No	8	0	1	1	2
S85	NODE_2_length_413572_cov_614.489218_357 # 371552 # 372241 # 1 # ID=1_357;partial=00;start_type=ATG;rbs_motif=GGAG/GAGG;rbs_spacer=5-10bp;gc_cont=0.687	NODE_2_length_413572_cov_614.489218_357	371552	372241	+	Strict	420	447.588	smeR	0	RI=0	Multidrug	98.25	3003066	protein homolog model	n/a	n/a	aminoglycoside antibiotic; cephalosporin; cephamycin; penam	antibiotic efflux	resistance-nodulation-cell division (RND) antibiotic efflux pump	ATGAGCACGTCCCCCGCTGCGTCCGCGAAGATCCTGATCGTCGAGGATGAGCCACGCCTGGCCTCGGTCCTGCGCGACTACCTGGCCGCCGCCGGCATGGCCAGCGAATGGGTGGACGATGGCGGCCAGGTGATCGACGCCTTCGCGCGCTACCAGCCTGATCTGGTGCTGCTGGACCTGATGCTGCCGCAGCGCGACGGCGTCGACCTGTGCCGCGAACTGCGTGCCAGCAGTGACGTGCCGGTGATCATGGTCACCGCGCGGGTGGAAGAGATCGATCGCCTGCTGGGCCTGGAGATCGGCGCCGACGACTACATCTGCAAGCCGTTCAGTCCGCGCGAAGTGGTCGCGCGGGTGATGGCAGTGCTGCGCCGCTACCGCCCGGACCCCGCTGCACGCGCCAACAGCGGCCTGCACATCGATGAGCCGGCGGCACGCGCCACCTGGAACGGCAAAGGCCTGGACCTGACGCCGGTGGAGTACCGCCTGCTGCGCACCCTGCTGGCCACGCCCGGCCGGATCTGGGCCCGCGATGAGTTGCTCGACCGCCTCTATCTGGACCATCGCGTGGTGGTCGACCGTACCGTCGACAGCCACGTGCGCAACCTGCGCCGCAAGCTGGCCGACGCCGGCATGGAAGGCGAGCCGATCCGCTCGGTATACGGGATGGGTTACAGCTACGAACCCTAG	MSTSPAASAKILIVEDEPRLASVLRDYLAAAGMASEWVDDGGQVIDAFARYQPDLVLLDLMLPQRDGVDLCRELRASSDVPVIMVTARVEEIDRLLGLEIGADDYICKPFSPREVVARVMAVLRRYRPDPAARANSGLHIDEPAARATWNGKGLDLTPVEYRLLRTLLATPGRIWARDELLDRLYLDHRVVVDRTVDSHVRNLRRKLADAGMEGEPIRSVYGMGYSYEP	MSTSPATSTKILIVEDEPRLASVLRDYLAAAGMASEWVDDGGQVIDAFARYQPDLVLLDLMLPQRDGVDLCRELRASSDVPVIMVTARVEEIDRLLGLEIGADDYICKPFSPREVVARVMAVLRRYRPDPGARANGGLHIDEPAARATWNGKGLDLTPVEYRLLRTLLATPGRIWARDELLDRLYLDHRVVVDRTVDSHVRNLRRKLADAGMEGEPIRSVYGMGYSYEP	100	gnl|BL_ORD_ID|1425|hsp_num:0	1550			16	25	Broth microdilution	Stenotrophomonas maltophilia	Stenotrophomonas	A	PT	7	PT_7	SINK						NODE_2_length_413572_cov_614.489218	S85_NODE_2_length_413572_cov_614.489218	4		No	No	8	0	1	1	2
S85	NODE_3_length_348641_cov_539.102541_169 # 181519 # 181851 # 1 # ID=1_169;partial=00;start_type=ATG;rbs_motif=GGAG/GAGG;rbs_spacer=5-10bp;gc_cont=0.601	NODE_3_length_348641_cov_539.102541_169	181519	181851	+	Strict	75	98.9821	qacJ				48.78	3007014	protein homolog model	n/a	n/a	disinfecting agents and antiseptics	antibiotic efflux	small multidrug resistance (SMR) antibiotic efflux pump	ATGAATCCCTACGCCTATCTCGCCGCCGCAATCGTGCTGGAAGTGATCGCCACATCTCTGCTGAAGGCATCCGACGGCATGAGTCGACTGGCACCGACGCTGGGTGCGCTGGTCGGCTACGGACTGTGCTTCTACCTGCTGTCGGTGACCATGAAATCGATACCGACCGGCATTGCCTACGCCATCTGGTCCGGCGTCGGCATCGTGCTGATCTCGTTGATCGGGCTGGTGGTGTTCAAGCAGCGCCTGGATGCACCGGCGTTGATCGGCATCGGCCTGATCTGTGCTGGCGTACTGGTGATCAATCTGTTCTCGCACAGCAGCGCACACTGA	MNPYAYLAAAIVLEVIATSLLKASDGMSRLAPTLGALVGYGLCFYLLSVTMKSIPTGIAYAIWSGVGIVLISLIGLVVFKQRLDAPALIGIGLICAGVLVINLFSHSSAH	MPYLYLVIAIITEIIGTSFLKTAEGFTKLWPTLGTLISFGICFYFLSVTMKYLPLNVSYATWAGLGLVLTTIVSVVIFKESVNLISIFSIILIIIGVVLLNVFGSSH	102.8	gnl|BL_ORD_ID|4660|hsp_num:0	5730			16	25	Broth microdilution	Stenotrophomonas maltophilia	Stenotrophomonas	A	PT	7	PT_7	SINK						NODE_3_length_348641_cov_539.102541	S85_NODE_3_length_348641_cov_539.102541	4		No	Yes	8	0	1	1	2
S1	NODE_13_length_139731_cov_135.226632_21 # 19301 # 22471 # 1 # ID=1_21;partial=00;start_type=ATG;rbs_motif=AGGA;rbs_spacer=5-10bp;gc_cont=0.653	NODE_13_length_139731_cov_135.226632_21	19301	22471	+	Strict	750	1192.95	adeF	9483.42	Q1	Multidrug	60.15	3000777	protein homolog model	n/a	n/a	fluoroquinolone antibiotic; tetracycline antibiotic	antibiotic efflux	resistance-nodulation-cell division (RND) antibiotic efflux pump	ATGGACTTTTCCCGTTTCTTCATCGACAGGCCGATCTTCGCGGCGGTGCTGTCGATCGTGATCTTCGCCGCAGGCCTGATCACGATTCCAATCCTGCCGATCAGCGAGTACCCCGAAGTGGTGCCGCCGTCGGTGGTCGTGCGCACGGTGTATCCGGGCGCCAACCCCAAGGTCATTGCCGAGACCGTCGCCACGCCGCTTGAAGAAGCGATCAACGGCGTCGAAGGCATGATGTACCTGAAGTCGGTTGCCGGCTCGGACGGCGTGCTGCAGATGACCGTCACCTTCCGCCCGGGTACCGATCCGGACGCGGCGGCGGTGAAGGTGCAGAACCGCGTGGCGCAGGCGCAGGCGCGCCTGCCCGAGGACGTGCGCCGGCAGGGCGTGACTACGCAGAAGCAGTCGCCAACCTTCCTGATGGTGGTGCACCTGACCTCGCCGCAAGGCAAGTACGACACCCTGTACCTGCGCAACTACGCCCGCCTGCACGTCAAGGATGCGCTGGCGCGTATTCCGGGCGTGGGTGACGCGCAGATCTTCGGTGGCGGCGACTACGCCATGCGTGCCTGGCTGGACCCGGACAAGGTGGCTTCGCGTGGCCTGACCGCCAGCGACGTGGTGCGTGCCATGCGCGAGCAGAACGTGCAAGTTTCGGCGGGCCAGCTCGGCGCCGAACCGTTGCCGAACAGCCAGTTCCTGACCCTGATCAACGCCCAGGGCCGCCTGAAGAGCGAAAAGGAATTCGGCGACATCGTGCTCAAGAGCGGCACCGATGGCGAGATCGTGCGCCTGGCCGACGTGGCCCGCCTTGAACTGGGTGCCGGTGACTACACCCTGCGCTCGCAGCTGGATGGCAAGAACGCGGTCGGTATCGGTATCTTCCAGTCGCCCGGTGCGAATGCGCTGGAGATTCGTGACCAGGTCATCTCGACGATGGACGAGATGCAGAAGACCATGCCGGCCGACGTGAAGTACGAAGCGGTGTATGACACCACCATCTTCGTGCGCGACTCGATCAAGGCCGTGGTCTCCACGCTGCTGGAAGCCATCGCCCTGGTGGTGCTGGTGGTGATCCTGTTCCTGCAGACCTGGCGTGCCTCGATCATCCCGTTGATCGCGGTGCCGGTGTCGGTGGTGGGTACCTTCGCCGCGCTGTACCTGCTGGGCTTCTCGATCAACACGCTGAGCCTGTTCGGCCTGGTGCTGGCGATCGGCATCGTGGTCGACGACGCGATCGTGGTGGTGGAGAACGTCGAGCGCAACATCGAGGAAGGCCTGTCACCCACCGCTGCGGCCCACCAGGCCATGCGTGAAGTGTCCGGCCCGATCGTGGCGATCGCGCTGGTGCTGTGTGCCGTGTTTGTGCCGATGGCCTTCCTGTCCGGCGTCACCGGCCAGTTCTACAAGCAGTTCGCAGTCACCATCGCCATCTCCACGGTGATCTCGGCGATCAACTCGCTGACCCTGTCGCCGGCCCTGGCCGCGCGTCTGCTGAAAGCCCATGGTGCTCCGAAGGATGCGCCGAGCCGCCTGATCGACCGCCTGTTCGGCTGGGTGTTCCGTCCGTTCAACCGCTTCTTCAAGTCCAGCTCGGAGAAGTACGAGCGTGGCGTGGCCCGCATCCTCGGCCGTCGTGGCGCGGTGTTCGTGGTCTACGCGATCCTGCTGGTCGGTACCGGCGTGATCTTCAAGCTGGTGCCGCCGGGCTTCATCCCGACCCAGGACAAGCTGTACCTGATCGCCGGTGTAAAGCTGCCGGAAGGTTCGTCGATCGCGCGCACCGATGAAATGCTGCGCAAGGTCGCCAAGATCGCCCAGGAAACCGATGGCGTGGCCCACACCATCTCGTTCCCGGGTCTGAACGCGCTGCAGTTCACCAACACGCCGAACACCGGTGTGGCGTTCATCCCGCTCAAGCCGTTCGCCGAGCGCCATGGCCGCACCGCCGCACAGATCAATGCCGAGATCAACCAGAAGATCGCCGGCCTGCAGGAAGGCTTCGCGTTCGCGATGATGCCGCCGCCGATCCTCGGCCTGGGCAACGGCAACGGCTACCAGATGTTCATCGAGGACCGTGGCAACCTGGGTTACGGCGCGCTGCAGAATGCGGTGCAGGCAATGCAGGGCACCGTTGCGCAGACGCCGGGCATGGCCTTCCCGATCAGCAGCTACCAGGCCAACGTGCCGCAGCTGGATGCCGAAGTGGACCGCGTCAAGGCCAAGGCGCAGGGCGTGCAGCTCACCGAGCTGTTCGACACCCTGCAGACCTACCTCGGTTCGGCCTACGTCAACGACTTCAACCAGTTCGGCCGTACCTGGCAGGTGATCGCCCAGGCCGACGGTCCGTTCCGCGAGACGGTCGAGGACATCGGCAAGCTGCGTACCCGCAACGACCGCGGCGAAATGGTGCCGATCGGTTCGATGGTCACCATCAAGCAGACCTTCGGCCCGGACCCGGTGCTGCGCTTCAATGGCTATCCGGCAGCAGACCTGGCCGGTGAGGCTGACCCGCGCCTGCTGTCCTCGGCCGAGGCGATGAACAAGCTGACCGAGATCGCCGGCAAGGTGCTGCCGGTGGGCATGACCACCGAATGGACCGACCTGAGCTACCAGCAGGCGACCCAGGGCAAGGCGGCCTTCATCGTGTTCCCGGTGGCGATCATGCTGGCCTTCCTGGTGTTGGCCGCGCTGTACGAGAGCTGGTCGCTGCCGCTGGCGGTGATCCTGATCGTGCCGATGACCCTGCTGTCCGCGCTGTTCGGCGTGTGGCTGACCGGTGGCGACAACAACGTGTTCGTGCAGGTCGGCCTGGTGGTGCTGATGGGCCTGGCGTGCAAGAACGCGATCCTGATCGTCGAATTCGCCAGAGAGCTGGAGATGGGCGGCAAGGGCATCGTTGAAGCCGCGCTGGAAGCCTGCCGCCTGCGTCTGCGCCCGATCGTGATGACCTCCATCGCCTTCATCGCCGGTACCGTGCCGCTGGTGCTGTCGCACGGCGCGGGTGCCGAGGTGCGCTCGGTGACCGGTATCACCGTGTTCGCCGGCATGCTGGGCGTGACCCTGTTCGGCCTGTTCCTCACCCCGGTGTTCTACGTGGCCCTGCGCAAGTTCGTCACCCGCAACGGCGGTGGCCAGCTGGTGCAGCACGGCGAGCCGACCATCCACCACTGA	MDFSRFFIDRPIFAAVLSIVIFAAGLITIPILPISEYPEVVPPSVVVRTVYPGANPKVIAETVATPLEEAINGVEGMMYLKSVAGSDGVLQMTVTFRPGTDPDAAAVKVQNRVAQAQARLPEDVRRQGVTTQKQSPTFLMVVHLTSPQGKYDTLYLRNYARLHVKDALARIPGVGDAQIFGGGDYAMRAWLDPDKVASRGLTASDVVRAMREQNVQVSAGQLGAEPLPNSQFLTLINAQGRLKSEKEFGDIVLKSGTDGEIVRLADVARLELGAGDYTLRSQLDGKNAVGIGIFQSPGANALEIRDQVISTMDEMQKTMPADVKYEAVYDTTIFVRDSIKAVVSTLLEAIALVVLVVILFLQTWRASIIPLIAVPVSVVGTFAALYLLGFSINTLSLFGLVLAIGIVVDDAIVVVENVERNIEEGLSPTAAAHQAMREVSGPIVAIALVLCAVFVPMAFLSGVTGQFYKQFAVTIAISTVISAINSLTLSPALAARLLKAHGAPKDAPSRLIDRLFGWVFRPFNRFFKSSSEKYERGVARILGRRGAVFVVYAILLVGTGVIFKLVPPGFIPTQDKLYLIAGVKLPEGSSIARTDEMLRKVAKIAQETDGVAHTISFPGLNALQFTNTPNTGVAFIPLKPFAERHGRTAAQINAEINQKIAGLQEGFAFAMMPPPILGLGNGNGYQMFIEDRGNLGYGALQNAVQAMQGTVAQTPGMAFPISSYQANVPQLDAEVDRVKAKAQGVQLTELFDTLQTYLGSAYVNDFNQFGRTWQVIAQADGPFRETVEDIGKLRTRNDRGEMVPIGSMVTIKQTFGPDPVLRFNGYPAADLAGEADPRLLSSAEAMNKLTEIAGKVLPVGMTTEWTDLSYQQATQGKAAFIVFPVAIMLAFLVLAALYESWSLPLAVILIVPMTLLSALFGVWLTGGDNNVFVQVGLVVLMGLACKNAILIVEFARELEMGGKGIVEAALEACRLRLRPIVMTSIAFIAGTVPLVLSHGAGAEVRSVTGITVFAGMLGVTLFGLFLTPVFYVALRKFVTRNGGGQLVQHGEPTIHH	MNISKFFIDRPIFAGVLSVLILLAGLLSVFQLPISEYPEVVPPSVVVRAQYPGANPKVIAETVASPLEESINGVEDMLYMQSQANSDGNLTITVNFKLGIDPDKAQQLVQNRVSQAMPRLPEDVQRLGVTTLKSSPTLTMVVHLTSPDNRYDMTYLRNYAVLNVKDRLARLQGVGEVGLFGSGDYAMRVWLDPQKVAQRNLTATEIVNAIREQNIQVAAGTIGASPSNSPLQLSVNAQGRLTTEQEFADIILKTAPDGAVTRLGDVARVELAASQYGLRSLLDNKQAVAIPIFQAPGANALQVSDQVRSTMKELSKDFPSSIKYDIVYDPTQFVRASIKAVVHTLLEAITLVVVVVILFLQTWRASIIPLLAVPVSIIGTFALMLAFGYSINALSLFGMVLAIGIVVDDAIVVVENVERNIEAGLNPREATYRAMREVSGPIIAIALTLVAVFVPLAFMTGLTGQFYKQFAMTIAISTVISAFNSLTLSPALAALLLKGHDAKPDALTRIMNRVFGRFFALFNRVFSRASDRYSQGVSRVISHKASAMGVYAALLGLTVGISYIVPGGFVPAQDKQYLISFAQLPNGASLDRTEAVIRKMSDTALKQPGVESAVAFPGLSINGFTNSSSAGIVFVTLKPFDERKAKDLSANAIAGALNQKYSAIQDAYIAVFPPPPVMGLGTMGGFKLQLEDRGALGYSALNDAAQNFMKAAQSAPELGPMFSSYQINVPQLNVDLDRVKAKQQGVAVTDVFNTMQIYLGSQYVNDFNRFGRVYQVRAQADAPFRANPEDILQLKTRNSAGQMVPLSSLVNVTQTYGPEMVVRYNGYTSADINGGPAPGYSSSQAEAAVERIAAQTLPRGIKFEWTDLTYQKILAGNAGLWVFPISVLLVFLVLAAQYESLTLPLAVILIVPMGILAALTGVWLTAGDNNIFTQIGLMVLVGLACKNAILIVEFARELEMQGATAFKAAVEASRLRLRPILMTSIAFIMGVVPLVTSTGAGSEMRHAMGVAVFFGMIGVTFFGLFLTPAFYVLIRTLNSKHKLHSAAVHEAPLASPHDH	99.72	gnl|BL_ORD_ID|132|hsp_num:0	153			64	37	Agar dilution	Stenotrophomonas maltophilia	Stenotrophomonas	A	MD	1	MD_1	SINK	1	2	1	0	1	NODE_13_length_139731_cov_135.226632	S1_NODE_13_length_139731_cov_135.226632	6		No	No	7	0	0	0	0
S1	NODE_7_length_213778_cov_127.835537_46 # 42686 # 43018 # -1 # ID=1_46;partial=00;start_type=ATG;rbs_motif=GGAG/GAGG;rbs_spacer=5-10bp;gc_cont=0.655	NODE_7_length_213778_cov_127.835537_46	42686	43018	-	Strict	75	104.76	qacJ				46.67	3007014	protein homolog model	n/a	n/a	disinfecting agents and antiseptics	antibiotic efflux	small multidrug resistance (SMR) antibiotic efflux pump	ATGAACCCCTATATCTACCTGGCCGCCGCCATCGTGCTGGAAGTGATTGCCACGTCGCTGCTGAAGGCCTCGGACGGCATGAGCCGGCTGTGGCCGACACTGGGCGCGCTGGTCGGCTACGGGCTGTGCTTCTACCTGCTGTCGGTCACCATGAAGTCGGTGCCGACCGGCATCGCCTATGCGATCTGGTCCGGCGTCGGCATCGTGCTGATCTCGCTGATCGGCCTGGTGGTGTTCAAGCAGCGGCTGGATGCAGCTGCGCTGGCCGGCATCGGGCTGATCTGCGCCGGCGTGCTGGTGATCAACCTGTTCTCGCGCAGCAGCGCGCACTGA	MNPYIYLAAAIVLEVIATSLLKASDGMSRLWPTLGALVGYGLCFYLLSVTMKSVPTGIAYAIWSGVGIVLISLIGLVVFKQRLDAAALAGIGLICAGVLVINLFSRSSAH	MPYLYLVIAIITEIIGTSFLKTAEGFTKLWPTLGTLISFGICFYFLSVTMKYLPLNVSYATWAGLGLVLTTIVSVVIFKESVNLISIFSIILIIIGVVLLNVFGSSH	102.8	gnl|BL_ORD_ID|4660|hsp_num:0	5730			64	37	Agar dilution	Stenotrophomonas maltophilia	Stenotrophomonas	A	MD	1	MD_1	SINK	1	2	1	0	1	NODE_7_length_213778_cov_127.835537	S1_NODE_7_length_213778_cov_127.835537	6		No	No	7	0	0	0	0
S1	NODE_9_length_207013_cov_192.199530_153 # 173096 # 173785 # -1 # ID=1_153;partial=00;start_type=ATG;rbs_motif=GGAG/GAGG;rbs_spacer=5-10bp;gc_cont=0.691	NODE_9_length_207013_cov_192.199530_153	173096	173785	-	Strict	420	438.343	smeR	0	RI=0	Multidrug	96.07	3003066	protein homolog model	n/a	n/a	aminoglycoside antibiotic; cephalosporin; cephamycin; penam	antibiotic efflux	resistance-nodulation-cell division (RND) antibiotic efflux pump	ATGAGCCTGTCCCCCGCCGCGTCCGCGAAGATCCTGATCGTCGAGGATGAGCCACGCCTGGCCTCGGTGCTGCGTGACTACCTGGCCGCCGCCGGCATGACCAGCGAATGGGTGGACGATGGCGGCCAGGTGATCGACGCATTCGCCCGCTACCAGCCCGACCTGGTGCTGCTGGACCTGATGCTGCCGCAACGCGATGGCGTGGACCTGTGCCGCGAACTGCGCGCCGGCAGCGACGTACCGGTGATCATGGTCACCGCGCGGGTGGAAGAGATCGACCGCCTGCTGGGCCTGGACATCGGTGCCGACGACTACATCTGCAAGCCGTTCAGTCCGCGCGAGGTGGTGGCGCGGGTGGTGGCAGTGCTGCGCCGTTACCGCCCGGACCCCGCTGCACGCGCCAACAGCGGCCTGCATATCGACGAACCGGCGGCACGCGCCACCTGGAACGGCAAGGGCCTGGACCTGACGCCGGTGGAATACCGCCTGCTGCGCACCCTGCTGGCCACGCCCGGCCGGATCTGGGCGCGCGATGAGCTGCTCGACCGCCTCTACCTGGACCACCGCGTGGTGGTCGACCGCACCGTCGACAGCCATGTGCGCAACCTGCGCCGCAAGCTGGCCGACGCCGGCATGGAAGGCGAACCGATCCGTTCGGTGTACGGCATGGGCTACAGCTACGAACCCTAG	MSLSPAASAKILIVEDEPRLASVLRDYLAAAGMTSEWVDDGGQVIDAFARYQPDLVLLDLMLPQRDGVDLCRELRAGSDVPVIMVTARVEEIDRLLGLDIGADDYICKPFSPREVVARVVAVLRRYRPDPAARANSGLHIDEPAARATWNGKGLDLTPVEYRLLRTLLATPGRIWARDELLDRLYLDHRVVVDRTVDSHVRNLRRKLADAGMEGEPIRSVYGMGYSYEP	MSTSPATSTKILIVEDEPRLASVLRDYLAAAGMASEWVDDGGQVIDAFARYQPDLVLLDLMLPQRDGVDLCRELRASSDVPVIMVTARVEEIDRLLGLEIGADDYICKPFSPREVVARVMAVLRRYRPDPGARANGGLHIDEPAARATWNGKGLDLTPVEYRLLRTLLATPGRIWARDELLDRLYLDHRVVVDRTVDSHVRNLRRKLADAGMEGEPIRSVYGMGYSYEP	100	gnl|BL_ORD_ID|1425|hsp_num:0	1550			64	37	Agar dilution	Stenotrophomonas maltophilia	Stenotrophomonas	A	MD	1	MD_1	SINK	1	2	1	0	1	NODE_9_length_207013_cov_192.199530	S1_NODE_9_length_207013_cov_192.199530	6		No	No	7	0	0	0	0
S1	NODE_4_length_371501_cov_190.739777_6 # 2480 # 3865 # -1 # ID=1_6;partial=00;start_type=ATG;rbs_motif=GGA/GAG/AGG;rbs_spacer=5-10bp;gc_cont=0.691	NODE_4_length_371501_cov_190.739777_6	2480	3865	-	Strict	890	909.057	smeF	2831.89	Q1	Multidrug	99.57	3003057	protein homolog model	n/a	n/a	macrolide antibiotic; fluoroquinolone antibiotic; tetracycline antibiotic; phenicol antibiotic	antibiotic efflux	resistance-nodulation-cell division (RND) antibiotic efflux pump	ATGAAAAGTGCATCCCTGTTCCTCTCCATTGCCGCCACGCTCGCGCTGGCCGGCTGCTCCACCCTGGCGCCGAAGAACACCGCCGTCGCTCCGGCGATTCCTGCGCAGTGGCCGGCCGAGGCCGCGCAGGGCGAGGTGGCCGATGTCGCCGCCGTCGGCTGGCGCGATTTCTTCACCGATGCGCGCCTGCAGCAGGTGATCGAGCAGACGCTGCAGAACAACCGCGACCTGCGCGTGGCCGTGCTCAATGTCGAGCGCGCGCGTGGCCAGTACCGCGTGCAGCGCGCCGATCGCGTGCCCGGCGTGGCCGTGACCGGCCAGATGGACCGCCGTGGTACCGATGCCGGTGTCACCGAGCAGTTCAGCGCGGGCGTGGGTGTGGCCGAGTTCGAGCTGGACCTGTTCGGTCGCGTGCGCAACCTCAGCGAGGCGGCGCTGCAGCAGTACTTCGCCGTGGCTGCCAACCGCCGCAACGCGCAGCTGAGCCTGGTGGCCGAGACCGCCACCGCGTGGCTGACCTATGGGGCTGATGTGCAGCGGCTGAAGATCGCCGATGCCACGCTGAAGACCTACGAGGATTCGCTGCGCCTGGCCGAGGCCCGCCACGAACGCGGCGGCAGTTCGGCGCTGGAACTGACCCAGACCCGTACCCTGGTCGAGACCGCACGCACCGATGCCGCGCGCCTGCGCGGCCAGCTGGCCCAGGACCGCAACGCACTGGCGCTGCTGGCCGGTGGCCAGCTCGATCCGGCACTGCTGCCGGACAGCATCGAACCGCAGCTGCTGGCGCTGGCCCCGCCGCCGGCCGGCCTGCCCAGCGACGTGCTGCTGCAGCGCCCGGACATCATGGCCGCCGAACACCAGCTGCTGGCCGCCAATGCCAACATCGGTGCGGCACGCGCAGCGTTCTTCCCGAGCATCTCGCTGACCGGCAGCATCGGCAGCGGCTCCAGCGAACTGTCCAACCTGTTCGACAGCGGCACCCGTGTGTGGAGCTTCCTGCCGAAGATCACCCTGCCGATCTTCCAGGGCGGCAAGCTGCGCGCCAACCTGGCCATCGCCAACGCGGATCGTGATATCGCACTGGCGCAGTACGAGAAGTCGATCCAGGTGGGATTCCGCGAAACGGCCGATGCGCTGGCGTTGAATGTCAGCCTGGATGAGCAGGTGAGTTCACAGCAGCGCCTGGTGGAAGCGGCCGAACAGGCCAATCGCCTGTCGCAGGCACGCTACGACGCGGGGCTGGACAGCTTTGTCACCCTGCTTGACGCGCGGCGTACCGCCTACAACGCGCAGCAGACCCAGCTGCAGGCGCAGCTGGCGCAGCAGGCCAACCGCATCACCCTGTACAAGGTGCTGGGCGGCGGCTGGCACGAGCGCAGCTGA	MKSASLFLSIAATLALAGCSTLAPKNTAVAPAIPAQWPAEAAQGEVADVAAVGWRDFFTDARLQQVIEQTLQNNRDLRVAVLNVERARGQYRVQRADRVPGVAVTGQMDRRGTDAGVTEQFSAGVGVAEFELDLFGRVRNLSEAALQQYFAVAANRRNAQLSLVAETATAWLTYGADVQRLKIADATLKTYEDSLRLAEARHERGGSSALELTQTRTLVETARTDAARLRGQLAQDRNALALLAGGQLDPALLPDSIEPQLLALAPPPAGLPSDVLLQRPDIMAAEHQLLAANANIGAARAAFFPSISLTGSIGSGSSELSNLFDSGTRVWSFLPKITLPIFQGGKLRANLAIANADRDIALAQYEKSIQVGFRETADALALNVSLDEQVSSQQRLVEAAEQANRLSQARYDAGLDSFVTLLDARRTAYNAQQTQLQAQLAQQANRITLYKVLGGGWHERS	MEVIPMKSASLFLSIAATLALAGCSTLAPKNTAVAPAIPAQWPAEAAQGEVADVAAVGWRDFFTDARLQQVIEQSLQNNRDLRVAVLNVERARGQYRVQRADRVPGVAVTGQMDRRGTDAGVTEQFSAGVGVAEFELDLFGRVRNLSEAALQQYFAVAANRRNAQLSLVAETATAWLTYGADAQRLKIADATLKTYEDSLRLAEARHERGGSSALELTQTRTLVETARTDAARLRGQLAQDRNALALLAGGQLDPALLPDSIEPQLLALAPPPAGLPSDVLLQRPDIMAAEHQLLAANANIGAARAAFFPSISLTGSIGSGSSELSNLFDSGTRVWSFLPKITLPIFQGGKLRANLAIANADRDIALAQYEKSIQVGFRETADALALNVSLDEQVSSQQRLVEAAEQANRLSQARYDAGLDSFVTLLDARRTAYNAQQTQLQAQLAQQANRITLYKVLGGGWHERG	98.93	gnl|BL_ORD_ID|577|hsp_num:0	634			64	37	Agar dilution	Stenotrophomonas maltophilia	Stenotrophomonas	A	MD	1	MD_1	SINK	1	2	1	0	1	NODE_4_length_371501_cov_190.739777	S1_NODE_4_length_371501_cov_190.739777	6		No	No	7	0	0	0	0
S1	NODE_4_length_371501_cov_190.739777_7 # 3973 # 7095 # -1 # ID=1_7;partial=00;start_type=ATG;rbs_motif=GGAG/GAGG;rbs_spacer=5-10bp;gc_cont=0.653	NODE_4_length_371501_cov_190.739777_7	3973	7095	-	Strict	2070	2099.71	smeE	6563.92	Q1	Multidrug	99.9	3003056	protein homolog model	n/a	n/a	macrolide antibiotic; fluoroquinolone antibiotic; tetracycline antibiotic; phenicol antibiotic	antibiotic efflux	resistance-nodulation-cell division (RND) antibiotic efflux pump	ATGGCACGCTTTTTCATCGATCGACCCATCTTTGCGTGGGTGATCGCCATCATCATCATGCTCGCCGGCGGCCTGGCCCTGTTCAAGCTGCCGGTCTCGATGTACCCCAACGTCGCACCGCCGGCGGTGGAAATCAGCGCCACCTACCCGGGTGCATCGGCCAAGGTGGTCGAGGACTCGGTGACGCAGATCATCGAGCAGAACATGAAGGGCCTTGATGGCCTGATCTACTTCTCCTCCAACAGCTCGTCCAACGGCCAGGCCACCATCACCCTGACCTTCGAGAGCGGCACCAACCCGGATATCGCCCAGGTGCAGGTGCAGAACAAGCTGCAGCTGGCCATGCCGCTGCTGCCGCAGGAAGTGCAGCGGCAGGGCATCAACGTGGCCAAGTCCAGCTCGGGCTTCCTGAACGTCATCGCGTTCGTGTCCGAGAACGGCAGCATGGACGCCAACGACATCGCCGACTACGTCGGTTCCAATGTCGTCGACCGCCTGAGCCGCGTGCCGGGCGTGGGCAACATCCAGGTGTTCGGTGGCAAGTACGCCATGCGCATCTGGCTGGACCCGAACAAGCTGCATACCTATGGCCTGTCGGTGCCGGAAGTGACCGCCGCGATCAAGGCGCAGAACGCCCAGGTAGCGATCGGCCAGCTCGGCGGTGCGCCGTCGGTGAAGGGCCAGCAGCTCAACGCCACCATCAACGCGCAGTCGCGCCTGCAGACCCCGGAACAGTTCCGAAACATCATCGTGCGCGGTGCGCAGGACGGTGCCGAGCTGCGCCTGGGTGATGTCGCCCGCGTCGAGCTGGGTGCCGAGTCCTACGACTTCGTCACCCGCTACAACGGCCAGCCGGCCAGTGGCCTGGCGGTCACCCTGGCCACCGGCGCCAACGCGCTGGATACCGCGGCCGGTGTGGATGCCGCGCTGGAAGACATGAAGGGCTTCTTCCCGGCCGGCCTGAAGGCCGAGATCCCGTACGACACCACCCCGTTCGTGCGCGTGTCGATCAAGGGCGTGGTGCAGACCCTGATCGAAGCGATCGTGCTGGTGTTCGTGGTGATGTACCTGTTCCTGCAGAACTTCCGCGCCACCCTGATCCCGACCATCGCCGTGCCGGTGGTGCTGCTGGGTACCTTCGGCGTGCTGGCGATGCTGGGCTTCTCGGTGAACATGCTGACCATGTTCGCGATGGTGCTGGCGATCGGCCTGCTGGTGGACGATGCCATCGTGGTGGTGGAGAACGTCGAGCGCATCATGTCCGAGGAAGGGCTGTCGCCGCTCGAAGCGACCCGCAAGTCGATGGGCCAGATCACCGGTGCGCTGGTGGGTATCGGCCTGGTGCTGTCGGCGGTGTTCGTGCCGATGGCCTTCATGAGCGGCTCCACCGGCGTGATCTATCGGCAGTTCTCGGCCACGATTGTCTCTGCGATGGCGTTGTCGGTGCTGGTGGCGATCGTGCTGACCCCGGCTCTGTGCGCGACCATGCTCAAGCCGCTGAAGAAGGGTGAGCACCACGTCGCCCACCGTGGCCTGGCCGGTCGCTTCTTCAATGGCTTCAACCGTGGCTTCGACCGCACCAGCGAAAGCTACCAGCGCGGCGTGCGCGGCATCATCCACCGTCCGTGGCGCTTCATGGGCATCGTGGCGGCGCTGTTCGTGCTGATGGGCGTGCTGTTCGTGCGCCTGCCCAGCTCGTTCCTGCCCAATGAAGACCAGGGCGTGCTGATGGCGCTGGTGCAGGCGCCGGTCGGTGCCACCCAGGAACGCACGCTGGAATCGATCGCGGCACTGGAAAACCACTTCCTGCAGAACGAGAAGGATGCGGTGGACTCGGTGTTCTCCGTGCAGGGCTTCAGCTTCGCCGGCATGGGCCAGAACGCGGGCATGGCGTTCGTCAAGCTGAAGGACTGGAGCGAGCGTGACGCCGACAATGGCGTGATGCCGATCACCGGCCGTGCGATGGCGGCCCTGGGCCAGATCAAGGATGCCTTCATCTTCGCCTTCCCGCCGCCGGCCATTCCGGAGCTGGGGACCGCCTCGGGCTACACCTTCTTCCTGAAGGACAACAGCGGCCAGGGCCACGAGGCACTGGTGGCCGCGCGCAACCAGCTGCTCGGCCTGGCCGCAGGCAGCAAGAAGCTGGCCAACGTACGCCCGAACGGCCAGGAAGACACGCCGCAGTTCCGCATCGACATCGACGCGGCCAAGGCGACCTCGCTGGGGCTGTCGATCGACCAGATCAACGGCACGCTGGCGGCCGCGTGGGGCAGCTCGTACATCGATGACTTCGTCGATCGTGGCCGCGTCAAGCGTGTGTTCGTGCAGGCCGACCAGGCGTTCCGCATGGTGCCGGAGGACTTCGATCTCTGGTCCGTGAAGAACGACAAGGGTGAGATGGTGCCGTTCAGCGCCTTCGCTACCAAGCACTGGGATTACGGCTCGCCGCGCCTGGAACGCTACAACGGTGTGTCGGCAATGGAAATCCAGGGCGAACCGGCCCCGGGTGTCGCCTCCGGTGATGCCATGGCCGAGATCGAACAGCTGGCCAAGCAGCTGCCGGCGGGTTTCGGCATCGAATGGACGGCGATGTCCTACCAGGAACGCCAGGCCGGCTCGCAGACGCCGCTGCTGTACACGCTGTCGCTGATGATCGTGTTCCTGTGCCTGGCCGCGATGTATGAAAGCTGGAGCGTGCCGACCGCGGTGCTGCTGGCGGCCCCGCTGGGTATCCTCGGCGCGGTGCTGGCCAACACCTTCAAGGGCCTGGAGCGCGACATCTACTTCCAGGTGGCGATGCTGACCACGGTGGGCCTGACCAGCAAGAACGCGATCCTGATCGTCGAGTTCGCCAAGGAAAACCTGGAAAAGGGCGCCAGCCTGATCGAGTCGATCATGCACGCCGTGCGCGACCGCCTGCGCCCGATCGTGATGACCTCGCTGGCCTTCGGCATGGGCGTGGTACCGCTGGCGATCTCCACCGGTGCCGGCTCCGGCGCCAAGCAGGCGATCGGCACCGGCGTGCTCGGCGGCATGATCGTCGGCACCGTGCTCGGCGTGTTCTTCGTGCCGCTGTTCTTCGTGGTGGTGCAGCGCGTGTTCAAGCGCAGATCCACGACGTGA	MARFFIDRPIFAWVIAIIIMLAGGLALFKLPVSMYPNVAPPAVEISATYPGASAKVVEDSVTQIIEQNMKGLDGLIYFSSNSSSNGQATITLTFESGTNPDIAQVQVQNKLQLAMPLLPQEVQRQGINVAKSSSGFLNVIAFVSENGSMDANDIADYVGSNVVDRLSRVPGVGNIQVFGGKYAMRIWLDPNKLHTYGLSVPEVTAAIKAQNAQVAIGQLGGAPSVKGQQLNATINAQSRLQTPEQFRNIIVRGAQDGAELRLGDVARVELGAESYDFVTRYNGQPASGLAVTLATGANALDTAAGVDAALEDMKGFFPAGLKAEIPYDTTPFVRVSIKGVVQTLIEAIVLVFVVMYLFLQNFRATLIPTIAVPVVLLGTFGVLAMLGFSVNMLTMFAMVLAIGLLVDDAIVVVENVERIMSEEGLSPLEATRKSMGQITGALVGIGLVLSAVFVPMAFMSGSTGVIYRQFSATIVSAMALSVLVAIVLTPALCATMLKPLKKGEHHVAHRGLAGRFFNGFNRGFDRTSESYQRGVRGIIHRPWRFMGIVAALFVLMGVLFVRLPSSFLPNEDQGVLMALVQAPVGATQERTLESIAALENHFLQNEKDAVDSVFSVQGFSFAGMGQNAGMAFVKLKDWSERDADNGVMPITGRAMAALGQIKDAFIFAFPPPAIPELGTASGYTFFLKDNSGQGHEALVAARNQLLGLAAGSKKLANVRPNGQEDTPQFRIDIDAAKATSLGLSIDQINGTLAAAWGSSYIDDFVDRGRVKRVFVQADQAFRMVPEDFDLWSVKNDKGEMVPFSAFATKHWDYGSPRLERYNGVSAMEIQGEPAPGVASGDAMAEIEQLAKQLPAGFGIEWTAMSYQERQAGSQTPLLYTLSLMIVFLCLAAMYESWSVPTAVLLAAPLGILGAVLANTFKGLERDIYFQVAMLTTVGLTSKNAILIVEFAKENLEKGASLIESIMHAVRDRLRPIVMTSLAFGMGVVPLAISTGAGSGAKQAIGTGVLGGMIVGTVLGVFFVPLFFVVVQRVFKRRSTT	MARFFIDRPIFAWVIAIIIMLAGGLALFKLPVSMYPNVAPPAVEISATYPGASAKVVEDSVTQIIEQNMKGLDGLIYFSSNSSSNGQATITLTFESGTNPDIAQVQVQNKLQLAMPLLPQEVQRQGINVAKSSSGFLNAIAFVSENGSMDANDIADYVGSNVVDRLSRVPGVGNIQVFGGKYAMRIWLDPNKLHTYGLSVPEVTAAIKAQNAQVAIGQLGGAPSVKGQQLNATINAQSRLQTPEQFRNIIVRGAQDGAELRLGDVARVELGAESYDFVTRYNGQPASGLAVTLATGANALDTAAGVDAALEDMKGFFPAGLKAEIPYDTTPFVRVSIKGVVQTLIEAIVLVFVVMYLFLQNFRATLIPTIAVPVVLLGTFGVLAMLGFSVNMLTMFAMVLAIGLLVDDAIVVVENVERIMSEEGLSPLEATRKSMGQITGALVGIGLVLSAVFVPMAFMSGSTGVIYRQFSATIVSAMALSVLVAIVLTPALCATMLKPLKKGEHHVAHRGLAGRFFNGFNRGFDRTSESYQRGVRGIIHRPWRFMGIVAALFVLMGVLFVRLPSSFLPNEDQGVLMALVQAPVGATQERTLESIAALENHFLQNEKDAVDSVFSVQGFSFAGMGQNAGMAFVKLKDWSERDADNGVMPITGRAMAALGQIKDAFIFAFPPPAIPELGTASGYTFFLKDNSGQGHEALVAARNQLLGLAAGSKKLANVRPNGQEDTPQFRIDIDAAKATSLGLSIDQINGTLAAAWGSSYIDDFVDRGRVKRVFVQADQAFRMVPEDFDLWSVKNDKGEMVPFSAFATKHWDYGSPRLERYNGVSAMEIQGEPAPGVASGDAMAEIEQLAKQLPAGFGIEWTAMSYQERQAGSQTPLLYTLSLMIVFLCLAAMYESWSVPTAVLLAAPLGILGAVLANTFKGLERDIYFQVAMLTTVGLTSKNAILIVEFAKENLEKGASLIESIMHAVRDRLRPIVMTSLAFGMGVVPLAISTGAGSGAKQAIGTGVLGGMIVGTVLGVFFVPLFFVVVQRVFKRRSTT	100	gnl|BL_ORD_ID|807|hsp_num:0	876			64	37	Agar dilution	Stenotrophomonas maltophilia	Stenotrophomonas	A	MD	1	MD_1	SINK	1	2	1	0	1	NODE_4_length_371501_cov_190.739777	S1_NODE_4_length_371501_cov_190.739777	6		No	No	7	0	0	0	0
S1	NODE_4_length_371501_cov_190.739777_8 # 7108 # 8292 # -1 # ID=1_8;partial=00;start_type=ATG;rbs_motif=GGA/GAG/AGG;rbs_spacer=5-10bp;gc_cont=0.698	NODE_4_length_371501_cov_190.739777_8	7108	8292	-	Perfect	750	782.711	smeD	4293.07	Q1	Multidrug	100	3003055	protein homolog model	n/a	n/a	macrolide antibiotic; fluoroquinolone antibiotic; tetracycline antibiotic; phenicol antibiotic	antibiotic efflux	resistance-nodulation-cell division (RND) antibiotic efflux pump	ATGTTGCTGAGCCGAATCCGACCCTTTGCACTGTCGCTGGCAATCGCCGCGACCGTGGCTGCCTGCGGCGGCCAACCCCAGGCCCCCGAGCAGGGCCCGGGTGACGTCACCGTGGTCACGCTGAAGTCCGAGACCGTGGGCCTCACCCGCGAACTGCCGGGCCGTACCAATGCCTTCCTGGTCGCCGAAGTGCGCCCGCAGGTCAATGGCATCGTGGCCAAGCGCCTGTTTACCGAGGGCGGCATGGTCAAGGCCGGCGAGCCGCTGTACCAGCTCGACGATGCCAGCTACCGGGCCCAGGCCAACAACGCCCGCGCCCAGCTGGCCCGCGCCGAAGCCACCGCCAATGCCGCGCGCCTGAGTGCCAAGCGCATCACCGAGCTGGCCAAGGTCGATGCGGTCAGCCAGCAGGACCTGGAGAACGCCGTCGCCGCGCAGAAGCAGGCCGAGGCCGACGTCGGTGCCGCCAAGGCCTCGCTGGATGCGGCCAACGTCACCTTGGGCTACGCCCGCATCACCGCGCCGATCAGCGGCCGCATCGGCAAGTCCAGCGTCACCCAGGGTGCGCTGGTCAGCGCCGGCCAGGCCAACGCACTGGCCACCGTGCAGCAGCTGGACCCGATCTATGTCGACCTGACCCAGTCCTCGGCCGAGCTGCTGCAGCTGCGCCGCGAACTGGCCGCCGGCCGCCTGCAGGACAACCAGACCCTGCCGGTCAGCATCCTGATGGAAGACGGCAGCACCTTCGAGCACAAGGGCACGCTGGAGTTCTCCGAAGTCAGCGTCGATCCGACCACCGGCAGCTTCGGCCTGCGCGTGAAGGTGGACAACCCGGACGGCCTGCTGATGCCGGGCATGTACGTGCGTGCGGTGATCGGCGGCGGCGTGCGCAGCGACGCGGTGCTGGTGCCGATGCAGGGCATCGCGCGCGATCCGAAGGGCGACACCACCGCGATGGTGGTCGGCAAGGACAACAAGGTCGAAGTGCGCCCGGTCAAGGTCAGCCGCACGGTCGGCGACAAGTGGCTGGTCGAGGACGGCCTGAAGGCCGGTGACAAGGTCATCGTCGAAGGCCTGCAGAAGATCGGCCCCGGCATGCCGGTCAAGGCCACCGAGAAGGGCGACGCACCGGCCAAGCCGGCGGCAGCCGCCCAGCCTGCCGCCCCGGCCGGCGACGCGAAGTAA	MLLSRIRPFALSLAIAATVAACGGQPQAPEQGPGDVTVVTLKSETVGLTRELPGRTNAFLVAEVRPQVNGIVAKRLFTEGGMVKAGEPLYQLDDASYRAQANNARAQLARAEATANAARLSAKRITELAKVDAVSQQDLENAVAAQKQAEADVGAAKASLDAANVTLGYARITAPISGRIGKSSVTQGALVSAGQANALATVQQLDPIYVDLTQSSAELLQLRRELAAGRLQDNQTLPVSILMEDGSTFEHKGTLEFSEVSVDPTTGSFGLRVKVDNPDGLLMPGMYVRAVIGGGVRSDAVLVPMQGIARDPKGDTTAMVVGKDNKVEVRPVKVSRTVGDKWLVEDGLKAGDKVIVEGLQKIGPGMPVKATEKGDAPAKPAAAAQPAAPAGDAK	MLLSRIRPFALSLAIAATVAACGGQPQAPEQGPGDVTVVTLKSETVGLTRELPGRTNAFLVAEVRPQVNGIVAKRLFTEGGMVKAGEPLYQLDDASYRAQANNARAQLARAEATANAARLSAKRITELAKVDAVSQQDLENAVAAQKQAEADVGAAKASLDAANVTLGYARITAPISGRIGKSSVTQGALVSAGQANALATVQQLDPIYVDLTQSSAELLQLRRELAAGRLQDNQTLPVSILMEDGSTFEHKGTLEFSEVSVDPTTGSFGLRVKVDNPDGLLMPGMYVRAVIGGGVRSDAVLVPMQGIARDPKGDTTAMVVGKDNKVEVRPVKVSRTVGDKWLVEDGLKAGDKVIVEGLQKIGPGMPVKATEKGDAPAKPAAAAQPAAPAGDAK	100	gnl|BL_ORD_ID|255|hsp_num:0	284			64	37	Agar dilution	Stenotrophomonas maltophilia	Stenotrophomonas	A	MD	1	MD_1	SINK	1	2	1	0	1	NODE_4_length_371501_cov_190.739777	S1_NODE_4_length_371501_cov_190.739777	6		No	No	7	0	0	0	0
S1	NODE_2_length_489717_cov_158.952455_332 # 359366 # 360175 # -1 # ID=1_332;partial=00;start_type=ATG;rbs_motif=None;rbs_spacer=None;gc_cont=0.700	NODE_2_length_489717_cov_158.952455_332	359366	360175	-	Strict	50	54.299	vanY gene in vanM cluster				33.58	3002961	protein homolog model	n/a	n/a	glycopeptide antibiotic	antibiotic target alteration	vanY; glycopeptide resistance gene cluster	ATGCAACGACGCGCCCCCCTGCTGATCAATACCGAGGCCATCGAGCTGTGGCCCGCCCACCTCCTGCGCGCACGAAGCAACCTGGATGCCCGCCTGCTGTCGCAGGCACAGTGGGTGCTGCGGCGCAAGCGCGATGGCCGCTACCTGGCGGCGGTAACGACGCATGGCGTGCATTCGCTGGTGCCACGCCTGCCGCGCGAGCCCGGGGCCGAGGACGCACTGGCGCTGCTCGATGCAGCGGCGGCACGACCGTTCGGCGCTGCGCTGCAGGAACAGTGGCTGCCGCTGGCCGGGCTGCAGCAGCGCCTGCAGCAGCTCGGCTTGGACCCGCAGCGCTACGCCGACGACAGCGGCCTGCCGCTGGAGCCCGAACCGTGCCTGCTGCATTTTGCCGGCCGCGACCGCTTCGCCCGGCCGCTATGGCTGCGCCGTGGCGCCGCGCAGGGATGGCGGCGGATGCGCCTGCAGGCGGCACGGGAGGGCATCGCGCTCGACGCAATTTCCGGCTTCCGCAGCCATGCCTACCAGCTGGGCATCTTCGAGCGGAAGCTGGCACGTGGGTTGAGCGTGACGGAGATCCTGAAGGTCAATGCAGCGCCGGGGTTCAGCGAACACCACAGCGGCCATGCGCTGGACATCGGCACACCGGGCGATGCCCCGGCCGAGGAATCATTTGAAGCCACCGACGCGTTCGCCTGGCTGCAGGTGCATGCCGGCGGGCATGGCTTCCATCTGAGCTACCCACGCGACAACCCGCACGGCATCGTCTACGAACCCTGGCACTGGTGCTGGAGGCCGGCCAACGGCTGA	MQRRAPLLINTEAIELWPAHLLRARSNLDARLLSQAQWVLRRKRDGRYLAAVTTHGVHSLVPRLPREPGAEDALALLDAAAARPFGAALQEQWLPLAGLQQRLQQLGLDPQRYADDSGLPLEPEPCLLHFAGRDRFARPLWLRRGAAQGWRRMRLQAAREGIALDAISGFRSHAYQLGIFERKLARGLSVTEILKVNAAPGFSEHHSGHALDIGTPGDAPAEESFEATDAFAWLQVHAGGHGFHLSYPRDNPHGIVYEPWHWCWRPANG	MVFQGNLLLVNNEYPVLEESIKTDVVNLFKHDELTKGYELLNREIYLSEKVAREFSEMVDAAEKEGVRHFSINSGFRNFDEQNALYQEMGSDYALPAGYSEHNLGLALDIGSTQMEMSEAPEGKWLEDNAWEYGFILRYPMDKTAITGIQYEPWHFRYVGLPHSAIIEEKNFALEEYLDFLKEQKSISGTIHGENYEISYYPITEKTDIEMPANLHYEISGNNMDGVIVTVYR	115.45	gnl|BL_ORD_ID|1673|hsp_num:0	1713			64	37	Agar dilution	Stenotrophomonas maltophilia	Stenotrophomonas	A	MD	1	MD_1	SINK	1	2	1	0	1	NODE_2_length_489717_cov_158.952455	S1_NODE_2_length_489717_cov_158.952455	6		No	No	7	0	0	0	0
S21	NODE_9_length_180915_cov_228.113002_50 # 46002 # 46880 # -1 # ID=1_50;partial=00;start_type=ATG;rbs_motif=TAA;rbs_spacer=11bp;gc_cont=0.357	NODE_9_length_180915_cov_228.113002_50	46002	46880	-	Perfect	575	603.208	GOB-13	0	RI=0	Beta-lactams	100	3004805	protein homolog model	n/a	n/a	carbapenem; cephalosporin; penam	antibiotic inactivation	GOB beta-lactamase	ATGAGAAATTTTGCTACACTGTTTTTTCTGTCAGTTTGTTTGAATTTGAATTTGAACGCTCAGGTAGTAAAAGAACCTGAGAATATGCCTAAAGAATGGAATCAGACTTATGAACCATTCAGAATTGCAGGTAACTTATATTACGTAGGAACCTATGATTTGGCTTCTTACCTTATTGTGACGGACAAAGGCAATATTCTCATTAATACAGGAACGGCAGAATCGCTTCCAATAATAAAAGGCAATATTCAAAAGCTGGGGTTTAATTATAAAGACATTAAGATCTTGCTGCTTACCCAGGCTCATTATGACCATACAGGTGCGTTACAGGATTTCAAAACAGAAACCGGTGCAAAATTCTATACCGATAAAGCAGATGCTGATGTCCTGAAAACAGGGGGTAAGTCCGATTATGAATTGGGAAAATATGGTGTGACATTTAAACCTATTACTCCGGATAGAACGTTAAAAGATCAGGATAAAATAACACTGGGAAATACAACCCTGACTTTGCTTCATCACCCGGGACATACAAAAGGTTCCTGCAGTTTTATTTTTGACACAAAAGACGAGAAGAGAAAGTATAGAGTTCTGATAGCTAATATGCCCTCTATTATTGTTGATAAGAAATTTTCTGAAGTTACAGCATATCCGAATATTCAGTCCGATTATGCTTATACCTTTGGTGCAATGAAAAAGCTTGATTTTGATCTTTGGGTAGCATCGCATGCAAGTCAGTTCGATCTGCATGAAAAACGTAAAGAAGGAGATCCGTACAACCCACAATTGTTTATGGATAAGCAAAACTATTTCCAAAGTCTTAATAATCTGGAGAAAAGCTATCTTGATAAAATTAAAAAAGATTCACAAGATAAATAA	MRNFATLFFLSVCLNLNLNAQVVKEPENMPKEWNQTYEPFRIAGNLYYVGTYDLASYLIVTDKGNILINTGTAESLPIIKGNIQKLGFNYKDIKILLLTQAHYDHTGALQDFKTETGAKFYTDKADADVLKTGGKSDYELGKYGVTFKPITPDRTLKDQDKITLGNTTLTLLHHPGHTKGSCSFIFDTKDEKRKYRVLIANMPSIIVDKKFSEVTAYPNIQSDYAYTFGAMKKLDFDLWVASHASQFDLHEKRKEGDPYNPQLFMDKQNYFQSLNNLEKSYLDKIKKDSQDK	MRNFATLFFLSVCLNLNLNAQVVKEPENMPKEWNQTYEPFRIAGNLYYVGTYDLASYLIVTDKGNILINTGTAESLPIIKGNIQKLGFNYKDIKILLLTQAHYDHTGALQDFKTETGAKFYTDKADADVLKTGGKSDYELGKYGVTFKPITPDRTLKDQDKITLGNTTLTLLHHPGHTKGSCSFIFDTKDEKRKYRVLIANMPSIIVDKKFSEVTAYPNIQSDYAYTFGAMKKLDFDLWVASHASQFDLHEKRKEGDPYNPQLFMDKQNYFQSLNNLEKSYLDKIKKDSQDK	100	gnl|BL_ORD_ID|2347|hsp_num:0	3599			512	37	Agar dilution	Elizabethkingia miricola	Elizabethkingia	B	PT	9	PT_9	SINK	1				1	NODE_9_length_180915_cov_228.113002	S21_NODE_9_length_180915_cov_228.113002	9		No	No	7	0	0	0	0
S21	NODE_7_length_244906_cov_220.707110_182 # 189328 # 190074 # -1 # ID=1_182;partial=00;start_type=ATG;rbs_motif=TAAA;rbs_spacer=13bp;gc_cont=0.359	NODE_7_length_244906_cov_220.707110_182	189328	190074	-	Perfect	450	508.064	BlaB-9				100	3005557	protein homolog model	n/a	n/a	carbapenem; penam	antibiotic inactivation	BlaB beta-lactamase	ATGAAAGGATTAAAAGGGCTATTGGTTCTGGCTTTAGGCTTTACAGGACTACAGGTTTTTGGGCAACAGAACCCTGATATTAAAATTGAAAAATTAAAAGATAATTTATACGTCTATACAACCTATAATACCTTCAAAGGAACTAAATATGCGGCTAATGCGGTATATATGGTAACCGATAAAGGAGTAGTGGTGATAGACTCTCCATGGGGAGAAGATAAATTTAAAAGTTTTACAGACGAGATTTATAAAAAGCACGGAAAGAAAGTCATCATGAACATTGCTACACATTCTCATGACGATAGAGCCGGAGGTCTTGAATATTTTGGTAAACTAGGTGCAAAAACTTATTCTACTAAAATGACAGATTCTATTTTAGCAAAAGAGAATAAGCCAAGAGCAAAGTACACTTTTGATAATAATAAATCTTTTAAAGTAGGAAACACTGAGTTCCAGGTCTATTATCCGGGAAAAGGTCATACAGCAGATAATGTGGTGGTATGGTTCCCTAAAGACAAAGTATTAGTAGGAGGCTGCATTGTAAAAAGCGGTGATTCGAAAGACCTTGGGTTTATTGGGGAAGCTTATGTAAACGACTGGACACAGTCCATACACAACATTCAGCAGAAATTTCCCGATGTTCAGTATGTCGTTGCAGGTCATGACGACTGGAAAGATCAAACATCAATACAACATACACTGGATTTAATCAGTGAATATCAACAAAAACAAAAGGCTTCAAATTAA	MKGLKGLLVLALGFTGLQVFGQQNPDIKIEKLKDNLYVYTTYNTFKGTKYAANAVYMVTDKGVVVIDSPWGEDKFKSFTDEIYKKHGKKVIMNIATHSHDDRAGGLEYFGKLGAKTYSTKMTDSILAKENKPRAKYTFDNNKSFKVGNTEFQVYYPGKGHTADNVVVWFPKDKVLVGGCIVKSGDSKDLGFIGEAYVNDWTQSIHNIQQKFPDVQYVVAGHDDWKDQTSIQHTLDLISEYQQKQKASN	MKGLKGLLVLALGFTGLQVFGQQNPDIKIEKLKDNLYVYTTYNTFKGTKYAANAVYMVTDKGVVVIDSPWGEDKFKSFTDEIYKKHGKKVIMNIATHSHDDRAGGLEYFGKLGAKTYSTKMTDSILAKENKPRAKYTFDNNKSFKVGNTEFQVYYPGKGHTADNVVVWFPKDKVLVGGCIVKSGDSKDLGFIGEAYVNDWTQSIHNIQQKFPDVQYVVAGHDDWKDQTSIQHTLDLISEYQQKQKASN	100	gnl|BL_ORD_ID|3336|hsp_num:0	4405			512	37	Agar dilution	Elizabethkingia miricola	Elizabethkingia	B	PT	9	PT_9	SINK	1				1	NODE_7_length_244906_cov_220.707110	S21_NODE_7_length_244906_cov_220.707110	9		No	No	7	0	0	0	0
S21	NODE_3_length_566473_cov_246.061672_170 # 178038 # 181214 # -1 # ID=1_170;partial=00;start_type=ATG;rbs_motif=None;rbs_spacer=None;gc_cont=0.398	NODE_3_length_566473_cov_246.061672_170	178038	181214	-	Strict	750	756.518	adeF	9483.42	Q1	Multidrug	41.49	3000777	protein homolog model	n/a	n/a	fluoroquinolone antibiotic; tetracycline antibiotic	antibiotic efflux	resistance-nodulation-cell division (RND) antibiotic efflux pump	ATGTTAAAAAAATTTATTGAAAGACCGGTACTCTCTACCGTTATCTCTATAATACTACTATTGTTGGGGACTCTTTCATTGTTTAACCTTCCGATTACACTGTTTCCGGATATTGCACCTCCAAGTGTACAGGTTACAGCTTTCTATCCGGGGGCCAATGCAGAAGTTGTAGCCCGTTCGGTAGCCAATCCTATTGAAGAAGCAGTGAACGGAGTGGAAAACATGACATATATGACTTCCAATTCCAGTAATGATGGTACGATGACTCTAAATGTATTTTTTAAGCAGGGAACCGATCCGGACAATGCTTCAGTAAACGTACAAAACAGAGTATCCAAAGCAATGAGCCAGCTTCCTCAGGAAGTAACCCAGTCTGGTATTTCCACTCAGAAAGTACAGAACAGTTTTATTATGTTCATGGGATTATACAGTGAAGATCCTAAACAATATGATGAGCTTTTCCTTCAAAATTACCTGAAAATTAATGTTATTCCTCAGATACAGCGTATCCCCGGAGTAGCACAAGCCCAGGTGTTTGGAACAAGAGATTACTCTATGAGAATATGGCTGAAACCAGACCGTTTAGCAGCTAATAACCTTTCTCCTCAGGAAGTAATGGCCGCAATTAAAGACCATAACCTGGAAGCAGCACCCGGCCGATTAGGTCAGGGAAGTAAAGAAACCTATGAATATATCCTTAAGTATAAAGGTAAACTGAATAAAAATGATGACTACGAAAACATTGTTATCAAAGCAAATGCTGATGGTTCTTTCCTTAGGCTAAAAGATCTTGCAAGAGTAGAATTAGGTTCTTACACTTATACCGCAGAGAATCGCGTAGACGGAAAACCTGTTGCCGGATTTGCAATCTTACAGACTGCAGGTTCCAATGCTAATGAGATCCTTACTGAGATCGAGAAACAGGTAGACGAGTTCTCTACGACTCTTCCTAAAGGTGTAAAGCCTATTATTATGTACAACTCTAAAGACTTCCTGGATGCATCTATCCATCAGGTTGTAGAGACTTTGGTTATTGCATTTATTCTGGTATTTATCGTAGTTTATATTTTCCTTCAGGATTTCAGATCTACACTAATTCCGGCGATTGCAGTTCCGGTTGCAATTATTGGTACATTCTTCTTCCTCCAGCTATTCGGTTTCAGTATCAACATGCTTACATTGTTTGCATTAGTATTAGCTATTGGTATTGTTGTGGATGATGCTATTGTTGTGGTAGAGGCGGTCCATTCCAAAATGGAGCAAACAGGTATGCCGGTAGAACAGGCAACAATGAGCTCTATGAGTGAAATATCCGGTGCCATTATCTCCATTACATTAGTTATGTCGGCCGTATTCGTTCCTGTAGGATTTATGCAGGGTCCTGCCGGTGTTTTCTACCGACAGTTTGCATTTACGCTGGCTATTGCAATTATTATATCTGCAATTAATGCACTTACTTTAAGTCCTGCGCTTTGTGCGCTGTTTCTGGATGATCCACAAGGTGAACACGGACATCATGAGAAAAAAGGATTTGGTGCCAAATTCTTTAGAGCCTTTAATGCTGCGTTTAATACAATGACACGTAAATATATTTACAGCCTCAAATTCCTGATTAAGAATAAATGGGTAGCTGTAGGTGGTCTTGTATTGATTACCGCAATCAGTGTTTTCCTTATCAAAAAAGCACCATCCGGATTTATTCCAACCGAAGACCAGGGATTTGTATTATACGCTGTAAATACTCCACCAGGAAGTTCATTGGAAAGAACACACCGGGCTACAGAGGAGATTGATAAAATTGTGAAGAAGGAAAATGCTACAAATCACCTTTGGGTAGCAGATGGACTAAACTTTATCAGTAATGCTAATGCATCCCCATATTCTGCAGGTTTCATCAGACTGAAAGATATAGATAAGAGGGGTGATATGAAAGATCCTGATCAGATTGCTGCGGCTTTAACAGGAAAAGTAAGTGCTGTAAAAGATGCTAATGCATTCTTCTTCAACTTTCCTACTGTACAAGGTTTTGGTAACGTCAGTGGTTTCGAATTTATGCTGCAGGACAGAACTAACGGCTCTTTCGAGCAATTAGGAGCAACAACTCAAGCATTTATCGGTGAATTGATGAAAAGAAAAGAAATTGCATTTGCCTTCACTACATATGCTGCCGGAAATCCACAATACACGATAGAAGTCGATTCTGAAAAAGCAAAACAACTAGGTGTATCCATCACTGAACTGATGCAGACTATGCAGATCTATTTTGGTAGTAGCTTTGTATCCGATTTTAACAGATTTGGTAAATACTACAGAGTAATGGCCCAGGCCGATGTTCCGTATCGTACAGATATCAATTCATTGGAAGGTATTTATGTAAAAAATAATATGGGTGAAATGGTTCCGACTAAAACACTAGTTAAATTAAAACGAACTTTTGGACCCGAAACTGTAACAAGAAATAACTTATTCAATGCCGTTACCATCAATGGTACACCAAAACCAGGATACAGTACCGGAGATGCCATTAAAGCCGTAGAAGAAGTAGCTAAGCAATCACTTCCTCGTGGTTATGGTTACGAATGGACAGGTATTACCCGTGAAGAGATTAAAGCAGGCGGGCAGACTGCATTTATCTTCCTGCTGAGTATATTATTCGTTTACTTCCTGCTTTCTGCACAGTATGAAAGTTATATCCTTCCGTTTGCTATTATTCTGACAATCCCAACGGGAATATTCGGGGTATATGCCTTCACCGGATTGGCAGGAATTGATAACAATATTTATGTTCAAGTGGGACTGATTATGCTTATCGGACTACTGGCTAAAAATGCAATCCTGATTGTGGAGTTTGCTGTTCAGCGAAGAAAAGCAGGCAAGTCGTTGATAGAGTCTGCGCTTCAGGCATCCAGACTAAGACTTCGTCCTATTCTGATGACATCTTTCGCTTTCATTATTGGTATGCTTCCATTGGTTTGGACACAAGGTGCGTCGGCTAAAGGAAATCATTCTATCGGAATCAGTACTGTTGGCGGAATGCTTACCGGAGTTTTACTGGGGATCTTCATTATTCCTGTATTATATGTAATCTTCCAGTACCTGCATGAAAAAATGCCAAGCAAGAAAAAACGCAGAGCACTTCAGAAAGAATTAGCTCATCAACATTCTGCTTCACACTAA	MLKKFIERPVLSTVISIILLLLGTLSLFNLPITLFPDIAPPSVQVTAFYPGANAEVVARSVANPIEEAVNGVENMTYMTSNSSNDGTMTLNVFFKQGTDPDNASVNVQNRVSKAMSQLPQEVTQSGISTQKVQNSFIMFMGLYSEDPKQYDELFLQNYLKINVIPQIQRIPGVAQAQVFGTRDYSMRIWLKPDRLAANNLSPQEVMAAIKDHNLEAAPGRLGQGSKETYEYILKYKGKLNKNDDYENIVIKANADGSFLRLKDLARVELGSYTYTAENRVDGKPVAGFAILQTAGSNANEILTEIEKQVDEFSTTLPKGVKPIIMYNSKDFLDASIHQVVETLVIAFILVFIVVYIFLQDFRSTLIPAIAVPVAIIGTFFFLQLFGFSINMLTLFALVLAIGIVVDDAIVVVEAVHSKMEQTGMPVEQATMSSMSEISGAIISITLVMSAVFVPVGFMQGPAGVFYRQFAFTLAIAIIISAINALTLSPALCALFLDDPQGEHGHHEKKGFGAKFFRAFNAAFNTMTRKYIYSLKFLIKNKWVAVGGLVLITAISVFLIKKAPSGFIPTEDQGFVLYAVNTPPGSSLERTHRATEEIDKIVKKENATNHLWVADGLNFISNANASPYSAGFIRLKDIDKRGDMKDPDQIAAALTGKVSAVKDANAFFFNFPTVQGFGNVSGFEFMLQDRTNGSFEQLGATTQAFIGELMKRKEIAFAFTTYAAGNPQYTIEVDSEKAKQLGVSITELMQTMQIYFGSSFVSDFNRFGKYYRVMAQADVPYRTDINSLEGIYVKNNMGEMVPTKTLVKLKRTFGPETVTRNNLFNAVTINGTPKPGYSTGDAIKAVEEVAKQSLPRGYGYEWTGITREEIKAGGQTAFIFLLSILFVYFLLSAQYESYILPFAIILTIPTGIFGVYAFTGLAGIDNNIYVQVGLIMLIGLLAKNAILIVEFAVQRRKAGKSLIESALQASRLRLRPILMTSFAFIIGMLPLVWTQGASAKGNHSIGISTVGGMLTGVLLGIFIIPVLYVIFQYLHEKMPSKKKRRALQKELAHQHSASH	MNISKFFIDRPIFAGVLSVLILLAGLLSVFQLPISEYPEVVPPSVVVRAQYPGANPKVIAETVASPLEESINGVEDMLYMQSQANSDGNLTITVNFKLGIDPDKAQQLVQNRVSQAMPRLPEDVQRLGVTTLKSSPTLTMVVHLTSPDNRYDMTYLRNYAVLNVKDRLARLQGVGEVGLFGSGDYAMRVWLDPQKVAQRNLTATEIVNAIREQNIQVAAGTIGASPSNSPLQLSVNAQGRLTTEQEFADIILKTAPDGAVTRLGDVARVELAASQYGLRSLLDNKQAVAIPIFQAPGANALQVSDQVRSTMKELSKDFPSSIKYDIVYDPTQFVRASIKAVVHTLLEAITLVVVVVILFLQTWRASIIPLLAVPVSIIGTFALMLAFGYSINALSLFGMVLAIGIVVDDAIVVVENVERNIEAGLNPREATYRAMREVSGPIIAIALTLVAVFVPLAFMTGLTGQFYKQFAMTIAISTVISAFNSLTLSPALAALLLKGHDAKPDALTRIMNRVFGRFFALFNRVFSRASDRYSQGVSRVISHKASAMGVYAALLGLTVGISYIVPGGFVPAQDKQYLISFAQLPNGASLDRTEAVIRKMSDTALKQPGVESAVAFPGLSINGFTNSSSAGIVFVTLKPFDERKAKDLSANAIAGALNQKYSAIQDAYIAVFPPPPVMGLGTMGGFKLQLEDRGALGYSALNDAAQNFMKAAQSAPELGPMFSSYQINVPQLNVDLDRVKAKQQGVAVTDVFNTMQIYLGSQYVNDFNRFGRVYQVRAQADAPFRANPEDILQLKTRNSAGQMVPLSSLVNVTQTYGPEMVVRYNGYTSADINGGPAPGYSSSQAEAAVERIAAQTLPRGIKFEWTDLTYQKILAGNAGLWVFPISVLLVFLVLAAQYESLTLPLAVILIVPMGILAALTGVWLTAGDNNIFTQIGLMVLVGLACKNAILIVEFARELEMQGATAFKAAVEASRLRLRPILMTSIAFIMGVVPLVTSTGAGSEMRHAMGVAVFFGMIGVTFFGLFLTPAFYVLIRTLNSKHKLHSAAVHEAPLASPHDH	99.91	gnl|BL_ORD_ID|132|hsp_num:0	153			512	37	Agar dilution	Elizabethkingia miricola	Elizabethkingia	B	PT	9	PT_9	SINK	1				1	NODE_3_length_566473_cov_246.061672	S21_NODE_3_length_566473_cov_246.061672	9		No	No	7	0	0	0	0
S21	NODE_3_length_566473_cov_246.061672_287 # 289496 # 290200 # -1 # ID=1_287;partial=00;start_type=ATG;rbs_motif=AATAA;rbs_spacer=6bp;gc_cont=0.350	NODE_3_length_566473_cov_246.061672_287	289496	290200	-	Strict	50	106.301	vanW gene in vanG cluster				34.39	3002965	protein homolog model	n/a	n/a	glycopeptide antibiotic	antibiotic target alteration	vanW; glycopeptide resistance gene cluster	ATGAAGTTCATCAAAAGATATATTCCACACTCTCTTAAAATTCAGTTATACCTTCTGAAACGAAAACTTCTGGATACGCTTCAGAATAAAAAATATGCTTCCGTTATTCACATAAAAGATATTGGGGATATTCAGACAGCACTGACGCTTACGATAATGCCCAGTCCCTTTTTTGAAAACAAAGTTCATAACCTGAGAATTGTTCAACAAAAATTGGAAGGTATTATAATTTACCCTGGTGAATACTTCTCTTTCTGGAAATCTACAGGTAAAGCCAGTAAAAAAAATGGATTTAAGGAGGGACGGAATCTTGTTGCCGGAAAGCTATCTCAGGATACCGGTGGTGGGATTTGTCAGTTTTCATCTCTGTTATATTATGCCGCTTTAAAAACAGGATTTATTATTACCGAACGCCACCATCATTCTATAGATATCTATAAAGAAGATGAACGCTATATTCCATTAGGTGCAGACAGCACTGTTGTTTATGGTTTCCGGGATTTGCAGTTTATCAATCCTTACAATTTCCCCGTTCAGCTGAAATCAAAAATTGAAGACAACTCAATTACATTACATATACTGGCTGAGAATAAATTTCCGGAGCATCATGTAGATTTTGAATACAGCCATCAACCTGATACAGTCAGTGTAAAGACAGTAATCAATCAAAGAGTTGTAGCCGAAAATATTTATATAAAATCCTAA	MKFIKRYIPHSLKIQLYLLKRKLLDTLQNKKYASVIHIKDIGDIQTALTLTIMPSPFFENKVHNLRIVQQKLEGIIIYPGEYFSFWKSTGKASKKNGFKEGRNLVAGKLSQDTGGGICQFSSLLYYAALKTGFIITERHHHSIDIYKEDERYIPLGADSTVVYGFRDLQFINPYNFPVQLKSKIEDNSITLHILAENKFPEHHVDFEYSHQPDTVSVKTVINQRVVAENIYIKS	MIEVYKLTQRKRLTQLFPFLLPLRKWQRKKYFYFKMKFDGNRYAKKTSEKLLPNTVFETSSLMLNENSGFDMKYQINKVHNLKLAAKTINKVIIEPKETFSFWQLVRWADRHEKYKDGLNLVNGKIVGSYGGGLCQLSNMLFWLFLHTPLVIVERHGHAVESFPSTTEDLPCGTDATINEGWLDLKLRNDTDNTFQIEISFDDNFMYGRILSQSSVNIEYTVFNSSVSYFKREEKVYQIASVCRTEKDKMTGSQTEKELYVNQCEIAYKLPDDVKIEERGV	83.27	gnl|BL_ORD_ID|4741|hsp_num:0	1622			512	37	Agar dilution	Elizabethkingia miricola	Elizabethkingia	B	PT	9	PT_9	SINK	1				1	NODE_3_length_566473_cov_246.061672	S21_NODE_3_length_566473_cov_246.061672	9		No	No	7	0	0	0	0
S21	NODE_4_length_457866_cov_229.493540_145 # 155423 # 158545 # -1 # ID=1_145;partial=00;start_type=ATG;rbs_motif=TATAA;rbs_spacer=12bp;gc_cont=0.421	NODE_4_length_457866_cov_229.493540_145	155423	158545	-	Strict	750	783.097	adeF	9483.42	Q1	Multidrug	41.69	3000777	protein homolog model	n/a	n/a	fluoroquinolone antibiotic; tetracycline antibiotic	antibiotic efflux	resistance-nodulation-cell division (RND) antibiotic efflux pump	ATGGTAGAAATGTTTATCAGGCGAAAGGTTCTTTCGCTCGTAATCTCTATAATTATTGTCCTGTTGGGTATAATGGCTTTATTAAAACTACCCATTACCCAATTTCCGGATATCGTCCCTCCTTCTGTAACTGTAACAGCAAGATATACAGGTGCCAATGCCGAAGTATCCGCTAATGCAGTTGCCCTTCCATTGGAAAGAGCCATCAATGGTGTACCCGGGATGACGTATATGTCGACAGTAACTTCCAATGACGGATTAACCCTTATCCAGGTTTTCTTTGAAGTAGGAACAGATCCCGATGTAGCTGCTGTTAACGTACAGAACAGGGTAACCACTGTTCTCGATGAACTACCGGAGGAAGTTATCCGTGCAGGGGTAACGACTGAAAAAGAGGTAAACAGTATGCTGATGTACCTTAACATCACCAGTAAGGACGAAAGTCAGGATGAGCAATTTATTTATAACTTCACGGATATCAATATCCTGCAGGAGCTAAAACGTATTGATGGTGTAGGCCGTGCAGAGATCATGGGCCAGAAAGAATACTCCATGCGGGTATGGCTGGACCCTCAGAAAATGGCAGCCTATCATATTTCCGCAGATGAAGTCATTACTTCTTTGCAAAAGCAGAATATTGCTGCCGCTCCCGGAAAAGTAGGAGAAACATCCGGAAAGACATCCAGTCAGCTGCAGTATGTTATAAAATATACCGGAAAATTCTTTGATCCTAAACAATATGAGGAGGTACCAATCCGTTCGGACGCCAACGGTACAATCCTAAAATTAAAGGATATTGCCAAAGTAGAATTTGGCGCCATGAACTACGGAATGGTATCCAAAACAGATGGAAGACCGTCTGCTTCGATTATGATGAAACAGCGTCCGGGCTCCAATGCTTCGGAGGTTATTAAAAACGTAAAAGCAAAAATGGCGGAGCTGAAAGAAACCTCTTTCCCTCCGGGTATGGAATACAACATGGCTTACGATGTATCCCGATTTCTGGATGCATCCATAGACTCAGTATTGCATACATTGATTGAAGCCTTCATCCTTGTAGGAATTGTAGTTTTTATCTTTTTGCAGGACTGGCGTTCCACATTAATACCGGTTCTGGCTGTTCCTGTTGCCCTAATCGGAACATTCGCATTTATGCAGACACTGGATTTCTCAATCAACTTACTAACATTATTCGCACTGGTTCTGGCCATTGGTATTGTAGTGGATAATGCCATTGTCGTTGTTGAAGCTGTCCATGTCAAAATGGAAGAAGGTCTCAGCCCTCTGGATGCTACTATTACTGCAACAAAGGAAATTGCAGGTGCTGTAGTCGCTATTACAATTGTAATGTCCGCAGTATTTATTCCTGTAGCATTTCTGGATGGGCCTGTAGGTGTTTTCTACAGACAGTTCTCTTTGACATTGGCGATTAGTATTGTAATCTCAGGAGTTAATGCATTAACGTTAACACCGGCGCTTTGTGCTATTATCCTGAAACCACACGACCACAATAAAAAGAAAAATATTGTGGATAAACTCTTTCAGCGATTTAACAATGGTTTTGATAAACTAACCAAAGGCTATACGAATGTACTTTCCAAATTCGCCACAAGGACAACGGTAACTTTCGGGCTACTATTCCTGTTTATCGGTCTTACGTGGGCTACATCCAAATTTTTACCAGGCGGATTTATCCCAATGGAGGATCAGGGAATGGCTTATGTAAGTGTAACAACCCCACAAGGCGCAACAGTGGAAAGAACTGAAAAAGTTCTGGACGAAGTTACCGAAATTGCTAAGAAAATTGAGGGTGTAGAAAACGTAACAACTCTTGCCGGATACAGCATTGTTACGGAAATTGCAGGTGCATCTTATGGTATGGCCATGATTAACCTGAAGGACTGGAAAGACCGGAATATCTCTGTTAACGAATTCATTGCAGAACTATCCAAGAAAACAAAAGGTATTTCTGATGCACAGATCGAAATTTTTGCACCACCTACAGTTCCGGGATTTGGTAACACCAGTGGTTTTGAACTTCGATTATTAGATCGTTCGGGCGGAGATATTGTCAATACTGACAAAGTCACTAAGGAATTTATTAAAAAACTAAATGAAGCTCCTGAAATTCAGAATAGCTTTACCAGTTTCGATGCTACTTTTCCACAATATATGATCCATGTCGATTATGATATGGCTGCTAAAAAGGGAGTTTCTGTTGATAATGCGATGTCTACTCTGCAAACTATGCTGGGATCATACTATGCAACCAACTTCATTCGTTTCAGTCAGATGTACAAGGTAATGGTACAGGCAAGCCCGGAACACCGCGACACTCCGGAAAGTATTCTGAATCTTTATCTAAAAAACGATGCAGGTGAAATGGTTCCGTTCTCTACATTTATTACGATAGAACGAGTATACGGACCAGAAGTTCTTACCCGATACAATATGTACATGTCTGCAATGATCAATGGTGAGCCTGCTGAGGGCTACAGCTCTGGAGATGCTATTGCAGCTGTGGAACGTGTAGCAGCAGAAACACTTCCAAGAGGCTTCGATATCGAATGGTCTGGTATGACCCGGGAAGAAATTCTCTCCGGTAATCAGACGGTATATATATTCGGAATCTGTCTGTTATTTGTTTATCTGCTGCTTGCTGCACAATACGAAAGTTTCCTGCTCCCCATGCCGGTACTTCTGAGTTTACCAACAGGTATTTTCGGATCTTATATTGCTTTGGTTTTGGTCGGTTTGGACAATAATATTTATGCACAGGTTGCACTCGTCATGCTGATTGGATTACTTGCCAAGAATGCCATTTTGATTGTGGAATTCGCTATAGCCCGAAATAAAGAAGGTTATGACATTATTCCTGCAGCCATTGAAGGAGCCCGTCAGCGTCTTCGTCCGATCCTTATGACGTCTTTTGCGTTTGTAGCCGGACTTATTCCGCTATGTATTGCAACGGGTGCAGGTGCCACAGGAAACCGTTCCATTGGTATTGCAGCAGCCGGTGGTATGCTTATCGGAACCATCTTTGGATTGGTCATTATCCCCGGACTTTACATATTTTTTGCCAAACTAGAAAACAAGAAGAAAGATGAACAAAAGGTTTCATAA	MVEMFIRRKVLSLVISIIIVLLGIMALLKLPITQFPDIVPPSVTVTARYTGANAEVSANAVALPLERAINGVPGMTYMSTVTSNDGLTLIQVFFEVGTDPDVAAVNVQNRVTTVLDELPEEVIRAGVTTEKEVNSMLMYLNITSKDESQDEQFIYNFTDINILQELKRIDGVGRAEIMGQKEYSMRVWLDPQKMAAYHISADEVITSLQKQNIAAAPGKVGETSGKTSSQLQYVIKYTGKFFDPKQYEEVPIRSDANGTILKLKDIAKVEFGAMNYGMVSKTDGRPSASIMMKQRPGSNASEVIKNVKAKMAELKETSFPPGMEYNMAYDVSRFLDASIDSVLHTLIEAFILVGIVVFIFLQDWRSTLIPVLAVPVALIGTFAFMQTLDFSINLLTLFALVLAIGIVVDNAIVVVEAVHVKMEEGLSPLDATITATKEIAGAVVAITIVMSAVFIPVAFLDGPVGVFYRQFSLTLAISIVISGVNALTLTPALCAIILKPHDHNKKKNIVDKLFQRFNNGFDKLTKGYTNVLSKFATRTTVTFGLLFLFIGLTWATSKFLPGGFIPMEDQGMAYVSVTTPQGATVERTEKVLDEVTEIAKKIEGVENVTTLAGYSIVTEIAGASYGMAMINLKDWKDRNISVNEFIAELSKKTKGISDAQIEIFAPPTVPGFGNTSGFELRLLDRSGGDIVNTDKVTKEFIKKLNEAPEIQNSFTSFDATFPQYMIHVDYDMAAKKGVSVDNAMSTLQTMLGSYYATNFIRFSQMYKVMVQASPEHRDTPESILNLYLKNDAGEMVPFSTFITIERVYGPEVLTRYNMYMSAMINGEPAEGYSSGDAIAAVERVAAETLPRGFDIEWSGMTREEILSGNQTVYIFGICLLFVYLLLAAQYESFLLPMPVLLSLPTGIFGSYIALVLVGLDNNIYAQVALVMLIGLLAKNAILIVEFAIARNKEGYDIIPAAIEGARQRLRPILMTSFAFVAGLIPLCIATGAGATGNRSIGIAAAGGMLIGTIFGLVIIPGLYIFFAKLENKKKDEQKVS	MNISKFFIDRPIFAGVLSVLILLAGLLSVFQLPISEYPEVVPPSVVVRAQYPGANPKVIAETVASPLEESINGVEDMLYMQSQANSDGNLTITVNFKLGIDPDKAQQLVQNRVSQAMPRLPEDVQRLGVTTLKSSPTLTMVVHLTSPDNRYDMTYLRNYAVLNVKDRLARLQGVGEVGLFGSGDYAMRVWLDPQKVAQRNLTATEIVNAIREQNIQVAAGTIGASPSNSPLQLSVNAQGRLTTEQEFADIILKTAPDGAVTRLGDVARVELAASQYGLRSLLDNKQAVAIPIFQAPGANALQVSDQVRSTMKELSKDFPSSIKYDIVYDPTQFVRASIKAVVHTLLEAITLVVVVVILFLQTWRASIIPLLAVPVSIIGTFALMLAFGYSINALSLFGMVLAIGIVVDDAIVVVENVERNIEAGLNPREATYRAMREVSGPIIAIALTLVAVFVPLAFMTGLTGQFYKQFAMTIAISTVISAFNSLTLSPALAALLLKGHDAKPDALTRIMNRVFGRFFALFNRVFSRASDRYSQGVSRVISHKASAMGVYAALLGLTVGISYIVPGGFVPAQDKQYLISFAQLPNGASLDRTEAVIRKMSDTALKQPGVESAVAFPGLSINGFTNSSSAGIVFVTLKPFDERKAKDLSANAIAGALNQKYSAIQDAYIAVFPPPPVMGLGTMGGFKLQLEDRGALGYSALNDAAQNFMKAAQSAPELGPMFSSYQINVPQLNVDLDRVKAKQQGVAVTDVFNTMQIYLGSQYVNDFNRFGRVYQVRAQADAPFRANPEDILQLKTRNSAGQMVPLSSLVNVTQTYGPEMVVRYNGYTSADINGGPAPGYSSSQAEAAVERIAAQTLPRGIKFEWTDLTYQKILAGNAGLWVFPISVLLVFLVLAAQYESLTLPLAVILIVPMGILAALTGVWLTAGDNNIFTQIGLMVLVGLACKNAILIVEFARELEMQGATAFKAAVEASRLRLRPILMTSIAFIMGVVPLVTSTGAGSEMRHAMGVAVFFGMIGVTFFGLFLTPAFYVLIRTLNSKHKLHSAAVHEAPLASPHDH	98.21	gnl|BL_ORD_ID|132|hsp_num:0	153			512	37	Agar dilution	Elizabethkingia miricola	Elizabethkingia	B	PT	9	PT_9	SINK	1				1	NODE_4_length_457866_cov_229.493540	S21_NODE_4_length_457866_cov_229.493540	9		No	No	7	0	0	0	0
S21	NODE_1_length_918681_cov_295.394126_444 # 503510 # 505960 # -1 # ID=1_444;partial=00;start_type=ATG;rbs_motif=AAAA;rbs_spacer=4bp;gc_cont=0.329	NODE_1_length_918681_cov_295.394126_444	503510	505960	-	Strict	175	201.83	vanT gene in vanG cluster				34.26	3002972	protein homolog model	n/a	n/a	glycopeptide antibiotic	antibiotic target alteration	glycopeptide resistance gene cluster; vanT	ATGAGATATACTGCACAGGAGTTAGCTTCAATGACCAACTCCCGGATTACCGGAAATAAAAATGAAGTTGTTGAACAATTAATTTTCGACAGCAGGCTTATTTTTTCTTCAAAAAATAATGCCTTCATTGCTCTGAAAACTCATAAAAGTAATGGTTCCAAATATATTAAAGAAGCTATAGAGAAAGGAATAAAGGTAATTATAGCCGATGAAATATATGACTTTTCCGGACAGGATATAACCTGGATCATAACTTCTGATACGCAGAATTTTCTTAGACAGTTAGCACATCATCATCTGCAAAATCTAAATATTAAAACCATTGGTATTACTGGAAGCAATGGTAAGACTATTGTAAAAGAATGGTTATATCAATGTTTGTGGGATGAAATGAGAGTAGTAAAAAGTCCAAAAAGTTATAACTCCCAGATAGGACTTCCCTTATCTATACTACAGGCTAATAATGATGATGAACTTGGAATTTTTGAAGTTGGAATTTCCAAACCTCACGAAATGGAAAAACAGTCTGAAGTGTTTTCACCTCAGATTGGAATATTTACACATCTTGGTACGGCACACTCAGAATATTTTGAAAATGAAGAACAGCTTCTGAATGAAAAGCTAAAGCTTTTTGAAAAATCAGAAGTTATTATTTATAACGGAGATCACCCTTTGGTAAAATCCAAAATACAGAGTTTATACAATAATAAAACTCTGATTTCTTATGGGTTAGGTACATCAAACGATATTTTAATTGAAAGCCCTATAGATCAGAAAGAGGCCTTTAATATCAAACTTTTAGATGGACATATTCAGATTCCTTTTACCAATCGGGATCAGGCTACTCTGCACAATGCATTAGCTGTTATTGCTGTTCTTAACTTTTTAAAAATTTCACATTCAAAAATTGTAGACAAAATCAACAATTTGCAGGCTGTGGAAATGCGTATGGAGAGCATTAAAGGAGAAAGAGACAACCTTATTATTAATGACTCTTATAACCTGGATCTCGATTCTCTAAAAATAGCATTGAGTACATTAAACCAGTATGGAAATAAATCACAAAAGGTATTGGTACTTACAGATATACACGATGTAAAAGATAATTCTGAACATCTGTATCATACTGTTGCAGGTTTGGTTAACGAACATTCGTTAGGTAAAATATACCTGATAGGAACAGAAATAACAAAATTTTCTCATATATTTAATTCTAAAACTTTTTCTTTCGATAACATTCAGGAATTAATTGAAGATCAAGAATTTAACAGTATTGAAAATTCACTAATATTATTGAAAGGGGCTCGGAAATTTGAGCTTGAAAATCTAAAAAAAGAATTAGAACTTCAGTCTCATGATACTGTTCTGGAAGTAAATCTAAATGCCATTCTACATAACATCAATGTTCATAGGAACTTTTTAAAGCCTGAAACCAAAATGATGGCTATGGTAAAAGCCTACTCTTATGGATTAGGCGGTTATGAAATTGCAGAATTTTTACAACATCATAACATCAACTATCTGGGTGTCGCTTATGCAGATGAAGGTGTTGATCTAAGAAAAAATAAAGTGACCTTACCTATTATGGTAATGAATCCGGAACTCAATAGTTATGATACTATTATCGATTATCAGTTAGAACCGGAAATCTATAGTTTTAAAGTTTTTGATCTTTTCCTTAAAGCTTTAAGAAAAAAAGGAATCCACGAAAAGTATCCTATCCACATAAAATTGGAAACCGGCATGCATCGTCTGGGTTTCCGCAGAGAAGACCTGGATGAACTCCTTCTCAAAATTAAGGAAAACAACCTCAGAATAGCCAGTATTTTTACTCATCTTTCTTCGGCTGACGATCCGGAAGAAAGAGAATATACTTTAGCCCAGATTAAATTATACACAGATAATTCAGACTATATACTAGCCAGAATAGAAGATAAACCATTAAGACATTGTCTAAATTCACCGGGAATTACCAATTATTCCGAATATCAGTTTGATATGGTAAGAATTGGTATCGGGATGATTGGCTATACAACAAATCCAGCTATAAAGCCCTTATTACAAAGCGCTGTATGTTTTAAAACAGTTATTACACAGATTTCTCCATTACACCCCGGAGAATCACTAGGTTATAACAGAAGATTTAAAGCTGAAAATGATACTAATATTGCCACAATAGCTGTTGGATATGCTGATGGTATACCACGATTACTAAGTAATGGAAAAGGTTTTGTTGGTATTAAAGGAAAGCTTTATCCTATCCAGGGAAATGTATGTATGGATATGCTGATGGTAGACATTGCCAATGATCCTATAGAAGAAGGTGATGATGTAATTATCTTTAATGGAAATCCAAGTCTGGAAAAATTTGCTGAATATTGTCAGACGATTCCTTACGAAGTGCTAACTTCAGTTTCGAGACGTGTAAAAAGAATATATATAAAAGACTGA	MRYTAQELASMTNSRITGNKNEVVEQLIFDSRLIFSSKNNAFIALKTHKSNGSKYIKEAIEKGIKVIIADEIYDFSGQDITWIITSDTQNFLRQLAHHHLQNLNIKTIGITGSNGKTIVKEWLYQCLWDEMRVVKSPKSYNSQIGLPLSILQANNDDELGIFEVGISKPHEMEKQSEVFSPQIGIFTHLGTAHSEYFENEEQLLNEKLKLFEKSEVIIYNGDHPLVKSKIQSLYNNKTLISYGLGTSNDILIESPIDQKEAFNIKLLDGHIQIPFTNRDQATLHNALAVIAVLNFLKISHSKIVDKINNLQAVEMRMESIKGERDNLIINDSYNLDLDSLKIALSTLNQYGNKSQKVLVLTDIHDVKDNSEHLYHTVAGLVNEHSLGKIYLIGTEITKFSHIFNSKTFSFDNIQELIEDQEFNSIENSLILLKGARKFELENLKKELELQSHDTVLEVNLNAILHNINVHRNFLKPETKMMAMVKAYSYGLGGYEIAEFLQHHNINYLGVAYADEGVDLRKNKVTLPIMVMNPELNSYDTIIDYQLEPEIYSFKVFDLFLKALRKKGIHEKYPIHIKLETGMHRLGFRREDLDELLLKIKENNLRIASIFTHLSSADDPEEREYTLAQIKLYTDNSDYILARIEDKPLRHCLNSPGITNYSEYQFDMVRIGIGMIGYTTNPAIKPLLQSAVCFKTVITQISPLHPGESLGYNRRFKAENDTNIATIAVGYADGIPRLLSNGKGFVGIKGKLYPIQGNVCMDMLMVDIANDPIEEGDDVIIFNGNPSLEKFAEYCQTIPYEVLTSVSRRVKRIYIKD	MTKNESYSGIDYFRFIAALLIVAIHTSPLSSFSETGNFIFTRIVARVAVPFFFMTSGFFLISRYTCNAEKLGAFIKKTTLIYGVAILLYIPINVYNGYFKMDNLLPNIIKDIVFDGTLYHLWYLPASIIGAAIAWYLVKKVHYRKAFLIASILYIIGLFGDSYYGIVKSVSCLNVFYNLIFQLTDYTRNGIFFAPIFFVLGGYISDSQNRLSLKRSIVGFIVCFALMFGEALTLHHFDIQKHDSMYVLLLPSVYCLFNLLLHFRGKRRTGLRTISLIIYIIHPFMIVVIRLFAKLLHLQSLLVENSLVHYIAVCFASVVLAVVITALLSSLKPKKAKHTADTDRAYLEINLNNLEHNVNTLQKAMSPKCELMAVVKAEAYGHGMYEVTTYLEQIGVSSFAVATIDEGIRLRKYGISSEILILGYTSPSRAKELCKYELTQTLIDYRYSLLLNKQGYDIKAHIKIDTGMHRLGFSTEDKDKILAAFSLKHIKVAGIFTHLCAADSLEENDVAFTNKQIGSFYKVLDWLKSSGLNIPKVHIQSSYGLLNYPELECDYIRVGVALYGVLSSTNDKTKLELDLRPVLSLKAKVVLIRKIKQGESVGYSRAFTATRDSLIAILPIGYADGFPRNLSCGNSYVLIGGRQAPIVGKICMDQLAVDVTDIPNVKTGSIATLIGKDGKEEITAPMVAESAESITNELLSRMGHRLNIIRRA	114.61	gnl|BL_ORD_ID|1522|hsp_num:0	1561			512	37	Agar dilution	Elizabethkingia miricola	Elizabethkingia	B	PT	9	PT_9	SINK	1				1	NODE_1_length_918681_cov_295.394126	S21_NODE_1_length_918681_cov_295.394126	9		No	No	7	0	0	0	0
S21	NODE_2_length_757839_cov_192.658556_581 # 639320 # 639652 # 1 # ID=1_581;partial=00;start_type=ATG;rbs_motif=TATAA;rbs_spacer=12bp;gc_cont=0.357	NODE_2_length_757839_cov_192.658556_581	639320	639652	+	Strict	75	83.5741	qacG				44.44	3007015	protein homolog model	n/a	n/a	disinfecting agents and antiseptics	antibiotic efflux	small multidrug resistance (SMR) antibiotic efflux pump	ATGAAGCACTATATTTATCTTTTTATCGCTATTATATTTGAAGCAGTTGCTACTTCTACCCTCAAAAGTTCTGAACAATTCACCAAACTTATTCCCAGTATTATTACCATTTTAGGATATGCCGGCGCATTTTACTTCCTGAGCCTTTCATTAAAGCAAATACCTGTGGGAATTGCCTATGCATTATGGTCGGCCGTAGGAATTATTCTTATTGCTGCTGTAGGAGCTTTGGTTTACAAGCAAATTCCGGATCTTCCAGCGATTATAGGCTTTATCTTTATTATTGCCGGTGTTGTTATCATTAATCTGTTTTCTAAAATGTCTTCTCATTAA	MKHYIYLFIAIIFEAVATSTLKSSEQFTKLIPSIITILGYAGAFYFLSLSLKQIPVGIAYALWSAVGIILIAAVGALVYKQIPDLPAIIGFIFIIAGVVIINLFSKMSSH	MHYLYLFISIATEIIGTSFLKTSEGFTKLWPTLGTLLSFGICFYFLSLTIKFLPLNITYATWAGLGLVLTTIISVIVFKENVNLISIISIGLIVIGVVLLNVFGESH	102.8	gnl|BL_ORD_ID|4661|hsp_num:0	5731			512	37	Agar dilution	Elizabethkingia miricola	Elizabethkingia	B	PT	9	PT_9	SINK	1				1	NODE_2_length_757839_cov_192.658556	S21_NODE_2_length_757839_cov_192.658556	9		No	No	7	0	0	0	0
S26	NODE_6_length_223192_cov_158.090079_128 # 154816 # 156201 # -1 # ID=1_128;partial=00;start_type=ATG;rbs_motif=GGA/GAG/AGG;rbs_spacer=5-10bp;gc_cont=0.685	NODE_6_length_223192_cov_158.090079_128	154816	156201	-	Strict	890	892.108	smeF	2831.89	Q1	Multidrug	97.18	3003057	protein homolog model	n/a	n/a	macrolide antibiotic; fluoroquinolone antibiotic; tetracycline antibiotic; phenicol antibiotic	antibiotic efflux	resistance-nodulation-cell division (RND) antibiotic efflux pump	ATGAAAAGTGCATCCCTGTTCCTTTCCATCGCCGCCGTGCTCACGCTCGCCGGCTGTTCCACCCTGGCGCCGAAGAACACCGCCGTTGCGCCTGCCATTCCGGCGCAGTGGCCGGCCGAGGCCACGCAGGGCCAGGTGGCCGATGTCGCCGCTGTCGGCTGGCGCGACTTCTTCACCGATCCTCGCCTGCAGCAGGTGATCGAGCAATCGCTGCAGAACAACCGCGACCTGCGCGTGGCCGTGCTCAATGTTGAACGCGCGCGCGGCCAGTACCGCGTGCAGCGTGCCGATCGTGTGCCCGGCGTGGCCGTCACCGGCCAGATGGACCGTCGCGGTACCGATGCCGGCGTCACCGAGCAGTTCAGCGCTGGCGTCGGCGTGGCCGAGTTCGAGCTGGATCTGTTCGGTCGCGTGCGCAACCTCAGCGAGGCCGCACTGCAGCAGTACTTCGCCGTGGCCGCCAATCGCCGCAACGCGCAGCTGAGCCTGGTGGCCGAGACCGCCACCGCCTGGCTGACCTACGGTGCCGACGCGCAGCAGCTGAAGATCGCCGAGGCGACGCTGAAGACCTACGAGGATTCGCTGCGCCTGGCCGAAGCTCGTCACGAACGCGGCGGCAGTTCGGCGCTGGAGCTGACCCAGACCCGTACGCTGGTGGAAACCGCGCGCACGGATGCCGCACGCCTGCGTGGCCAGCTGGCCCAGGACCGCAATGCGCTGGCGCTGCTGGCCGGTGGCCAGCTCGATCCGGCCCTGCTGCCGGACAGCATCGAACCGCAGCTGCTGGCACTGGCCCCGCCGCCGGCCGGCCTGCCCAGCGACGTGCTGCTGCAGCGCCCGGACATCATGGCTGCCGAACACCAGCTGCTGGCTGCCAACGCCAACATTGGTGCGGCGCGCGCGGCGTTCTTCCCGAGCATCTCGCTGACCGGCAGCATCGGCAGCGGTTCCAATGAACTGTCCAACCTGTTCGACAGTGGCACCCGCGTGTGGAGCTTCCTGCCGAAGATCACCCTGCCGATCTTCCAGGGCGGCAAGCTGCGCGCGAACCTCGCCATCGCCAATGCGGATCGCGATATCGCCCTGGCGCAGTACGAGAAGTCGATCCAGGTGGGTTTCCGCGAAACCGCCGACGCACTGGCGCTTAATGTCAGCCTGGATGAGCAGGTGAGCGCACAGCAGCGCCTGGTGGAAGCGGCGGAACAGGCCAACCGCCTGTCGCAGGCTCGCTACGACGCCGGCCTGGACAGCTTCGTCACCCTGCTCGACGCGCGGCGTACCGCCTACACCGCGCAGCAGACCCGTTTGCAGGCCGAACTGGCGCAGCAGTCCAACCGCATCACCCTGTACAAGGTGCTGGGCGGCGGCTGGCACGAGCGCGGCTGA	MKSASLFLSIAAVLTLAGCSTLAPKNTAVAPAIPAQWPAEATQGQVADVAAVGWRDFFTDPRLQQVIEQSLQNNRDLRVAVLNVERARGQYRVQRADRVPGVAVTGQMDRRGTDAGVTEQFSAGVGVAEFELDLFGRVRNLSEAALQQYFAVAANRRNAQLSLVAETATAWLTYGADAQQLKIAEATLKTYEDSLRLAEARHERGGSSALELTQTRTLVETARTDAARLRGQLAQDRNALALLAGGQLDPALLPDSIEPQLLALAPPPAGLPSDVLLQRPDIMAAEHQLLAANANIGAARAAFFPSISLTGSIGSGSNELSNLFDSGTRVWSFLPKITLPIFQGGKLRANLAIANADRDIALAQYEKSIQVGFRETADALALNVSLDEQVSAQQRLVEAAEQANRLSQARYDAGLDSFVTLLDARRTAYTAQQTRLQAELAQQSNRITLYKVLGGGWHERG	MEVIPMKSASLFLSIAATLALAGCSTLAPKNTAVAPAIPAQWPAEAAQGEVADVAAVGWRDFFTDARLQQVIEQSLQNNRDLRVAVLNVERARGQYRVQRADRVPGVAVTGQMDRRGTDAGVTEQFSAGVGVAEFELDLFGRVRNLSEAALQQYFAVAANRRNAQLSLVAETATAWLTYGADAQRLKIADATLKTYEDSLRLAEARHERGGSSALELTQTRTLVETARTDAARLRGQLAQDRNALALLAGGQLDPALLPDSIEPQLLALAPPPAGLPSDVLLQRPDIMAAEHQLLAANANIGAARAAFFPSISLTGSIGSGSSELSNLFDSGTRVWSFLPKITLPIFQGGKLRANLAIANADRDIALAQYEKSIQVGFRETADALALNVSLDEQVSSQQRLVEAAEQANRLSQARYDAGLDSFVTLLDARRTAYNAQQTQLQAQLAQQANRITLYKVLGGGWHERG	98.93	gnl|BL_ORD_ID|577|hsp_num:0	634			64	37	Agar dilution	Stenotrophomonas maltophilia	Stenotrophomonas	B	CM	2	CM_2	SINK	1				1	NODE_6_length_223192_cov_158.090079	S26_NODE_6_length_223192_cov_158.090079	6		No	No	7	0	1	0	1
S26	NODE_6_length_223192_cov_158.090079_129 # 156326 # 159448 # -1 # ID=1_129;partial=00;start_type=ATG;rbs_motif=GGAG/GAGG;rbs_spacer=5-10bp;gc_cont=0.649	NODE_6_length_223192_cov_158.090079_129	156326	159448	-	Strict	2070	2085.07	smeE	6563.92	Q1	Multidrug	99.13	3003056	protein homolog model	n/a	n/a	macrolide antibiotic; fluoroquinolone antibiotic; tetracycline antibiotic; phenicol antibiotic	antibiotic efflux	resistance-nodulation-cell division (RND) antibiotic efflux pump	ATGGCACGCTTTTTCATCGATCGACCCATCTTCGCGTGGGTGATCGCCATCATCATCATGCTCGCCGGCGGCCTGGCCCTGTTCAAGCTGCCGGTCTCGATGTACCCCAACGTCGCACCGCCGGCGGTGGAAATCAGCGCCACCTATCCGGGTGCATCGGCCAAGGTGGTCGAGGACTCGGTGACGCAGATCATCGAGCAGAACATGAAGGGCCTTGATGGCCTGATCTACTTCTCCTCCAACAGCTCGTCCAACGGCCAGGCCACCATCACCCTGACCTTCGAGAGCGGCACCAACCCGGACATTGCCCAGGTGCAGGTGCAGAACAAGCTGCAGCTGGCCATGCCGCTGCTGCCGCAGGAAGTGCAGCGGCAGGGCATCAACGTGGCCAAGTCCAGCTCGGGCTTCCTGAACGTCATCGCGTTCGTGTCCGAGAACGGCAGCATGGACGCCAACGACATCGCCGACTACGTCGGTTCCAATGTCGTCGACCGTCTGAGCCGTGTGCCGGGCGTGGGCAACATCCAGGTGTTCGGTGGCAAGTACGCCATGCGCATCTGGCTGGACCCGAACAAGCTGCACACCTATGGCCTGTCGGTGCCGGAAGTAACCGCCGCGATCAAGGCGCAGAACGCCCAGGTGGCGATCGGCCAGCTCGGCGGTGCGCCGTCGGTGAAGGGCCAGCAGCTCAACGCCACCATCAATGCGCAGTCGCGCCTGCAGACCCCGGAACAGTTCCGCAACATCATCGTGCGCGGTGCGCAGGATGGTGCCGAGCTGCGCCTGGGGGATGTCGCCCGCGTCGAACTGGGTGCCGAGTCCTACGACTTCGTCACCCGCTACAACGGCCAGCCGGCCAGCGGCCTGGCGGTCACCCTGGCCACCGGCGCCAACGCGCTGGATACCGCCGCCGGCGTGGATGCCGCGCTGCAGGACATGAAGGGCTTCTTCCCGGCCGGCTTGAAGGCCGAGATCCCGTACGACACCACCCCGTTCGTGCGCGTGTCGATCAAGGGCGTGGTGCAGACCCTGATCGAAGCGATCGTGCTGGTGTTCGTGGTGATGTACCTGTTCCTGCAGAACTTCCGCGCCACCCTGATCCCGACCATCGCGGTGCCCGTGGTGCTGCTGGGTACCTTCGGCGTGCTGGCCATGCTGGGCTTCTCGGTGAACATGCTGACCATGTTCGCGATGGTGCTGGCGATCGGCCTGCTGGTGGACGATGCCATCGTGGTGGTGGAGAACGTCGAGCGCATCATGTCCGAGGAAGGACTGTCGCCGCTTGAAGCGACCCGCAAGTCGATGGGCCAGATCACCGGTGCGCTGGTGGGCGTCGGCCTGGTGCTGTCGGCGGTGTTCGTGCCGATGGCCTTCATGAGCGGCTCCACCGGCGTGATCTATCGCCAGTTCTCGGCCACGATTGTCTCTGCGATGGCGTTGTCGGTGCTGGTGGCGATCGTGCTGACCCCGGCGCTGTGCGCGACCATGCTCAAGCCGCTGAAGAAGGGCGAGCATCACGTTGCCCACCGTGGCCTGGCCGGTCGTTTCTTCAACGGCTTCAACCGTGGCTTCGACCGCACCAGCGAAAGCTACCAGCGCGGCGTACGCGGCATCATCCACCGTCCGTGGCGCTTCATGGGCATCGTGGCGGCACTGTTCGTGCTGATGGGCGTGCTGTTCGTGCGCCTGCCCAGCTCGTTCCTGCCCAACGAAGACCAGGGCGTGCTGATGGCGCTGGTGCAGGCTCCGGTCGGTGCCACCCAGGAACGTACGCTGGAATCGATCCAGGCATTGGAAAACCACTTCCTGCAGAACGAGAAGGATGCGGTGGACTCGGTGTTCTCGGTGCAGGGCTTCAGCTTCGCCGGCATGGGACAGAACGCGGGCATGGCGTTCGTCAAGCTGAAGGACTGGAGCGAGCGTGACGCCAACAATGGCGTGATGCCGATCACCGGTCGCGCGATGGCGGCACTGGGCCAGATCAAGGATGCCTTCATCTTCGCCTTCCCGCCGCCGGCCATTCCGGAGCTGGGTACCGCCTCGGGCTACACGTTCTTCCTGAAGGACAACAGTGGCCAGGGCCACGAAGCCCTGGTGGCCGCGCGCAACCAGCTGCTCGGCCTCGCCGCCGGCAGCAAGAAGCTGGCCAACGTGCGCCCGAACGGCCAGGAAGACACGCCGCAGTTCCGCATCGACATCGACGCGGCCAAGGCGACGTCGCTGGGGCTGTCGATCGACCAGATCAACGGCACGCTGGCCGCCGCATGGGGCAGCTCGTACATCGATGACTTCGTCGATCGCGGCCGCGTCAAGCGTGTGTTCGTGCAGGCCGACCAGGCGTTCCGCATGGTGCCGGAGGATTTCGATCTCTGGTCCGTGAAGAACGACAAGGGCGAGATGGTGCCGTTCAGTGCGTTTGCCACCAAGCACTGGGACTACGGCTCGCCGCGCCTGGAACGTTACAACGGCGTGTCGGCGATGGAGATCCAGGGCGAGCCGGCCCCGGGTGTTGCCTCCGGTGATGCCATGGCCGAGATCGAACAGCTGGCCAAGCAGCTGCCGCAGGGCTTCGGCATCGAATGGACGGCGATGTCCTACCAGGAGCGCCAGGCCGGTTCGCAGACCCCGCTGCTGTACACGCTGTCGCTGATGATCGTGTTCCTGTGCCTGGCCGCGATGTATGAAAGCTGGAGCGTGCCGACCGCGGTGCTGCTGGCGGCTCCGCTGGGTATCCTCGGTGCCGTGCTGGCCAACACCTTCAAGGGCCTGGAACGCGACATCTACTTCCAGGTGGCGATGCTGACCACGGTGGGCCTGACCAGCAAGAACGCGATCCTGATCGTCGAGTTCGCCAAGGAAAACCTGGAGAAGGGCGCCAGCCTGATCGAGTCGATCATGCATGCCGTGCGCGACCGCCTGCGCCCGATCGTGATGACCTCGCTGGCCTTCGGCATGGGCGTGGTACCGCTGGCGATCTCCACCGGTGCCGGCTCCGGCGCCAAGCAGGCAATCGGCACCGGCGTGCTCGGTGGCATGATCGTCGGCACCGTGCTCGGCGTGTTCTTCGTACCGCTGTTCTTCGTGGTGGTGCAGCGCCTGTTCAAGCGCAAATCCTCGACGTGA	MARFFIDRPIFAWVIAIIIMLAGGLALFKLPVSMYPNVAPPAVEISATYPGASAKVVEDSVTQIIEQNMKGLDGLIYFSSNSSSNGQATITLTFESGTNPDIAQVQVQNKLQLAMPLLPQEVQRQGINVAKSSSGFLNVIAFVSENGSMDANDIADYVGSNVVDRLSRVPGVGNIQVFGGKYAMRIWLDPNKLHTYGLSVPEVTAAIKAQNAQVAIGQLGGAPSVKGQQLNATINAQSRLQTPEQFRNIIVRGAQDGAELRLGDVARVELGAESYDFVTRYNGQPASGLAVTLATGANALDTAAGVDAALQDMKGFFPAGLKAEIPYDTTPFVRVSIKGVVQTLIEAIVLVFVVMYLFLQNFRATLIPTIAVPVVLLGTFGVLAMLGFSVNMLTMFAMVLAIGLLVDDAIVVVENVERIMSEEGLSPLEATRKSMGQITGALVGVGLVLSAVFVPMAFMSGSTGVIYRQFSATIVSAMALSVLVAIVLTPALCATMLKPLKKGEHHVAHRGLAGRFFNGFNRGFDRTSESYQRGVRGIIHRPWRFMGIVAALFVLMGVLFVRLPSSFLPNEDQGVLMALVQAPVGATQERTLESIQALENHFLQNEKDAVDSVFSVQGFSFAGMGQNAGMAFVKLKDWSERDANNGVMPITGRAMAALGQIKDAFIFAFPPPAIPELGTASGYTFFLKDNSGQGHEALVAARNQLLGLAAGSKKLANVRPNGQEDTPQFRIDIDAAKATSLGLSIDQINGTLAAAWGSSYIDDFVDRGRVKRVFVQADQAFRMVPEDFDLWSVKNDKGEMVPFSAFATKHWDYGSPRLERYNGVSAMEIQGEPAPGVASGDAMAEIEQLAKQLPQGFGIEWTAMSYQERQAGSQTPLLYTLSLMIVFLCLAAMYESWSVPTAVLLAAPLGILGAVLANTFKGLERDIYFQVAMLTTVGLTSKNAILIVEFAKENLEKGASLIESIMHAVRDRLRPIVMTSLAFGMGVVPLAISTGAGSGAKQAIGTGVLGGMIVGTVLGVFFVPLFFVVVQRLFKRKSST	MARFFIDRPIFAWVIAIIIMLAGGLALFKLPVSMYPNVAPPAVEISATYPGASAKVVEDSVTQIIEQNMKGLDGLIYFSSNSSSNGQATITLTFESGTNPDIAQVQVQNKLQLAMPLLPQEVQRQGINVAKSSSGFLNAIAFVSENGSMDANDIADYVGSNVVDRLSRVPGVGNIQVFGGKYAMRIWLDPNKLHTYGLSVPEVTAAIKAQNAQVAIGQLGGAPSVKGQQLNATINAQSRLQTPEQFRNIIVRGAQDGAELRLGDVARVELGAESYDFVTRYNGQPASGLAVTLATGANALDTAAGVDAALEDMKGFFPAGLKAEIPYDTTPFVRVSIKGVVQTLIEAIVLVFVVMYLFLQNFRATLIPTIAVPVVLLGTFGVLAMLGFSVNMLTMFAMVLAIGLLVDDAIVVVENVERIMSEEGLSPLEATRKSMGQITGALVGIGLVLSAVFVPMAFMSGSTGVIYRQFSATIVSAMALSVLVAIVLTPALCATMLKPLKKGEHHVAHRGLAGRFFNGFNRGFDRTSESYQRGVRGIIHRPWRFMGIVAALFVLMGVLFVRLPSSFLPNEDQGVLMALVQAPVGATQERTLESIAALENHFLQNEKDAVDSVFSVQGFSFAGMGQNAGMAFVKLKDWSERDADNGVMPITGRAMAALGQIKDAFIFAFPPPAIPELGTASGYTFFLKDNSGQGHEALVAARNQLLGLAAGSKKLANVRPNGQEDTPQFRIDIDAAKATSLGLSIDQINGTLAAAWGSSYIDDFVDRGRVKRVFVQADQAFRMVPEDFDLWSVKNDKGEMVPFSAFATKHWDYGSPRLERYNGVSAMEIQGEPAPGVASGDAMAEIEQLAKQLPAGFGIEWTAMSYQERQAGSQTPLLYTLSLMIVFLCLAAMYESWSVPTAVLLAAPLGILGAVLANTFKGLERDIYFQVAMLTTVGLTSKNAILIVEFAKENLEKGASLIESIMHAVRDRLRPIVMTSLAFGMGVVPLAISTGAGSGAKQAIGTGVLGGMIVGTVLGVFFVPLFFVVVQRVFKRRSTT	100	gnl|BL_ORD_ID|807|hsp_num:0	876			64	37	Agar dilution	Stenotrophomonas maltophilia	Stenotrophomonas	B	CM	2	CM_2	SINK	1				1	NODE_6_length_223192_cov_158.090079	S26_NODE_6_length_223192_cov_158.090079	6		No	No	7	0	1	0	1
S26	NODE_6_length_223192_cov_158.090079_130 # 159461 # 160645 # -1 # ID=1_130;partial=00;start_type=ATG;rbs_motif=GGA/GAG/AGG;rbs_spacer=5-10bp;gc_cont=0.696	NODE_6_length_223192_cov_158.090079_130	159461	160645	-	Strict	750	773.467	smeD	4293.07	Q1	Multidrug	98.73	3003055	protein homolog model	n/a	n/a	macrolide antibiotic; fluoroquinolone antibiotic; tetracycline antibiotic; phenicol antibiotic	antibiotic efflux	resistance-nodulation-cell division (RND) antibiotic efflux pump	ATGTTGCTGAGCCGAATCCGACCCTTTGCACTGTCGCTGGCGATCGCCGCGACCGTGGCTGCCTGCGGCGGCCAACCCCAGGCCCCCGAGCAGGGCCCGGGTGACGTCACTGTGGTCACGCTGAAGTCCGAGACCGTGGGCCTGACCCGCGAACTGCCGGGCCGTACCAATGCCTTCCTGGTCGCCGAGGTGCGCCCGCAGGTCAACGGCATCGTCGCCAAGCGCCTGTTCACCGAGGGCGGCATGGTCAAGGCCGGCGAGCCGCTGTACCAGATCGAGGACGCCAGCTACCGCGCCCAGGCCAACAGTGCTCGTGCCCAGCTGGCCCGCGCCGAGGCCACCGCCAACGCCGCCCGCCTGAGCGCCAAGCGCATCACCGAGCTGGCCAAGGTCGATGCGGTCAGCCAGCAGGACCTGGAAAACGCCGTGGCTGCGCAGAAGCAGGCCGAAGCAGACGTCGGTGCCGCCAAGGCCTCGCTGGATGCGGCCAACGTCACCCTCGGCTACGCCCGCATCACCGCGCCGATCAGCGGCCGCATCGGCAAGTCCAGCGTCACCCAGGGTGCGCTGGTCAGCGCCGGCCAGGCCAACGCGCTGGCGACGGTGCAGCAGCTGGACCCGATCTATGTCGACCTGACCCAGTCCTCGGCCGAGCTGCTGCAGCTGCGCCGCGAACTGGCCGCCGGCCGCCTGCAGGACAACCAGACCCTGCCGGTCAGCATCCTGATGGAAGACGGCAGCACCTTCGAGCACAAGGGCACGCTGGAGTTCTCCGAAGTCAGCGTCGATCCGACCACCGGCAGCTTTGGCCTGCGCGTGAGGGTGGACAACCCGGACGGCCTGCTGATGCCGGGCATGTACGTGCGTGCGGTGATCGGCGGTGGCGTGCGCAGCGATGCGGTGCTGGTGCCGATGCAGGGTATCGCCCGCGATCCGAAGGGCGACACCACGGCGATGGTGGTCGACAAGGACAACAAGGTCGAAGTGCGCCCGGTCAAGGTCAGCCGCACGGTCGGCGACAAGTGGCTGGTCGAGGACGGCCTGAAGGCCGGCGACAAGGTCATTGTCGAAGGCCTGCAGAAGATCGGCCCCGGCATGCCGGTCAAGGCCACCGAGAAGGGCGACGCACCGGCCAAGCCGGCCGCCGCCGCCCAGCCTGCCGCTCCGGCCGGCGACGCGAAGTAA	MLLSRIRPFALSLAIAATVAACGGQPQAPEQGPGDVTVVTLKSETVGLTRELPGRTNAFLVAEVRPQVNGIVAKRLFTEGGMVKAGEPLYQIEDASYRAQANSARAQLARAEATANAARLSAKRITELAKVDAVSQQDLENAVAAQKQAEADVGAAKASLDAANVTLGYARITAPISGRIGKSSVTQGALVSAGQANALATVQQLDPIYVDLTQSSAELLQLRRELAAGRLQDNQTLPVSILMEDGSTFEHKGTLEFSEVSVDPTTGSFGLRVRVDNPDGLLMPGMYVRAVIGGGVRSDAVLVPMQGIARDPKGDTTAMVVDKDNKVEVRPVKVSRTVGDKWLVEDGLKAGDKVIVEGLQKIGPGMPVKATEKGDAPAKPAAAAQPAAPAGDAK	MLLSRIRPFALSLAIAATVAACGGQPQAPEQGPGDVTVVTLKSETVGLTRELPGRTNAFLVAEVRPQVNGIVAKRLFTEGGMVKAGEPLYQLDDASYRAQANNARAQLARAEATANAARLSAKRITELAKVDAVSQQDLENAVAAQKQAEADVGAAKASLDAANVTLGYARITAPISGRIGKSSVTQGALVSAGQANALATVQQLDPIYVDLTQSSAELLQLRRELAAGRLQDNQTLPVSILMEDGSTFEHKGTLEFSEVSVDPTTGSFGLRVKVDNPDGLLMPGMYVRAVIGGGVRSDAVLVPMQGIARDPKGDTTAMVVGKDNKVEVRPVKVSRTVGDKWLVEDGLKAGDKVIVEGLQKIGPGMPVKATEKGDAPAKPAAAAQPAAPAGDAK	100	gnl|BL_ORD_ID|255|hsp_num:0	284			64	37	Agar dilution	Stenotrophomonas maltophilia	Stenotrophomonas	B	CM	2	CM_2	SINK	1				1	NODE_6_length_223192_cov_158.090079	S26_NODE_6_length_223192_cov_158.090079	6		No	No	7	0	1	0	1
S26	NODE_10_length_178025_cov_133.254046_76 # 95242 # 96051 # 1 # ID=1_76;partial=00;start_type=ATG;rbs_motif=None;rbs_spacer=None;gc_cont=0.685	NODE_10_length_178025_cov_133.254046_76	95242	96051	+	Strict	50	52.373	vanY gene in vanM cluster				32.85	3002961	protein homolog model	n/a	n/a	glycopeptide antibiotic	antibiotic target alteration	vanY; glycopeptide resistance gene cluster	ATGCAACGACGCCTGCCCCTGCTGATCAACACCGAGTCCATCGAGCTATGGCCTGCCGGCCTGCTGCGCGCGCGCAGCAACCTGGATGCCCGCCTGCTGTCGCGGGCTCGCTGGGTACTGCGGCGCAAGCACGATGGACGCTATCTGGCGGCGGTAATGACGCATGGCGTGCATTCGCTGGTGCCACGCCTGCCGCGTGAGCCCGGGGTCGAGGAAGCACTGGCGCTGCTGGATGCAGCAGCGGCACGTCCGTTCGGCGCCGCGCTGGAAGAACAATGGCTGCCGCTGGCCGGGCTGCAGCAGCGCCTGCAGCAGCTCGGCCTGGATGCGCAGCGCTATGCCGATGACAGCGGCCTGCCGCTGGAACCCGAACCGTGCCTGCTGCACTTCGCTGGCCGCGACCGGTTCGGCCGCCCACTCTGGCTGCGCCGCGGCGCCGCGCAGGGCTGGCGACGGATGCGCCTGCATGCCGCACAGGACGGCATCGCACTGGATGCAATCTCCGGCTTCCGCAGCCATGCCTACCAGCTGGGCATCTTCGAACGGAAGCGGGCACGCGGGCTGGGCGTGACGGAGATCCTGAAGGTGAATGCCGCGCCGGGTTTCAGTGAACACCACAGTGGCCATGCGCTGGACATCGGCACGCCGGGCGATGCCCCGGCCGAGGAATCGTTCGAGGCCACTGATGCGTTTGCGTGGCTGCAGGCGCATGCCGACGGACACGGCTTCCAGTTGAGTTACCCGCGCGACAACCCGCACGGCATCGTCTACGAACCGTGGCACTGGTGCTGGAAACCGGCCAACGGCTGA	MQRRLPLLINTESIELWPAGLLRARSNLDARLLSRARWVLRRKHDGRYLAAVMTHGVHSLVPRLPREPGVEEALALLDAAAARPFGAALEEQWLPLAGLQQRLQQLGLDAQRYADDSGLPLEPEPCLLHFAGRDRFGRPLWLRRGAAQGWRRMRLHAAQDGIALDAISGFRSHAYQLGIFERKRARGLGVTEILKVNAAPGFSEHHSGHALDIGTPGDAPAEESFEATDAFAWLQAHADGHGFQLSYPRDNPHGIVYEPWHWCWKPANG	MVFQGNLLLVNNEYPVLEESIKTDVVNLFKHDELTKGYELLNREIYLSEKVAREFSEMVDAAEKEGVRHFSINSGFRNFDEQNALYQEMGSDYALPAGYSEHNLGLALDIGSTQMEMSEAPEGKWLEDNAWEYGFILRYPMDKTAITGIQYEPWHFRYVGLPHSAIIEEKNFALEEYLDFLKEQKSISGTIHGENYEISYYPITEKTDIEMPANLHYEISGNNMDGVIVTVYR	115.45	gnl|BL_ORD_ID|1673|hsp_num:0	1713			64	37	Agar dilution	Stenotrophomonas maltophilia	Stenotrophomonas	B	CM	2	CM_2	SINK	1				1	NODE_10_length_178025_cov_133.254046	S26_NODE_10_length_178025_cov_133.254046	6		No	No	7	0	1	0	1
S26	NODE_1_length_579963_cov_192.275747_195 # 228587 # 229276 # -1 # ID=1_195;partial=00;start_type=ATG;rbs_motif=GGAG/GAGG;rbs_spacer=5-10bp;gc_cont=0.697	NODE_1_length_579963_cov_192.275747_195	228587	229276	-	Strict	420	434.876	smeR	0	RI=0	Multidrug	94.76	3003066	protein homolog model	n/a	n/a	aminoglycoside antibiotic; cephalosporin; cephamycin; penam	antibiotic efflux	resistance-nodulation-cell division (RND) antibiotic efflux pump	ATGAGCACGTCCCCCGCCACGCCCGCGAAGGTCCTGATCGTCGAGGACGAGCCACGCCTGGCCTCGGTCCTGCGTGACTACCTGGCCGCCGCCGGCATGACCAGCGAATGGGTGGACGATGGCGGCGAGGTGATCGACGCGTTCGCGCGCTACCAGCCCGACCTGGTGCTGCTGGACCTGATGCTGCCGCAGCGCGACGGCGTGGACCTGTGCCGCGAACTGCGCGCCGGCAGTGACGTGCCGGTGATCATGGTCACCGCACGGGTGGAAGAGATCGACCGCCTGCTGGGCCTGGACATCGGCGCCGACGACTACATCTGCAAGCCGTTCAGCCCACGCGAAGTGGTCGCGCGGGTGGTGGCGGTACTGCGCCGCTACCGCCCGGATCCGGCGACACGGGCCAACAGCGGGCTGCACATCGACGAGCCGGCGGCACGCGCCACCTGGAATGGGAGAGGCCTGGACCTGACGCCGGTGGAGTACCGCCTGCTGCGCACCCTGCTGGCCACGCCAGGCCGGATCTGGGCGCGCGATGAGCTGCTCGACCGCCTCTATCTGGACCATCGCGTGGTGGTCGACCGCACCGTCGACAGCCACGTGCGCAACCTGCGCCGCAAGCTGGCCGACGCCGGCATGGAAGGCGAGCCGATCCGTTCGGTATACGGGATGGGCTACAGCTACGAACCCTGA	MSTSPATPAKVLIVEDEPRLASVLRDYLAAAGMTSEWVDDGGEVIDAFARYQPDLVLLDLMLPQRDGVDLCRELRAGSDVPVIMVTARVEEIDRLLGLDIGADDYICKPFSPREVVARVVAVLRRYRPDPATRANSGLHIDEPAARATWNGRGLDLTPVEYRLLRTLLATPGRIWARDELLDRLYLDHRVVVDRTVDSHVRNLRRKLADAGMEGEPIRSVYGMGYSYEP	MSTSPATSTKILIVEDEPRLASVLRDYLAAAGMASEWVDDGGQVIDAFARYQPDLVLLDLMLPQRDGVDLCRELRASSDVPVIMVTARVEEIDRLLGLEIGADDYICKPFSPREVVARVMAVLRRYRPDPGARANGGLHIDEPAARATWNGKGLDLTPVEYRLLRTLLATPGRIWARDELLDRLYLDHRVVVDRTVDSHVRNLRRKLADAGMEGEPIRSVYGMGYSYEP	100	gnl|BL_ORD_ID|1425|hsp_num:0	1550			64	37	Agar dilution	Stenotrophomonas maltophilia	Stenotrophomonas	B	CM	2	CM_2	SINK	1				1	NODE_1_length_579963_cov_192.275747	S26_NODE_1_length_579963_cov_192.275747	6	Integrative conjugative element	Yes	No	7	0	1	0	1
S26	NODE_2_length_465073_cov_109.337627_312 # 321699 # 324869 # 1 # ID=1_312;partial=00;start_type=ATG;rbs_motif=AGGA;rbs_spacer=5-10bp;gc_cont=0.653	NODE_2_length_465073_cov_109.337627_312	321699	324869	+	Strict	750	1189.1	adeF	9483.42	Q1	Multidrug	59.96	3000777	protein homolog model	n/a	n/a	fluoroquinolone antibiotic; tetracycline antibiotic	antibiotic efflux	resistance-nodulation-cell division (RND) antibiotic efflux pump	ATGGACTTTTCCCGTTTCTTCATCGACAGGCCGATCTTCGCGGCGGTGCTGTCGATCGTGATCTTCGCCGCAGGCCTGATCACGATTCCAATCCTGCCGATCAGCGAGTACCCGGAAGTGGTGCCGCCATCGGTGGTCGTGCGCACGGTGTATCCGGGCGCCAACCCCAAGGTCATCGCCGAGACCGTCGCCACGCCGCTTGAAGAAGCCATCAACGGCGTTGAAGGCATGATGTACCTGAAGTCGGTTGCCGGCTCGGACGGCGTGCTGCAGATGACCGTTACCTTCCGCCCGGGCACCGACCCGGACGCGGCGGCGGTGAAGGTGCAGAACCGCGTGGCGCAGGCACAGGCGCGCCTGCCCGAGGATGTGCGCCGGCAGGGCGTGACCACGCAGAAGCAGTCACCGACCTTCCTGATGGTGGTGCACCTGACCTCGCCGCAAGGAAAGTACGACACCCTGTACCTGCGCAACTATGCCCGCCTGCACGTCAAGGATGCGCTGGCGCGTATTCCGGGCGTGGGTGATGCGCAGATCTTCGGTGGTGGCGACTACGCCATGCGCGCCTGGCTGGACCCGGACAAGGTGGCCTCGCGCGGCCTGACCGCCAGCGACGTGGTGCGCGCCATGCGCGAGCAGAACGTGCAGGTGTCGGCCGGCCAGCTCGGCGCCGAACCACTGCCGGACAGCAAGTTCCTGACCCTGATCAATGCCCAGGGCCGGCTGAAGACCGAAAAGGAATTCGGCGACATCGTGCTCAAGAGCGGCACCGATGGCGAGATCGTGCGCCTGTCCGATGTGGCCCGCCTGGAACTGGGCGCGGGCGACTACACCCTGCGTTCGCAGCTGGATGGCAAGAACGCGGTCGGTATCGGTATCTTCCAGTCGCCGGGTGCGAACGCGCTGGAGATCCGCGACAAGGTCATCTCGACGATGGACGAGATGCAGAAGACCATGCCGGCCGACGTGAAGTACGAGGCGGTGTATGACACCACCATCTTCGTGCGCGACTCGATCAAGGCCGTGGTCTCCACGCTGCTGGAAGCCATCGCGCTGGTGGTGCTGGTGGTGATCCTGTTCCTGCAAACCTGGCGTGCTTCGATCATCCCGCTCATCGCGGTGCCGGTGTCGGTGGTGGGTACCTTCGCCGCGCTGTACCTGCTGGGCTTCTCGATCAACACGCTGAGCCTGTTCGGCCTGGTGCTGGCGATCGGCATCGTGGTCGATGACGCGATCGTGGTGGTGGAGAACGTCGAACGCAACATCGAGGAAGGGTTGTCGCCCACCGCAGCGGCCCACCAGGCCATGCGCGAGGTCTCCGGCCCGATCGTGGCGATCGCGCTGGTGCTGTGTGCCGTGTTCGTGCCGATGGCGTTCCTGTCCGGTGTCACCGGCCAGTTCTACAAGCAGTTCGCGGTCACCATCGCCATTTCCACCGTGATCTCGGCGATCAACTCGCTGACCCTGTCGCCGGCGCTGGCCGCGCGCCTGCTGAAGGCCCACGGCGCGCCGAAGGACGGCCCGAGCCGCCTGATCGACCGCCTGTTCGGCTGGGTGTTCCGTCCGTTCAACCGCTTCTTCAAGTCCAGCTCGGAGAAGTACGAGCGTGGCGTGGCCCGCATCCTCGGCCGTCGCGGCGCGGTGTTCGTGGTCTACGCGATCCTGCTGGTCGGTACCGGCGTGATCTTCAAGCTGGTGCCGCCGGGCTTCATCCCGACCCAGGACAAGCTGTACCTGATCGCCGGTGTGAAACTGCCGGAAGGTTCGTCGATCGCACGTACCGATGAAATGCTGCGCAAGGTCGCCAAGATCGCCCAGGAAACCGATGGCGTGGCCCACACCATCTCGTTCCCGGGCCTGAACGCGCTGCAGTTCACCAACACGCCGAACACCGGTGTGGCGTTCATTCCGCTCAAGCCATTCGCCGAGCGCCATGGCCGCACCGCTGCGCAGATCAACGCCGAGATCAACCAGAAGATCGCGGGCCTGCAGGAGGGCTTCGCGTTCGCGATGATGCCGCCGCCGATCCTCGGCCTGGGCAACGGCAACGGCTACCAGATGTTCATCGAGGACCGTGGCAACCTGGGTTACGGCGCATTGCAGAATGCCGTGCAGGCGATGCAGGGCACCGTTGCGCAGACCCCGGGCATGGCGTTCCCGATCAGCAGCTACCAGGCCAACGTGCCGCAGCTGGATGCCGAGGTGGACCGCGTCAAGGCCAAGGCGCAGGGCGTGCAGCTCACCGAGCTGTTCGACACCCTGCAGACCTACCTCGGCTCGGCTTACGTCAACGACTTCAACCAGTTCGGCCGTACCTGGCAGGTGATCGCCCAGGCAGACGGTCCGTTCCGCGAGACGGTCGAGGACATCGGCAAGCTGCGTACCCGCAACGACCGCGGCGAGATGGTGCCGATCGGTTCGATGGTCACCATCAAGCAGACCTTCGGCCCGGACCCGGTGCTGCGCTTCAATGGCTATCCGGCGGCTGACCTGGCCGGTGAAGCCGACCCGCGCCTGCTGTCCTCGGCCGAGGCGATGAACAAGCTGACCGAGATCGCCGGCAAGGTGCTGCCGGTGGGCATGACCACCGAATGGACCGACCTGAGCTACCAGCAGGCGACCCAGGGCAAGGCGGCCTTCATCGTCTTCCCCGTGGCGATCATGCTGGCCTTCCTGGTGCTGGCCGCGCTGTACGAGAGCTGGTCGCTGCCGCTGGCGGTGATCCTGATCGTGCCGATGACCCTGCTGTCCGCGCTGTTCGGCGTGTGGCTGACCGGTGGCGACAACAACGTGTTCGTGCAGGTCGGCCTGGTGGTGCTGATGGGCCTGGCGTGCAAGAACGCGATCCTGATCGTCGAATTCGCCAGAGAGCTGGAGATGGGCGGCAAGGGCATCGTTGAAGCCGCGCTGGAAGCCTGCCGTTTGCGTCTGCGCCCGATCGTGATGACCTCCATTGCCTTCATCGCCGGCACTGTGCCGCTGGTGTTGTCGCACGGTGCAGGTGCCGAGGTGCGCTCGGTGACCGGTATCACTGTGTTCGCCGGCATGCTGGGCGTGACCCTGTTCGGCCTGTTCCTCACCCCGGTGTTCTACGTGGCCCTGCGCAAGTTCGTCACCCGCAACGGTGGTGGCCAGCTGGTGCAGCACGGCGAGCCGACCATCCACCACTGA	MDFSRFFIDRPIFAAVLSIVIFAAGLITIPILPISEYPEVVPPSVVVRTVYPGANPKVIAETVATPLEEAINGVEGMMYLKSVAGSDGVLQMTVTFRPGTDPDAAAVKVQNRVAQAQARLPEDVRRQGVTTQKQSPTFLMVVHLTSPQGKYDTLYLRNYARLHVKDALARIPGVGDAQIFGGGDYAMRAWLDPDKVASRGLTASDVVRAMREQNVQVSAGQLGAEPLPDSKFLTLINAQGRLKTEKEFGDIVLKSGTDGEIVRLSDVARLELGAGDYTLRSQLDGKNAVGIGIFQSPGANALEIRDKVISTMDEMQKTMPADVKYEAVYDTTIFVRDSIKAVVSTLLEAIALVVLVVILFLQTWRASIIPLIAVPVSVVGTFAALYLLGFSINTLSLFGLVLAIGIVVDDAIVVVENVERNIEEGLSPTAAAHQAMREVSGPIVAIALVLCAVFVPMAFLSGVTGQFYKQFAVTIAISTVISAINSLTLSPALAARLLKAHGAPKDGPSRLIDRLFGWVFRPFNRFFKSSSEKYERGVARILGRRGAVFVVYAILLVGTGVIFKLVPPGFIPTQDKLYLIAGVKLPEGSSIARTDEMLRKVAKIAQETDGVAHTISFPGLNALQFTNTPNTGVAFIPLKPFAERHGRTAAQINAEINQKIAGLQEGFAFAMMPPPILGLGNGNGYQMFIEDRGNLGYGALQNAVQAMQGTVAQTPGMAFPISSYQANVPQLDAEVDRVKAKAQGVQLTELFDTLQTYLGSAYVNDFNQFGRTWQVIAQADGPFRETVEDIGKLRTRNDRGEMVPIGSMVTIKQTFGPDPVLRFNGYPAADLAGEADPRLLSSAEAMNKLTEIAGKVLPVGMTTEWTDLSYQQATQGKAAFIVFPVAIMLAFLVLAALYESWSLPLAVILIVPMTLLSALFGVWLTGGDNNVFVQVGLVVLMGLACKNAILIVEFARELEMGGKGIVEAALEACRLRLRPIVMTSIAFIAGTVPLVLSHGAGAEVRSVTGITVFAGMLGVTLFGLFLTPVFYVALRKFVTRNGGGQLVQHGEPTIHH	MNISKFFIDRPIFAGVLSVLILLAGLLSVFQLPISEYPEVVPPSVVVRAQYPGANPKVIAETVASPLEESINGVEDMLYMQSQANSDGNLTITVNFKLGIDPDKAQQLVQNRVSQAMPRLPEDVQRLGVTTLKSSPTLTMVVHLTSPDNRYDMTYLRNYAVLNVKDRLARLQGVGEVGLFGSGDYAMRVWLDPQKVAQRNLTATEIVNAIREQNIQVAAGTIGASPSNSPLQLSVNAQGRLTTEQEFADIILKTAPDGAVTRLGDVARVELAASQYGLRSLLDNKQAVAIPIFQAPGANALQVSDQVRSTMKELSKDFPSSIKYDIVYDPTQFVRASIKAVVHTLLEAITLVVVVVILFLQTWRASIIPLLAVPVSIIGTFALMLAFGYSINALSLFGMVLAIGIVVDDAIVVVENVERNIEAGLNPREATYRAMREVSGPIIAIALTLVAVFVPLAFMTGLTGQFYKQFAMTIAISTVISAFNSLTLSPALAALLLKGHDAKPDALTRIMNRVFGRFFALFNRVFSRASDRYSQGVSRVISHKASAMGVYAALLGLTVGISYIVPGGFVPAQDKQYLISFAQLPNGASLDRTEAVIRKMSDTALKQPGVESAVAFPGLSINGFTNSSSAGIVFVTLKPFDERKAKDLSANAIAGALNQKYSAIQDAYIAVFPPPPVMGLGTMGGFKLQLEDRGALGYSALNDAAQNFMKAAQSAPELGPMFSSYQINVPQLNVDLDRVKAKQQGVAVTDVFNTMQIYLGSQYVNDFNRFGRVYQVRAQADAPFRANPEDILQLKTRNSAGQMVPLSSLVNVTQTYGPEMVVRYNGYTSADINGGPAPGYSSSQAEAAVERIAAQTLPRGIKFEWTDLTYQKILAGNAGLWVFPISVLLVFLVLAAQYESLTLPLAVILIVPMGILAALTGVWLTAGDNNIFTQIGLMVLVGLACKNAILIVEFARELEMQGATAFKAAVEASRLRLRPILMTSIAFIMGVVPLVTSTGAGSEMRHAMGVAVFFGMIGVTFFGLFLTPAFYVLIRTLNSKHKLHSAAVHEAPLASPHDH	99.72	gnl|BL_ORD_ID|132|hsp_num:0	153			64	37	Agar dilution	Stenotrophomonas maltophilia	Stenotrophomonas	B	CM	2	CM_2	SINK	1				1	NODE_2_length_465073_cov_109.337627	S26_NODE_2_length_465073_cov_109.337627	6		No	No	7	0	1	0	1
S26	NODE_3_length_347036_cov_125.125392_153 # 168466 # 168798 # 1 # ID=1_153;partial=00;start_type=ATG;rbs_motif=GGAG/GAGG;rbs_spacer=5-10bp;gc_cont=0.649	NODE_3_length_347036_cov_125.125392_153	168466	168798	+	Strict	75	103.99	qacJ				46.67	3007014	protein homolog model	n/a	n/a	disinfecting agents and antiseptics	antibiotic efflux	small multidrug resistance (SMR) antibiotic efflux pump	ATGAACCCCTATGTCTACCTGGCCGCTGCCATCGTGCTGGAAGTGATTGCCACCTCGCTGCTGAAAGCCTCGGACGGCATGAGCCGGCTGTGGCCGACGCTGGGCGCGCTGGTCGGCTACGGGCTGTGCTTCTACCTGCTGTCGGTCACCATGAAGTCGGTGCCGACCGGCATCGCCTATGCGATCTGGTCCGGCGTCGGCATCGTGCTGATTTCGCTGATCGGCCTGGTGGTGTTCAAGCAGCGGCTGGATGCACCGGCGCTGGCCGGCATCGCGCTGATCTGCGCCGGCGTGCTGGTGATCAACCTTTTCTCGCGCAGCAGCGCGCACTGA	MNPYVYLAAAIVLEVIATSLLKASDGMSRLWPTLGALVGYGLCFYLLSVTMKSVPTGIAYAIWSGVGIVLISLIGLVVFKQRLDAPALAGIALICAGVLVINLFSRSSAH	MPYLYLVIAIITEIIGTSFLKTAEGFTKLWPTLGTLISFGICFYFLSVTMKYLPLNVSYATWAGLGLVLTTIVSVVIFKESVNLISIFSIILIIIGVVLLNVFGSSH	102.8	gnl|BL_ORD_ID|4660|hsp_num:0	5730			64	37	Agar dilution	Stenotrophomonas maltophilia	Stenotrophomonas	B	CM	2	CM_2	SINK	1				1	NODE_3_length_347036_cov_125.125392	S26_NODE_3_length_347036_cov_125.125392	6		No	No	7	0	1	0	1
S95	NODE_6_length_223398_cov_754.703946_129 # 155022 # 156407 # -1 # ID=1_129;partial=00;start_type=ATG;rbs_motif=GGA/GAG/AGG;rbs_spacer=5-10bp;gc_cont=0.685	NODE_6_length_223398_cov_754.703946_129	155022	156407	-	Strict	890	892.108	smeF	2831.89	Q1	Multidrug	97.18	3003057	protein homolog model	n/a	n/a	macrolide antibiotic; fluoroquinolone antibiotic; tetracycline antibiotic; phenicol antibiotic	antibiotic efflux	resistance-nodulation-cell division (RND) antibiotic efflux pump	ATGAAAAGTGCATCCCTGTTCCTTTCCATCGCCGCCGTGCTCACGCTCGCCGGCTGTTCCACCCTGGCGCCGAAGAACACCGCCGTTGCGCCTGCCATTCCGGCGCAGTGGCCGGCCGAGGCCACGCAGGGCCAGGTGGCCGATGTCGCCGCTGTCGGCTGGCGCGACTTCTTCACCGATCCTCGCCTGCAGCAGGTGATCGAGCAATCGCTGCAGAACAACCGCGACCTGCGCGTGGCCGTGCTCAATGTTGAACGCGCGCGCGGCCAGTACCGCGTGCAGCGTGCCGATCGTGTGCCCGGCGTGGCCGTCACCGGCCAGATGGACCGTCGCGGTACCGATGCCGGCGTCACCGAGCAGTTCAGCGCTGGCGTCGGCGTGGCCGAGTTCGAGCTGGATCTGTTCGGTCGCGTGCGCAACCTCAGCGAGGCCGCACTGCAGCAGTACTTCGCCGTGGCCGCCAATCGCCGCAACGCGCAGCTGAGCCTGGTGGCCGAGACCGCCACCGCCTGGCTGACCTACGGTGCCGACGCGCAGCAGCTGAAGATCGCCGAGGCGACGCTGAAGACCTACGAGGATTCGCTGCGCCTGGCCGAAGCTCGTCACGAACGCGGCGGCAGTTCGGCGCTGGAGCTGACCCAGACCCGTACGCTGGTGGAAACCGCGCGCACGGATGCCGCACGCCTGCGTGGCCAGCTGGCCCAGGACCGCAATGCGCTGGCGCTGCTGGCCGGTGGCCAGCTCGATCCGGCCCTGCTGCCGGACAGCATCGAACCGCAGCTGCTGGCACTGGCCCCGCCGCCGGCCGGCCTGCCCAGCGACGTGCTGCTGCAGCGCCCGGACATCATGGCTGCCGAACACCAGCTGCTGGCTGCCAACGCCAACATTGGTGCGGCGCGCGCGGCGTTCTTCCCGAGCATCTCGCTGACCGGCAGCATCGGCAGCGGTTCCAATGAACTGTCCAACCTGTTCGACAGTGGCACCCGCGTGTGGAGCTTCCTGCCGAAGATCACCCTGCCGATCTTCCAGGGCGGCAAGCTGCGCGCGAACCTCGCCATCGCCAATGCGGATCGCGATATCGCCCTGGCGCAGTACGAGAAGTCGATCCAGGTGGGTTTCCGCGAAACCGCCGACGCACTGGCGCTTAATGTCAGCCTGGATGAGCAGGTGAGCGCACAGCAGCGCCTGGTGGAAGCGGCGGAACAGGCCAACCGCCTGTCGCAGGCTCGCTACGACGCCGGCCTGGACAGCTTCGTCACCCTGCTCGACGCGCGGCGTACCGCCTACACCGCGCAGCAGACCCGTTTGCAGGCCGAACTGGCGCAGCAGTCCAACCGCATCACCCTGTACAAGGTGCTGGGCGGCGGCTGGCACGAGCGCGGCTGA	MKSASLFLSIAAVLTLAGCSTLAPKNTAVAPAIPAQWPAEATQGQVADVAAVGWRDFFTDPRLQQVIEQSLQNNRDLRVAVLNVERARGQYRVQRADRVPGVAVTGQMDRRGTDAGVTEQFSAGVGVAEFELDLFGRVRNLSEAALQQYFAVAANRRNAQLSLVAETATAWLTYGADAQQLKIAEATLKTYEDSLRLAEARHERGGSSALELTQTRTLVETARTDAARLRGQLAQDRNALALLAGGQLDPALLPDSIEPQLLALAPPPAGLPSDVLLQRPDIMAAEHQLLAANANIGAARAAFFPSISLTGSIGSGSNELSNLFDSGTRVWSFLPKITLPIFQGGKLRANLAIANADRDIALAQYEKSIQVGFRETADALALNVSLDEQVSAQQRLVEAAEQANRLSQARYDAGLDSFVTLLDARRTAYTAQQTRLQAELAQQSNRITLYKVLGGGWHERG	MEVIPMKSASLFLSIAATLALAGCSTLAPKNTAVAPAIPAQWPAEAAQGEVADVAAVGWRDFFTDARLQQVIEQSLQNNRDLRVAVLNVERARGQYRVQRADRVPGVAVTGQMDRRGTDAGVTEQFSAGVGVAEFELDLFGRVRNLSEAALQQYFAVAANRRNAQLSLVAETATAWLTYGADAQRLKIADATLKTYEDSLRLAEARHERGGSSALELTQTRTLVETARTDAARLRGQLAQDRNALALLAGGQLDPALLPDSIEPQLLALAPPPAGLPSDVLLQRPDIMAAEHQLLAANANIGAARAAFFPSISLTGSIGSGSSELSNLFDSGTRVWSFLPKITLPIFQGGKLRANLAIANADRDIALAQYEKSIQVGFRETADALALNVSLDEQVSSQQRLVEAAEQANRLSQARYDAGLDSFVTLLDARRTAYNAQQTQLQAQLAQQANRITLYKVLGGGWHERG	98.93	gnl|BL_ORD_ID|577|hsp_num:0	634			16	37	Broth microdilution	Stenotrophomonas maltophilia	Stenotrophomonas	A	PT	1	PT_1	SINK						NODE_6_length_223398_cov_754.703946	S95_NODE_6_length_223398_cov_754.703946	4		No	No	7	0	0	0	0
S95	NODE_6_length_223398_cov_754.703946_130 # 156532 # 159654 # -1 # ID=1_130;partial=00;start_type=ATG;rbs_motif=GGAG/GAGG;rbs_spacer=5-10bp;gc_cont=0.648	NODE_6_length_223398_cov_754.703946_130	156532	159654	-	Strict	2070	2085.84	smeE	6563.92	Q1	Multidrug	99.23	3003056	protein homolog model	n/a	n/a	macrolide antibiotic; fluoroquinolone antibiotic; tetracycline antibiotic; phenicol antibiotic	antibiotic efflux	resistance-nodulation-cell division (RND) antibiotic efflux pump	ATGGCACGCTTTTTCATCGATCGACCCATCTTCGCGTGGGTGATCGCCATCATCATCATGCTCGCCGGCGGCCTGGCCCTGTTCAAGCTGCCGGTCTCGATGTACCCCAACGTCGCACCGCCGGCGGTGGAAATCAGCGCCACCTATCCGGGTGCATCGGCCAAGGTGGTCGAGGACTCGGTGACGCAGATCATCGAGCAGAACATGAAGGGCCTTGATGGCCTGATCTACTTCTCCTCCAACAGCTCGTCCAACGGCCAGGCCACCATCACCCTGACCTTCGAGAGCGGCACCAACCCGGACATTGCCCAGGTGCAGGTGCAGAACAAGCTGCAGCTGGCCATGCCGCTGCTGCCGCAGGAAGTGCAGCGGCAGGGCATCAACGTGGCCAAGTCCAGCTCGGGCTTCCTGAACGTCATCGCGTTCGTGTCCGAGAACGGCAGCATGGACGCCAACGACATCGCCGACTACGTCGGTTCCAATGTCGTCGACCGTCTGAGCCGTGTGCCGGGCGTGGGCAACATCCAGGTGTTCGGTGGCAAGTACGCCATGCGCATCTGGCTGGACCCGAACAAGCTGCACACCTATGGCCTGTCGGTGCCGGAAGTAACCGCCGCGATCAAGGCGCAGAACGCCCAGGTGGCGATCGGCCAGCTCGGCGGTGCGCCGTCGGTGAAGGGCCAGCAGCTCAACGCCACCATCAATGCGCAGTCGCGCCTGCAGACCCCGGAACAGTTCCGCAACATCATCGTGCGCGGTGCGCAGGATGGTGCCGAGCTGCGCCTGGGGGATGTCGCCCGCGTCGAACTGGGTGCCGAGTCCTACGACTTCGTCACCCGCTACAACGGCCAGCCGGCCAGCGGCCTGGCGGTCACCCTGGCCACCGGCGCCAACGCGCTGGATACCGCCGCCGGCGTGGATGCCGCGCTGCAGGACATGAAGGGCTTCTTCCCGGCCGGCTTGAAGGCCGAGATCCCGTACGACACCACCCCGTTCGTGCGCGTGTCGATCAAGGGCGTGGTGCAGACCCTGATCGAAGCGATCGTGCTGGTGTTCGTGGTGATGTACCTGTTCCTGCAGAACTTCCGCGCCACCCTGATCCCGACCATCGCGGTGCCCGTGGTGCTGCTGGGTACCTTCGGCGTGCTGGCCATGCTGGGCTTCTCGGTGAACATGCTGACCATGTTCGCGATGGTGCTGGCGATCGGCCTGCTGGTGGACGATGCCATCGTGGTGGTGGAGAACGTCGAGCGCATCATGTCCGAGGAAGGACTGTCGCCGCTTGAAGCGACCCGCAAGTCGATGGGCCAGATCACCGGTGCGCTGGTGGGCATCGGCCTGGTGCTGTCGGCGGTGTTCGTGCCGATGGCCTTCATGAGCGGCTCCACCGGCGTGATCTATCGCCAGTTCTCGGCCACGATTGTCTCTGCGATGGCGTTGTCGGTGCTGGTGGCGATCGTGCTGACCCCGGCGCTGTGCGCGACCATGCTCAAGCCGCTGAAGAAGGGCGAGCATCACGTTGCCCACCGTGGCCTGGCCGGTCGTTTCTTCAACGGCTTCAACCGTGGCTTCGACCGCACCAGCGAAAGCTACCAGCGCGGCGTACGCGGCATCATCCACCGTCCGTGGCGCTTCATGGGCATCGTGGCGGCACTGTTCGTGCTGATGGGCGTGCTGTTCGTGCGCCTGCCCAGCTCGTTCCTGCCCAACGAAGACCAGGGCGTGCTGATGGCGCTGGTGCAGGCTCCGGTCGGTGCCACCCAGGAACGTACGCTGGAATCGATCCAGGCATTGGAAAACCACTTCCTGCAGAACGAGAAGGATGCGGTGGACTCGGTGTTCTCGGTGCAGGGCTTCAGCTTCGCCGGCATGGGACAGAACGCGGGCATGGCGTTCGTCAAGCTGAAGGACTGGAGCGAGCGTGACGCCAACAATGGCGTGATGCCGATCACCGGTCGCGCGATGGCGGCACTGGGCCAGATCAAGGATGCCTTCATCTTCGCCTTCCCGCCGCCGGCCATTCCGGAGCTGGGTACCGCCTCGGGCTACACGTTCTTCCTGAAGGACAACAGTGGCCAGGGCCACGAAGCCCTGGTGGCCGCGCGCAACCAGCTGCTCGGCCTCGCCGCCGGCAGCAAGAAGCTGGCCAACGTGCGCCCGAACGGCCAGGAAGACACGCCGCAGTTCCGCATCGACATCGACGCGGCCAAGGCGACGTCGCTGGGGCTGTCGATCGACCAGATCAACGGCACGCTGGCCGCCGCATGGGGCAGCTCGTACATCGATGACTTCGTCGATCGCGGCCGCGTCAAGCGTGTGTTCGTGCAGGCCGACCAGGCGTTCCGCATGGTGCCGGAGGATTTCGATCTCTGGTCCGTGAAGAACGACAAGGGCGAGATGGTGCCGTTCAGTGCGTTTGCCACCAAGCACTGGGACTACGGCTCGCCGCGCCTGGAACGTTACAACGGCGTGTCGGCGATGGAGATCCAGGGCGAGCCGGCCCCGGGTGTTGCCTCCGGTGATGCCATGGCCGAGATCGAACAGCTGGCCAAGCAGCTGCCGCAGGGCTTCGGCATCGAATGGACGGCGATGTCCTACCAGGAGCGCCAGGCCGGTTCGCAGACCCCGCTGCTGTACACGCTGTCGCTGATGATCGTGTTCCTGTGCCTGGCCGCGATGTATGAAAGCTGGAGCGTGCCGACCGCGGTGCTGCTGGCGGCTCCGCTGGGTATCCTCGGTGCCGTGCTGGCCAACACCTTCAAGGGCCTGGAACGCGACATCTACTTCCAGGTGGCGATGCTGACCACGGTGGGCCTGACCAGCAAGAACGCGATCCTGATCGTCGAGTTCGCCAAGGAAAACCTGGAGAAGGGCGCCAGCCTGATCGAGTCGATCATGCATGCCGTGCGCGACCGCCTGCGCCCGATCGTGATGACCTCGCTGGCCTTCGGCATGGGCGTGGTACCGCTGGCGATCTCCACCGGTGCCGGCTCCGGCGCCAAGCAGGCAATCGGCACCGGCGTGCTCGGTGGCATGATCGTCGGCACCGTGCTCGGCGTGTTCTTCGTACCGCTGTTCTTCGTGGTGGTGCAGCGCCTGTTCAAGCGCAAATCCTCGACGTGA	MARFFIDRPIFAWVIAIIIMLAGGLALFKLPVSMYPNVAPPAVEISATYPGASAKVVEDSVTQIIEQNMKGLDGLIYFSSNSSSNGQATITLTFESGTNPDIAQVQVQNKLQLAMPLLPQEVQRQGINVAKSSSGFLNVIAFVSENGSMDANDIADYVGSNVVDRLSRVPGVGNIQVFGGKYAMRIWLDPNKLHTYGLSVPEVTAAIKAQNAQVAIGQLGGAPSVKGQQLNATINAQSRLQTPEQFRNIIVRGAQDGAELRLGDVARVELGAESYDFVTRYNGQPASGLAVTLATGANALDTAAGVDAALQDMKGFFPAGLKAEIPYDTTPFVRVSIKGVVQTLIEAIVLVFVVMYLFLQNFRATLIPTIAVPVVLLGTFGVLAMLGFSVNMLTMFAMVLAIGLLVDDAIVVVENVERIMSEEGLSPLEATRKSMGQITGALVGIGLVLSAVFVPMAFMSGSTGVIYRQFSATIVSAMALSVLVAIVLTPALCATMLKPLKKGEHHVAHRGLAGRFFNGFNRGFDRTSESYQRGVRGIIHRPWRFMGIVAALFVLMGVLFVRLPSSFLPNEDQGVLMALVQAPVGATQERTLESIQALENHFLQNEKDAVDSVFSVQGFSFAGMGQNAGMAFVKLKDWSERDANNGVMPITGRAMAALGQIKDAFIFAFPPPAIPELGTASGYTFFLKDNSGQGHEALVAARNQLLGLAAGSKKLANVRPNGQEDTPQFRIDIDAAKATSLGLSIDQINGTLAAAWGSSYIDDFVDRGRVKRVFVQADQAFRMVPEDFDLWSVKNDKGEMVPFSAFATKHWDYGSPRLERYNGVSAMEIQGEPAPGVASGDAMAEIEQLAKQLPQGFGIEWTAMSYQERQAGSQTPLLYTLSLMIVFLCLAAMYESWSVPTAVLLAAPLGILGAVLANTFKGLERDIYFQVAMLTTVGLTSKNAILIVEFAKENLEKGASLIESIMHAVRDRLRPIVMTSLAFGMGVVPLAISTGAGSGAKQAIGTGVLGGMIVGTVLGVFFVPLFFVVVQRLFKRKSST	MARFFIDRPIFAWVIAIIIMLAGGLALFKLPVSMYPNVAPPAVEISATYPGASAKVVEDSVTQIIEQNMKGLDGLIYFSSNSSSNGQATITLTFESGTNPDIAQVQVQNKLQLAMPLLPQEVQRQGINVAKSSSGFLNAIAFVSENGSMDANDIADYVGSNVVDRLSRVPGVGNIQVFGGKYAMRIWLDPNKLHTYGLSVPEVTAAIKAQNAQVAIGQLGGAPSVKGQQLNATINAQSRLQTPEQFRNIIVRGAQDGAELRLGDVARVELGAESYDFVTRYNGQPASGLAVTLATGANALDTAAGVDAALEDMKGFFPAGLKAEIPYDTTPFVRVSIKGVVQTLIEAIVLVFVVMYLFLQNFRATLIPTIAVPVVLLGTFGVLAMLGFSVNMLTMFAMVLAIGLLVDDAIVVVENVERIMSEEGLSPLEATRKSMGQITGALVGIGLVLSAVFVPMAFMSGSTGVIYRQFSATIVSAMALSVLVAIVLTPALCATMLKPLKKGEHHVAHRGLAGRFFNGFNRGFDRTSESYQRGVRGIIHRPWRFMGIVAALFVLMGVLFVRLPSSFLPNEDQGVLMALVQAPVGATQERTLESIAALENHFLQNEKDAVDSVFSVQGFSFAGMGQNAGMAFVKLKDWSERDADNGVMPITGRAMAALGQIKDAFIFAFPPPAIPELGTASGYTFFLKDNSGQGHEALVAARNQLLGLAAGSKKLANVRPNGQEDTPQFRIDIDAAKATSLGLSIDQINGTLAAAWGSSYIDDFVDRGRVKRVFVQADQAFRMVPEDFDLWSVKNDKGEMVPFSAFATKHWDYGSPRLERYNGVSAMEIQGEPAPGVASGDAMAEIEQLAKQLPAGFGIEWTAMSYQERQAGSQTPLLYTLSLMIVFLCLAAMYESWSVPTAVLLAAPLGILGAVLANTFKGLERDIYFQVAMLTTVGLTSKNAILIVEFAKENLEKGASLIESIMHAVRDRLRPIVMTSLAFGMGVVPLAISTGAGSGAKQAIGTGVLGGMIVGTVLGVFFVPLFFVVVQRVFKRRSTT	100	gnl|BL_ORD_ID|807|hsp_num:0	876			16	37	Broth microdilution	Stenotrophomonas maltophilia	Stenotrophomonas	A	PT	1	PT_1	SINK						NODE_6_length_223398_cov_754.703946	S95_NODE_6_length_223398_cov_754.703946	4		No	No	7	0	0	0	0
S95	NODE_6_length_223398_cov_754.703946_131 # 159667 # 160851 # -1 # ID=1_131;partial=00;start_type=ATG;rbs_motif=GGA/GAG/AGG;rbs_spacer=5-10bp;gc_cont=0.695	NODE_6_length_223398_cov_754.703946_131	159667	160851	-	Strict	750	773.467	smeD	4293.07	Q1	Multidrug	98.73	3003055	protein homolog model	n/a	n/a	macrolide antibiotic; fluoroquinolone antibiotic; tetracycline antibiotic; phenicol antibiotic	antibiotic efflux	resistance-nodulation-cell division (RND) antibiotic efflux pump	ATGTTGCTGAGCCGAATCCGACCCTTTGCACTGTCGCTGGCGATCGCCGCGACCGTGGCTGCCTGCGGCGGCCAACCCCAGGCCCCCGAGCAGGGCCCGGGTGACGTCACTGTGGTCACGCTGAAGTCCGAGACCGTGGGCCTGACCCGCGAACTGCCGGGCCGTACCAATGCCTTCCTGGTCGCCGAGGTGCGCCCGCAGGTCAACGGCATCGTCGCCAAGCGCCTGTTCACCGAGGGCGGCATGGTCAAGGCCGGCGAGCCGCTGTACCAGATCGAGGACGCCAGCTACCGCGCCCAGGCCAACAGTGCTCGTGCCCAGCTGGCCCGCGCCGAGGCCACCGCCAACGCCGCCCGCCTGAGCGCCAAGCGCATCACCGAGCTGGCCAAGGTCGATGCGGTCAGCCAGCAGGACCTGGAAAACGCCGTGGCTGCGCAGAAGCAGGCCGAAGCAGACGTCGGTGCCGCCAAGGCCTCGCTGGATGCGGCCAACGTCACCCTCGGCTACGCCCGCATCACCGCGCCGATCAGCGGCCGCATCGGCAAGTCCAGCGTCACCCAGGGTGCGCTGGTCAGCGCCGGCCAGGCCAACGCGCTGGCGACGGTGCAGCAGCTGGACCCGATCTATGTCGACCTGACCCAGTCCTCGGCCGAGCTGCTGCAGCTGCGCCGCGAACTGGCCGCCGGCCGCCTGCAGGACAACCAGACCCTGCCGGTCAGCATCCTGATGGAAGACGGCAGCACCTTCGAGCACAAGGGCACGCTGGAGTTCTCCGAAGTCAGCGTCGATCCGACCACCGGCAGCTTTGGCCTGCGCGTGAGGGTGGACAACCCGGACGGCCTGCTGATGCCAGGCATGTACGTGCGTGCGGTGATCGGCGGTGGCGTGCGCAGCGATGCGGTGCTGGTGCCGATGCAGGGTATCGCCCGCGATCCGAAGGGCGACACCACGGCGATGGTGGTCGACAAGGACAACAAGGTCGAAGTGCGCCCGGTCAAGGTCAGCCGCACGGTCGGCGACAAGTGGCTGGTCGAGGACGGCCTGAAGGCCGGCGACAAGGTCATTGTCGAAGGCCTGCAGAAGATCGGCCCCGGCATGCCGGTCAAGGCCACCGAGAAGGGCGACGCACCGGCCAAGCCGGCCGCCGCCGCCCAGCCTGCCGCTCCGGCCGGCGACGCGAAGTAA	MLLSRIRPFALSLAIAATVAACGGQPQAPEQGPGDVTVVTLKSETVGLTRELPGRTNAFLVAEVRPQVNGIVAKRLFTEGGMVKAGEPLYQIEDASYRAQANSARAQLARAEATANAARLSAKRITELAKVDAVSQQDLENAVAAQKQAEADVGAAKASLDAANVTLGYARITAPISGRIGKSSVTQGALVSAGQANALATVQQLDPIYVDLTQSSAELLQLRRELAAGRLQDNQTLPVSILMEDGSTFEHKGTLEFSEVSVDPTTGSFGLRVRVDNPDGLLMPGMYVRAVIGGGVRSDAVLVPMQGIARDPKGDTTAMVVDKDNKVEVRPVKVSRTVGDKWLVEDGLKAGDKVIVEGLQKIGPGMPVKATEKGDAPAKPAAAAQPAAPAGDAK	MLLSRIRPFALSLAIAATVAACGGQPQAPEQGPGDVTVVTLKSETVGLTRELPGRTNAFLVAEVRPQVNGIVAKRLFTEGGMVKAGEPLYQLDDASYRAQANNARAQLARAEATANAARLSAKRITELAKVDAVSQQDLENAVAAQKQAEADVGAAKASLDAANVTLGYARITAPISGRIGKSSVTQGALVSAGQANALATVQQLDPIYVDLTQSSAELLQLRRELAAGRLQDNQTLPVSILMEDGSTFEHKGTLEFSEVSVDPTTGSFGLRVKVDNPDGLLMPGMYVRAVIGGGVRSDAVLVPMQGIARDPKGDTTAMVVGKDNKVEVRPVKVSRTVGDKWLVEDGLKAGDKVIVEGLQKIGPGMPVKATEKGDAPAKPAAAAQPAAPAGDAK	100	gnl|BL_ORD_ID|255|hsp_num:0	284			16	37	Broth microdilution	Stenotrophomonas maltophilia	Stenotrophomonas	A	PT	1	PT_1	SINK						NODE_6_length_223398_cov_754.703946	S95_NODE_6_length_223398_cov_754.703946	4		No	No	7	0	0	0	0
S95	NODE_8_length_197304_cov_904.825703_69 # 74553 # 75242 # -1 # ID=1_69;partial=00;start_type=ATG;rbs_motif=GGAG/GAGG;rbs_spacer=5-10bp;gc_cont=0.697	NODE_8_length_197304_cov_904.825703_69	74553	75242	-	Strict	420	434.876	smeR	0	RI=0	Multidrug	94.76	3003066	protein homolog model	n/a	n/a	aminoglycoside antibiotic; cephalosporin; cephamycin; penam	antibiotic efflux	resistance-nodulation-cell division (RND) antibiotic efflux pump	ATGAGCACGTCCCCCGCCACGCCCGCGAAGGTCCTGATCGTCGAGGACGAGCCACGCCTGGCCTCGGTCCTGCGTGACTACCTGGCCGCCGCCGGCATGACCAGCGAATGGGTGGACGATGGCGGCGAGGTGATCGACGCGTTCGCGCGCTACCAGCCCGACCTGGTGCTGCTGGACCTGATGCTGCCGCAGCGCGACGGCGTGGACCTGTGCCGCGAACTGCGCGCCGGCAGTGACGTGCCGGTGATCATGGTCACCGCACGGGTGGAAGAGATCGACCGCCTGCTGGGCCTGGACATCGGCGCCGACGACTACATCTGCAAGCCGTTCAGCCCACGCGAAGTGGTCGCGCGGGTGGTGGCGGTACTGCGCCGCTACCGCCCGGATCCGGCGACACGGGCCAACAGCGGGCTGCACATCGACGAGCCGGCGGCACGCGCCACCTGGAATGGGAGAGGCCTGGACCTGACGCCGGTGGAGTACCGCCTGCTGCGCACCCTGCTGGCCACGCCAGGCCGGATCTGGGCGCGCGATGAGCTGCTCGACCGCCTCTATCTGGACCATCGCGTGGTGGTCGACCGCACCGTCGACAGCCACGTGCGCAACCTGCGCCGCAAGCTGGCCGACGCCGGCATGGAAGGCGAGCCGATCCGTTCGGTATACGGGATGGGCTACAGCTACGAACCCTGA	MSTSPATPAKVLIVEDEPRLASVLRDYLAAAGMTSEWVDDGGEVIDAFARYQPDLVLLDLMLPQRDGVDLCRELRAGSDVPVIMVTARVEEIDRLLGLDIGADDYICKPFSPREVVARVVAVLRRYRPDPATRANSGLHIDEPAARATWNGRGLDLTPVEYRLLRTLLATPGRIWARDELLDRLYLDHRVVVDRTVDSHVRNLRRKLADAGMEGEPIRSVYGMGYSYEP	MSTSPATSTKILIVEDEPRLASVLRDYLAAAGMASEWVDDGGQVIDAFARYQPDLVLLDLMLPQRDGVDLCRELRASSDVPVIMVTARVEEIDRLLGLEIGADDYICKPFSPREVVARVMAVLRRYRPDPGARANGGLHIDEPAARATWNGKGLDLTPVEYRLLRTLLATPGRIWARDELLDRLYLDHRVVVDRTVDSHVRNLRRKLADAGMEGEPIRSVYGMGYSYEP	100	gnl|BL_ORD_ID|1425|hsp_num:0	1550			16	37	Broth microdilution	Stenotrophomonas maltophilia	Stenotrophomonas	A	PT	1	PT_1	SINK						NODE_8_length_197304_cov_904.825703	S95_NODE_8_length_197304_cov_904.825703	4		No	No	7	0	0	0	0
S95	NODE_1_length_1225701_cov_685.570507_184 # 207574 # 210744 # -1 # ID=1_184;partial=00;start_type=ATG;rbs_motif=AGGA;rbs_spacer=5-10bp;gc_cont=0.654	NODE_1_length_1225701_cov_685.570507_184	207574	210744	-	Strict	750	1189.1	adeF	9483.42	Q1	Multidrug	59.96	3000777	protein homolog model	n/a	n/a	fluoroquinolone antibiotic; tetracycline antibiotic	antibiotic efflux	resistance-nodulation-cell division (RND) antibiotic efflux pump	ATGGACTTTTCCCGTTTCTTCATCGACAGGCCGATCTTCGCGGCGGTGCTGTCGATCGTGATCTTCGCCGCAGGCCTGATCACGATTCCAATCCTGCCGATCAGCGAGTACCCGGAAGTGGTGCCGCCATCGGTGGTCGTGCGCACGGTGTATCCGGGCGCCAACCCCAAGGTCATCGCCGAGACCGTCGCCACGCCGCTTGAAGAAGCCATCAACGGCGTTGAAGGCATGATGTACCTGAAGTCGGTTGCCGGCTCGGACGGCGTGCTGCAGATGACCGTTACCTTCCGCCCGGGCACCGACCCGGACGCGGCGGCGGTGAAGGTGCAGAACCGCGTGGCGCAGGCACAGGCGCGCCTGCCCGAGGATGTGCGCCGGCAGGGCGTGACCACGCAGAAGCAGTCACCGACCTTCCTGATGGTGGTGCACCTGACCTCGCCGCAAGGAAAGTACGACACCCTGTACCTGCGCAACTATGCCCGCCTGCACGTCAAGGATGCGCTGGCGCGTATTCCGGGCGTGGGTGATGCGCAGATCTTCGGTGGTGGCGACTACGCCATGCGCGCCTGGCTGGACCCGGACAAGGTGGCCTCGCGCGGCCTGACCGCCAGCGACGTGGTGCGCGCCATGCGCGAGCAGAACGTGCAGGTGTCGGCCGGCCAGCTCGGCGCCGAACCACTGCCGGACAGCAAGTTCCTGACCCTGATCAATGCCCAGGGCCGGCTGAAGACCGAAAAGGAATTCGGCGACATCGTGCTCAAGAGCGGCACCGATGGCGAGATCGTGCGCCTGTCCGATGTGGCCCGCCTGGAACTGGGCGCGGGCGACTACACCCTGCGTTCGCAGCTGGATGGCAAGAACGCGGTCGGTATCGGTATCTTCCAGTCGCCGGGTGCGAACGCGCTGGAGATCCGCGACAAGGTCATCTCGACGATGGACGAGATGCAGAAGACCATGCCGGCCGACGTGAAGTACGAGGCGGTGTATGACACCACCATCTTCGTGCGCGACTCGATCAAGGCCGTGGTCTCCACGCTGCTGGAAGCCATCGCGCTGGTGGTGCTGGTGGTGATCCTGTTCCTGCAAACCTGGCGTGCTTCGATCATCCCGCTCATCGCGGTGCCGGTGTCGGTGGTGGGTACCTTCGCCGCGCTGTACCTGCTGGGCTTCTCGATCAACACGCTGAGCCTGTTCGGCCTGGTGCTGGCGATCGGCATCGTGGTCGATGACGCGATCGTGGTGGTGGAGAACGTCGAACGCAACATCGAGGAAGGGTTGTCGCCCACCGCAGCGGCCCACCAGGCCATGCGCGAGGTCTCCGGCCCGATCGTGGCGATCGCGCTGGTGCTGTGTGCCGTGTTCGTGCCGATGGCGTTCCTGTCCGGTGTCACCGGCCAGTTCTACAAGCAGTTCGCGGTCACCATCGCCATTTCCACCGTGATCTCGGCGATCAACTCGCTGACCCTGTCGCCGGCGCTGGCCGCGCGCCTGCTGAAGGCCCACGGCGCGCCGAAGGACGGCCCGAGCCGCCTGATCGACCGCCTGTTCGGCTGGGTGTTCCGTCCGTTCAACCGCTTCTTCAAGTCCAGCTCGGAGAAGTACGAGCGTGGCGTGGCCCGCATCCTCGGCCGTCGCGGCGCGGTGTTCGTGGTCTACGCGATCCTGCTGGTCGGTACCGGCGTGATCTTCAAGCTGGTGCCGCCGGGCTTCATCCCGACCCAGGACAAGCTGTACCTGATCGCCGGTGTGAAACTGCCGGAAGGTTCGTCGATCGCACGTACCGATGAAATGCTGCGCAAGGTCGCCAAGATCGCCCAGGAAACCGATGGCGTGGCCCACACCATCTCGTTCCCGGGCCTGAACGCGCTGCAGTTCACCAACACGCCGAACACCGGTGTGGCGTTCATTCCGCTCAAGCCATTCGCCGAGCGCCATGGCCGCACCGCTGCGCAGATCAACGCCGAGATCAACCAGAAGATCGCGGGCCTGCAGGAGGGCTTCGCGTTCGCGATGATGCCGCCGCCGATCCTCGGCCTGGGCAACGGCAACGGCTACCAGATGTTCATCGAGGACCGTGGCAACCTGGGTTACGGCGCATTGCAGAATGCCGTGCAGGCGATGCAGGGCACCGTTGCGCAGACCCCGGGCATGGCGTTCCCGATCAGCAGCTACCAGGCCAACGTGCCGCAGCTGGATGCCGAGGTGGACCGCGTCAAGGCCAAGGCGCAGGGCGTGCAGCTCACCGAGCTGTTCGACACCCTGCAGACCTACCTCGGCTCGGCTTACGTCAACGACTTCAACCAGTTCGGCCGTACCTGGCAGGTGATCGCCCAGGCAGACGGTCCGTTCCGCGAGACGGTCGAGGACATCGGCAAGCTGCGTACCCGCAACGACCGCGGCGAGATGGTGCCGATCGGTTCGATGGTCACCATCAAGCAGACCTTCGGCCCGGACCCGGTGCTGCGCTTCAATGGCTATCCGGCGGCTGACCTGGCCGGTGAAGCCGACCCGCGCCTGCTGTCCTCGGCCGAGGCGATGAACAAGCTGACCGAGATCGCCGGCAAGGTGCTGCCGGTGGGCATGACCACCGAATGGACCGACCTGAGCTACCAGCAGGCGACCCAGGGCAAGGCGGCCTTCATCGTCTTCCCCGTGGCGATCATGCTGGCCTTCCTGGTGCTGGCCGCGCTGTACGAGAGCTGGTCGCTGCCGCTGGCGGTGATCCTGATCGTGCCGATGACCCTGCTGTCCGCGCTGTTCGGCGTGTGGCTGACCGGTGGCGACAACAACGTGTTCGTGCAGGTCGGCCTGGTGGTGCTGATGGGCCTGGCGTGCAAGAACGCGATCCTGATCGTCGAATTCGCCAGAGAGCTGGAGATGGGCGGCAAGGGCATCGTTGAAGCCGCGCTGGAAGCCTGCCGTTTGCGTCTGCGCCCGATCGTGATGACCTCCATTGCCTTCATCGCCGGCACTGTGCCGCTGGTGTTGTCGCACGGTGCAGGTGCCGAGGTGCGCTCGGTGACCGGTATCACTGTGTTCGCCGGCATGCTGGGCGTGACCCTGTTCGGCCTGTTCCTCACCCCGGTGTTCTACGTGGCCCTGCGCAAGTTCGTCACCCGCAACGGTGGTGGCCAGCTGGTGCAGCACGGCGAGCCGACCATCCACCACTGA	MDFSRFFIDRPIFAAVLSIVIFAAGLITIPILPISEYPEVVPPSVVVRTVYPGANPKVIAETVATPLEEAINGVEGMMYLKSVAGSDGVLQMTVTFRPGTDPDAAAVKVQNRVAQAQARLPEDVRRQGVTTQKQSPTFLMVVHLTSPQGKYDTLYLRNYARLHVKDALARIPGVGDAQIFGGGDYAMRAWLDPDKVASRGLTASDVVRAMREQNVQVSAGQLGAEPLPDSKFLTLINAQGRLKTEKEFGDIVLKSGTDGEIVRLSDVARLELGAGDYTLRSQLDGKNAVGIGIFQSPGANALEIRDKVISTMDEMQKTMPADVKYEAVYDTTIFVRDSIKAVVSTLLEAIALVVLVVILFLQTWRASIIPLIAVPVSVVGTFAALYLLGFSINTLSLFGLVLAIGIVVDDAIVVVENVERNIEEGLSPTAAAHQAMREVSGPIVAIALVLCAVFVPMAFLSGVTGQFYKQFAVTIAISTVISAINSLTLSPALAARLLKAHGAPKDGPSRLIDRLFGWVFRPFNRFFKSSSEKYERGVARILGRRGAVFVVYAILLVGTGVIFKLVPPGFIPTQDKLYLIAGVKLPEGSSIARTDEMLRKVAKIAQETDGVAHTISFPGLNALQFTNTPNTGVAFIPLKPFAERHGRTAAQINAEINQKIAGLQEGFAFAMMPPPILGLGNGNGYQMFIEDRGNLGYGALQNAVQAMQGTVAQTPGMAFPISSYQANVPQLDAEVDRVKAKAQGVQLTELFDTLQTYLGSAYVNDFNQFGRTWQVIAQADGPFRETVEDIGKLRTRNDRGEMVPIGSMVTIKQTFGPDPVLRFNGYPAADLAGEADPRLLSSAEAMNKLTEIAGKVLPVGMTTEWTDLSYQQATQGKAAFIVFPVAIMLAFLVLAALYESWSLPLAVILIVPMTLLSALFGVWLTGGDNNVFVQVGLVVLMGLACKNAILIVEFARELEMGGKGIVEAALEACRLRLRPIVMTSIAFIAGTVPLVLSHGAGAEVRSVTGITVFAGMLGVTLFGLFLTPVFYVALRKFVTRNGGGQLVQHGEPTIHH	MNISKFFIDRPIFAGVLSVLILLAGLLSVFQLPISEYPEVVPPSVVVRAQYPGANPKVIAETVASPLEESINGVEDMLYMQSQANSDGNLTITVNFKLGIDPDKAQQLVQNRVSQAMPRLPEDVQRLGVTTLKSSPTLTMVVHLTSPDNRYDMTYLRNYAVLNVKDRLARLQGVGEVGLFGSGDYAMRVWLDPQKVAQRNLTATEIVNAIREQNIQVAAGTIGASPSNSPLQLSVNAQGRLTTEQEFADIILKTAPDGAVTRLGDVARVELAASQYGLRSLLDNKQAVAIPIFQAPGANALQVSDQVRSTMKELSKDFPSSIKYDIVYDPTQFVRASIKAVVHTLLEAITLVVVVVILFLQTWRASIIPLLAVPVSIIGTFALMLAFGYSINALSLFGMVLAIGIVVDDAIVVVENVERNIEAGLNPREATYRAMREVSGPIIAIALTLVAVFVPLAFMTGLTGQFYKQFAMTIAISTVISAFNSLTLSPALAALLLKGHDAKPDALTRIMNRVFGRFFALFNRVFSRASDRYSQGVSRVISHKASAMGVYAALLGLTVGISYIVPGGFVPAQDKQYLISFAQLPNGASLDRTEAVIRKMSDTALKQPGVESAVAFPGLSINGFTNSSSAGIVFVTLKPFDERKAKDLSANAIAGALNQKYSAIQDAYIAVFPPPPVMGLGTMGGFKLQLEDRGALGYSALNDAAQNFMKAAQSAPELGPMFSSYQINVPQLNVDLDRVKAKQQGVAVTDVFNTMQIYLGSQYVNDFNRFGRVYQVRAQADAPFRANPEDILQLKTRNSAGQMVPLSSLVNVTQTYGPEMVVRYNGYTSADINGGPAPGYSSSQAEAAVERIAAQTLPRGIKFEWTDLTYQKILAGNAGLWVFPISVLLVFLVLAAQYESLTLPLAVILIVPMGILAALTGVWLTAGDNNIFTQIGLMVLVGLACKNAILIVEFARELEMQGATAFKAAVEASRLRLRPILMTSIAFIMGVVPLVTSTGAGSEMRHAMGVAVFFGMIGVTFFGLFLTPAFYVLIRTLNSKHKLHSAAVHEAPLASPHDH	99.72	gnl|BL_ORD_ID|132|hsp_num:0	153			16	37	Broth microdilution	Stenotrophomonas maltophilia	Stenotrophomonas	A	PT	1	PT_1	SINK						NODE_1_length_1225701_cov_685.570507	S95_NODE_1_length_1225701_cov_685.570507	4		No	No	7	0	0	0	0
S95	NODE_1_length_1225701_cov_685.570507_701 # 780514 # 781323 # 1 # ID=1_701;partial=00;start_type=ATG;rbs_motif=None;rbs_spacer=None;gc_cont=0.685	NODE_1_length_1225701_cov_685.570507_701	780514	781323	+	Strict	50	52.373	vanY gene in vanM cluster				32.85	3002961	protein homolog model	n/a	n/a	glycopeptide antibiotic	antibiotic target alteration	vanY; glycopeptide resistance gene cluster	ATGCAACGACGCCTGCCCCTGCTGATCAACACCGAGTCCATCGAGCTATGGCCTGCCGGCCTGCTGCGCGCGCGCAGCAACCTGGATGCCCGCCTGCTGTCGCGGGCTCGCTGGGTACTGCGGCGCAAGCACGATGGACGCTATCTGGCGGCGGTAATGACGCATGGCGTGCATTCGCTGGTGCCACGCCTGCCGCGTGAGCCCGGGGTCGAGGAAGCACTGGCGCTGCTGGATGCAGCAGCGGCACGTCCGTTCGGCGCCGCGCTGGAAGAACAATGGCTGCCGCTGGCCGGGCTGCAGCAGCGCCTGCAGCAGCTCGGCCTGGATGCGCAGCGCTATGCCGATGACAGCGGCCTGCCGCTGGAACCCGAACCGTGCCTGCTGCACTTCGCTGGCCGCGACCGGTTCGGCCGCCCACTCTGGCTGCGCCGCGGCGCCGCGCAGGGCTGGCGACGGATGCGCCTGCATGCCGCACAGGACGGCATCGCACTGGATGCAATCTCCGGCTTCCGCAGCCATGCCTACCAGCTGGGCATCTTCGAACGGAAGCGGGCACGCGGGCTGGGCGTGACGGAGATCCTGAAGGTGAATGCCGCGCCGGGTTTCAGTGAACACCACAGTGGCCATGCGCTGGACATCGGCACGCCGGGCGATGCCCCGGCCGAGGAATCGTTCGAGGCCACTGATGCGTTTGCGTGGCTGCAGGCGCATGCCGACGGACACGGCTTCCAGTTGAGTTACCCGCGCGACAACCCGCACGGCATCGTCTACGAACCGTGGCACTGGTGCTGGAAACCGGCCAACGGCTGA	MQRRLPLLINTESIELWPAGLLRARSNLDARLLSRARWVLRRKHDGRYLAAVMTHGVHSLVPRLPREPGVEEALALLDAAAARPFGAALEEQWLPLAGLQQRLQQLGLDAQRYADDSGLPLEPEPCLLHFAGRDRFGRPLWLRRGAAQGWRRMRLHAAQDGIALDAISGFRSHAYQLGIFERKRARGLGVTEILKVNAAPGFSEHHSGHALDIGTPGDAPAEESFEATDAFAWLQAHADGHGFQLSYPRDNPHGIVYEPWHWCWKPANG	MVFQGNLLLVNNEYPVLEESIKTDVVNLFKHDELTKGYELLNREIYLSEKVAREFSEMVDAAEKEGVRHFSINSGFRNFDEQNALYQEMGSDYALPAGYSEHNLGLALDIGSTQMEMSEAPEGKWLEDNAWEYGFILRYPMDKTAITGIQYEPWHFRYVGLPHSAIIEEKNFALEEYLDFLKEQKSISGTIHGENYEISYYPITEKTDIEMPANLHYEISGNNMDGVIVTVYR	115.45	gnl|BL_ORD_ID|1673|hsp_num:0	1713			16	37	Broth microdilution	Stenotrophomonas maltophilia	Stenotrophomonas	A	PT	1	PT_1	SINK						NODE_1_length_1225701_cov_685.570507	S95_NODE_1_length_1225701_cov_685.570507	4		No	No	7	0	0	0	0
S95	NODE_2_length_677955_cov_697.350603_445 # 509338 # 509670 # -1 # ID=1_445;partial=00;start_type=ATG;rbs_motif=GGAG/GAGG;rbs_spacer=5-10bp;gc_cont=0.652	NODE_2_length_677955_cov_697.350603_445	509338	509670	-	Strict	75	103.99	qacJ				46.67	3007014	protein homolog model	n/a	n/a	disinfecting agents and antiseptics	antibiotic efflux	small multidrug resistance (SMR) antibiotic efflux pump	ATGAACCCCTATGTCTACCTGGCCGCTGCCATCGTGCTGGAAGTGATTGCCACCTCGCTGCTGAAAGCCTCGGACGGCATGAGCCGGCTGTGGCCGACGCTGGGCGCGCTGGTCGGCTACGGGCTGTGCTTCTACCTGCTGTCGGTCACCATGAAGTCGGTGCCGACCGGCATCGCCTATGCGATCTGGTCCGGCGTCGGCATCGTGCTGATTTCGCTGATCGGCCTGGTGGTGTTCAAGCAGCGGCTGGATGCACCGGCGCTGGCCGGCATCGCGCTGATCTGCGCCGGCGTGCTGGTGATCAACCTTTTCTCGCGCAGCAGCGCGCACTGA	MNPYVYLAAAIVLEVIATSLLKASDGMSRLWPTLGALVGYGLCFYLLSVTMKSVPTGIAYAIWSGVGIVLISLIGLVVFKQRLDAPALAGIALICAGVLVINLFSRSSAH	MPYLYLVIAIITEIIGTSFLKTAEGFTKLWPTLGTLISFGICFYFLSVTMKYLPLNVSYATWAGLGLVLTTIVSVVIFKESVNLISIFSIILIIIGVVLLNVFGSSH	102.8	gnl|BL_ORD_ID|4660|hsp_num:0	5730			16	37	Broth microdilution	Stenotrophomonas maltophilia	Stenotrophomonas	A	PT	1	PT_1	SINK						NODE_2_length_677955_cov_697.350603	S95_NODE_2_length_677955_cov_697.350603	4		No	No	7	0	0	0	0
S10	NODE_31_length_51544_cov_173.340976_49 # 45110 # 45442 # -1 # ID=1_49;partial=00;start_type=ATG;rbs_motif=AGGAG;rbs_spacer=5-10bp;gc_cont=0.613	NODE_31_length_51544_cov_173.340976_49	45110	45442	-	Strict	75	99.7525	qacJ				48.78	3007014	protein homolog model	n/a	n/a	disinfecting agents and antiseptics	antibiotic efflux	small multidrug resistance (SMR) antibiotic efflux pump	ATGAATCCCTATCTCTACCTTGCCGCTGCCATCGTGCTGGAAGTAATTGCCACGTCGCTGCTGAAGGCATCCGACGGCATGAGCCGGCTGGCGCCGACACTGGGCGCGCTGGTCGGCTATGGACTGTGCTTCTACCTGCTGTCGATGACCATGAAGTCGATCCCGACCGGCATCGCCTACGCGATCTGGTCCGGCGTCGGCATCGTGCTGATCTCGCTGATCGGGCTGGTGGTGTTCAAGCAGCGCCTGGATGCACCGGCGTTGATCGGCATCGGCCTGATCTGTGCTGGCGTACTGGTGATCAATCTGTTCTCGCGCAGCAGCGCACACTGA	MNPYLYLAAAIVLEVIATSLLKASDGMSRLAPTLGALVGYGLCFYLLSMTMKSIPTGIAYAIWSGVGIVLISLIGLVVFKQRLDAPALIGIGLICAGVLVINLFSRSSAH	MPYLYLVIAIITEIIGTSFLKTAEGFTKLWPTLGTLISFGICFYFLSVTMKYLPLNVSYATWAGLGLVLTTIVSVVIFKESVNLISIFSIILIIIGVVLLNVFGSSH	102.8	gnl|BL_ORD_ID|4660|hsp_num:0	5730			32	37	Agar dilution	Stenotrophomonas maltophilia	Stenotrophomonas	A	PT	8	PT_8	SINK	1	2	0	0	1	NODE_31_length_51544_cov_173.340976	S10_NODE_31_length_51544_cov_173.340976	5		No	No	6	0	0	0	0
S10	NODE_19_length_108342_cov_205.486261_32 # 34832 # 36217 # -1 # ID=1_32;partial=00;start_type=ATG;rbs_motif=GGA/GAG/AGG;rbs_spacer=5-10bp;gc_cont=0.681	NODE_19_length_108342_cov_205.486261_32	34832	36217	-	Strict	890	907.516	smeF	2831.89	Q1	Multidrug	99.13	3003057	protein homolog model	n/a	n/a	macrolide antibiotic; fluoroquinolone antibiotic; tetracycline antibiotic; phenicol antibiotic	antibiotic efflux	resistance-nodulation-cell division (RND) antibiotic efflux pump	ATGAAAAGTGCATCCCTGTTCCTTTCCATTGCCGCCGCGCTCGCGCTCGCCGGCTGCTCCACCCTGGTGCCGAAGAACACCGCCGTTGCTCCGGCCATTCCGGCGCAGTGGCCGGCCGAGGCCGCGCAGGGCGAGGTGGCCGATGTCGCCGCCGTCGGCTGGCGCGACTTCTTCACCGATGCGCGCCTGCAGCAGGTGATCGACCAGTCGCTGCAGAACAACCGCGACCTGCGCGTGGCCGTACTCAACGTTGAACGCGCGCGCGGCCAGTACCGCGTACAGCGCGCCGACCGTGTGCCCGGCGTGGCAGTCACCGGCCAGATGGACCGCCGTGGTACCGACGCCGGTGTCACCGAGCAGTTCACCGCCGGTGTTGGCGTAGCCGAGTTCGAGCTGGATCTGTTCGGCCGCGTGCGCAATCTCAGTGAAGCGGCGCTGCAGCAGTACTTCGCCGTGGCCGCCAACCGCCGCAACGCGCAGCTGAGCCTGGTGGCCGAGACCGCCACGGCGTGGCTGACCTACGGGGCTGATGCGCAGCGGCTGAAGATCGCCGATGCCACGCTGAAGACCTACGAGGATTCGCTGCGCCTGGCCGAGGCCCGCCACGAGCGTGGTGGCAGTTCGGCGCTGGAGCTGACCCAGACCCGTACCCTGGTCGAGACCGCACGTACGGATGCTGCACGCCTGCGTGGCCAGCTGGCCCAGGACCGCAATGCGCTGGCGCTGCTGGCCGGTGGCCAGTTGGATCCGGCACTGCTGCCGGACAGCATCGAACCGCAGCTGCTGGCACTGGCACCGCCGCCGGCCGGCCTGCCCAGCGACGTGTTGCTGCAGCGCCCGGACATCATGGCCGCCGAACACCAGCTGCTGGCGGCCAACGCCAACATCGGTGCGGCACGCGCGGCGTTCTTCCCGAGCATCTCGCTGACCGGCAGCATCGGTAGTGGTTCGAGCGAATTGTCCAACCTGTTCGACAGTGGGACCCGCGTGTGGAGCTTCCTGCCGAAGATCACGCTGCCGATCTTCCAGGGCGGCAAGCTGCGCGCCAATCTGGCCATCGCCAATGCGGACCGTGACATTGCGCTGGCGCAGTACGAGAAGTCGATCCAGGTGGGCTTCCGCGAAACCGCCGATGCGCTGGCGTTGAACGTCAGTCTGGATGAGCAGGTGAGTTCACAGCAGCGCCTGGTGGAAGCGGCCGAACAGGCCAACCGCCTGTCGCAGGCACGCTACGACGCTGGCCTGGACAGCTTCGTGACCCTGCTTGATGCGCGCCGTACCGCCTACAACGCGCAGCAGACCCAGCTGCAGGCGCAACTGGCCCAGCAGGCCAACCGCATCACCCTGTACAAGGTGCTGGGCGGCGGCTGGCACGAGCGCGGGTAA	MKSASLFLSIAAALALAGCSTLVPKNTAVAPAIPAQWPAEAAQGEVADVAAVGWRDFFTDARLQQVIDQSLQNNRDLRVAVLNVERARGQYRVQRADRVPGVAVTGQMDRRGTDAGVTEQFTAGVGVAEFELDLFGRVRNLSEAALQQYFAVAANRRNAQLSLVAETATAWLTYGADAQRLKIADATLKTYEDSLRLAEARHERGGSSALELTQTRTLVETARTDAARLRGQLAQDRNALALLAGGQLDPALLPDSIEPQLLALAPPPAGLPSDVLLQRPDIMAAEHQLLAANANIGAARAAFFPSISLTGSIGSGSSELSNLFDSGTRVWSFLPKITLPIFQGGKLRANLAIANADRDIALAQYEKSIQVGFRETADALALNVSLDEQVSSQQRLVEAAEQANRLSQARYDAGLDSFVTLLDARRTAYNAQQTQLQAQLAQQANRITLYKVLGGGWHERG	MEVIPMKSASLFLSIAATLALAGCSTLAPKNTAVAPAIPAQWPAEAAQGEVADVAAVGWRDFFTDARLQQVIEQSLQNNRDLRVAVLNVERARGQYRVQRADRVPGVAVTGQMDRRGTDAGVTEQFSAGVGVAEFELDLFGRVRNLSEAALQQYFAVAANRRNAQLSLVAETATAWLTYGADAQRLKIADATLKTYEDSLRLAEARHERGGSSALELTQTRTLVETARTDAARLRGQLAQDRNALALLAGGQLDPALLPDSIEPQLLALAPPPAGLPSDVLLQRPDIMAAEHQLLAANANIGAARAAFFPSISLTGSIGSGSSELSNLFDSGTRVWSFLPKITLPIFQGGKLRANLAIANADRDIALAQYEKSIQVGFRETADALALNVSLDEQVSSQQRLVEAAEQANRLSQARYDAGLDSFVTLLDARRTAYNAQQTQLQAQLAQQANRITLYKVLGGGWHERG	98.93	gnl|BL_ORD_ID|577|hsp_num:0	634			32	37	Agar dilution	Stenotrophomonas maltophilia	Stenotrophomonas	A	PT	8	PT_8	SINK	1	2	0	0	1	NODE_19_length_108342_cov_205.486261	S10_NODE_19_length_108342_cov_205.486261	5		No	No	6	0	0	0	0
S10	NODE_19_length_108342_cov_205.486261_33 # 36342 # 39464 # -1 # ID=1_33;partial=00;start_type=ATG;rbs_motif=GGAG/GAGG;rbs_spacer=5-10bp;gc_cont=0.647	NODE_19_length_108342_cov_205.486261_33	36342	39464	-	Strict	2070	2081.22	smeE	6563.92	Q1	Multidrug	98.85	3003056	protein homolog model	n/a	n/a	macrolide antibiotic; fluoroquinolone antibiotic; tetracycline antibiotic; phenicol antibiotic	antibiotic efflux	resistance-nodulation-cell division (RND) antibiotic efflux pump	ATGGCACGCTTTTTCATCGATCGACCCATCTTTGCATGGGTGATCGCCATCATCATCATGCTCGCCGGCGGCCTGGCCCTGTTCAAGCTGCCGGTCTCGATGTACCCCAACGTCGCACCGCCGGCGGTGGAAATCAGCGCCACCTACCCGGGTGCATCGGCCAAGGTGGTCGAGGACTCGGTGACGCAGATCATCGAGCAGAACATGAAGGGCCTTGATGGCCTGATCTATTTCTCCTCCAACAGCTCGTCCAACGGCCAGGCCACCATCACCCTGACCTTCGAGAGCGGCACCAACCCGGACATCGCCCAGGTGCAGGTGCAGAACAAGCTGCAGCTGGCCATGCCGCTGCTGCCGCAGGAAGTGCAGCGGCAGGGCATCAACGTGGCCAAGTCCAGCTCGGGCTTCCTGAACGTCATCGCGTTCGTGTCCGAGAACGGCAGCATGGACGCCAACGACATCGCCGACTACGTCGGTTCCAATGTCGTCGACCGTCTGAGCCGCGTGCCGGGCGTGGGCAACATCCAGGTGTTCGGTGGCAAGTACGCCATGCGTATCTGGCTGGACCCGAACAAGCTGCACACCTACGGCCTGTCCGTTGCGGAAGTGACCGCAGCAGTCAAGGCACAGAACGCCCAGGTGGCCATCGGCCAGCTCGGCGGCGCGCCGTCGATCAAGGGCCAGCAGCTCAACGCCACCATCAATGCGCAGTCGCGCCTGCAGACCCCGGAACAGTTCCGCAACATCATCGTGCGCGGTGCGCAGGACGGTGCCGAACTGCGCCTGGGCGATGTCGCCCGCGTCGAACTGGGTGCAGAGTCCTACGACTTCGTCACCCGCTACAACGGCCAGCCGGCCAGCGGCCTGGCGGTTACCCTGGCCACCGGCGCCAACGCGCTGGATACCGCGGCCGGCGTGGATGCCGCGCTGCAGGACATGAAGAGCTTCTTCCCGGCCGGCCTGAAGGCCGAGATCCCGTACGACACCACCCCGTTCGTGCGCGTGTCGATCAAGGGCGTGGTGCAGACCCTGATCGAAGCGATCGTGCTGGTGTTCGTGGTGATGTACCTGTTCCTGCAGAACTTCCGCGCCACCCTGATCCCGACCATCGCCGTGCCGGTGGTGCTGCTGGGTACCTTCGGCGTGCTGGCGATGCTGGGCTTCTCGGTGAACATGCTGACCATGTTCGCGATGGTGCTGGCGATCGGCCTGCTGGTGGACGATGCCATCGTGGTGGTGGAGAACGTCGAGCGCATCATGTCCGAGGAAGGACTGTCGCCGCTTGAGGCCACCCGCAAGTCGATGGGCCAGATCACCGGCGCGCTGGTGGGTATCGGCCTGGTGCTGTCGGCGGTGTTCGTGCCGATGGCCTTCATGAGCGGCTCCACCGGCGTGATCTACCGCCAGTTCTCGGCCACGATCGTTTCGGCGATGGCGCTGTCGGTGCTGGTCGCGATCGTGCTGACCCCGGCGCTGTGCGCGACCATGCTCAAGCCGCTGAAGAAGGGTGAGCACCACGTCGCACACAAGGGCTGGTCCGGTCGTTTCTTCAATGGTTTCAACCGCGGCTTCGACCGCACCAGCGAAAGCTACCAGCGCGGTGTGCGCGGCATCATCCACCGTCCGTGGCGCTTCATGGGCATCGTGGCGGCACTGTTCGTGCTGATGGGCGTGCTGTTCGTGCGCCTGCCCAGCTCGTTCCTGCCCAACGAAGACCAGGGCGTGCTGATGGCGCTGGTGCAGGCGCCGGTCGGTGCCACCCAGGAACGTACGCTGGAATCGATCGCGGCACTGGAAAACCACTTCCTGCAGAACGAGAAGGATGCGGTGGACTCGGTGTTCTCGGTGCAGGGCTTCAGCTTCGCCGGTATGGGCCAGAACGCGGGCATGGCATTCGTCAAGCTGAAGGACTGGAGCGAGCGTGACGCCGACAATGGCGTGATGCCGATCACCGGTCGCGCGATGGCGGCACTGGGCCAGATCAAGGATGCCTTCATCTTCGCCTTCCCGCCGCCGGCCATTCCGGAACTGGGTACCGCTTCGGGCTACACCTTCTTCCTGAAGGACAACAGCGGCCAGGGCCACGAGGCACTGGTGGCCGCGCGCAACCAGCTGCTGGGCCTCGCCGCCGGCAGCAAGAAGCTGGCCAACGTGCGCCCGAACGGCCAGGAAGACACGCCGCAGTTCCGCATCGACATCGATGCAGCCAAGGCGACCTCGCTGGGGCTGTCGATCGACCAGATCAACGGTACCTTGGCCGCCGCATGGGGCAGCTCGTACATCGACGACTTCGTCGATCGTGGCCGCGTCAAGCGTGTGTTCGTGCAGGCCGACCAGCCGTTCCGCATGGTGCCGGAGGACTTCGATCTCTGGTCCGTGAAGAACGACAAGGGTGAGATGGTGCCGTTCAGTGCCTTCGCCACCAAGCACTGGGATTACGGTTCGCCGCGCCTGGAACGCTACAACGGTGTGTCGGCGATGGAAATCCAGGGCGAACCGGCCCCGGGTGTCGCGTCCGGTGATGCCATGGCCGAGATCGAACAGCTGGCCAAGCAGCTGCCGGCGGGCTTCGGCATCGAGTGGACGGCGATGTCCTACCAGGAACGCCAGGCCGGCTCGCAGACGCCGCTGCTGTACACGCTGTCGCTGATGATCGTGTTCCTGTGCCTGGCCGCGATGTATGAAAGCTGGAGCGTGCCGACCGCGGTGCTGCTGGCGGCCCCGCTGGGCATCCTCGGCGCGGTGCTGGCCAATACCTTCAAGGGCCTGGAACGCGACATCTACTTCCAGGTGGCGATGCTGACCACGGTGGGCCTGACCAGCAAGAACGCGATCCTGATCGTCGAGTTCGCCAAGGAAAACCTGGAGAAGGGGGCCAGCCTGATCGAGTCGATCATGCACGCCGTGCGCGACCGCTTGCGCCCGATCGTGATGACCTCGCTGGCCTTCGGCATGGGCGTGGTGCCGCTGGCAATCTCCACCGGTGCCGGCTCCGGTGCCAAGCAGGCGATCGGCACCGGTGTGCTTGGCGGCATGATCGTCGGCACCGTGCTCGGCGTGTTCTTCGTGCCGCTGTTCTTCGTGGTGGTGCAGCGCGTGTTCAAGCGCAAATCCTCCACGTAA	MARFFIDRPIFAWVIAIIIMLAGGLALFKLPVSMYPNVAPPAVEISATYPGASAKVVEDSVTQIIEQNMKGLDGLIYFSSNSSSNGQATITLTFESGTNPDIAQVQVQNKLQLAMPLLPQEVQRQGINVAKSSSGFLNVIAFVSENGSMDANDIADYVGSNVVDRLSRVPGVGNIQVFGGKYAMRIWLDPNKLHTYGLSVAEVTAAVKAQNAQVAIGQLGGAPSIKGQQLNATINAQSRLQTPEQFRNIIVRGAQDGAELRLGDVARVELGAESYDFVTRYNGQPASGLAVTLATGANALDTAAGVDAALQDMKSFFPAGLKAEIPYDTTPFVRVSIKGVVQTLIEAIVLVFVVMYLFLQNFRATLIPTIAVPVVLLGTFGVLAMLGFSVNMLTMFAMVLAIGLLVDDAIVVVENVERIMSEEGLSPLEATRKSMGQITGALVGIGLVLSAVFVPMAFMSGSTGVIYRQFSATIVSAMALSVLVAIVLTPALCATMLKPLKKGEHHVAHKGWSGRFFNGFNRGFDRTSESYQRGVRGIIHRPWRFMGIVAALFVLMGVLFVRLPSSFLPNEDQGVLMALVQAPVGATQERTLESIAALENHFLQNEKDAVDSVFSVQGFSFAGMGQNAGMAFVKLKDWSERDADNGVMPITGRAMAALGQIKDAFIFAFPPPAIPELGTASGYTFFLKDNSGQGHEALVAARNQLLGLAAGSKKLANVRPNGQEDTPQFRIDIDAAKATSLGLSIDQINGTLAAAWGSSYIDDFVDRGRVKRVFVQADQPFRMVPEDFDLWSVKNDKGEMVPFSAFATKHWDYGSPRLERYNGVSAMEIQGEPAPGVASGDAMAEIEQLAKQLPAGFGIEWTAMSYQERQAGSQTPLLYTLSLMIVFLCLAAMYESWSVPTAVLLAAPLGILGAVLANTFKGLERDIYFQVAMLTTVGLTSKNAILIVEFAKENLEKGASLIESIMHAVRDRLRPIVMTSLAFGMGVVPLAISTGAGSGAKQAIGTGVLGGMIVGTVLGVFFVPLFFVVVQRVFKRKSST	MARFFIDRPIFAWVIAIIIMLAGGLALFKLPVSMYPNVAPPAVEISATYPGASAKVVEDSVTQIIEQNMKGLDGLIYFSSNSSSNGQATITLTFESGTNPDIAQVQVQNKLQLAMPLLPQEVQRQGINVAKSSSGFLNAIAFVSENGSMDANDIADYVGSNVVDRLSRVPGVGNIQVFGGKYAMRIWLDPNKLHTYGLSVPEVTAAIKAQNAQVAIGQLGGAPSVKGQQLNATINAQSRLQTPEQFRNIIVRGAQDGAELRLGDVARVELGAESYDFVTRYNGQPASGLAVTLATGANALDTAAGVDAALEDMKGFFPAGLKAEIPYDTTPFVRVSIKGVVQTLIEAIVLVFVVMYLFLQNFRATLIPTIAVPVVLLGTFGVLAMLGFSVNMLTMFAMVLAIGLLVDDAIVVVENVERIMSEEGLSPLEATRKSMGQITGALVGIGLVLSAVFVPMAFMSGSTGVIYRQFSATIVSAMALSVLVAIVLTPALCATMLKPLKKGEHHVAHRGLAGRFFNGFNRGFDRTSESYQRGVRGIIHRPWRFMGIVAALFVLMGVLFVRLPSSFLPNEDQGVLMALVQAPVGATQERTLESIAALENHFLQNEKDAVDSVFSVQGFSFAGMGQNAGMAFVKLKDWSERDADNGVMPITGRAMAALGQIKDAFIFAFPPPAIPELGTASGYTFFLKDNSGQGHEALVAARNQLLGLAAGSKKLANVRPNGQEDTPQFRIDIDAAKATSLGLSIDQINGTLAAAWGSSYIDDFVDRGRVKRVFVQADQAFRMVPEDFDLWSVKNDKGEMVPFSAFATKHWDYGSPRLERYNGVSAMEIQGEPAPGVASGDAMAEIEQLAKQLPAGFGIEWTAMSYQERQAGSQTPLLYTLSLMIVFLCLAAMYESWSVPTAVLLAAPLGILGAVLANTFKGLERDIYFQVAMLTTVGLTSKNAILIVEFAKENLEKGASLIESIMHAVRDRLRPIVMTSLAFGMGVVPLAISTGAGSGAKQAIGTGVLGGMIVGTVLGVFFVPLFFVVVQRVFKRRSTT	100	gnl|BL_ORD_ID|807|hsp_num:0	876			32	37	Agar dilution	Stenotrophomonas maltophilia	Stenotrophomonas	A	PT	8	PT_8	SINK	1	2	0	0	1	NODE_19_length_108342_cov_205.486261	S10_NODE_19_length_108342_cov_205.486261	5		No	No	6	0	0	0	0
S10	NODE_19_length_108342_cov_205.486261_34 # 39477 # 40826 # -1 # ID=1_34;partial=00;start_type=ATG;rbs_motif=None;rbs_spacer=None;gc_cont=0.682	NODE_19_length_108342_cov_205.486261_34	39477	40826	-	Strict	750	763.837	smeD	4293.07	Q1	Multidrug	97.46	3003055	protein homolog model	n/a	n/a	macrolide antibiotic; fluoroquinolone antibiotic; tetracycline antibiotic; phenicol antibiotic	antibiotic efflux	resistance-nodulation-cell division (RND) antibiotic efflux pump	ATGTATGTATATTTCGCACCCATCATTCCCGTCGTGTGCGTGGCAGGCCCGTCCGGCTCCCACTCCACCCGGGTGGGCGCTGTTCGCACGGTCTTCACCTTCGCTGGTGGAGGGTCCGCCGTATCAGCGCTGGCTGAGACCCTTTCCTTCAAGAGCCTTTCCGTCATGTTGCTGAGCCGAATCCGACCCTTTGCACTGTCGCTGGCAATCGCCGCGACCGTGGCTGCCTGCGGCGGCCAACCCCAGGCCCCCGAACAGGGCCCGGGTGACGTCACAGTGGTCACGCTGAAGTCCGAGACCGTGGGCCTGACCCGCGAGCTGCCGGGCCGTACCAACGCCTTCCTGGTCGCCGAAGTGCGTCCGCAGGTCAACGGCATCGTCGCCAAGCGCCTGTTCACCGAGGGCGGCATGGTCAAGGCCGGCGAGCCGCTATACCAGATCGAGGACGCCAGCTACCGCGCACAGGCCAACAGTGCCCGTGCGCAGCTGGCGCGTGCCGAGGCCACCGCCAACGCCGCGCGCCTGAGCGCCAAGCGCATCACCGAGCTGGCCAAGGTTGATGCGGTCAGCCAGCAGGACCTGGAAAACGCGGTGGCCGCGCAGAAGCAGGCCGAGGCTGACGTGGGCGCCGCCAAGGCCTCGCTGGATGCGGCCAACGTCACTCTGGGCTACGCCCGCATCACCGCCCCGATCAGCGGCCGCATCGGCAAGTCCAGCGTCACCCAGGGTGCGCTGGTCAGCGCCGGCCAGGCCAATGCACTGGCCACCGTGCAGCAGCTGGACCCGATCTATGTCGACCTGACCCAGTCCTCGGCCGAGCTGCTGCAGCTGCGTCGTGAGCTGGCCGCGGGCCGCCTGCAGGACAACCAGACGCTGCCGGTCAGCATCCTGATGGAAGACGGCAGCACCTTCGAGCACAAGGGTACGCTGGAATTCTCCGAAGTCAGCGTCGACCCGGCCACTGGCAGCTTCGGCCTGCGCGTGAAGGTGGACAATCCGGATGGCCTGCTGATGCCGGGCACGTACGTGCGCGCGGTGATCGGCGGCGGCGTGCGCAGCGATGCGTTGCTGGTGCCGATGGCCGGCATCGCCCGCGATCCGAAGGGTGACACCTCGGCGATGGTGGTCGACAAGGACAACAAGGTCGAAGTGCGCCCGGTCAAGGTCAGCCGCACGGTCGGCGACAAGTGGCTGGTCGAGGACGGTCTGAAGGCCGGCGACAAGGTCATCGTCGAAGGCCTGCAGAAGATCGGCCCCGGCATGCCGGTCAAGGCCACCGAGAAGGGCGCTGCTCCGGCCAAGCCGGCAGCGGCCGCCCAGCCTGCCGCTCCGGCCGGCGACGCGAAGTAA	MYVYFAPIIPVVCVAGPSGSHSTRVGAVRTVFTFAGGGSAVSALAETLSFKSLSVMLLSRIRPFALSLAIAATVAACGGQPQAPEQGPGDVTVVTLKSETVGLTRELPGRTNAFLVAEVRPQVNGIVAKRLFTEGGMVKAGEPLYQIEDASYRAQANSARAQLARAEATANAARLSAKRITELAKVDAVSQQDLENAVAAQKQAEADVGAAKASLDAANVTLGYARITAPISGRIGKSSVTQGALVSAGQANALATVQQLDPIYVDLTQSSAELLQLRRELAAGRLQDNQTLPVSILMEDGSTFEHKGTLEFSEVSVDPATGSFGLRVKVDNPDGLLMPGTYVRAVIGGGVRSDALLVPMAGIARDPKGDTSAMVVDKDNKVEVRPVKVSRTVGDKWLVEDGLKAGDKVIVEGLQKIGPGMPVKATEKGAAPAKPAAAAQPAAPAGDAK	MLLSRIRPFALSLAIAATVAACGGQPQAPEQGPGDVTVVTLKSETVGLTRELPGRTNAFLVAEVRPQVNGIVAKRLFTEGGMVKAGEPLYQLDDASYRAQANNARAQLARAEATANAARLSAKRITELAKVDAVSQQDLENAVAAQKQAEADVGAAKASLDAANVTLGYARITAPISGRIGKSSVTQGALVSAGQANALATVQQLDPIYVDLTQSSAELLQLRRELAAGRLQDNQTLPVSILMEDGSTFEHKGTLEFSEVSVDPTTGSFGLRVKVDNPDGLLMPGMYVRAVIGGGVRSDAVLVPMQGIARDPKGDTTAMVVGKDNKVEVRPVKVSRTVGDKWLVEDGLKAGDKVIVEGLQKIGPGMPVKATEKGDAPAKPAAAAQPAAPAGDAK	113.96	gnl|BL_ORD_ID|255|hsp_num:0	284			32	37	Agar dilution	Stenotrophomonas maltophilia	Stenotrophomonas	A	PT	8	PT_8	SINK	1	2	0	0	1	NODE_19_length_108342_cov_205.486261	S10_NODE_19_length_108342_cov_205.486261	5		No	No	6	0	0	0	0
S10	NODE_12_length_138458_cov_158.502641_59 # 57022 # 60192 # 1 # ID=1_59;partial=00;start_type=ATG;rbs_motif=AGGA;rbs_spacer=5-10bp;gc_cont=0.646	NODE_12_length_138458_cov_158.502641_59	57022	60192	+	Strict	750	1191.02	adeF	9483.42	Q1	Multidrug	60.15	3000777	protein homolog model	n/a	n/a	fluoroquinolone antibiotic; tetracycline antibiotic	antibiotic efflux	resistance-nodulation-cell division (RND) antibiotic efflux pump	ATGGACTTTTCCCGTTTCTTCATCGACAGGCCGATCTTCGCGGCGGTGCTGTCGATCGTGATCTTCGCCGCAGGCCTGATCACGATTCCAATCCTGCCGATCAGCGAGTACCCGGAAGTGGTGCCGCCGTCGGTGGTCGTGCGCACGGTGTATCCGGGCGCCAACCCCAAGGTCATTGCCGAGACCGTCGCCACGCCGCTTGAAGAGGCGATCAACGGCGTCGAAGGCATGATGTACCTGAAGTCGGTCGCCGGCTCGGACGGTGTGCTGCAGATGACCGTCACCTTCCGCCCGGGCACCGACCCGGATGCGGCGGCGGTGAAGGTGCAGAACCGCGTGGCGCAGGCGCAGGCGCGCCTGCCCGAGGACGTGCGCCGGCAGGGCGTGACCACGCAGAAGCAGTCACCGACCTTCCTGATGGTGGTGCACCTGACCTCGCCGAACGGCAAGTACGACACCCTGTACCTGCGCAACTACGCCCGTCTGCACGTCAAGGATGCGCTGGCGCGTATTCCGGGCGTGGGTGACGCGCAGATCTTCGGTGGTGGTGACTACGCCATGCGCGCCTGGCTGGACCCGGACAAGGTCGCCTCGCGCGGCCTGACCGCCAGTGACGTAGTGCGCGCCATGCGTGAGCAGAACGTGCAGGTCTCGGCCGGCCAGCTCGGCGCCGAACCGCTGCCGAACAGCCAGTTCCTGACCCTGATCAATGCCCAGGGCCGCTTGAAGACTGAAAAGGAATTCGGCGACATCGTGCTCAAGAGCGGTGTTGATGGCGAGATCGTGCGCCTGGCCGATGTGGCCCGCCTGGAACTGGGTGCCGGTGACTACACCCTGCGTTCGCAGCTGGACGGCAAGAACGCGGTGGGTATCGGTATCTTCCAGTCGCCGGGTGCCAATGCACTGGAGATCCGTGACCAGGTCATCTCGACGATGGACGAGATGCAGAAGACCATGCCGGCCGACGTGAAGTACGAAGCCGTGTATGACACCACCATCTTCGTGCGCGACTCGATCAAGGCCGTGGTCTCCACGCTGCTGGAAGCCATCGCGCTGGTGGTGCTGGTGGTGATCCTGTTCCTGCAGACCTGGCGTGCGTCGATCATTCCGCTGATCGCGGTGCCGGTGTCGGTGGTCGGTACTTTCGCCGCGCTGTACCTGCTGGGCTTCTCGATCAACACGCTGAGCCTGTTCGGCCTGGTGCTGGCGATCGGCATCGTGGTCGATGACGCGATCGTGGTGGTGGAGAACGTCGAGCGCAACATCGAGGAAGGCCTGTCGCCCACCGCCGCGGCCCACCAGGCCATGCGTGAGGTGTCCGGCCCGATCATCGCGATCGCGCTGGTGCTGTGTGCCGTGTTCGTGCCGATGGCCTTCCTGTCGGGTGTCACCGGCCAGTTCTACAAGCAGTTCGCGGTCACCATCGCCATCTCCACGGTGATCTCGGCAATCAACTCGCTGACCCTGTCGCCGGCCCTGGCTGCGCGCCTGCTGAAGGCCCATGGTGCGCCGAAGGACGGGCCGAGCCGCTTGATCGACCGCCTGTTCGGCTGGGTGTTCCGTCCGTTCAACCGCTTCTTCAAGTCCAGTTCGGAGAAATACGAGCGTGGCGTGGCCCGCATCCTCGGCCGTCGTGGTGCGGTGTTCGTGGTCTACGCGATCCTGCTGGTCGGTACCGGTGTGATCTTCAAGCTGGTGCCGCCGGGCTTCATCCCGACCCAGGACAAGCTGTACCTGATTGCCGGTGTGAAGCTGCCGGAAGGTTCGTCGATCGCGCGTACCGATGAAATGCTGCGCAAGGTCGCCAAGATCGCCCAGGAAACCGATGGCGTGGCCCACACCATCTCGTTCCCGGGTTTGAACGCGCTGCAGTTCACCAACACGCCGAACACCGGTGTGGCGTTCATTCCGCTCAAGCCGTTCGCCGAGCGCCATGGCCGTACCGCCGCGCAGATCAACGCCGAGATCAACCAGAAGATCGCCGGTCTGCAGGAAGGCTTCGCCTTCTCGATGATGCCGCCGCCGATCCTCGGCCTGGGCAACGGCAACGGCTACCAGATGTTCATCGAGGACCGTGGCAATCTGGGTTACGGCGCGCTGCAGAATGCTGTACAGGCAATGCAGGGCACCGTTGCGCAGACGCCGGGCATGGCCTTCCCGATTTCCAGCTACCAGGCCAATGTGCCGCAGCTGGATGCCGAGGTCGACCGCGTCAAGGCCAAGGCACAGGGCGTGCAGCTCACCGAACTGTTCGACACGCTGCAGACCTACCTCGGCTCGGCCTACGTCAACGACTTCAACCAGTTCGGCCGTACCTGGCAGGTCATCGCGCAGGCGGACGGTCCGTACCGCGAAACGGTCGAGGACATCGGCAAGCTGCGTACCCGCAATGACCGCGGCGAGATGGTGCCGATCGGTTCGATGGTCACCATCAAGCAGACCTTCGGCCCGGACCCGGTGCTGCGCTTCAATGGCTATCCGGCGGCGGATCTGGCCGGTGAAGCCGACCCGCGCCTGCTGTCTTCGGCCGAGGCGATGAACAAGCTGACCGAGATCGCCGGCAAGGTGCTGCCGGTGGGCATGACCACCGAATGGACCGACCTGAGCTACCAGCAGGCAACCCAGGGCAAGGCCGCCTTCATCGTGTTCCCGGTGGCGATCATGCTGGCCTTCCTGGTGCTGGCCGCACTGTACGAGAGCTGGTCGCTGCCGCTGGCGGTGATCCTGATCGTGCCGATGACCCTGCTGTCCGCGCTGTTCGGCGTATGGCTGACCGGTGGTGACAACAACGTGTTCGTGCAGGTCGGCCTGGTGGTGCTGATGGGCCTGGCGTGCAAGAACGCGATCCTGATCGTCGAATTCGCCAGAGAGCTGGAGATGGGCGGCAAGGGTATCGTTGAAGCTGCGCTGGAAGCCTGCCGCCTGCGCCTGCGCCCGATCGTGATGACCTCCATCGCGTTCATCGCCGGCACCGTACCGCTGGTGCTGTCGCACGGTGCAGGTGCCGAGGTGCGCTCGGTGACCGGTATCACCGTGTTCGCCGGCATGCTGGGCGTGACCCTGTTCGGCCTGTTCCTCACCCCGGTGTTCTACGTGGCCCTGCGCAAGTTCGTCACCCGCAACGGTGGTGGCCAGCTGGTGCAGCACGGCGAGCCGACCATCCACCACTGA	MDFSRFFIDRPIFAAVLSIVIFAAGLITIPILPISEYPEVVPPSVVVRTVYPGANPKVIAETVATPLEEAINGVEGMMYLKSVAGSDGVLQMTVTFRPGTDPDAAAVKVQNRVAQAQARLPEDVRRQGVTTQKQSPTFLMVVHLTSPNGKYDTLYLRNYARLHVKDALARIPGVGDAQIFGGGDYAMRAWLDPDKVASRGLTASDVVRAMREQNVQVSAGQLGAEPLPNSQFLTLINAQGRLKTEKEFGDIVLKSGVDGEIVRLADVARLELGAGDYTLRSQLDGKNAVGIGIFQSPGANALEIRDQVISTMDEMQKTMPADVKYEAVYDTTIFVRDSIKAVVSTLLEAIALVVLVVILFLQTWRASIIPLIAVPVSVVGTFAALYLLGFSINTLSLFGLVLAIGIVVDDAIVVVENVERNIEEGLSPTAAAHQAMREVSGPIIAIALVLCAVFVPMAFLSGVTGQFYKQFAVTIAISTVISAINSLTLSPALAARLLKAHGAPKDGPSRLIDRLFGWVFRPFNRFFKSSSEKYERGVARILGRRGAVFVVYAILLVGTGVIFKLVPPGFIPTQDKLYLIAGVKLPEGSSIARTDEMLRKVAKIAQETDGVAHTISFPGLNALQFTNTPNTGVAFIPLKPFAERHGRTAAQINAEINQKIAGLQEGFAFSMMPPPILGLGNGNGYQMFIEDRGNLGYGALQNAVQAMQGTVAQTPGMAFPISSYQANVPQLDAEVDRVKAKAQGVQLTELFDTLQTYLGSAYVNDFNQFGRTWQVIAQADGPYRETVEDIGKLRTRNDRGEMVPIGSMVTIKQTFGPDPVLRFNGYPAADLAGEADPRLLSSAEAMNKLTEIAGKVLPVGMTTEWTDLSYQQATQGKAAFIVFPVAIMLAFLVLAALYESWSLPLAVILIVPMTLLSALFGVWLTGGDNNVFVQVGLVVLMGLACKNAILIVEFARELEMGGKGIVEAALEACRLRLRPIVMTSIAFIAGTVPLVLSHGAGAEVRSVTGITVFAGMLGVTLFGLFLTPVFYVALRKFVTRNGGGQLVQHGEPTIHH	MNISKFFIDRPIFAGVLSVLILLAGLLSVFQLPISEYPEVVPPSVVVRAQYPGANPKVIAETVASPLEESINGVEDMLYMQSQANSDGNLTITVNFKLGIDPDKAQQLVQNRVSQAMPRLPEDVQRLGVTTLKSSPTLTMVVHLTSPDNRYDMTYLRNYAVLNVKDRLARLQGVGEVGLFGSGDYAMRVWLDPQKVAQRNLTATEIVNAIREQNIQVAAGTIGASPSNSPLQLSVNAQGRLTTEQEFADIILKTAPDGAVTRLGDVARVELAASQYGLRSLLDNKQAVAIPIFQAPGANALQVSDQVRSTMKELSKDFPSSIKYDIVYDPTQFVRASIKAVVHTLLEAITLVVVVVILFLQTWRASIIPLLAVPVSIIGTFALMLAFGYSINALSLFGMVLAIGIVVDDAIVVVENVERNIEAGLNPREATYRAMREVSGPIIAIALTLVAVFVPLAFMTGLTGQFYKQFAMTIAISTVISAFNSLTLSPALAALLLKGHDAKPDALTRIMNRVFGRFFALFNRVFSRASDRYSQGVSRVISHKASAMGVYAALLGLTVGISYIVPGGFVPAQDKQYLISFAQLPNGASLDRTEAVIRKMSDTALKQPGVESAVAFPGLSINGFTNSSSAGIVFVTLKPFDERKAKDLSANAIAGALNQKYSAIQDAYIAVFPPPPVMGLGTMGGFKLQLEDRGALGYSALNDAAQNFMKAAQSAPELGPMFSSYQINVPQLNVDLDRVKAKQQGVAVTDVFNTMQIYLGSQYVNDFNRFGRVYQVRAQADAPFRANPEDILQLKTRNSAGQMVPLSSLVNVTQTYGPEMVVRYNGYTSADINGGPAPGYSSSQAEAAVERIAAQTLPRGIKFEWTDLTYQKILAGNAGLWVFPISVLLVFLVLAAQYESLTLPLAVILIVPMGILAALTGVWLTAGDNNIFTQIGLMVLVGLACKNAILIVEFARELEMQGATAFKAAVEASRLRLRPILMTSIAFIMGVVPLVTSTGAGSEMRHAMGVAVFFGMIGVTFFGLFLTPAFYVLIRTLNSKHKLHSAAVHEAPLASPHDH	99.72	gnl|BL_ORD_ID|132|hsp_num:0	153			32	37	Agar dilution	Stenotrophomonas maltophilia	Stenotrophomonas	A	PT	8	PT_8	SINK	1	2	0	0	1	NODE_12_length_138458_cov_158.502641	S10_NODE_12_length_138458_cov_158.502641	5		No	No	6	0	0	0	0
S10	NODE_4_length_201949_cov_185.750798_47 # 54263 # 55072 # 1 # ID=1_47;partial=00;start_type=ATG;rbs_motif=None;rbs_spacer=None;gc_cont=0.689	NODE_4_length_201949_cov_185.750798_47	54263	55072	+	Strict	50	55.0694	vanY gene in vanM cluster				33.58	3002961	protein homolog model	n/a	n/a	glycopeptide antibiotic	antibiotic target alteration	vanY; glycopeptide resistance gene cluster	ATGCAACGACGCCCGCCCCTGCTGATCAATACCGAGGCCATCGAACTGTGGCCTGCCGACCTGCTGCGCGCGCGCAGCAACCTGGATGCACGCCTGCTGTCGCAGGCGCAGTGGGTGCTGCGGCGCAAGCGTGATGGCCGCTATCTGGCGGCGGTACTGCCGCACGGCGTGCATTCGATGGTGCCGCGCCTGCCGCGCGAGCCCAGGGTCGAGGATGCACTGGCGCTGCTGGACACCGCGGCTGCACGGCCCTTCGGCGCCGGACTGGAAGATCAGTGGCTGCCGCTGGCCGGGTTGCAGCAGCGCCTGCAGCAGCTTGGCCTGGACCCGCAGCGCTACGCCGACGACAGCGGCCTGCCGCTGGAACCCGAACCCTGCCTGCTGCATTTTGCCGGCCGCGATCGCTTCGCCCGCCCGCTGTGGCTGCGCCGTGGCGCCGCGCAGGGCTGGCGGCGGATGCGACTGCATGCGGCACAGGATGGCATTGCGCTGGACGCCATCTCCGGCTTCCGCAGCCATGCCTACCAGTTGGGCATCTTCGAACGGAAGCTGGCGCGCGGCTTGAGCGTGGCGGAGATCCTGAAGGTCAATGCCGCCCCGGGTTTCAGTGAACACCACAGCGGCCATGCGCTGGACATCGGTACACCGGGCGACGCCCCGGCTGAAGAATCGTTCGAAGCCACCGACGCGTTTGCGTGGCTGCAGGCGAATGCCGGTGGGCATGGCTTCCAGCTGAGCTACCCGCGCGACAACCCGCACGGCATCGTCTACGAACCGTGGCACTGGTGCTGGAAACCGGCCAACGGCTGA	MQRRPPLLINTEAIELWPADLLRARSNLDARLLSQAQWVLRRKRDGRYLAAVLPHGVHSMVPRLPREPRVEDALALLDTAAARPFGAGLEDQWLPLAGLQQRLQQLGLDPQRYADDSGLPLEPEPCLLHFAGRDRFARPLWLRRGAAQGWRRMRLHAAQDGIALDAISGFRSHAYQLGIFERKLARGLSVAEILKVNAAPGFSEHHSGHALDIGTPGDAPAEESFEATDAFAWLQANAGGHGFQLSYPRDNPHGIVYEPWHWCWKPANG	MVFQGNLLLVNNEYPVLEESIKTDVVNLFKHDELTKGYELLNREIYLSEKVAREFSEMVDAAEKEGVRHFSINSGFRNFDEQNALYQEMGSDYALPAGYSEHNLGLALDIGSTQMEMSEAPEGKWLEDNAWEYGFILRYPMDKTAITGIQYEPWHFRYVGLPHSAIIEEKNFALEEYLDFLKEQKSISGTIHGENYEISYYPITEKTDIEMPANLHYEISGNNMDGVIVTVYR	115.45	gnl|BL_ORD_ID|1673|hsp_num:0	1713			32	37	Agar dilution	Stenotrophomonas maltophilia	Stenotrophomonas	A	PT	8	PT_8	SINK	1	2	0	0	1	NODE_4_length_201949_cov_185.750798	S10_NODE_4_length_201949_cov_185.750798	5		No	No	6	0	0	0	0
S32	NODE_37_length_51553_cov_157.441002_10 # 6109 # 6441 # 1 # ID=1_10;partial=00;start_type=ATG;rbs_motif=AGGAG;rbs_spacer=5-10bp;gc_cont=0.613	NODE_37_length_51553_cov_157.441002_10	6109	6441	+	Strict	75	99.7525	qacJ				48.78	3007014	protein homolog model	n/a	n/a	disinfecting agents and antiseptics	antibiotic efflux	small multidrug resistance (SMR) antibiotic efflux pump	ATGAATCCCTATCTCTACCTTGCCGCTGCCATCGTGCTGGAAGTAATTGCCACGTCGCTGCTGAAGGCATCCGACGGCATGAGCCGGCTGGCGCCGACACTGGGCGCGCTGGTCGGCTATGGACTGTGCTTCTACCTGCTGTCGATGACCATGAAGTCGATCCCGACCGGCATCGCCTACGCGATCTGGTCCGGCGTCGGCATCGTGCTGATCTCGCTGATCGGGCTGGTGGTGTTCAAGCAGCGCCTGGATGCACCGGCGTTGATCGGCATCGGCCTGATCTGTGCTGGCGTACTGGTGATCAATCTGTTCTCGCGCAGCAGCGCACACTGA	MNPYLYLAAAIVLEVIATSLLKASDGMSRLAPTLGALVGYGLCFYLLSMTMKSIPTGIAYAIWSGVGIVLISLIGLVVFKQRLDAPALIGIGLICAGVLVINLFSRSSAH	MPYLYLVIAIITEIIGTSFLKTAEGFTKLWPTLGTLISFGICFYFLSVTMKYLPLNVSYATWAGLGLVLTTIVSVVIFKESVNLISIFSIILIIIGVVLLNVFGSSH	102.8	gnl|BL_ORD_ID|4660|hsp_num:0	5730			64	37	Agar dilution	Stenotrophomonas maltophilia	Stenotrophomonas	B	PT	3	PT_3	SINK	0				0	NODE_37_length_51553_cov_157.441002	S32_NODE_37_length_51553_cov_157.441002	6		No	No	6	0	0	0	0
S32	NODE_10_length_150510_cov_190.416518_70 # 77125 # 78510 # -1 # ID=1_70;partial=00;start_type=ATG;rbs_motif=GGA/GAG/AGG;rbs_spacer=5-10bp;gc_cont=0.681	NODE_10_length_150510_cov_190.416518_70	77125	78510	-	Strict	890	907.516	smeF	2831.89	Q1	Multidrug	99.13	3003057	protein homolog model	n/a	n/a	macrolide antibiotic; fluoroquinolone antibiotic; tetracycline antibiotic; phenicol antibiotic	antibiotic efflux	resistance-nodulation-cell division (RND) antibiotic efflux pump	ATGAAAAGTGCATCCCTGTTCCTTTCCATTGCCGCCGCGCTCGCGCTCGCCGGCTGCTCCACCCTGGTGCCGAAGAACACCGCCGTTGCTCCGGCCATTCCGGCGCAGTGGCCGGCCGAGGCCGCGCAGGGCGAGGTGGCCGATGTCGCCGCCGTCGGCTGGCGCGACTTCTTCACCGATGCGCGCCTGCAGCAGGTGATCGACCAGTCGCTGCAGAACAACCGCGACCTGCGCGTGGCCGTACTCAACGTTGAACGCGCGCGCGGCCAGTACCGCGTACAGCGCGCCGACCGTGTGCCCGGCGTGGCAGTCACCGGCCAGATGGACCGCCGTGGTACCGACGCCGGTGTCACCGAGCAGTTCACCGCCGGTGTTGGCGTAGCCGAGTTCGAGCTGGATCTGTTCGGCCGCGTGCGCAATCTCAGTGAAGCGGCGCTGCAGCAGTACTTCGCCGTGGCCGCCAACCGCCGCAACGCGCAGCTGAGCCTGGTGGCCGAGACCGCCACGGCGTGGCTGACCTACGGGGCTGATGCGCAGCGGCTGAAGATCGCCGATGCCACGCTGAAGACCTACGAGGATTCGCTGCGCCTGGCCGAGGCCCGCCACGAGCGTGGTGGCAGTTCGGCGCTGGAGCTGACCCAGACCCGTACCCTGGTCGAGACCGCACGTACGGATGCTGCACGCCTGCGTGGCCAGCTGGCCCAGGACCGCAATGCGCTGGCGCTGCTGGCCGGTGGCCAGTTGGATCCGGCACTGCTGCCGGACAGCATCGAACCGCAGCTGCTGGCACTGGCACCGCCGCCGGCCGGCCTGCCCAGCGACGTGTTGCTGCAGCGCCCGGACATCATGGCCGCCGAACACCAGCTGCTGGCGGCCAACGCCAACATCGGTGCGGCACGCGCGGCGTTCTTCCCGAGCATCTCGCTGACCGGCAGCATCGGTAGTGGTTCGAGCGAATTGTCCAACCTGTTCGACAGTGGGACCCGCGTGTGGAGCTTCCTGCCGAAGATCACGCTGCCGATCTTCCAGGGCGGCAAGCTGCGCGCCAATCTGGCCATCGCCAATGCGGACCGTGACATTGCGCTGGCGCAGTACGAGAAGTCGATCCAGGTGGGCTTCCGCGAAACCGCCGATGCGCTGGCGTTGAACGTCAGTCTGGATGAGCAGGTGAGTTCACAGCAGCGCCTGGTGGAAGCGGCCGAACAGGCCAACCGCCTGTCGCAGGCACGCTACGACGCTGGCCTGGACAGCTTCGTGACCCTGCTTGATGCGCGCCGTACCGCCTACAACGCGCAGCAGACCCAGCTGCAGGCGCAACTGGCCCAGCAGGCCAACCGCATCACCCTGTACAAGGTGCTGGGCGGCGGCTGGCACGAGCGCGGGTAA	MKSASLFLSIAAALALAGCSTLVPKNTAVAPAIPAQWPAEAAQGEVADVAAVGWRDFFTDARLQQVIDQSLQNNRDLRVAVLNVERARGQYRVQRADRVPGVAVTGQMDRRGTDAGVTEQFTAGVGVAEFELDLFGRVRNLSEAALQQYFAVAANRRNAQLSLVAETATAWLTYGADAQRLKIADATLKTYEDSLRLAEARHERGGSSALELTQTRTLVETARTDAARLRGQLAQDRNALALLAGGQLDPALLPDSIEPQLLALAPPPAGLPSDVLLQRPDIMAAEHQLLAANANIGAARAAFFPSISLTGSIGSGSSELSNLFDSGTRVWSFLPKITLPIFQGGKLRANLAIANADRDIALAQYEKSIQVGFRETADALALNVSLDEQVSSQQRLVEAAEQANRLSQARYDAGLDSFVTLLDARRTAYNAQQTQLQAQLAQQANRITLYKVLGGGWHERG	MEVIPMKSASLFLSIAATLALAGCSTLAPKNTAVAPAIPAQWPAEAAQGEVADVAAVGWRDFFTDARLQQVIEQSLQNNRDLRVAVLNVERARGQYRVQRADRVPGVAVTGQMDRRGTDAGVTEQFSAGVGVAEFELDLFGRVRNLSEAALQQYFAVAANRRNAQLSLVAETATAWLTYGADAQRLKIADATLKTYEDSLRLAEARHERGGSSALELTQTRTLVETARTDAARLRGQLAQDRNALALLAGGQLDPALLPDSIEPQLLALAPPPAGLPSDVLLQRPDIMAAEHQLLAANANIGAARAAFFPSISLTGSIGSGSSELSNLFDSGTRVWSFLPKITLPIFQGGKLRANLAIANADRDIALAQYEKSIQVGFRETADALALNVSLDEQVSSQQRLVEAAEQANRLSQARYDAGLDSFVTLLDARRTAYNAQQTQLQAQLAQQANRITLYKVLGGGWHERG	98.93	gnl|BL_ORD_ID|577|hsp_num:0	634			64	37	Agar dilution	Stenotrophomonas maltophilia	Stenotrophomonas	B	PT	3	PT_3	SINK	0				0	NODE_10_length_150510_cov_190.416518	S32_NODE_10_length_150510_cov_190.416518	6		No	No	6	0	0	0	0
S32	NODE_10_length_150510_cov_190.416518_71 # 78635 # 81757 # -1 # ID=1_71;partial=00;start_type=ATG;rbs_motif=GGAG/GAGG;rbs_spacer=5-10bp;gc_cont=0.647	NODE_10_length_150510_cov_190.416518_71	78635	81757	-	Strict	2070	2081.22	smeE	6563.92	Q1	Multidrug	98.85	3003056	protein homolog model	n/a	n/a	macrolide antibiotic; fluoroquinolone antibiotic; tetracycline antibiotic; phenicol antibiotic	antibiotic efflux	resistance-nodulation-cell division (RND) antibiotic efflux pump	ATGGCACGCTTTTTCATCGATCGACCCATCTTTGCATGGGTGATCGCCATCATCATCATGCTCGCCGGCGGCCTGGCCCTGTTCAAGCTGCCGGTCTCGATGTACCCCAACGTCGCACCGCCGGCGGTGGAAATCAGCGCCACCTACCCGGGTGCATCGGCCAAGGTGGTCGAGGACTCGGTGACGCAGATCATCGAGCAGAACATGAAGGGCCTTGATGGCCTGATCTATTTCTCCTCCAACAGCTCGTCCAACGGCCAGGCCACCATCACCCTGACCTTCGAGAGCGGCACCAACCCGGACATCGCCCAGGTGCAGGTGCAGAACAAGCTGCAGCTGGCCATGCCGCTGCTGCCGCAGGAAGTGCAGCGGCAGGGCATCAACGTGGCCAAGTCCAGCTCGGGCTTCCTGAACGTCATCGCGTTCGTGTCCGAGAACGGCAGCATGGACGCCAACGACATCGCCGACTACGTCGGTTCCAATGTCGTCGACCGTCTGAGCCGCGTGCCGGGCGTGGGCAACATCCAGGTGTTCGGTGGCAAGTACGCCATGCGTATCTGGCTGGACCCGAACAAGCTGCACACCTACGGCCTGTCCGTTGCGGAAGTGACCGCAGCAGTCAAGGCACAGAACGCCCAGGTGGCCATCGGCCAGCTCGGCGGCGCGCCGTCGATCAAGGGCCAGCAGCTCAACGCCACCATCAATGCGCAGTCGCGCCTGCAGACCCCGGAACAGTTCCGCAACATCATCGTGCGCGGTGCGCAGGACGGTGCCGAACTGCGCCTGGGCGATGTCGCCCGCGTCGAACTGGGTGCAGAGTCCTACGACTTCGTCACCCGCTACAACGGCCAGCCGGCCAGCGGCCTGGCGGTTACCCTGGCCACCGGCGCCAACGCGCTGGATACCGCGGCCGGCGTGGATGCCGCGCTGCAGGACATGAAGAGCTTCTTCCCGGCCGGCCTGAAGGCCGAGATCCCGTACGACACCACCCCGTTCGTGCGCGTGTCGATCAAGGGCGTGGTGCAGACCCTGATCGAAGCGATCGTGCTGGTGTTCGTGGTGATGTACCTGTTCCTGCAGAACTTCCGCGCCACCCTGATCCCGACCATCGCCGTGCCGGTGGTGCTGCTGGGTACCTTCGGCGTGCTGGCGATGCTGGGCTTCTCGGTGAACATGCTGACCATGTTCGCGATGGTGCTGGCGATCGGCCTGCTGGTGGACGATGCCATCGTGGTGGTGGAGAACGTCGAGCGCATCATGTCCGAGGAAGGACTGTCGCCGCTTGAGGCCACCCGCAAGTCGATGGGCCAGATCACCGGCGCGCTGGTGGGTATCGGCCTGGTGCTGTCGGCGGTGTTCGTGCCGATGGCCTTCATGAGCGGCTCCACCGGCGTGATCTACCGCCAGTTCTCGGCCACGATCGTTTCGGCGATGGCGCTGTCGGTGCTGGTCGCGATCGTGCTGACCCCGGCGCTGTGCGCGACCATGCTCAAGCCGCTGAAGAAGGGTGAGCACCACGTCGCACACAAGGGCTGGTCCGGTCGTTTCTTCAATGGTTTCAACCGCGGCTTCGACCGCACCAGCGAAAGCTACCAGCGCGGTGTGCGCGGCATCATCCACCGTCCGTGGCGCTTCATGGGCATCGTGGCGGCACTGTTCGTGCTGATGGGCGTGCTGTTCGTGCGCCTGCCCAGCTCGTTCCTGCCCAACGAAGACCAGGGCGTGCTGATGGCGCTGGTGCAGGCGCCGGTCGGTGCCACCCAGGAACGTACGCTGGAATCGATCGCGGCACTGGAAAACCACTTCCTGCAGAACGAGAAGGATGCGGTGGACTCGGTGTTCTCGGTGCAGGGCTTCAGCTTCGCCGGTATGGGCCAGAACGCGGGCATGGCATTCGTCAAGCTGAAGGACTGGAGCGAGCGTGACGCCGACAATGGCGTGATGCCGATCACCGGTCGCGCGATGGCGGCACTGGGCCAGATCAAGGATGCCTTCATCTTCGCCTTCCCGCCGCCGGCCATTCCGGAACTGGGTACCGCTTCGGGCTACACCTTCTTCCTGAAGGACAACAGCGGCCAGGGCCACGAGGCACTGGTGGCCGCGCGCAACCAGCTGCTGGGCCTCGCCGCCGGCAGCAAGAAGCTGGCCAACGTGCGCCCGAACGGCCAGGAAGACACGCCGCAGTTCCGCATCGACATCGATGCAGCCAAGGCGACCTCGCTGGGGCTGTCGATCGACCAGATCAACGGTACCTTGGCCGCCGCATGGGGCAGCTCGTACATCGACGACTTCGTCGATCGTGGCCGCGTCAAGCGTGTGTTCGTGCAGGCCGACCAGCCGTTCCGCATGGTGCCGGAGGACTTCGATCTCTGGTCCGTGAAGAACGACAAGGGTGAGATGGTGCCGTTCAGTGCCTTCGCCACCAAGCACTGGGATTACGGTTCGCCGCGCCTGGAACGCTACAACGGTGTGTCGGCGATGGAAATCCAGGGCGAACCGGCCCCGGGTGTCGCGTCCGGTGATGCCATGGCCGAGATCGAACAGCTGGCCAAGCAGCTGCCGGCGGGCTTCGGCATCGAGTGGACGGCGATGTCCTACCAGGAACGCCAGGCCGGCTCGCAGACGCCGCTGCTGTACACGCTGTCGCTGATGATCGTGTTCCTGTGCCTGGCCGCGATGTATGAAAGCTGGAGCGTGCCGACCGCGGTGCTGCTGGCGGCCCCGCTGGGCATCCTCGGCGCGGTGCTGGCCAATACCTTCAAGGGCCTGGAACGCGACATCTACTTCCAGGTGGCGATGCTGACCACGGTGGGCCTGACCAGCAAGAACGCGATCCTGATCGTCGAGTTCGCCAAGGAAAACCTGGAGAAGGGGGCCAGCCTGATCGAGTCGATCATGCACGCCGTGCGCGACCGCTTGCGCCCGATCGTGATGACCTCGCTGGCCTTCGGCATGGGCGTGGTGCCGCTGGCAATCTCCACCGGTGCCGGCTCCGGTGCCAAGCAGGCGATCGGCACCGGTGTGCTTGGCGGCATGATCGTCGGCACCGTGCTCGGCGTGTTCTTCGTGCCGCTGTTCTTCGTGGTGGTGCAGCGCGTGTTCAAGCGCAAATCCTCCACGTAA	MARFFIDRPIFAWVIAIIIMLAGGLALFKLPVSMYPNVAPPAVEISATYPGASAKVVEDSVTQIIEQNMKGLDGLIYFSSNSSSNGQATITLTFESGTNPDIAQVQVQNKLQLAMPLLPQEVQRQGINVAKSSSGFLNVIAFVSENGSMDANDIADYVGSNVVDRLSRVPGVGNIQVFGGKYAMRIWLDPNKLHTYGLSVAEVTAAVKAQNAQVAIGQLGGAPSIKGQQLNATINAQSRLQTPEQFRNIIVRGAQDGAELRLGDVARVELGAESYDFVTRYNGQPASGLAVTLATGANALDTAAGVDAALQDMKSFFPAGLKAEIPYDTTPFVRVSIKGVVQTLIEAIVLVFVVMYLFLQNFRATLIPTIAVPVVLLGTFGVLAMLGFSVNMLTMFAMVLAIGLLVDDAIVVVENVERIMSEEGLSPLEATRKSMGQITGALVGIGLVLSAVFVPMAFMSGSTGVIYRQFSATIVSAMALSVLVAIVLTPALCATMLKPLKKGEHHVAHKGWSGRFFNGFNRGFDRTSESYQRGVRGIIHRPWRFMGIVAALFVLMGVLFVRLPSSFLPNEDQGVLMALVQAPVGATQERTLESIAALENHFLQNEKDAVDSVFSVQGFSFAGMGQNAGMAFVKLKDWSERDADNGVMPITGRAMAALGQIKDAFIFAFPPPAIPELGTASGYTFFLKDNSGQGHEALVAARNQLLGLAAGSKKLANVRPNGQEDTPQFRIDIDAAKATSLGLSIDQINGTLAAAWGSSYIDDFVDRGRVKRVFVQADQPFRMVPEDFDLWSVKNDKGEMVPFSAFATKHWDYGSPRLERYNGVSAMEIQGEPAPGVASGDAMAEIEQLAKQLPAGFGIEWTAMSYQERQAGSQTPLLYTLSLMIVFLCLAAMYESWSVPTAVLLAAPLGILGAVLANTFKGLERDIYFQVAMLTTVGLTSKNAILIVEFAKENLEKGASLIESIMHAVRDRLRPIVMTSLAFGMGVVPLAISTGAGSGAKQAIGTGVLGGMIVGTVLGVFFVPLFFVVVQRVFKRKSST	MARFFIDRPIFAWVIAIIIMLAGGLALFKLPVSMYPNVAPPAVEISATYPGASAKVVEDSVTQIIEQNMKGLDGLIYFSSNSSSNGQATITLTFESGTNPDIAQVQVQNKLQLAMPLLPQEVQRQGINVAKSSSGFLNAIAFVSENGSMDANDIADYVGSNVVDRLSRVPGVGNIQVFGGKYAMRIWLDPNKLHTYGLSVPEVTAAIKAQNAQVAIGQLGGAPSVKGQQLNATINAQSRLQTPEQFRNIIVRGAQDGAELRLGDVARVELGAESYDFVTRYNGQPASGLAVTLATGANALDTAAGVDAALEDMKGFFPAGLKAEIPYDTTPFVRVSIKGVVQTLIEAIVLVFVVMYLFLQNFRATLIPTIAVPVVLLGTFGVLAMLGFSVNMLTMFAMVLAIGLLVDDAIVVVENVERIMSEEGLSPLEATRKSMGQITGALVGIGLVLSAVFVPMAFMSGSTGVIYRQFSATIVSAMALSVLVAIVLTPALCATMLKPLKKGEHHVAHRGLAGRFFNGFNRGFDRTSESYQRGVRGIIHRPWRFMGIVAALFVLMGVLFVRLPSSFLPNEDQGVLMALVQAPVGATQERTLESIAALENHFLQNEKDAVDSVFSVQGFSFAGMGQNAGMAFVKLKDWSERDADNGVMPITGRAMAALGQIKDAFIFAFPPPAIPELGTASGYTFFLKDNSGQGHEALVAARNQLLGLAAGSKKLANVRPNGQEDTPQFRIDIDAAKATSLGLSIDQINGTLAAAWGSSYIDDFVDRGRVKRVFVQADQAFRMVPEDFDLWSVKNDKGEMVPFSAFATKHWDYGSPRLERYNGVSAMEIQGEPAPGVASGDAMAEIEQLAKQLPAGFGIEWTAMSYQERQAGSQTPLLYTLSLMIVFLCLAAMYESWSVPTAVLLAAPLGILGAVLANTFKGLERDIYFQVAMLTTVGLTSKNAILIVEFAKENLEKGASLIESIMHAVRDRLRPIVMTSLAFGMGVVPLAISTGAGSGAKQAIGTGVLGGMIVGTVLGVFFVPLFFVVVQRVFKRRSTT	100	gnl|BL_ORD_ID|807|hsp_num:0	876			64	37	Agar dilution	Stenotrophomonas maltophilia	Stenotrophomonas	B	PT	3	PT_3	SINK	0				0	NODE_10_length_150510_cov_190.416518	S32_NODE_10_length_150510_cov_190.416518	6		No	No	6	0	0	0	0
S32	NODE_10_length_150510_cov_190.416518_72 # 81770 # 83119 # -1 # ID=1_72;partial=00;start_type=ATG;rbs_motif=None;rbs_spacer=None;gc_cont=0.682	NODE_10_length_150510_cov_190.416518_72	81770	83119	-	Strict	750	763.837	smeD	4293.07	Q1	Multidrug	97.46	3003055	protein homolog model	n/a	n/a	macrolide antibiotic; fluoroquinolone antibiotic; tetracycline antibiotic; phenicol antibiotic	antibiotic efflux	resistance-nodulation-cell division (RND) antibiotic efflux pump	ATGTATGTATATTTCGCACCCATCATTCCCGTCGTGTGCGTGGCAGGCCCGTCCGGCTCCCACTCCACCCGGGTGGGCGCTGTTCGCACGGTCTTCACCTTCGCTGGTGGAGGGTCCGCCGTATCAGCGCTGGCTGAGACCCTTTCCTTCAAGAGCCTTTCCGTCATGTTGCTGAGCCGAATCCGACCCTTTGCACTGTCGCTGGCAATCGCCGCGACCGTGGCTGCCTGCGGCGGCCAACCCCAGGCCCCCGAACAGGGCCCGGGTGACGTCACAGTGGTCACGCTGAAGTCCGAGACCGTGGGCCTGACCCGCGAGCTGCCGGGCCGTACCAACGCCTTCCTGGTCGCCGAAGTGCGTCCGCAGGTCAACGGCATCGTCGCCAAGCGCCTGTTCACCGAGGGCGGCATGGTCAAGGCCGGCGAGCCGCTATACCAGATCGAGGACGCCAGCTACCGCGCACAGGCCAACAGTGCCCGTGCGCAGCTGGCGCGTGCCGAGGCCACCGCCAACGCCGCGCGCCTGAGCGCCAAGCGCATCACCGAGCTGGCCAAGGTTGATGCGGTCAGCCAGCAGGACCTGGAAAACGCGGTGGCCGCGCAGAAGCAGGCCGAGGCTGACGTGGGCGCCGCCAAGGCCTCGCTGGATGCGGCCAACGTCACTCTGGGCTACGCCCGCATCACCGCCCCGATCAGCGGCCGCATCGGCAAGTCCAGCGTCACCCAGGGTGCGCTGGTCAGCGCCGGCCAGGCCAATGCACTGGCCACCGTGCAGCAGCTGGACCCGATCTATGTCGACCTGACCCAGTCCTCGGCCGAGCTGCTGCAGCTGCGTCGTGAGCTGGCCGCGGGCCGCCTGCAGGACAACCAGACGCTGCCGGTCAGCATCCTGATGGAAGACGGCAGCACCTTCGAGCACAAGGGTACGCTGGAATTCTCCGAAGTCAGCGTCGACCCGGCCACTGGCAGCTTCGGCCTGCGCGTGAAGGTGGACAATCCGGATGGCCTGCTGATGCCGGGCACGTACGTGCGCGCGGTGATCGGCGGCGGCGTGCGCAGCGATGCGTTGCTGGTGCCGATGGCCGGCATCGCCCGCGATCCGAAGGGTGACACCTCGGCGATGGTGGTCGACAAGGACAACAAGGTCGAAGTGCGCCCGGTCAAGGTCAGCCGCACGGTCGGCGACAAGTGGCTGGTCGAGGACGGTCTGAAGGCCGGCGACAAGGTCATCGTCGAAGGCCTGCAGAAGATCGGCCCCGGCATGCCGGTCAAGGCCACCGAGAAGGGCGCTGCTCCGGCCAAGCCGGCAGCGGCCGCCCAGCCTGCCGCTCCGGCCGGCGACGCGAAGTAA	MYVYFAPIIPVVCVAGPSGSHSTRVGAVRTVFTFAGGGSAVSALAETLSFKSLSVMLLSRIRPFALSLAIAATVAACGGQPQAPEQGPGDVTVVTLKSETVGLTRELPGRTNAFLVAEVRPQVNGIVAKRLFTEGGMVKAGEPLYQIEDASYRAQANSARAQLARAEATANAARLSAKRITELAKVDAVSQQDLENAVAAQKQAEADVGAAKASLDAANVTLGYARITAPISGRIGKSSVTQGALVSAGQANALATVQQLDPIYVDLTQSSAELLQLRRELAAGRLQDNQTLPVSILMEDGSTFEHKGTLEFSEVSVDPATGSFGLRVKVDNPDGLLMPGTYVRAVIGGGVRSDALLVPMAGIARDPKGDTSAMVVDKDNKVEVRPVKVSRTVGDKWLVEDGLKAGDKVIVEGLQKIGPGMPVKATEKGAAPAKPAAAAQPAAPAGDAK	MLLSRIRPFALSLAIAATVAACGGQPQAPEQGPGDVTVVTLKSETVGLTRELPGRTNAFLVAEVRPQVNGIVAKRLFTEGGMVKAGEPLYQLDDASYRAQANNARAQLARAEATANAARLSAKRITELAKVDAVSQQDLENAVAAQKQAEADVGAAKASLDAANVTLGYARITAPISGRIGKSSVTQGALVSAGQANALATVQQLDPIYVDLTQSSAELLQLRRELAAGRLQDNQTLPVSILMEDGSTFEHKGTLEFSEVSVDPTTGSFGLRVKVDNPDGLLMPGMYVRAVIGGGVRSDAVLVPMQGIARDPKGDTTAMVVGKDNKVEVRPVKVSRTVGDKWLVEDGLKAGDKVIVEGLQKIGPGMPVKATEKGDAPAKPAAAAQPAAPAGDAK	113.96	gnl|BL_ORD_ID|255|hsp_num:0	284			64	37	Agar dilution	Stenotrophomonas maltophilia	Stenotrophomonas	B	PT	3	PT_3	SINK	0				0	NODE_10_length_150510_cov_190.416518	S32_NODE_10_length_150510_cov_190.416518	6		No	No	6	0	0	0	0
S32	NODE_3_length_190724_cov_172.510939_40 # 42951 # 43760 # 1 # ID=1_40;partial=00;start_type=ATG;rbs_motif=None;rbs_spacer=None;gc_cont=0.689	NODE_3_length_190724_cov_172.510939_40	42951	43760	+	Strict	50	55.0694	vanY gene in vanM cluster				33.58	3002961	protein homolog model	n/a	n/a	glycopeptide antibiotic	antibiotic target alteration	vanY; glycopeptide resistance gene cluster	ATGCAACGACGCCCGCCCCTGCTGATCAATACCGAGGCCATCGAACTGTGGCCTGCCGACCTGCTGCGCGCGCGCAGCAACCTGGATGCACGCCTGCTGTCGCAGGCGCAGTGGGTGCTGCGGCGCAAGCGTGATGGCCGCTATCTGGCGGCGGTACTGCCGCACGGCGTGCATTCGATGGTGCCGCGCCTGCCGCGCGAGCCCAGGGTCGAGGATGCACTGGCGCTGCTGGACACCGCGGCTGCACGGCCCTTCGGCGCCGGACTGGAAGATCAGTGGCTGCCGCTGGCCGGGTTGCAGCAGCGCCTGCAGCAGCTTGGCCTGGACCCGCAGCGCTACGCCGACGACAGCGGCCTGCCGCTGGAACCCGAACCCTGCCTGCTGCATTTTGCCGGCCGCGATCGCTTCGCCCGCCCGCTGTGGCTGCGCCGTGGCGCCGCGCAGGGCTGGCGGCGGATGCGACTGCATGCGGCACAGGATGGCATTGCGCTGGACGCCATCTCCGGCTTCCGCAGCCATGCCTACCAGTTGGGCATCTTCGAACGGAAGCTGGCGCGCGGCTTGAGCGTGGCGGAGATCCTGAAGGTCAATGCCGCCCCGGGTTTCAGTGAACACCACAGCGGCCATGCGCTGGACATCGGTACACCGGGCGACGCCCCGGCTGAAGAATCGTTCGAAGCCACCGACGCGTTTGCGTGGCTGCAGGCGAATGCCGGTGGGCATGGCTTCCAGCTGAGCTACCCGCGCGACAACCCGCACGGCATCGTCTACGAACCGTGGCACTGGTGCTGGAAACCGGCCAACGGCTGA	MQRRPPLLINTEAIELWPADLLRARSNLDARLLSQAQWVLRRKRDGRYLAAVLPHGVHSMVPRLPREPRVEDALALLDTAAARPFGAGLEDQWLPLAGLQQRLQQLGLDPQRYADDSGLPLEPEPCLLHFAGRDRFARPLWLRRGAAQGWRRMRLHAAQDGIALDAISGFRSHAYQLGIFERKLARGLSVAEILKVNAAPGFSEHHSGHALDIGTPGDAPAEESFEATDAFAWLQANAGGHGFQLSYPRDNPHGIVYEPWHWCWKPANG	MVFQGNLLLVNNEYPVLEESIKTDVVNLFKHDELTKGYELLNREIYLSEKVAREFSEMVDAAEKEGVRHFSINSGFRNFDEQNALYQEMGSDYALPAGYSEHNLGLALDIGSTQMEMSEAPEGKWLEDNAWEYGFILRYPMDKTAITGIQYEPWHFRYVGLPHSAIIEEKNFALEEYLDFLKEQKSISGTIHGENYEISYYPITEKTDIEMPANLHYEISGNNMDGVIVTVYR	115.45	gnl|BL_ORD_ID|1673|hsp_num:0	1713			64	37	Agar dilution	Stenotrophomonas maltophilia	Stenotrophomonas	B	PT	3	PT_3	SINK	0				0	NODE_3_length_190724_cov_172.510939	S32_NODE_3_length_190724_cov_172.510939	6		No	No	6	0	0	0	0
S32	NODE_5_length_182278_cov_139.358472_109 # 122549 # 125719 # -1 # ID=1_109;partial=00;start_type=ATG;rbs_motif=AGGA;rbs_spacer=5-10bp;gc_cont=0.647	NODE_5_length_182278_cov_139.358472_109	122549	125719	-	Strict	750	1191.02	adeF	9483.42	Q1	Multidrug	60.15	3000777	protein homolog model	n/a	n/a	fluoroquinolone antibiotic; tetracycline antibiotic	antibiotic efflux	resistance-nodulation-cell division (RND) antibiotic efflux pump	ATGGACTTTTCCCGTTTCTTCATCGACAGGCCGATCTTCGCGGCGGTGCTGTCGATCGTGATCTTCGCCGCAGGCCTGATCACGATTCCAATCCTGCCGATCAGCGAGTACCCGGAAGTGGTGCCGCCGTCGGTGGTCGTGCGCACGGTGTATCCGGGCGCCAACCCCAAGGTCATTGCCGAGACCGTCGCCACGCCGCTTGAAGAGGCGATCAACGGCGTCGAAGGCATGATGTACCTGAAGTCGGTCGCCGGCTCGGACGGTGTGCTGCAGATGACCGTCACCTTCCGCCCGGGCACCGACCCGGATGCGGCGGCGGTGAAGGTGCAGAACCGCGTGGCGCAGGCGCAGGCGCGCCTGCCCGAGGACGTGCGCCGGCAGGGCGTGACCACGCAGAAGCAGTCACCGACCTTCCTGATGGTGGTGCACCTGACCTCGCCGAACGGCAAGTACGACACCCTGTACCTGCGCAACTACGCCCGTCTGCACGTCAAGGATGCGCTGGCGCGTATTCCGGGCGTGGGTGACGCGCAGATCTTCGGTGGTGGTGACTACGCCATGCGCGCCTGGCTGGACCCGGACAAGGTCGCCTCGCGCGGCCTGACCGCCAGTGACGTAGTGCGCGCCATGCGTGAGCAGAACGTGCAGGTCTCGGCCGGCCAGCTCGGCGCCGAACCGCTGCCGAACAGCCAGTTCCTGACCCTGATCAATGCCCAGGGCCGCTTGAAGACTGAAAAGGAATTCGGCGACATCGTGCTCAAGAGCGGTGTTGATGGCGAGATCGTGCGCCTGGCCGATGTGGCCCGCCTGGAACTGGGTGCCGGTGACTACACCCTGCGTTCGCAGCTGGACGGCAAGAACGCGGTGGGTATCGGTATCTTCCAGTCGCCGGGTGCCAATGCACTGGAGATCCGTGACCAGGTCATCTCGACGATGGACGAGATGCAGAAGACCATGCCGGCCGACGTGAAGTACGAAGCCGTGTATGACACCACCATCTTCGTGCGCGACTCGATCAAGGCCGTGGTCTCCACGCTGCTGGAAGCCATCGCGCTGGTGGTGCTGGTGGTGATCCTGTTCCTGCAGACCTGGCGTGCGTCGATCATTCCGCTGATCGCGGTGCCGGTGTCGGTGGTCGGTACTTTCGCCGCGCTGTACCTGCTGGGCTTCTCGATCAACACGCTGAGCCTGTTCGGCCTGGTGCTGGCGATCGGCATCGTGGTCGATGACGCGATCGTGGTGGTGGAGAACGTCGAGCGCAACATCGAGGAAGGCCTGTCGCCCACCGCCGCGGCCCACCAGGCCATGCGTGAGGTGTCCGGCCCGATCATCGCGATCGCGCTGGTGCTGTGTGCCGTGTTCGTGCCGATGGCCTTCCTGTCGGGTGTCACCGGCCAGTTCTACAAGCAGTTCGCGGTCACCATCGCCATCTCCACGGTGATCTCGGCAATCAACTCGCTGACCCTGTCGCCGGCCCTGGCTGCGCGCCTGCTGAAGGCCCATGGTGCGCCGAAGGACGGGCCGAGCCGCTTGATCGACCGCCTGTTCGGCTGGGTGTTCCGTCCGTTCAACCGCTTCTTCAAGTCCAGTTCGGAGAAATACGAGCGTGGCGTGGCCCGCATCCTCGGCCGTCGTGGTGCGGTGTTCGTGGTCTACGCGATCCTGCTGGTCGGTACCGGTGTGATCTTCAAGCTGGTGCCGCCGGGCTTCATCCCGACCCAGGACAAGCTGTACCTGATTGCCGGTGTGAAGCTGCCGGAAGGTTCGTCGATCGCGCGTACCGATGAAATGCTGCGCAAGGTCGCCAAGATCGCCCAGGAAACCGATGGCGTGGCCCACACCATCTCGTTCCCGGGTTTGAACGCGCTGCAGTTCACCAACACGCCGAACACCGGTGTGGCGTTCATTCCGCTCAAGCCGTTCGCCGAGCGCCATGGCCGTACCGCCGCGCAGATCAACGCCGAGATCAACCAGAAGATCGCCGGTCTGCAGGAAGGCTTCGCCTTCTCGATGATGCCGCCGCCGATCCTCGGCCTGGGCAACGGCAACGGCTACCAGATGTTCATCGAGGACCGTGGCAATCTGGGTTACGGCGCGCTGCAGAATGCTGTACAGGCAATGCAGGGCACCGTTGCGCAGACGCCGGGCATGGCCTTCCCGATTTCCAGCTACCAGGCCAATGTGCCGCAGCTGGATGCCGAGGTCGACCGCGTCAAGGCCAAGGCACAGGGCGTGCAGCTCACCGAACTGTTCGACACGCTGCAGACCTACCTCGGCTCGGCCTACGTCAACGACTTCAACCAGTTCGGCCGTACCTGGCAGGTCATCGCGCAGGCGGACGGTCCGTACCGCGAAACGGTCGAGGACATCGGCAAGCTGCGTACCCGCAATGACCGCGGCGAGATGGTGCCGATCGGTTCGATGGTCACCATCAAGCAGACCTTCGGCCCGGACCCGGTGCTGCGCTTCAATGGCTATCCGGCGGCGGATCTGGCCGGTGAAGCCGACCCGCGCCTGCTGTCTTCGGCCGAGGCGATGAACAAGCTGACCGAGATCGCCGGCAAGGTGCTGCCGGTGGGCATGACCACCGAATGGACCGACCTGAGCTACCAGCAGGCAACCCAGGGCAAGGCCGCCTTCATCGTGTTCCCGGTGGCGATCATGCTGGCCTTCCTGGTGCTGGCCGCACTGTACGAGAGCTGGTCGCTGCCGCTGGCGGTGATCCTGATCGTGCCGATGACCCTGCTGTCCGCGCTGTTCGGCGTATGGCTGACCGGTGGTGACAACAACGTGTTCGTGCAGGTCGGCCTGGTGGTGCTGATGGGCCTGGCGTGCAAGAACGCGATCCTGATCGTCGAATTCGCCAGAGAGCTGGAGATGGGCGGCAAGGGTATCGTTGAAGCTGCGCTGGAAGCCTGCCGCCTGCGCCTGCGCCCGATCGTGATGACCTCCATCGCGTTCATCGCCGGCACCGTACCGCTGGTGCTGTCGCACGGTGCAGGTGCCGAGGTGCGCTCGGTGACCGGTATCACCGTGTTCGCCGGCATGCTGGGCGTGACCCTGTTCGGCCTGTTCCTCACCCCGGTGTTCTACGTGGCCCTGCGCAAGTTCGTCACCCGCAACGGTGGTGGCCAGCTGGTGCAGCACGGCGAGCCGACCATCCACCACTGA	MDFSRFFIDRPIFAAVLSIVIFAAGLITIPILPISEYPEVVPPSVVVRTVYPGANPKVIAETVATPLEEAINGVEGMMYLKSVAGSDGVLQMTVTFRPGTDPDAAAVKVQNRVAQAQARLPEDVRRQGVTTQKQSPTFLMVVHLTSPNGKYDTLYLRNYARLHVKDALARIPGVGDAQIFGGGDYAMRAWLDPDKVASRGLTASDVVRAMREQNVQVSAGQLGAEPLPNSQFLTLINAQGRLKTEKEFGDIVLKSGVDGEIVRLADVARLELGAGDYTLRSQLDGKNAVGIGIFQSPGANALEIRDQVISTMDEMQKTMPADVKYEAVYDTTIFVRDSIKAVVSTLLEAIALVVLVVILFLQTWRASIIPLIAVPVSVVGTFAALYLLGFSINTLSLFGLVLAIGIVVDDAIVVVENVERNIEEGLSPTAAAHQAMREVSGPIIAIALVLCAVFVPMAFLSGVTGQFYKQFAVTIAISTVISAINSLTLSPALAARLLKAHGAPKDGPSRLIDRLFGWVFRPFNRFFKSSSEKYERGVARILGRRGAVFVVYAILLVGTGVIFKLVPPGFIPTQDKLYLIAGVKLPEGSSIARTDEMLRKVAKIAQETDGVAHTISFPGLNALQFTNTPNTGVAFIPLKPFAERHGRTAAQINAEINQKIAGLQEGFAFSMMPPPILGLGNGNGYQMFIEDRGNLGYGALQNAVQAMQGTVAQTPGMAFPISSYQANVPQLDAEVDRVKAKAQGVQLTELFDTLQTYLGSAYVNDFNQFGRTWQVIAQADGPYRETVEDIGKLRTRNDRGEMVPIGSMVTIKQTFGPDPVLRFNGYPAADLAGEADPRLLSSAEAMNKLTEIAGKVLPVGMTTEWTDLSYQQATQGKAAFIVFPVAIMLAFLVLAALYESWSLPLAVILIVPMTLLSALFGVWLTGGDNNVFVQVGLVVLMGLACKNAILIVEFARELEMGGKGIVEAALEACRLRLRPIVMTSIAFIAGTVPLVLSHGAGAEVRSVTGITVFAGMLGVTLFGLFLTPVFYVALRKFVTRNGGGQLVQHGEPTIHH	MNISKFFIDRPIFAGVLSVLILLAGLLSVFQLPISEYPEVVPPSVVVRAQYPGANPKVIAETVASPLEESINGVEDMLYMQSQANSDGNLTITVNFKLGIDPDKAQQLVQNRVSQAMPRLPEDVQRLGVTTLKSSPTLTMVVHLTSPDNRYDMTYLRNYAVLNVKDRLARLQGVGEVGLFGSGDYAMRVWLDPQKVAQRNLTATEIVNAIREQNIQVAAGTIGASPSNSPLQLSVNAQGRLTTEQEFADIILKTAPDGAVTRLGDVARVELAASQYGLRSLLDNKQAVAIPIFQAPGANALQVSDQVRSTMKELSKDFPSSIKYDIVYDPTQFVRASIKAVVHTLLEAITLVVVVVILFLQTWRASIIPLLAVPVSIIGTFALMLAFGYSINALSLFGMVLAIGIVVDDAIVVVENVERNIEAGLNPREATYRAMREVSGPIIAIALTLVAVFVPLAFMTGLTGQFYKQFAMTIAISTVISAFNSLTLSPALAALLLKGHDAKPDALTRIMNRVFGRFFALFNRVFSRASDRYSQGVSRVISHKASAMGVYAALLGLTVGISYIVPGGFVPAQDKQYLISFAQLPNGASLDRTEAVIRKMSDTALKQPGVESAVAFPGLSINGFTNSSSAGIVFVTLKPFDERKAKDLSANAIAGALNQKYSAIQDAYIAVFPPPPVMGLGTMGGFKLQLEDRGALGYSALNDAAQNFMKAAQSAPELGPMFSSYQINVPQLNVDLDRVKAKQQGVAVTDVFNTMQIYLGSQYVNDFNRFGRVYQVRAQADAPFRANPEDILQLKTRNSAGQMVPLSSLVNVTQTYGPEMVVRYNGYTSADINGGPAPGYSSSQAEAAVERIAAQTLPRGIKFEWTDLTYQKILAGNAGLWVFPISVLLVFLVLAAQYESLTLPLAVILIVPMGILAALTGVWLTAGDNNIFTQIGLMVLVGLACKNAILIVEFARELEMQGATAFKAAVEASRLRLRPILMTSIAFIMGVVPLVTSTGAGSEMRHAMGVAVFFGMIGVTFFGLFLTPAFYVLIRTLNSKHKLHSAAVHEAPLASPHDH	99.72	gnl|BL_ORD_ID|132|hsp_num:0	153			64	37	Agar dilution	Stenotrophomonas maltophilia	Stenotrophomonas	B	PT	3	PT_3	SINK	0				0	NODE_5_length_182278_cov_139.358472	S32_NODE_5_length_182278_cov_139.358472	6		No	No	6	0	0	0	0
S40	NODE_46_length_47216_cov_154.452131_49 # 45138 # 45470 # -1 # ID=1_49;partial=00;start_type=ATG;rbs_motif=AGGAG;rbs_spacer=5-10bp;gc_cont=0.619	NODE_46_length_47216_cov_154.452131_49	45138	45470	-	Strict	75	99.7525	qacJ				48.78	3007014	protein homolog model	n/a	n/a	disinfecting agents and antiseptics	antibiotic efflux	small multidrug resistance (SMR) antibiotic efflux pump	ATGAATCCCTACCTCTACCTTGCCGCTGCCATCGTGCTGGAAGTAATTGCCACGTCGCTGCTGAAGGCATCCGACGGCATGAGCCGGCTGGCGCCGACACTGGGCGCGCTGGTCGGCTATGGACTGTGCTTCTACCTGCTGTCGATGACCATGAAGTCGATCCCGACCGGCATCGCCTACGCGATCTGGTCCGGCGTCGGCATCGTGCTGATCTCGCTGATCGGGCTGGTGGTGTTCAAGCAGCGCCTGGATGCACCGGCGTTGATCGGCATCGGCCTGATCTGTGCTGGCGTACTGGTGATCAATCTGTTCTCGCGCAGCAGCGCGCACTGA	MNPYLYLAAAIVLEVIATSLLKASDGMSRLAPTLGALVGYGLCFYLLSMTMKSIPTGIAYAIWSGVGIVLISLIGLVVFKQRLDAPALIGIGLICAGVLVINLFSRSSAH	MPYLYLVIAIITEIIGTSFLKTAEGFTKLWPTLGTLISFGICFYFLSVTMKYLPLNVSYATWAGLGLVLTTIVSVVIFKESVNLISIFSIILIIIGVVLLNVFGSSH	102.8	gnl|BL_ORD_ID|4660|hsp_num:0	5730			32	37	Agar dilution	Stenotrophomonas maltophilia	Stenotrophomonas	B	PT	5	PT_5	SINK	1				1	NODE_46_length_47216_cov_154.452131	S40_NODE_46_length_47216_cov_154.452131	5		No	No	6	0	0	0	0
S40	NODE_38_length_55926_cov_164.356210_52 # 49007 # 52177 # -1 # ID=1_52;partial=00;start_type=ATG;rbs_motif=AGGA;rbs_spacer=5-10bp;gc_cont=0.647	NODE_38_length_55926_cov_164.356210_52	49007	52177	-	Strict	750	1191.02	adeF	9483.42	Q1	Multidrug	60.15	3000777	protein homolog model	n/a	n/a	fluoroquinolone antibiotic; tetracycline antibiotic	antibiotic efflux	resistance-nodulation-cell division (RND) antibiotic efflux pump	ATGGACTTTTCCCGTTTCTTCATCGACAGGCCGATCTTCGCGGCGGTGCTGTCGATCGTGATCTTCGCCGCAGGCCTGATCACGATTCCAATCCTGCCGATCAGCGAGTACCCGGAAGTGGTGCCGCCGTCGGTGGTCGTGCGCACGGTGTATCCGGGCGCCAACCCCAAGGTCATTGCCGAGACCGTCGCCACGCCGCTTGAAGAGGCGATCAACGGCGTCGAAGGCATGATGTACCTGAAGTCGGTCGCCGGCTCGGACGGTGTGCTGCAGATGACCGTCACCTTCCGCCCGGGCACCGACCCGGACGCGGCGGCGGTGAAGGTGCAGAACCGCGTGGCGCAGGCGCAGGCGCGCCTGCCCGAGGACGTGCGCCGGCAGGGCGTGACCACGCAGAAGCAGTCACCGACCTTCCTGATGGTGGTGCACCTGACCTCGCCGAACGGCAAGTACGACACCCTGTACCTGCGCAACTACGCTCGCCTGCACGTCAAGGATGCGCTGGCACGTATTCCGGGCGTGGGTGACGCGCAGATCTTCGGTGGTGGTGACTACGCCATGCGCGCCTGGCTGGACCCGGACAAGGTCGCCTCGCGCGGCCTGACCGCCAGTGACGTAGTGCGCGCCATGCGTGAGCAGAACGTGCAGGTCTCGGCCGGCCAGCTCGGCGCCGAACCGCTGCCGAACAGCCAGTTCCTGACCCTGATCAATGCCCAGGGCCGCCTGAAGACTGAAAAGGAATTCGGCGACATCGTGCTCAAGAGCGGTGTTGATGGCGAGATCGTGCGCCTGGCCGATGTGGCCCGCCTGGAACTGGGTGCCGGTGACTACACCCTGCGTTCGCAGCTGGACGGCAAGAACGCGGTGGGTATCGGTATCTTCCAGTCGCCGGGTGCCAATGCACTGGAGATCCGTGACCAGGTCATCTCGACGATGGACGAGATGCAGAAGACCATGCCGGCCGACGTGAAGTACGAAGCCGTGTATGACACCACCATCTTCGTGCGCGACTCGATCAAGGCCGTGGTCTCCACGCTGCTGGAAGCGATCGCGCTGGTGGTGCTGGTGGTGATCCTGTTCCTGCAGACCTGGCGTGCGTCGATCATTCCGCTGATCGCGGTGCCGGTGTCGGTGGTCGGTACTTTCGCCGCGCTGTACCTGCTGGGCTTCTCGATCAACACGCTGAGCCTGTTCGGCCTGGTGCTGGCGATCGGCATCGTGGTCGATGACGCGATCGTGGTGGTGGAGAACGTCGAGCGCAACATCGAGGAAGGCCTGTCGCCCACCGCCGCGGCCCACCAGGCCATGCGTGAGGTGTCCGGCCCGATCATCGCGATCGCGCTGGTGCTGTGTGCCGTGTTCGTGCCGATGGCCTTCCTGTCGGGTGTCACCGGCCAGTTCTACAAGCAGTTCGCGGTCACCATCGCCATCTCCACGGTGATCTCTGCAATCAACTCGCTGACCCTGTCGCCGGCCCTGGCTGCGCGCCTGCTGAAGGCCCATGGTGCGCCGAAGGACGGCCCGAGCCGCTTGATCGACCGCCTGTTCGGCTGGGTGTTCCGTCCGTTCAACCGCTTCTTCAAGTCCAGTTCGGAGAAGTACGAGCGTGGCGTGGCCCGCATCCTCGGCCGTCGTGGTGCGGTGTTCGTGGTCTACGCGATCCTGCTGGTCGGTACCGGTGTGATCTTCAAGCTGGTGCCGCCGGGCTTCATCCCGACCCAGGACAAGCTGTACCTGATTGCCGGTGTGAAGCTGCCGGAAGGTTCGTCGATCGCGCGTACCGATGAAATGCTGCGCAAGGTCGCCAAGATCGCCCAGGAAACCGATGGCGTGGCCCACACCATCTCGTTCCCGGGTTTGAACGCGCTGCAGTTCACCAACACGCCGAACACCGGTGTGGCGTTCATTCCGCTCAAGCCGTTCGCCGAGCGCCATGGCCGTACCGCCGCGCAGATCAACGCCGAGATCAACCAGAAGATCGCCGGCCTGCAGGAGGGCTTCGCCTTCTCGATGATGCCGCCGCCGATCCTCGGCCTGGGCAACGGCAACGGCTACCAGATGTTCATCGAGGACCGTGGCAACCTGGGTTACGGCGCGCTGCAGAATGCTGTACAGGCAATGCAGGGCACCGTTGCGCAGACGCCGGGCATGGCCTTCCCGATTTCCAGCTACCAGGCCAATGTGCCGCAGCTGGATGCCGAGGTCGACCGCGTCAAGGCCAAGGCACAGGGCGTGCAGCTCACCGAACTGTTCGACACGCTGCAGACCTACCTCGGCTCGGCCTACGTCAACGACTTCAACCAGTTCGGCCGTACCTGGCAGGTCATCGCGCAGGCGGACGGTCCGTACCGCGAAACGGTCGAGGACATCGGCAAGCTGCGTACCCGCAATGACCGCGGCGAGATGGTGCCGATCGGTTCGATGGTCACCATCAAGCAGACCTTCGGCCCGGACCCGGTGCTGCGCTTCAATGGCTATCCGGCAGCGGATCTGGCCGGTGAAGCCGACCCGCGCCTGCTGTCTTCGGCCGAGGCGATGAACAAGCTGACCGAGATCGCCGGCAAGGTGCTGCCGGTAGGCATGACCACCGAATGGACCGACCTGAGCTACCAGCAGGCAACCCAGGGCAAGGCCGCCTTCATCGTGTTCCCGGTGGCGATCATGCTGGCCTTCCTGGTGCTGGCTGCGCTGTACGAGAGCTGGTCGCTGCCGCTGGCGGTGATCCTGATCGTGCCGATGACCCTGCTGTCCGCGCTGTTCGGCGTGTGGCTGACCGGTGGTGACAACAACGTGTTCGTGCAGGTCGGCCTGGTGGTGCTGATGGGCCTGGCGTGCAAGAACGCGATCCTGATCGTCGAATTTGCCAGAGAGCTGGAGATGGGCGGCAAGGGTATCGTTGAAGCTGCGCTGGAAGCCTGCCGCCTGCGCCTGCGCCCGATCGTGATGACCTCCATCGCGTTCATCGCCGGCACCGTACCGCTGGTGCTGTCGCACGGTGCAGGTGCCGAGGTGCGCTCGGTGACCGGTATCACCGTGTTCGCCGGCATGCTGGGCGTGACCCTGTTCGGCCTGTTCCTCACCCCGGTGTTCTACGTGGCCCTGCGCAAGTTCGTCACCCGCAACGGTGGTGGCCAGCTGGTGCAGCACGGCGAGCCGACCATCCACCACTGA	MDFSRFFIDRPIFAAVLSIVIFAAGLITIPILPISEYPEVVPPSVVVRTVYPGANPKVIAETVATPLEEAINGVEGMMYLKSVAGSDGVLQMTVTFRPGTDPDAAAVKVQNRVAQAQARLPEDVRRQGVTTQKQSPTFLMVVHLTSPNGKYDTLYLRNYARLHVKDALARIPGVGDAQIFGGGDYAMRAWLDPDKVASRGLTASDVVRAMREQNVQVSAGQLGAEPLPNSQFLTLINAQGRLKTEKEFGDIVLKSGVDGEIVRLADVARLELGAGDYTLRSQLDGKNAVGIGIFQSPGANALEIRDQVISTMDEMQKTMPADVKYEAVYDTTIFVRDSIKAVVSTLLEAIALVVLVVILFLQTWRASIIPLIAVPVSVVGTFAALYLLGFSINTLSLFGLVLAIGIVVDDAIVVVENVERNIEEGLSPTAAAHQAMREVSGPIIAIALVLCAVFVPMAFLSGVTGQFYKQFAVTIAISTVISAINSLTLSPALAARLLKAHGAPKDGPSRLIDRLFGWVFRPFNRFFKSSSEKYERGVARILGRRGAVFVVYAILLVGTGVIFKLVPPGFIPTQDKLYLIAGVKLPEGSSIARTDEMLRKVAKIAQETDGVAHTISFPGLNALQFTNTPNTGVAFIPLKPFAERHGRTAAQINAEINQKIAGLQEGFAFSMMPPPILGLGNGNGYQMFIEDRGNLGYGALQNAVQAMQGTVAQTPGMAFPISSYQANVPQLDAEVDRVKAKAQGVQLTELFDTLQTYLGSAYVNDFNQFGRTWQVIAQADGPYRETVEDIGKLRTRNDRGEMVPIGSMVTIKQTFGPDPVLRFNGYPAADLAGEADPRLLSSAEAMNKLTEIAGKVLPVGMTTEWTDLSYQQATQGKAAFIVFPVAIMLAFLVLAALYESWSLPLAVILIVPMTLLSALFGVWLTGGDNNVFVQVGLVVLMGLACKNAILIVEFARELEMGGKGIVEAALEACRLRLRPIVMTSIAFIAGTVPLVLSHGAGAEVRSVTGITVFAGMLGVTLFGLFLTPVFYVALRKFVTRNGGGQLVQHGEPTIHH	MNISKFFIDRPIFAGVLSVLILLAGLLSVFQLPISEYPEVVPPSVVVRAQYPGANPKVIAETVASPLEESINGVEDMLYMQSQANSDGNLTITVNFKLGIDPDKAQQLVQNRVSQAMPRLPEDVQRLGVTTLKSSPTLTMVVHLTSPDNRYDMTYLRNYAVLNVKDRLARLQGVGEVGLFGSGDYAMRVWLDPQKVAQRNLTATEIVNAIREQNIQVAAGTIGASPSNSPLQLSVNAQGRLTTEQEFADIILKTAPDGAVTRLGDVARVELAASQYGLRSLLDNKQAVAIPIFQAPGANALQVSDQVRSTMKELSKDFPSSIKYDIVYDPTQFVRASIKAVVHTLLEAITLVVVVVILFLQTWRASIIPLLAVPVSIIGTFALMLAFGYSINALSLFGMVLAIGIVVDDAIVVVENVERNIEAGLNPREATYRAMREVSGPIIAIALTLVAVFVPLAFMTGLTGQFYKQFAMTIAISTVISAFNSLTLSPALAALLLKGHDAKPDALTRIMNRVFGRFFALFNRVFSRASDRYSQGVSRVISHKASAMGVYAALLGLTVGISYIVPGGFVPAQDKQYLISFAQLPNGASLDRTEAVIRKMSDTALKQPGVESAVAFPGLSINGFTNSSSAGIVFVTLKPFDERKAKDLSANAIAGALNQKYSAIQDAYIAVFPPPPVMGLGTMGGFKLQLEDRGALGYSALNDAAQNFMKAAQSAPELGPMFSSYQINVPQLNVDLDRVKAKQQGVAVTDVFNTMQIYLGSQYVNDFNRFGRVYQVRAQADAPFRANPEDILQLKTRNSAGQMVPLSSLVNVTQTYGPEMVVRYNGYTSADINGGPAPGYSSSQAEAAVERIAAQTLPRGIKFEWTDLTYQKILAGNAGLWVFPISVLLVFLVLAAQYESLTLPLAVILIVPMGILAALTGVWLTAGDNNIFTQIGLMVLVGLACKNAILIVEFARELEMQGATAFKAAVEASRLRLRPILMTSIAFIMGVVPLVTSTGAGSEMRHAMGVAVFFGMIGVTFFGLFLTPAFYVLIRTLNSKHKLHSAAVHEAPLASPHDH	99.72	gnl|BL_ORD_ID|132|hsp_num:0	153			32	37	Agar dilution	Stenotrophomonas maltophilia	Stenotrophomonas	B	PT	5	PT_5	SINK	1				1	NODE_38_length_55926_cov_164.356210	S40_NODE_38_length_55926_cov_164.356210	5		No	No	6	0	0	0	0
S40	NODE_6_length_156904_cov_160.844319_14 # 10857 # 11666 # 1 # ID=1_14;partial=00;start_type=ATG;rbs_motif=None;rbs_spacer=None;gc_cont=0.688	NODE_6_length_156904_cov_160.844319_14	10857	11666	+	Strict	50	54.6842	vanY gene in vanM cluster				33.58	3002961	protein homolog model	n/a	n/a	glycopeptide antibiotic	antibiotic target alteration	vanY; glycopeptide resistance gene cluster	ATGCAACGACGCCCGCCCCTGCTGATCAATACCGAGGCCATCGAGCTGTGGCCCGCCCACCTGTTGCGCGCACGCAGCAACCTGGATGCACGCCTGCTGTCGCAGGCGCAGTGGGTGCTGCGGCGCAAGCGTGATGGCCGCTATCTGGCGGCGGTACTGCCGCACGGCGTGCATTCGATGGTGCCGCGCCTGCCGCGCGAGCCCGGGGTCGAGGATGCACTGGCGCTACTGGACACCGCGGCTGCACGGCCCTTCGGCGCCGGACTGGAAGATCAGTGGCTGCCGCTGGCCGGGTTGCAGCAGCGCCTGCGGCAGCTTGGCCTGGACCCGCAGCGCTACGCCGACGACAGCGGCCTGCCGCTGGAACCCGAACCCTGCCTGCTGCATTTTGCCGGCCGCGATCGCTTCGCCCGCCCGCTATGGCTGCGCCGTGGCGCCGCGCAGGGCTGGCGACGGATGCGACTGCATGCGGCACAGGATGGCATTGCGCTGGACGCCATCTCCGGCTTCCGCAGCCATGCCTACCAGTTGGGCATCTTCGAACGGAAGCTGGCGCGCGGCCTGAGCGTGGCGGAGATCCTGAAGGTGAATGCCGCCCCGGGTTTCAGTGAACACCACAGCGGCCATGCGCTGGACATCGGTACACCGGGCGACGCCCCGGCTGAAGAATCGTTCGAAGCCACCGACGCGTTTGCGTGGCTGCAGGCGAATGCCGGTGGGCATGGCTTCCAGCTGAGCTACCCGCGCGACAACCCGCATGGGATCGTCTACGAACCTTGGCACTGGTGCTGGAGACCGGCCAACGGCTGA	MQRRPPLLINTEAIELWPAHLLRARSNLDARLLSQAQWVLRRKRDGRYLAAVLPHGVHSMVPRLPREPGVEDALALLDTAAARPFGAGLEDQWLPLAGLQQRLRQLGLDPQRYADDSGLPLEPEPCLLHFAGRDRFARPLWLRRGAAQGWRRMRLHAAQDGIALDAISGFRSHAYQLGIFERKLARGLSVAEILKVNAAPGFSEHHSGHALDIGTPGDAPAEESFEATDAFAWLQANAGGHGFQLSYPRDNPHGIVYEPWHWCWRPANG	MVFQGNLLLVNNEYPVLEESIKTDVVNLFKHDELTKGYELLNREIYLSEKVAREFSEMVDAAEKEGVRHFSINSGFRNFDEQNALYQEMGSDYALPAGYSEHNLGLALDIGSTQMEMSEAPEGKWLEDNAWEYGFILRYPMDKTAITGIQYEPWHFRYVGLPHSAIIEEKNFALEEYLDFLKEQKSISGTIHGENYEISYYPITEKTDIEMPANLHYEISGNNMDGVIVTVYR	115.45	gnl|BL_ORD_ID|1673|hsp_num:0	1713			32	37	Agar dilution	Stenotrophomonas maltophilia	Stenotrophomonas	B	PT	5	PT_5	SINK	1				1	NODE_6_length_156904_cov_160.844319	S40_NODE_6_length_156904_cov_160.844319	5		No	No	6	0	0	0	0
S40	NODE_8_length_133752_cov_169.038511_66 # 67713 # 69062 # 1 # ID=1_66;partial=00;start_type=ATG;rbs_motif=None;rbs_spacer=None;gc_cont=0.686	NODE_8_length_133752_cov_169.038511_66	67713	69062	+	Strict	750	764.992	smeD	4293.07	Q1	Multidrug	97.72	3003055	protein homolog model	n/a	n/a	macrolide antibiotic; fluoroquinolone antibiotic; tetracycline antibiotic; phenicol antibiotic	antibiotic efflux	resistance-nodulation-cell division (RND) antibiotic efflux pump	ATGTATGTATATATCGCACCCATCATTCCCGTCGTGTGCGTGGCAGGCCCGTCCGGCTCCCACTCCACCCGGGTGGGCGCTGTTCGCACGGTCTTCACCTTCGCTGGTGGAGGGTCCGCCGTATCAGCGCTGGCTGAGACCCTTTCCTTCAAGAGCCTTTCCGTCATGTTGCTGAGCCGAATCCGACCCTTTGCACTGTCGCTGGCAATCGCCGCGACCGTGGCTGCCTGCGGCGGCCAACCCCAGGCCCCCGAACAGGGCCCGGGTGACGTCACCGTGGTCACGCTGAAGTCCGAGACCGTGGGCCTCACCCGCGAGCTGCCGGGCCGTACCAACGCCTTCCTGGTCGCCGAAGTGCGTCCGCAGGTCAACGGCATCGTCGCCAAGCGTCTGTTCACCGAGGGCGGCATGGTCAAGGCCGGCGAGCCGCTGTACCAGATCGAGGACGCCAGCTACCGCGCACAGGCCAACAGTGCCCGTGCCCAGCTGGCGCGTGCCGAGGCCACCGCCAACGCCGCGCGCCTGAGCGCCAAGCGCATCACCGAGCTGGCCAAGGTTGATGCGGTCAGCCAGCAGGACCTGGAAAACGCGGTGGCCGCGCAGAAGCAGGCCGAGGCCGACGTCGGCGCCGCCAAGGCCTCGCTGGATGCGGCCAACGTCACTCTGGGCTACGCCCGCATCACCGCGCCGATCAGCGGCCGCATCGGCAAGTCCAGCGTCACCCAGGGTGCGCTGGTCAGCGCCGGCCAGGCCAATGCGCTGGCCACCGTGCAGCAGCTGGACCCGATCTATGTCGACCTGACCCAGTCCTCGGCCGAGCTGCTGCAGCTGCGCCGCGAGCTGGCCGCGGGCCGCCTGCAGGACAACCAGACGCTGCCGGTCAGCATCCTGATGGAAGACGGCAGCACCTTCGAGCACAAGGGCACGCTGGAGTTCTCCGAAGTCAGCGTCGACCCGGCCACTGGCAGCTTCGGCCTGCGCGTGAAGGTGGACAATCCGGACGGCCTGCTGATGCCGGGCACGTACGTGCGCGCGGTGATCGGCGGCGGCGTGCGCAGCGATGCAGTGCTGGTGCCGATGGCCGGCATCGCCCGCGATCCGAAGGGTGACACCTCGGCGATGGTGGTCGACAAGGACAACAAGGTCGAAGTGCGCCCGGTCAAGGTCAGCCGCACGGTCGGCGACAAGTGGCTGGTCGAGGACGGTCTGAAGGCCGGCGACAAGGTCATTGTCGAAGGCCTGCAGAAGATCGGCCCCGGCATGCCGGTCAAGGCCACCGAGAAGGGCGCTGCTCCGGCCAAGCCGGCAGCGGCCGCCCAGCCTGCCGCTCCGGCAGGCGACGCGAAGTAA	MYVYIAPIIPVVCVAGPSGSHSTRVGAVRTVFTFAGGGSAVSALAETLSFKSLSVMLLSRIRPFALSLAIAATVAACGGQPQAPEQGPGDVTVVTLKSETVGLTRELPGRTNAFLVAEVRPQVNGIVAKRLFTEGGMVKAGEPLYQIEDASYRAQANSARAQLARAEATANAARLSAKRITELAKVDAVSQQDLENAVAAQKQAEADVGAAKASLDAANVTLGYARITAPISGRIGKSSVTQGALVSAGQANALATVQQLDPIYVDLTQSSAELLQLRRELAAGRLQDNQTLPVSILMEDGSTFEHKGTLEFSEVSVDPATGSFGLRVKVDNPDGLLMPGTYVRAVIGGGVRSDAVLVPMAGIARDPKGDTSAMVVDKDNKVEVRPVKVSRTVGDKWLVEDGLKAGDKVIVEGLQKIGPGMPVKATEKGAAPAKPAAAAQPAAPAGDAK	MLLSRIRPFALSLAIAATVAACGGQPQAPEQGPGDVTVVTLKSETVGLTRELPGRTNAFLVAEVRPQVNGIVAKRLFTEGGMVKAGEPLYQLDDASYRAQANNARAQLARAEATANAARLSAKRITELAKVDAVSQQDLENAVAAQKQAEADVGAAKASLDAANVTLGYARITAPISGRIGKSSVTQGALVSAGQANALATVQQLDPIYVDLTQSSAELLQLRRELAAGRLQDNQTLPVSILMEDGSTFEHKGTLEFSEVSVDPTTGSFGLRVKVDNPDGLLMPGMYVRAVIGGGVRSDAVLVPMQGIARDPKGDTTAMVVGKDNKVEVRPVKVSRTVGDKWLVEDGLKAGDKVIVEGLQKIGPGMPVKATEKGDAPAKPAAAAQPAAPAGDAK	113.96	gnl|BL_ORD_ID|255|hsp_num:0	284			32	37	Agar dilution	Stenotrophomonas maltophilia	Stenotrophomonas	B	PT	5	PT_5	SINK	1				1	NODE_8_length_133752_cov_169.038511	S40_NODE_8_length_133752_cov_169.038511	5		No	No	6	0	0	0	0
S40	NODE_8_length_133752_cov_169.038511_67 # 69075 # 72197 # 1 # ID=1_67;partial=00;start_type=ATG;rbs_motif=GGAG/GAGG;rbs_spacer=5-10bp;gc_cont=0.647	NODE_8_length_133752_cov_169.038511_67	69075	72197	+	Strict	2070	2081.6	smeE	6563.92	Q1	Multidrug	98.94	3003056	protein homolog model	n/a	n/a	macrolide antibiotic; fluoroquinolone antibiotic; tetracycline antibiotic; phenicol antibiotic	antibiotic efflux	resistance-nodulation-cell division (RND) antibiotic efflux pump	ATGGCACGCTTTTTCATCGATCGACCCATCTTTGCATGGGTGATCGCCATCATCATCATGCTCGCCGGCGGCCTGGCCCTGTTCAAGCTGCCGGTCTCGATGTACCCCAACGTCGCACCGCCGGCGGTGGAAATCAGCGCCACCTACCCGGGTGCATCGGCCAAGGTGGTCGAGGACTCGGTGACGCAGATCATCGAGCAGAACATGAAGGGCCTTGATGGCCTGATCTATTTCTCCTCCAACAGCTCGTCCAACGGCCAGGCCACCATCACCCTGACCTTCGAGAGCGGCACCAACCCGGACATCGCCCAGGTGCAGGTGCAGAACAAGCTGCAGCTGGCCATGCCGCTGCTGCCGCAGGAAGTGCAGCGGCAGGGCATCAACGTGGCCAAGTCCAGCTCGGGCTTCCTGAACGTCATTGCGTTCGTGTCCGAGAACGGCAGCATGGACGCCAACGACATCGCCGACTACGTCGGTTCCAATGTCGTCGACCGTCTGAGCCGCGTGCCGGGCGTCGGCAACATCCAGGTGTTCGGTGGCAAGTACGCCATGCGCATCTGGCTGGACCCGAACAAGCTGCATACCTATGGCCTGTCGGTTGCGGAAGTGACCGCAGCAGTCAAGGCACAGAACGCCCAGGTGGCCATCGGCCAGCTCGGCGGCGCGCCGTCGATCAAGGGCCAGCAGCTCAACGCCACCATCAATGCGCAGTCGCGCCTGCAGACCCCGGAACAGTTCCGCAACATCATCGTGCGCGGTGCGCAGGACGGTGCCGAACTGCGCCTGGGCGATGTCGCCCGCGTCGAACTGGGTGCAGAGTCCTACGACTTCGTCACCCGCTACAACGGCCAGCCGGCCAGCGGCCTGGCGGTCACCCTGGCCACCGGCGCCAACGCGCTGGATACCGCGGCCGGCGTGGATGCCGCGCTGCAGGACATGAAGAGCTTCTTCCCGGCCGGCCTGAAGGCCGAGATCCCGTACGACACCACCCCGTTCGTGCGCGTGTCGATCAAGGGCGTGGTGCAGACCCTGATCGAAGCGATCGTGCTGGTGTTCGTGGTGATGTACCTGTTCCTGCAGAACTTCCGCGCCACCCTGATCCCGACCATCGCCGTGCCGGTGGTGCTGCTGGGTACCTTCGGCGTGCTGGCGATGCTGGGCTTCTCGGTGAACATGCTGACCATGTTCGCGATGGTGCTGGCGATCGGCCTGCTGGTGGACGATGCCATCGTGGTGGTGGAGAACGTCGAGCGCATCATGTCCGAGGAAGGACTGTCGCCGCTTGAGGCCACCCGCAAGTCGATGGGCCAGATCACCGGCGCGCTGGTGGGTATCGGCCTGGTGCTGTCGGCGGTGTTCGTGCCGATGGCCTTCATGAGCGGCTCCACCGGCGTGATCTACCGCCAGTTCTCGGCCACGATCGTTTCGGCGATGGCGCTGTCGGTGCTGGTCGCGATCGTGCTGACCCCGGCGCTGTGCGCGACCATGCTCAAGCCGCTGAAGAAGGGTGAGCACCACGTCGCACACAAGGGCTGGTCCGGTCGTTTCTTCAACGGTTTCAACCGCGGCTTCGACCGCACCAGCGAAAGCTACCAGCGCGGTGTGCGCGGCATCATCCACCGTCCGTGGCGCTTCATGGGCATCGTGGCGGCACTGTTCGTGCTGATGGGCGTGCTGTTCGTGCGCCTGCCCAGCTCGTTCCTGCCCAACGAAGACCAGGGCGTGCTGATGGCGCTGGTGCAGGCGCCGGTCGGTGCCACCCAGGAACGTACGCTGGAATCGATCGCGGCACTGGAAAACCACTTCCTGCAGAACGAGAAGGATGCGGTGGACTCGGTGTTCTCGGTGCAGGGCTTCAGCTTCGCCGGTATGGGCCAGAACGCGGGCATGGCATTCGTCAAGCTGAAGGACTGGAGCGAGCGTGACGCCGACAATGGCGTGATGCCGATCACCGGTCGCGCCATGGCGGCACTGGGCCAGATCAAGGATGCCTTCATCTTCGCCTTCCCGCCGCCGGCCATTCCGGAACTGGGTACCGCGTCGGGCTACACCTTCTTCCTGAAGGACAACAGCGGCCAGGGCCACGAGGCACTGGTGGCCGCGCGCAACCAGCTGCTGGGCCTCGCCGCCGGCAGCAAGAAGCTGGCCAACGTGCGCCCGAACGGCCAGGAAGACACGCCGCAGTTCCGCATCGACATCGATGCAGCCAAGGCGACCTCGCTGGGGCTGTCGATCGACCAGATCAACGGTACCTTGGCCGCCGCATGGGGCAGCTCGTACATCGACGACTTTGTCGATCGTGGCCGCGTCAAGCGTGTGTTCGTGCAGGCCGACCAGCCGTTCCGCATGGTGCCGGAGGACTTCGATCTCTGGTCCGTGAAGAACGACAAGGGTGAGATGGTGCCGTTCAGTGCCTTCGCCACCAAGCACTGGGATTACGGTTCGCCGCGCCTGGAACGCTACAACGGTGTGTCGGCGATGGAAATCCAGGGCGAACCGGCCCCGGGTGTCGCGTCCGGTGACGCCATGGCCGAGATCGAACAGCTGGCCAAGCAGCTGCCGGCGGGCTTCGGCATCGAGTGGACGGCGATGTCCTACCAGGAACGCCAGGCCGGCTCGCAGACGCCGCTGCTGTACACGCTGTCGCTGATGATCGTGTTCCTGTGCCTGGCCGCGATGTATGAAAGCTGGAGCGTGCCGACCGCGGTGCTGCTGGCGGCCCCGCTGGGTATCCTCGGCGCGGTGCTGGCCAATACCTTCAAGGGCCTGGAACGCGACATCTACTTCCAGGTGGCGATGCTGACCACGGTGGGCCTGACCAGCAAGAACGCGATCCTGATCGTCGAGTTCGCCAAGGAAAACCTGGAGAAGGGGGCCAGCCTGATCGAATCGATCATGCACGCCGTGCGCGACCGTTTGCGCCCGATCGTGATGACTTCGCTGGCCTTCGGCATGGGCGTGGTGCCGCTGGCGATCTCCACCGGTGCCGGCTCCGGTGCCAAGCAGGCGATCGGCACCGGCGTGCTCGGCGGCATGATCGTCGGCACCGTGCTCGGTGTGTTCTTCGTGCCGCTGTTCTTCGTGGTGGTGCAGCGCGTGTTCAAGCGCAAATCCACGACGTGA	MARFFIDRPIFAWVIAIIIMLAGGLALFKLPVSMYPNVAPPAVEISATYPGASAKVVEDSVTQIIEQNMKGLDGLIYFSSNSSSNGQATITLTFESGTNPDIAQVQVQNKLQLAMPLLPQEVQRQGINVAKSSSGFLNVIAFVSENGSMDANDIADYVGSNVVDRLSRVPGVGNIQVFGGKYAMRIWLDPNKLHTYGLSVAEVTAAVKAQNAQVAIGQLGGAPSIKGQQLNATINAQSRLQTPEQFRNIIVRGAQDGAELRLGDVARVELGAESYDFVTRYNGQPASGLAVTLATGANALDTAAGVDAALQDMKSFFPAGLKAEIPYDTTPFVRVSIKGVVQTLIEAIVLVFVVMYLFLQNFRATLIPTIAVPVVLLGTFGVLAMLGFSVNMLTMFAMVLAIGLLVDDAIVVVENVERIMSEEGLSPLEATRKSMGQITGALVGIGLVLSAVFVPMAFMSGSTGVIYRQFSATIVSAMALSVLVAIVLTPALCATMLKPLKKGEHHVAHKGWSGRFFNGFNRGFDRTSESYQRGVRGIIHRPWRFMGIVAALFVLMGVLFVRLPSSFLPNEDQGVLMALVQAPVGATQERTLESIAALENHFLQNEKDAVDSVFSVQGFSFAGMGQNAGMAFVKLKDWSERDADNGVMPITGRAMAALGQIKDAFIFAFPPPAIPELGTASGYTFFLKDNSGQGHEALVAARNQLLGLAAGSKKLANVRPNGQEDTPQFRIDIDAAKATSLGLSIDQINGTLAAAWGSSYIDDFVDRGRVKRVFVQADQPFRMVPEDFDLWSVKNDKGEMVPFSAFATKHWDYGSPRLERYNGVSAMEIQGEPAPGVASGDAMAEIEQLAKQLPAGFGIEWTAMSYQERQAGSQTPLLYTLSLMIVFLCLAAMYESWSVPTAVLLAAPLGILGAVLANTFKGLERDIYFQVAMLTTVGLTSKNAILIVEFAKENLEKGASLIESIMHAVRDRLRPIVMTSLAFGMGVVPLAISTGAGSGAKQAIGTGVLGGMIVGTVLGVFFVPLFFVVVQRVFKRKSTT	MARFFIDRPIFAWVIAIIIMLAGGLALFKLPVSMYPNVAPPAVEISATYPGASAKVVEDSVTQIIEQNMKGLDGLIYFSSNSSSNGQATITLTFESGTNPDIAQVQVQNKLQLAMPLLPQEVQRQGINVAKSSSGFLNAIAFVSENGSMDANDIADYVGSNVVDRLSRVPGVGNIQVFGGKYAMRIWLDPNKLHTYGLSVPEVTAAIKAQNAQVAIGQLGGAPSVKGQQLNATINAQSRLQTPEQFRNIIVRGAQDGAELRLGDVARVELGAESYDFVTRYNGQPASGLAVTLATGANALDTAAGVDAALEDMKGFFPAGLKAEIPYDTTPFVRVSIKGVVQTLIEAIVLVFVVMYLFLQNFRATLIPTIAVPVVLLGTFGVLAMLGFSVNMLTMFAMVLAIGLLVDDAIVVVENVERIMSEEGLSPLEATRKSMGQITGALVGIGLVLSAVFVPMAFMSGSTGVIYRQFSATIVSAMALSVLVAIVLTPALCATMLKPLKKGEHHVAHRGLAGRFFNGFNRGFDRTSESYQRGVRGIIHRPWRFMGIVAALFVLMGVLFVRLPSSFLPNEDQGVLMALVQAPVGATQERTLESIAALENHFLQNEKDAVDSVFSVQGFSFAGMGQNAGMAFVKLKDWSERDADNGVMPITGRAMAALGQIKDAFIFAFPPPAIPELGTASGYTFFLKDNSGQGHEALVAARNQLLGLAAGSKKLANVRPNGQEDTPQFRIDIDAAKATSLGLSIDQINGTLAAAWGSSYIDDFVDRGRVKRVFVQADQAFRMVPEDFDLWSVKNDKGEMVPFSAFATKHWDYGSPRLERYNGVSAMEIQGEPAPGVASGDAMAEIEQLAKQLPAGFGIEWTAMSYQERQAGSQTPLLYTLSLMIVFLCLAAMYESWSVPTAVLLAAPLGILGAVLANTFKGLERDIYFQVAMLTTVGLTSKNAILIVEFAKENLEKGASLIESIMHAVRDRLRPIVMTSLAFGMGVVPLAISTGAGSGAKQAIGTGVLGGMIVGTVLGVFFVPLFFVVVQRVFKRRSTT	100	gnl|BL_ORD_ID|807|hsp_num:0	876			32	37	Agar dilution	Stenotrophomonas maltophilia	Stenotrophomonas	B	PT	5	PT_5	SINK	1				1	NODE_8_length_133752_cov_169.038511	S40_NODE_8_length_133752_cov_169.038511	5		No	No	6	0	0	0	0
S40	NODE_8_length_133752_cov_169.038511_68 # 72323 # 73708 # 1 # ID=1_68;partial=00;start_type=ATG;rbs_motif=GGA/GAG/AGG;rbs_spacer=5-10bp;gc_cont=0.684	NODE_8_length_133752_cov_169.038511_68	72323	73708	+	Strict	890	901.353	smeF	2831.89	Q1	Multidrug	98.48	3003057	protein homolog model	n/a	n/a	macrolide antibiotic; fluoroquinolone antibiotic; tetracycline antibiotic; phenicol antibiotic	antibiotic efflux	resistance-nodulation-cell division (RND) antibiotic efflux pump	ATGAAAAGTGCATCCCTGTTCCTTTCCATTGCCGCCGCGCTCGCGCTGGCCGGCTGCTCCACCCTGGTGCCGAAGAACACCGCCGTTGCTCCGGCCATTCCGGCGCAGTGGCCGGCCGAGGCCGCGCAGGGCGAGGTGGCCGATGTCGCCGCCGTCGGCTGGCGCGACTTCTTCACCGATGCGCGCCTGCAGCAGGTGATCGACCAGTCGCTGCAGAACAACCGCGACCTGCGCGTGGCCGTACTCAACGTTGAACGCGCGCGCGGCCAGTACCGTGTGCAGCGCGCTGATCGCGTGCCCGGCGTGGCCGTTACCGGCCAGATGCAGCGCCAGGGCACCGACGCCGGTGTCAACGAACAGTTCACCGCCGGTGTCGGCGTGGCCGAGTTCGAGCTGGATCTGTTCGGCCGCGTGCGCAATCTCAGTGAAGCGGCGCTGCAGCAGTACTTCGCGGTGGCCGCCAACCGCCGCAACGCGCAGTTGAGCCTGGTGGCCGAGACGGCTACCGCATGGCTGACCTACGGTGCCGACGCGCAGCGGCTGAAGATCGCCGATGCCACGCTGAAGACCTACGAGGATTCGCTGCGCCTGGCCGAGGCCCGCCACGAACGTGGTGGCAGTTCGGCGCTGGAGCTGACCCAGACCCGTACCCTGGTCGAGACCGCACGTACGGACGCCGCACGCCTGCGTGGCCAGCTGGCCCAGGACCGCAACGCGCTGGCGCTGCTGGCCGGTGGCCAGCTGGATCCGGCGCTGCTGCCGGACAGCATCGAGCCGCAGCTGCTTGCACTGGCACCGCCGCCGGCCGGCCTGCCCAGCGACGTGTTGCTGCAGCGCCCGGACATCATGGCCGCCGAACACCAGCTGCTGGCGGCCAACGCCAACATCGGTGCGGCACGCGCGGCGTTCTTCCCGAGCATCTCGCTGACCGGCAGCATCGGTAGTGGTTCGAGCGAATTGTCCAACCTGTTCGACAGTGGCACCCGCGTGTGGAGCTTCCTGCCGAAGATCACGCTGCCGATCTTCCAGGGCGGCAAGCTGCGCGCCAATCTGGCCATCGCCAATGCGGACCGTGACATTGCGCTGGCGCAGTACGAGAAGTCGATCCAGGTGGGCTTCCGCGAAACCGCCGATGCGCTGGCGTTGAACGTCAGCCTGGATGAGCAGGTGAGTTCACAGCAGCGCCTGGTGGAAGCGGCCGAACAGGCCAACCGCCTGTCGCAGGCACGCTACGACGCTGGCCTGGACAGCTTCGTGACCCTGCTTGATGCGCGCCGTACCGCCTACAACGCGCAGCAGACCCAGCTGCAGGCGCAGCTGGCCCAGCAGGCCAACCGCATCACCCTGTACAAGGTGCTGGGCGGCGGCTGGCACGAGCGCGGGTAA	MKSASLFLSIAAALALAGCSTLVPKNTAVAPAIPAQWPAEAAQGEVADVAAVGWRDFFTDARLQQVIDQSLQNNRDLRVAVLNVERARGQYRVQRADRVPGVAVTGQMQRQGTDAGVNEQFTAGVGVAEFELDLFGRVRNLSEAALQQYFAVAANRRNAQLSLVAETATAWLTYGADAQRLKIADATLKTYEDSLRLAEARHERGGSSALELTQTRTLVETARTDAARLRGQLAQDRNALALLAGGQLDPALLPDSIEPQLLALAPPPAGLPSDVLLQRPDIMAAEHQLLAANANIGAARAAFFPSISLTGSIGSGSSELSNLFDSGTRVWSFLPKITLPIFQGGKLRANLAIANADRDIALAQYEKSIQVGFRETADALALNVSLDEQVSSQQRLVEAAEQANRLSQARYDAGLDSFVTLLDARRTAYNAQQTQLQAQLAQQANRITLYKVLGGGWHERG	MEVIPMKSASLFLSIAATLALAGCSTLAPKNTAVAPAIPAQWPAEAAQGEVADVAAVGWRDFFTDARLQQVIEQSLQNNRDLRVAVLNVERARGQYRVQRADRVPGVAVTGQMDRRGTDAGVTEQFSAGVGVAEFELDLFGRVRNLSEAALQQYFAVAANRRNAQLSLVAETATAWLTYGADAQRLKIADATLKTYEDSLRLAEARHERGGSSALELTQTRTLVETARTDAARLRGQLAQDRNALALLAGGQLDPALLPDSIEPQLLALAPPPAGLPSDVLLQRPDIMAAEHQLLAANANIGAARAAFFPSISLTGSIGSGSSELSNLFDSGTRVWSFLPKITLPIFQGGKLRANLAIANADRDIALAQYEKSIQVGFRETADALALNVSLDEQVSSQQRLVEAAEQANRLSQARYDAGLDSFVTLLDARRTAYNAQQTQLQAQLAQQANRITLYKVLGGGWHERG	98.93	gnl|BL_ORD_ID|577|hsp_num:0	634			32	37	Agar dilution	Stenotrophomonas maltophilia	Stenotrophomonas	B	PT	5	PT_5	SINK	1				1	NODE_8_length_133752_cov_169.038511	S40_NODE_8_length_133752_cov_169.038511	5		No	No	6	0	0	0	0
S50	NODE_31_length_51549_cov_139.077576_10 # 6103 # 6435 # 1 # ID=1_10;partial=00;start_type=ATG;rbs_motif=AGGAG;rbs_spacer=5-10bp;gc_cont=0.613	NODE_31_length_51549_cov_139.077576_10	6103	6435	+	Strict	75	99.7525	qacJ				48.78	3007014	protein homolog model	n/a	n/a	disinfecting agents and antiseptics	antibiotic efflux	small multidrug resistance (SMR) antibiotic efflux pump	ATGAATCCCTATCTCTACCTTGCCGCTGCCATCGTGCTGGAAGTAATTGCCACGTCGCTGCTGAAGGCATCCGACGGCATGAGCCGGCTGGCGCCGACACTGGGCGCGCTGGTCGGCTATGGACTGTGCTTCTACCTGCTGTCGATGACCATGAAGTCGATCCCGACCGGCATCGCCTACGCGATCTGGTCCGGCGTCGGCATCGTGCTGATCTCGCTGATCGGGCTGGTGGTGTTCAAGCAGCGCCTGGATGCACCGGCGTTGATCGGCATCGGCCTGATCTGTGCTGGCGTACTGGTGATCAATCTGTTCTCGCGCAGCAGCGCACACTGA	MNPYLYLAAAIVLEVIATSLLKASDGMSRLAPTLGALVGYGLCFYLLSMTMKSIPTGIAYAIWSGVGIVLISLIGLVVFKQRLDAPALIGIGLICAGVLVINLFSRSSAH	MPYLYLVIAIITEIIGTSFLKTAEGFTKLWPTLGTLISFGICFYFLSVTMKYLPLNVSYATWAGLGLVLTTIVSVVIFKESVNLISIFSIILIIIGVVLLNVFGSSH	102.8	gnl|BL_ORD_ID|4660|hsp_num:0	5730			64	37	Agar dilution	Stenotrophomonas maltophilia	Stenotrophomonas	B	PT	8	PT_8	SINK	2				0	NODE_31_length_51549_cov_139.077576	S50_NODE_31_length_51549_cov_139.077576	6		No	No	6	0	0	0	0
S50	NODE_29_length_55260_cov_140.666836_47 # 54263 # 55072 # 1 # ID=1_47;partial=00;start_type=ATG;rbs_motif=None;rbs_spacer=None;gc_cont=0.689	NODE_29_length_55260_cov_140.666836_47	54263	55072	+	Strict	50	55.0694	vanY gene in vanM cluster				33.58	3002961	protein homolog model	n/a	n/a	glycopeptide antibiotic	antibiotic target alteration	vanY; glycopeptide resistance gene cluster	ATGCAACGACGCCCGCCCCTGCTGATCAATACCGAGGCCATCGAACTGTGGCCTGCCGACCTGCTGCGCGCGCGCAGCAACCTGGATGCACGCCTGCTGTCGCAGGCGCAGTGGGTGCTGCGGCGCAAGCGTGATGGCCGCTATCTGGCGGCGGTACTGCCGCACGGCGTGCATTCGATGGTGCCGCGCCTGCCGCGCGAGCCCAGGGTCGAGGATGCACTGGCGCTGCTGGACACCGCGGCTGCACGGCCCTTCGGCGCCGGACTGGAAGATCAGTGGCTGCCGCTGGCCGGGTTGCAGCAGCGCCTGCAGCAGCTTGGCCTGGACCCGCAGCGCTACGCCGACGACAGCGGCCTGCCGCTGGAACCCGAACCCTGCCTGCTGCATTTTGCCGGCCGCGATCGCTTCGCCCGCCCGCTGTGGCTGCGCCGTGGCGCCGCGCAGGGCTGGCGGCGGATGCGACTGCATGCGGCACAGGATGGCATTGCGCTGGACGCCATCTCCGGCTTCCGCAGCCATGCCTACCAGTTGGGCATCTTCGAACGGAAGCTGGCGCGCGGCTTGAGCGTGGCGGAGATCCTGAAGGTCAATGCCGCCCCGGGTTTCAGTGAACACCACAGCGGCCATGCGCTGGACATCGGTACACCGGGCGACGCCCCGGCTGAAGAATCGTTCGAAGCCACCGACGCGTTTGCGTGGCTGCAGGCGAATGCCGGTGGGCATGGCTTCCAGCTGAGCTACCCGCGCGACAACCCGCACGGCATCGTCTACGAACCGTGGCACTGGTGCTGGAAACCGGCCAACGGCTGA	MQRRPPLLINTEAIELWPADLLRARSNLDARLLSQAQWVLRRKRDGRYLAAVLPHGVHSMVPRLPREPRVEDALALLDTAAARPFGAGLEDQWLPLAGLQQRLQQLGLDPQRYADDSGLPLEPEPCLLHFAGRDRFARPLWLRRGAAQGWRRMRLHAAQDGIALDAISGFRSHAYQLGIFERKLARGLSVAEILKVNAAPGFSEHHSGHALDIGTPGDAPAEESFEATDAFAWLQANAGGHGFQLSYPRDNPHGIVYEPWHWCWKPANG	MVFQGNLLLVNNEYPVLEESIKTDVVNLFKHDELTKGYELLNREIYLSEKVAREFSEMVDAAEKEGVRHFSINSGFRNFDEQNALYQEMGSDYALPAGYSEHNLGLALDIGSTQMEMSEAPEGKWLEDNAWEYGFILRYPMDKTAITGIQYEPWHFRYVGLPHSAIIEEKNFALEEYLDFLKEQKSISGTIHGENYEISYYPITEKTDIEMPANLHYEISGNNMDGVIVTVYR	115.45	gnl|BL_ORD_ID|1673|hsp_num:0	1713			64	37	Agar dilution	Stenotrophomonas maltophilia	Stenotrophomonas	B	PT	8	PT_8	SINK	2				0	NODE_29_length_55260_cov_140.666836	S50_NODE_29_length_55260_cov_140.666836	6		No	No	6	0	0	0	0
S50	NODE_12_length_150611_cov_181.590365_70 # 77124 # 78509 # -1 # ID=1_70;partial=00;start_type=ATG;rbs_motif=GGA/GAG/AGG;rbs_spacer=5-10bp;gc_cont=0.681	NODE_12_length_150611_cov_181.590365_70	77124	78509	-	Strict	890	907.516	smeF	2831.89	Q1	Multidrug	99.13	3003057	protein homolog model	n/a	n/a	macrolide antibiotic; fluoroquinolone antibiotic; tetracycline antibiotic; phenicol antibiotic	antibiotic efflux	resistance-nodulation-cell division (RND) antibiotic efflux pump	ATGAAAAGTGCATCCCTGTTCCTTTCCATTGCCGCCGCGCTCGCGCTCGCCGGCTGCTCCACCCTGGTGCCGAAGAACACCGCCGTTGCTCCGGCCATTCCGGCGCAGTGGCCGGCCGAGGCCGCGCAGGGCGAGGTGGCCGATGTCGCCGCCGTCGGCTGGCGCGACTTCTTCACCGATGCGCGCCTGCAGCAGGTGATCGACCAGTCGCTGCAGAACAACCGCGACCTGCGCGTGGCCGTACTCAACGTTGAACGCGCGCGCGGCCAGTACCGCGTACAGCGCGCCGACCGTGTGCCCGGCGTGGCAGTCACCGGCCAGATGGACCGCCGTGGTACCGACGCCGGTGTCACCGAGCAGTTCACCGCCGGTGTTGGCGTAGCCGAGTTCGAGCTGGATCTGTTCGGCCGCGTGCGCAATCTCAGTGAAGCGGCGCTGCAGCAGTACTTCGCCGTGGCCGCCAACCGCCGCAACGCGCAGCTGAGCCTGGTGGCCGAGACCGCCACGGCGTGGCTGACCTACGGGGCTGATGCGCAGCGGCTGAAGATCGCCGATGCCACGCTGAAGACCTACGAGGATTCGCTGCGCCTGGCCGAGGCCCGCCACGAGCGTGGTGGCAGTTCGGCGCTGGAGCTGACCCAGACCCGTACCCTGGTCGAGACCGCACGTACGGATGCTGCACGCCTGCGTGGCCAGCTGGCCCAGGACCGCAATGCGCTGGCGCTGCTGGCCGGTGGCCAGTTGGATCCGGCACTGCTGCCGGACAGCATCGAACCGCAGCTGCTGGCACTGGCACCGCCGCCGGCCGGCCTGCCCAGCGACGTGTTGCTGCAGCGCCCGGACATCATGGCCGCCGAACACCAGCTGCTGGCGGCCAACGCCAACATCGGTGCGGCACGCGCGGCGTTCTTCCCGAGCATCTCGCTGACCGGCAGCATCGGTAGTGGTTCGAGCGAATTGTCCAACCTGTTCGACAGTGGGACCCGCGTGTGGAGCTTCCTGCCGAAGATCACGCTGCCGATCTTCCAGGGCGGCAAGCTGCGCGCCAATCTGGCCATCGCCAATGCGGACCGTGACATTGCGCTGGCGCAGTACGAGAAGTCGATCCAGGTGGGCTTCCGCGAAACCGCCGATGCGCTGGCGTTGAACGTCAGTCTGGATGAGCAGGTGAGTTCACAGCAGCGCCTGGTGGAAGCGGCCGAACAGGCCAACCGCCTGTCGCAGGCACGCTACGACGCTGGCCTGGACAGCTTCGTGACCCTGCTTGATGCGCGCCGTACCGCCTACAACGCGCAGCAGACCCAGCTGCAGGCGCAACTGGCCCAGCAGGCCAACCGCATCACCCTGTACAAGGTGCTGGGCGGCGGCTGGCACGAGCGCGGGTAA	MKSASLFLSIAAALALAGCSTLVPKNTAVAPAIPAQWPAEAAQGEVADVAAVGWRDFFTDARLQQVIDQSLQNNRDLRVAVLNVERARGQYRVQRADRVPGVAVTGQMDRRGTDAGVTEQFTAGVGVAEFELDLFGRVRNLSEAALQQYFAVAANRRNAQLSLVAETATAWLTYGADAQRLKIADATLKTYEDSLRLAEARHERGGSSALELTQTRTLVETARTDAARLRGQLAQDRNALALLAGGQLDPALLPDSIEPQLLALAPPPAGLPSDVLLQRPDIMAAEHQLLAANANIGAARAAFFPSISLTGSIGSGSSELSNLFDSGTRVWSFLPKITLPIFQGGKLRANLAIANADRDIALAQYEKSIQVGFRETADALALNVSLDEQVSSQQRLVEAAEQANRLSQARYDAGLDSFVTLLDARRTAYNAQQTQLQAQLAQQANRITLYKVLGGGWHERG	MEVIPMKSASLFLSIAATLALAGCSTLAPKNTAVAPAIPAQWPAEAAQGEVADVAAVGWRDFFTDARLQQVIEQSLQNNRDLRVAVLNVERARGQYRVQRADRVPGVAVTGQMDRRGTDAGVTEQFSAGVGVAEFELDLFGRVRNLSEAALQQYFAVAANRRNAQLSLVAETATAWLTYGADAQRLKIADATLKTYEDSLRLAEARHERGGSSALELTQTRTLVETARTDAARLRGQLAQDRNALALLAGGQLDPALLPDSIEPQLLALAPPPAGLPSDVLLQRPDIMAAEHQLLAANANIGAARAAFFPSISLTGSIGSGSSELSNLFDSGTRVWSFLPKITLPIFQGGKLRANLAIANADRDIALAQYEKSIQVGFRETADALALNVSLDEQVSSQQRLVEAAEQANRLSQARYDAGLDSFVTLLDARRTAYNAQQTQLQAQLAQQANRITLYKVLGGGWHERG	98.93	gnl|BL_ORD_ID|577|hsp_num:0	634			64	37	Agar dilution	Stenotrophomonas maltophilia	Stenotrophomonas	B	PT	8	PT_8	SINK	2				0	NODE_12_length_150611_cov_181.590365	S50_NODE_12_length_150611_cov_181.590365	6		No	No	6	0	0	0	0
S50	NODE_12_length_150611_cov_181.590365_71 # 78634 # 81756 # -1 # ID=1_71;partial=00;start_type=ATG;rbs_motif=GGAG/GAGG;rbs_spacer=5-10bp;gc_cont=0.647	NODE_12_length_150611_cov_181.590365_71	78634	81756	-	Strict	2070	2081.22	smeE	6563.92	Q1	Multidrug	98.85	3003056	protein homolog model	n/a	n/a	macrolide antibiotic; fluoroquinolone antibiotic; tetracycline antibiotic; phenicol antibiotic	antibiotic efflux	resistance-nodulation-cell division (RND) antibiotic efflux pump	ATGGCACGCTTTTTCATCGATCGACCCATCTTTGCATGGGTGATCGCCATCATCATCATGCTCGCCGGCGGCCTGGCCCTGTTCAAGCTGCCGGTCTCGATGTACCCCAACGTCGCACCGCCGGCGGTGGAAATCAGCGCCACCTACCCGGGTGCATCGGCCAAGGTGGTCGAGGACTCGGTGACGCAGATCATCGAGCAGAACATGAAGGGCCTTGATGGCCTGATCTATTTCTCCTCCAACAGCTCGTCCAACGGCCAGGCCACCATCACCCTGACCTTCGAGAGCGGCACCAACCCGGACATCGCCCAGGTGCAGGTGCAGAACAAGCTGCAGCTGGCCATGCCGCTGCTGCCGCAGGAAGTGCAGCGGCAGGGCATCAACGTGGCCAAGTCCAGCTCGGGCTTCCTGAACGTCATCGCGTTCGTGTCCGAGAACGGCAGCATGGACGCCAACGACATCGCCGACTACGTCGGTTCCAATGTCGTCGACCGTCTGAGCCGCGTGCCGGGCGTGGGCAACATCCAGGTGTTCGGTGGCAAGTACGCCATGCGTATCTGGCTGGACCCGAACAAGCTGCACACCTACGGCCTGTCCGTTGCGGAAGTGACCGCAGCAGTCAAGGCACAGAACGCCCAGGTGGCCATCGGCCAGCTCGGCGGCGCGCCGTCGATCAAGGGCCAGCAGCTCAACGCCACCATCAATGCGCAGTCGCGCCTGCAGACCCCGGAACAGTTCCGCAACATCATCGTGCGCGGTGCGCAGGACGGTGCCGAACTGCGCCTGGGCGATGTCGCCCGCGTCGAACTGGGTGCAGAGTCCTACGACTTCGTCACCCGCTACAACGGCCAGCCGGCCAGCGGCCTGGCGGTTACCCTGGCCACCGGCGCCAACGCGCTGGATACCGCGGCCGGCGTGGATGCCGCGCTGCAGGACATGAAGAGCTTCTTCCCGGCCGGCCTGAAGGCCGAGATCCCGTACGACACCACCCCGTTCGTGCGCGTGTCGATCAAGGGCGTGGTGCAGACCCTGATCGAAGCGATCGTGCTGGTGTTCGTGGTGATGTACCTGTTCCTGCAGAACTTCCGCGCCACCCTGATCCCGACCATCGCCGTGCCGGTGGTGCTGCTGGGTACCTTCGGCGTGCTGGCGATGCTGGGCTTCTCGGTGAACATGCTGACCATGTTCGCGATGGTGCTGGCGATCGGCCTGCTGGTGGACGATGCCATCGTGGTGGTGGAGAACGTCGAGCGCATCATGTCCGAGGAAGGACTGTCGCCGCTTGAGGCCACCCGCAAGTCGATGGGCCAGATCACCGGCGCGCTGGTGGGTATCGGCCTGGTGCTGTCGGCGGTGTTCGTGCCGATGGCCTTCATGAGCGGCTCCACCGGCGTGATCTACCGCCAGTTCTCGGCCACGATCGTTTCGGCGATGGCGCTGTCGGTGCTGGTCGCGATCGTGCTGACCCCGGCGCTGTGCGCGACCATGCTCAAGCCGCTGAAGAAGGGTGAGCACCACGTCGCACACAAGGGCTGGTCCGGTCGTTTCTTCAATGGTTTCAACCGCGGCTTCGACCGCACCAGCGAAAGCTACCAGCGCGGTGTGCGCGGCATCATCCACCGTCCGTGGCGCTTCATGGGCATCGTGGCGGCACTGTTCGTGCTGATGGGCGTGCTGTTCGTGCGCCTGCCCAGCTCGTTCCTGCCCAACGAAGACCAGGGCGTGCTGATGGCGCTGGTGCAGGCGCCGGTCGGTGCCACCCAGGAACGTACGCTGGAATCGATCGCGGCACTGGAAAACCACTTCCTGCAGAACGAGAAGGATGCGGTGGACTCGGTGTTCTCGGTGCAGGGCTTCAGCTTCGCCGGTATGGGCCAGAACGCGGGCATGGCATTCGTCAAGCTGAAGGACTGGAGCGAGCGTGACGCCGACAATGGCGTGATGCCGATCACCGGTCGCGCGATGGCGGCACTGGGCCAGATCAAGGATGCCTTCATCTTCGCCTTCCCGCCGCCGGCCATTCCGGAACTGGGTACCGCTTCGGGCTACACCTTCTTCCTGAAGGACAACAGCGGCCAGGGCCACGAGGCACTGGTGGCCGCGCGCAACCAGCTGCTGGGCCTCGCCGCCGGCAGCAAGAAGCTGGCCAACGTGCGCCCGAACGGCCAGGAAGACACGCCGCAGTTCCGCATCGACATCGATGCAGCCAAGGCGACCTCGCTGGGGCTGTCGATCGACCAGATCAACGGTACCTTGGCCGCCGCATGGGGCAGCTCGTACATCGACGACTTCGTCGATCGTGGCCGCGTCAAGCGTGTGTTCGTGCAGGCCGACCAGCCGTTCCGCATGGTGCCGGAGGACTTCGATCTCTGGTCCGTGAAGAACGACAAGGGTGAGATGGTGCCGTTCAGTGCCTTCGCCACCAAGCACTGGGATTACGGTTCGCCGCGCCTGGAACGCTACAACGGTGTGTCGGCGATGGAAATCCAGGGCGAACCGGCCCCGGGTGTCGCGTCCGGTGATGCCATGGCCGAGATCGAACAGCTGGCCAAGCAGCTGCCGGCGGGCTTCGGCATCGAGTGGACGGCGATGTCCTACCAGGAACGCCAGGCCGGCTCGCAGACGCCGCTGCTGTACACGCTGTCGCTGATGATCGTGTTCCTGTGCCTGGCCGCGATGTATGAAAGCTGGAGCGTGCCGACCGCGGTGCTGCTGGCGGCCCCGCTGGGCATCCTCGGCGCGGTGCTGGCCAATACCTTCAAGGGCCTGGAACGCGACATCTACTTCCAGGTGGCGATGCTGACCACGGTGGGCCTGACCAGCAAGAACGCGATCCTGATCGTCGAGTTCGCCAAGGAAAACCTGGAGAAGGGGGCCAGCCTGATCGAGTCGATCATGCACGCCGTGCGCGACCGCTTGCGCCCGATCGTGATGACCTCGCTGGCCTTCGGCATGGGCGTGGTGCCGCTGGCAATCTCCACCGGTGCCGGCTCCGGTGCCAAGCAGGCGATCGGCACCGGTGTGCTTGGCGGCATGATCGTCGGCACCGTGCTCGGCGTGTTCTTCGTGCCGCTGTTCTTCGTGGTGGTGCAGCGCGTGTTCAAGCGCAAATCCTCCACGTAA	MARFFIDRPIFAWVIAIIIMLAGGLALFKLPVSMYPNVAPPAVEISATYPGASAKVVEDSVTQIIEQNMKGLDGLIYFSSNSSSNGQATITLTFESGTNPDIAQVQVQNKLQLAMPLLPQEVQRQGINVAKSSSGFLNVIAFVSENGSMDANDIADYVGSNVVDRLSRVPGVGNIQVFGGKYAMRIWLDPNKLHTYGLSVAEVTAAVKAQNAQVAIGQLGGAPSIKGQQLNATINAQSRLQTPEQFRNIIVRGAQDGAELRLGDVARVELGAESYDFVTRYNGQPASGLAVTLATGANALDTAAGVDAALQDMKSFFPAGLKAEIPYDTTPFVRVSIKGVVQTLIEAIVLVFVVMYLFLQNFRATLIPTIAVPVVLLGTFGVLAMLGFSVNMLTMFAMVLAIGLLVDDAIVVVENVERIMSEEGLSPLEATRKSMGQITGALVGIGLVLSAVFVPMAFMSGSTGVIYRQFSATIVSAMALSVLVAIVLTPALCATMLKPLKKGEHHVAHKGWSGRFFNGFNRGFDRTSESYQRGVRGIIHRPWRFMGIVAALFVLMGVLFVRLPSSFLPNEDQGVLMALVQAPVGATQERTLESIAALENHFLQNEKDAVDSVFSVQGFSFAGMGQNAGMAFVKLKDWSERDADNGVMPITGRAMAALGQIKDAFIFAFPPPAIPELGTASGYTFFLKDNSGQGHEALVAARNQLLGLAAGSKKLANVRPNGQEDTPQFRIDIDAAKATSLGLSIDQINGTLAAAWGSSYIDDFVDRGRVKRVFVQADQPFRMVPEDFDLWSVKNDKGEMVPFSAFATKHWDYGSPRLERYNGVSAMEIQGEPAPGVASGDAMAEIEQLAKQLPAGFGIEWTAMSYQERQAGSQTPLLYTLSLMIVFLCLAAMYESWSVPTAVLLAAPLGILGAVLANTFKGLERDIYFQVAMLTTVGLTSKNAILIVEFAKENLEKGASLIESIMHAVRDRLRPIVMTSLAFGMGVVPLAISTGAGSGAKQAIGTGVLGGMIVGTVLGVFFVPLFFVVVQRVFKRKSST	MARFFIDRPIFAWVIAIIIMLAGGLALFKLPVSMYPNVAPPAVEISATYPGASAKVVEDSVTQIIEQNMKGLDGLIYFSSNSSSNGQATITLTFESGTNPDIAQVQVQNKLQLAMPLLPQEVQRQGINVAKSSSGFLNAIAFVSENGSMDANDIADYVGSNVVDRLSRVPGVGNIQVFGGKYAMRIWLDPNKLHTYGLSVPEVTAAIKAQNAQVAIGQLGGAPSVKGQQLNATINAQSRLQTPEQFRNIIVRGAQDGAELRLGDVARVELGAESYDFVTRYNGQPASGLAVTLATGANALDTAAGVDAALEDMKGFFPAGLKAEIPYDTTPFVRVSIKGVVQTLIEAIVLVFVVMYLFLQNFRATLIPTIAVPVVLLGTFGVLAMLGFSVNMLTMFAMVLAIGLLVDDAIVVVENVERIMSEEGLSPLEATRKSMGQITGALVGIGLVLSAVFVPMAFMSGSTGVIYRQFSATIVSAMALSVLVAIVLTPALCATMLKPLKKGEHHVAHRGLAGRFFNGFNRGFDRTSESYQRGVRGIIHRPWRFMGIVAALFVLMGVLFVRLPSSFLPNEDQGVLMALVQAPVGATQERTLESIAALENHFLQNEKDAVDSVFSVQGFSFAGMGQNAGMAFVKLKDWSERDADNGVMPITGRAMAALGQIKDAFIFAFPPPAIPELGTASGYTFFLKDNSGQGHEALVAARNQLLGLAAGSKKLANVRPNGQEDTPQFRIDIDAAKATSLGLSIDQINGTLAAAWGSSYIDDFVDRGRVKRVFVQADQAFRMVPEDFDLWSVKNDKGEMVPFSAFATKHWDYGSPRLERYNGVSAMEIQGEPAPGVASGDAMAEIEQLAKQLPAGFGIEWTAMSYQERQAGSQTPLLYTLSLMIVFLCLAAMYESWSVPTAVLLAAPLGILGAVLANTFKGLERDIYFQVAMLTTVGLTSKNAILIVEFAKENLEKGASLIESIMHAVRDRLRPIVMTSLAFGMGVVPLAISTGAGSGAKQAIGTGVLGGMIVGTVLGVFFVPLFFVVVQRVFKRRSTT	100	gnl|BL_ORD_ID|807|hsp_num:0	876			64	37	Agar dilution	Stenotrophomonas maltophilia	Stenotrophomonas	B	PT	8	PT_8	SINK	2				0	NODE_12_length_150611_cov_181.590365	S50_NODE_12_length_150611_cov_181.590365	6		No	No	6	0	0	0	0
S50	NODE_12_length_150611_cov_181.590365_72 # 81769 # 83118 # -1 # ID=1_72;partial=00;start_type=ATG;rbs_motif=None;rbs_spacer=None;gc_cont=0.682	NODE_12_length_150611_cov_181.590365_72	81769	83118	-	Strict	750	763.837	smeD	4293.07	Q1	Multidrug	97.46	3003055	protein homolog model	n/a	n/a	macrolide antibiotic; fluoroquinolone antibiotic; tetracycline antibiotic; phenicol antibiotic	antibiotic efflux	resistance-nodulation-cell division (RND) antibiotic efflux pump	ATGTATGTATATTTCGCACCCATCATTCCCGTCGTGTGCGTGGCAGGCCCGTCCGGCTCCCACTCCACCCGGGTGGGCGCTGTTCGCACGGTCTTCACCTTCGCTGGTGGAGGGTCCGCCGTATCAGCGCTGGCTGAGACCCTTTCCTTCAAGAGCCTTTCCGTCATGTTGCTGAGCCGAATCCGACCCTTTGCACTGTCGCTGGCAATCGCCGCGACCGTGGCTGCCTGCGGCGGCCAACCCCAGGCCCCCGAACAGGGCCCGGGTGACGTCACAGTGGTCACGCTGAAGTCCGAGACCGTGGGCCTGACCCGCGAGCTGCCGGGCCGTACCAACGCCTTCCTGGTCGCCGAAGTGCGTCCGCAGGTCAACGGCATCGTCGCCAAGCGCCTGTTCACCGAGGGCGGCATGGTCAAGGCCGGCGAGCCGCTATACCAGATCGAGGACGCCAGCTACCGCGCACAGGCCAACAGTGCCCGTGCGCAGCTGGCGCGTGCCGAGGCCACCGCCAACGCCGCGCGCCTGAGCGCCAAGCGCATCACCGAGCTGGCCAAGGTTGATGCGGTCAGCCAGCAGGACCTGGAAAACGCGGTGGCCGCGCAGAAGCAGGCCGAGGCTGACGTGGGCGCCGCCAAGGCCTCGCTGGATGCGGCCAACGTCACTCTGGGCTACGCCCGCATCACCGCCCCGATCAGCGGCCGCATCGGCAAGTCCAGCGTCACCCAGGGTGCGCTGGTCAGCGCCGGCCAGGCCAATGCACTGGCCACCGTGCAGCAGCTGGACCCGATCTATGTCGACCTGACCCAGTCCTCGGCCGAGCTGCTGCAGCTGCGTCGTGAGCTGGCCGCGGGCCGCCTGCAGGACAACCAGACGCTGCCGGTCAGCATCCTGATGGAAGACGGCAGCACCTTCGAGCACAAGGGTACGCTGGAATTCTCCGAAGTCAGCGTCGACCCGGCCACTGGCAGCTTCGGCCTGCGCGTGAAGGTGGACAATCCGGATGGCCTGCTGATGCCGGGCACGTACGTGCGCGCGGTGATCGGCGGCGGCGTGCGCAGCGATGCGTTGCTGGTGCCGATGGCCGGCATCGCCCGCGATCCGAAGGGTGACACCTCGGCGATGGTGGTCGACAAGGACAACAAGGTCGAAGTGCGCCCGGTCAAGGTCAGCCGCACGGTCGGCGACAAGTGGCTGGTCGAGGACGGTCTGAAGGCCGGCGACAAGGTCATCGTCGAAGGCCTGCAGAAGATCGGCCCCGGCATGCCGGTCAAGGCCACCGAGAAGGGCGCTGCTCCGGCCAAGCCGGCAGCGGCCGCCCAGCCTGCCGCTCCGGCCGGCGACGCGAAGTAA	MYVYFAPIIPVVCVAGPSGSHSTRVGAVRTVFTFAGGGSAVSALAETLSFKSLSVMLLSRIRPFALSLAIAATVAACGGQPQAPEQGPGDVTVVTLKSETVGLTRELPGRTNAFLVAEVRPQVNGIVAKRLFTEGGMVKAGEPLYQIEDASYRAQANSARAQLARAEATANAARLSAKRITELAKVDAVSQQDLENAVAAQKQAEADVGAAKASLDAANVTLGYARITAPISGRIGKSSVTQGALVSAGQANALATVQQLDPIYVDLTQSSAELLQLRRELAAGRLQDNQTLPVSILMEDGSTFEHKGTLEFSEVSVDPATGSFGLRVKVDNPDGLLMPGTYVRAVIGGGVRSDALLVPMAGIARDPKGDTSAMVVDKDNKVEVRPVKVSRTVGDKWLVEDGLKAGDKVIVEGLQKIGPGMPVKATEKGAAPAKPAAAAQPAAPAGDAK	MLLSRIRPFALSLAIAATVAACGGQPQAPEQGPGDVTVVTLKSETVGLTRELPGRTNAFLVAEVRPQVNGIVAKRLFTEGGMVKAGEPLYQLDDASYRAQANNARAQLARAEATANAARLSAKRITELAKVDAVSQQDLENAVAAQKQAEADVGAAKASLDAANVTLGYARITAPISGRIGKSSVTQGALVSAGQANALATVQQLDPIYVDLTQSSAELLQLRRELAAGRLQDNQTLPVSILMEDGSTFEHKGTLEFSEVSVDPTTGSFGLRVKVDNPDGLLMPGMYVRAVIGGGVRSDAVLVPMQGIARDPKGDTTAMVVGKDNKVEVRPVKVSRTVGDKWLVEDGLKAGDKVIVEGLQKIGPGMPVKATEKGDAPAKPAAAAQPAAPAGDAK	113.96	gnl|BL_ORD_ID|255|hsp_num:0	284			64	37	Agar dilution	Stenotrophomonas maltophilia	Stenotrophomonas	B	PT	8	PT_8	SINK	2				0	NODE_12_length_150611_cov_181.590365	S50_NODE_12_length_150611_cov_181.590365	6		No	No	6	0	0	0	0
S50	NODE_15_length_138356_cov_115.002965_59 # 56920 # 60090 # 1 # ID=1_59;partial=00;start_type=ATG;rbs_motif=AGGA;rbs_spacer=5-10bp;gc_cont=0.646	NODE_15_length_138356_cov_115.002965_59	56920	60090	+	Strict	750	1191.02	adeF	9483.42	Q1	Multidrug	60.15	3000777	protein homolog model	n/a	n/a	fluoroquinolone antibiotic; tetracycline antibiotic	antibiotic efflux	resistance-nodulation-cell division (RND) antibiotic efflux pump	ATGGACTTTTCCCGTTTCTTCATCGACAGGCCGATCTTCGCGGCGGTGCTGTCGATCGTGATCTTCGCCGCAGGCCTGATCACGATTCCAATCCTGCCGATCAGCGAGTACCCGGAAGTGGTGCCGCCGTCGGTGGTCGTGCGCACGGTGTATCCGGGCGCCAACCCCAAGGTCATTGCCGAGACCGTCGCCACGCCGCTTGAAGAGGCGATCAACGGCGTCGAAGGCATGATGTACCTGAAGTCGGTCGCCGGCTCGGACGGTGTGCTGCAGATGACCGTCACCTTCCGCCCGGGCACCGACCCGGATGCGGCGGCGGTGAAGGTGCAGAACCGCGTGGCGCAGGCGCAGGCGCGCCTGCCCGAGGACGTGCGCCGGCAGGGCGTGACCACGCAGAAGCAGTCACCGACCTTCCTGATGGTGGTGCACCTGACCTCGCCGAACGGCAAGTACGACACCCTGTACCTGCGCAACTACGCCCGTCTGCACGTCAAGGATGCGCTGGCGCGTATTCCGGGCGTGGGTGACGCGCAGATCTTCGGTGGTGGTGACTACGCCATGCGCGCCTGGCTGGACCCGGACAAGGTCGCCTCGCGCGGCCTGACCGCCAGTGACGTAGTGCGCGCCATGCGTGAGCAGAACGTGCAGGTCTCGGCCGGCCAGCTCGGCGCCGAACCGCTGCCGAACAGCCAGTTCCTGACCCTGATCAATGCCCAGGGCCGCTTGAAGACTGAAAAGGAATTCGGCGACATCGTGCTCAAGAGCGGTGTTGATGGCGAGATCGTGCGCCTGGCCGATGTGGCCCGCCTGGAACTGGGTGCCGGTGACTACACCCTGCGTTCGCAGCTGGACGGCAAGAACGCGGTGGGTATCGGTATCTTCCAGTCGCCGGGTGCCAATGCACTGGAGATCCGTGACCAGGTCATCTCGACGATGGACGAGATGCAGAAGACCATGCCGGCCGACGTGAAGTACGAAGCCGTGTATGACACCACCATCTTCGTGCGCGACTCGATCAAGGCCGTGGTCTCCACGCTGCTGGAAGCCATCGCGCTGGTGGTGCTGGTGGTGATCCTGTTCCTGCAGACCTGGCGTGCGTCGATCATTCCGCTGATCGCGGTGCCGGTGTCGGTGGTCGGTACTTTCGCCGCGCTGTACCTGCTGGGCTTCTCGATCAACACGCTGAGCCTGTTCGGCCTGGTGCTGGCGATCGGCATCGTGGTCGATGACGCGATCGTGGTGGTGGAGAACGTCGAGCGCAACATCGAGGAAGGCCTGTCGCCCACCGCCGCGGCCCACCAGGCCATGCGTGAGGTGTCCGGCCCGATCATCGCGATCGCGCTGGTGCTGTGTGCCGTGTTCGTGCCGATGGCCTTCCTGTCGGGTGTCACCGGCCAGTTCTACAAGCAGTTCGCGGTCACCATCGCCATCTCCACGGTGATCTCGGCAATCAACTCGCTGACCCTGTCGCCGGCCCTGGCTGCGCGCCTGCTGAAGGCCCATGGTGCGCCGAAGGACGGGCCGAGCCGCTTGATCGACCGCCTGTTCGGCTGGGTGTTCCGTCCGTTCAACCGCTTCTTCAAGTCCAGTTCGGAGAAATACGAGCGTGGCGTGGCCCGCATCCTCGGCCGTCGTGGTGCGGTGTTCGTGGTCTACGCGATCCTGCTGGTCGGTACCGGTGTGATCTTCAAGCTGGTGCCGCCGGGCTTCATCCCGACCCAGGACAAGCTGTACCTGATTGCCGGTGTGAAGCTGCCGGAAGGTTCGTCGATCGCGCGTACCGATGAAATGCTGCGCAAGGTCGCCAAGATCGCCCAGGAAACCGATGGCGTGGCCCACACCATCTCGTTCCCGGGTTTGAACGCGCTGCAGTTCACCAACACGCCGAACACCGGTGTGGCGTTCATTCCGCTCAAGCCGTTCGCCGAGCGCCATGGCCGTACCGCCGCGCAGATCAACGCCGAGATCAACCAGAAGATCGCCGGTCTGCAGGAAGGCTTCGCCTTCTCGATGATGCCGCCGCCGATCCTCGGCCTGGGCAACGGCAACGGCTACCAGATGTTCATCGAGGACCGTGGCAATCTGGGTTACGGCGCGCTGCAGAATGCTGTACAGGCAATGCAGGGCACCGTTGCGCAGACGCCGGGCATGGCCTTCCCGATTTCCAGCTACCAGGCCAATGTGCCGCAGCTGGATGCCGAGGTCGACCGCGTCAAGGCCAAGGCACAGGGCGTGCAGCTCACCGAACTGTTCGACACGCTGCAGACCTACCTCGGCTCGGCCTACGTCAACGACTTCAACCAGTTCGGCCGTACCTGGCAGGTCATCGCGCAGGCGGACGGTCCGTACCGCGAAACGGTCGAGGACATCGGCAAGCTGCGTACCCGCAATGACCGCGGCGAGATGGTGCCGATCGGTTCGATGGTCACCATCAAGCAGACCTTCGGCCCGGACCCGGTGCTGCGCTTCAATGGCTATCCGGCGGCGGATCTGGCCGGTGAAGCCGACCCGCGCCTGCTGTCTTCGGCCGAGGCGATGAACAAGCTGACCGAGATCGCCGGCAAGGTGCTGCCGGTGGGCATGACCACCGAATGGACCGACCTGAGCTACCAGCAGGCAACCCAGGGCAAGGCCGCCTTCATCGTGTTCCCGGTGGCGATCATGCTGGCCTTCCTGGTGCTGGCCGCACTGTACGAGAGCTGGTCGCTGCCGCTGGCGGTGATCCTGATCGTGCCGATGACCCTGCTGTCCGCGCTGTTCGGCGTATGGCTGACCGGTGGTGACAACAACGTGTTCGTGCAGGTCGGCCTGGTGGTGCTGATGGGCCTGGCGTGCAAGAACGCGATCCTGATCGTCGAATTCGCCAGAGAGCTGGAGATGGGCGGCAAGGGTATCGTTGAAGCTGCGCTGGAAGCCTGCCGCCTGCGCCTGCGCCCGATCGTGATGACCTCCATCGCGTTCATCGCCGGCACCGTACCGCTGGTGCTGTCGCACGGTGCAGGTGCCGAGGTGCGCTCGGTGACCGGTATCACCGTGTTCGCCGGCATGCTGGGCGTGACCCTGTTCGGCCTGTTCCTCACCCCGGTGTTCTACGTGGCCCTGCGCAAGTTCGTCACCCGCAACGGTGGTGGCCAGCTGGTGCAGCACGGCGAGCCGACCATCCACCACTGA	MDFSRFFIDRPIFAAVLSIVIFAAGLITIPILPISEYPEVVPPSVVVRTVYPGANPKVIAETVATPLEEAINGVEGMMYLKSVAGSDGVLQMTVTFRPGTDPDAAAVKVQNRVAQAQARLPEDVRRQGVTTQKQSPTFLMVVHLTSPNGKYDTLYLRNYARLHVKDALARIPGVGDAQIFGGGDYAMRAWLDPDKVASRGLTASDVVRAMREQNVQVSAGQLGAEPLPNSQFLTLINAQGRLKTEKEFGDIVLKSGVDGEIVRLADVARLELGAGDYTLRSQLDGKNAVGIGIFQSPGANALEIRDQVISTMDEMQKTMPADVKYEAVYDTTIFVRDSIKAVVSTLLEAIALVVLVVILFLQTWRASIIPLIAVPVSVVGTFAALYLLGFSINTLSLFGLVLAIGIVVDDAIVVVENVERNIEEGLSPTAAAHQAMREVSGPIIAIALVLCAVFVPMAFLSGVTGQFYKQFAVTIAISTVISAINSLTLSPALAARLLKAHGAPKDGPSRLIDRLFGWVFRPFNRFFKSSSEKYERGVARILGRRGAVFVVYAILLVGTGVIFKLVPPGFIPTQDKLYLIAGVKLPEGSSIARTDEMLRKVAKIAQETDGVAHTISFPGLNALQFTNTPNTGVAFIPLKPFAERHGRTAAQINAEINQKIAGLQEGFAFSMMPPPILGLGNGNGYQMFIEDRGNLGYGALQNAVQAMQGTVAQTPGMAFPISSYQANVPQLDAEVDRVKAKAQGVQLTELFDTLQTYLGSAYVNDFNQFGRTWQVIAQADGPYRETVEDIGKLRTRNDRGEMVPIGSMVTIKQTFGPDPVLRFNGYPAADLAGEADPRLLSSAEAMNKLTEIAGKVLPVGMTTEWTDLSYQQATQGKAAFIVFPVAIMLAFLVLAALYESWSLPLAVILIVPMTLLSALFGVWLTGGDNNVFVQVGLVVLMGLACKNAILIVEFARELEMGGKGIVEAALEACRLRLRPIVMTSIAFIAGTVPLVLSHGAGAEVRSVTGITVFAGMLGVTLFGLFLTPVFYVALRKFVTRNGGGQLVQHGEPTIHH	MNISKFFIDRPIFAGVLSVLILLAGLLSVFQLPISEYPEVVPPSVVVRAQYPGANPKVIAETVASPLEESINGVEDMLYMQSQANSDGNLTITVNFKLGIDPDKAQQLVQNRVSQAMPRLPEDVQRLGVTTLKSSPTLTMVVHLTSPDNRYDMTYLRNYAVLNVKDRLARLQGVGEVGLFGSGDYAMRVWLDPQKVAQRNLTATEIVNAIREQNIQVAAGTIGASPSNSPLQLSVNAQGRLTTEQEFADIILKTAPDGAVTRLGDVARVELAASQYGLRSLLDNKQAVAIPIFQAPGANALQVSDQVRSTMKELSKDFPSSIKYDIVYDPTQFVRASIKAVVHTLLEAITLVVVVVILFLQTWRASIIPLLAVPVSIIGTFALMLAFGYSINALSLFGMVLAIGIVVDDAIVVVENVERNIEAGLNPREATYRAMREVSGPIIAIALTLVAVFVPLAFMTGLTGQFYKQFAMTIAISTVISAFNSLTLSPALAALLLKGHDAKPDALTRIMNRVFGRFFALFNRVFSRASDRYSQGVSRVISHKASAMGVYAALLGLTVGISYIVPGGFVPAQDKQYLISFAQLPNGASLDRTEAVIRKMSDTALKQPGVESAVAFPGLSINGFTNSSSAGIVFVTLKPFDERKAKDLSANAIAGALNQKYSAIQDAYIAVFPPPPVMGLGTMGGFKLQLEDRGALGYSALNDAAQNFMKAAQSAPELGPMFSSYQINVPQLNVDLDRVKAKQQGVAVTDVFNTMQIYLGSQYVNDFNRFGRVYQVRAQADAPFRANPEDILQLKTRNSAGQMVPLSSLVNVTQTYGPEMVVRYNGYTSADINGGPAPGYSSSQAEAAVERIAAQTLPRGIKFEWTDLTYQKILAGNAGLWVFPISVLLVFLVLAAQYESLTLPLAVILIVPMGILAALTGVWLTAGDNNIFTQIGLMVLVGLACKNAILIVEFARELEMQGATAFKAAVEASRLRLRPILMTSIAFIMGVVPLVTSTGAGSEMRHAMGVAVFFGMIGVTFFGLFLTPAFYVLIRTLNSKHKLHSAAVHEAPLASPHDH	99.72	gnl|BL_ORD_ID|132|hsp_num:0	153			64	37	Agar dilution	Stenotrophomonas maltophilia	Stenotrophomonas	B	PT	8	PT_8	SINK	2				0	NODE_15_length_138356_cov_115.002965	S50_NODE_15_length_138356_cov_115.002965	6		No	No	6	0	0	0	0
S67	NODE_14_length_117049_cov_678.698064_10 # 6109 # 6441 # 1 # ID=1_10;partial=00;start_type=ATG;rbs_motif=AGGAG;rbs_spacer=5-10bp;gc_cont=0.613	NODE_14_length_117049_cov_678.698064_10	6109	6441	+	Strict	75	99.7525	qacJ				48.78	3007014	protein homolog model	n/a	n/a	disinfecting agents and antiseptics	antibiotic efflux	small multidrug resistance (SMR) antibiotic efflux pump	ATGAATCCCTATCTCTACCTTGCCGCTGCCATCGTGCTGGAAGTAATTGCCACGTCGCTGCTGAAGGCATCCGACGGCATGAGCCGGCTGGCGCCGACACTGGGCGCGCTGGTCGGCTATGGACTGTGCTTCTACCTGCTGTCGATGACCATGAAGTCGATCCCGACCGGCATCGCCTACGCGATCTGGTCCGGCGTCGGCATCGTGCTGATCTCGCTGATCGGGCTGGTGGTGTTCAAGCAGCGCCTGGATGCACCGGCGTTGATCGGCATCGGCCTGATCTGTGCTGGCGTACTGGTGATCAATCTGTTCTCGCGCAGCAGCGCACACTGA	MNPYLYLAAAIVLEVIATSLLKASDGMSRLAPTLGALVGYGLCFYLLSMTMKSIPTGIAYAIWSGVGIVLISLIGLVVFKQRLDAPALIGIGLICAGVLVINLFSRSSAH	MPYLYLVIAIITEIIGTSFLKTAEGFTKLWPTLGTLISFGICFYFLSVTMKYLPLNVSYATWAGLGLVLTTIVSVVIFKESVNLISIFSIILIIIGVVLLNVFGSSH	102.8	gnl|BL_ORD_ID|4660|hsp_num:0	5730			16	37	Broth microdilution	Stenotrophomonas maltophilia	Stenotrophomonas	A	PT	3	PT_3	SINK						NODE_14_length_117049_cov_678.698064	S67_NODE_14_length_117049_cov_678.698064	4		No	No	6	0	0	0	0
S67	NODE_10_length_150617_cov_716.936309_70 # 77125 # 78510 # -1 # ID=1_70;partial=00;start_type=ATG;rbs_motif=GGA/GAG/AGG;rbs_spacer=5-10bp;gc_cont=0.681	NODE_10_length_150617_cov_716.936309_70	77125	78510	-	Strict	890	907.516	smeF	2831.89	Q1	Multidrug	99.13	3003057	protein homolog model	n/a	n/a	macrolide antibiotic; fluoroquinolone antibiotic; tetracycline antibiotic; phenicol antibiotic	antibiotic efflux	resistance-nodulation-cell division (RND) antibiotic efflux pump	ATGAAAAGTGCATCCCTGTTCCTTTCCATTGCCGCCGCGCTCGCGCTCGCCGGCTGCTCCACCCTGGTGCCGAAGAACACCGCCGTTGCTCCGGCCATTCCGGCGCAGTGGCCGGCCGAGGCCGCGCAGGGCGAGGTGGCCGATGTCGCCGCCGTCGGCTGGCGCGACTTCTTCACCGATGCGCGCCTGCAGCAGGTGATCGACCAGTCGCTGCAGAACAACCGCGACCTGCGCGTGGCCGTACTCAACGTTGAACGCGCGCGCGGCCAGTACCGCGTACAGCGCGCCGACCGTGTGCCCGGCGTGGCAGTCACCGGCCAGATGGACCGCCGTGGTACCGACGCCGGTGTCACCGAGCAGTTCACCGCCGGTGTTGGCGTAGCCGAGTTCGAGCTGGATCTGTTCGGCCGCGTGCGCAATCTCAGTGAAGCGGCGCTGCAGCAGTACTTCGCCGTGGCCGCCAACCGCCGCAACGCGCAGCTGAGCCTGGTGGCCGAGACCGCCACGGCGTGGCTGACCTACGGGGCTGATGCGCAGCGGCTGAAGATCGCCGATGCCACGCTGAAGACCTACGAGGATTCGCTGCGCCTGGCCGAGGCCCGCCACGAGCGTGGTGGCAGTTCGGCGCTGGAGCTGACCCAGACCCGTACCCTGGTCGAGACCGCACGTACGGATGCTGCACGCCTGCGTGGCCAGCTGGCCCAGGACCGCAATGCGCTGGCGCTGCTGGCCGGTGGCCAGTTGGATCCGGCACTGCTGCCGGACAGCATCGAACCGCAGCTGCTGGCACTGGCACCGCCGCCGGCCGGCCTGCCCAGCGACGTGTTGCTGCAGCGCCCGGACATCATGGCCGCCGAACACCAGCTGCTGGCGGCCAACGCCAACATCGGTGCGGCACGCGCGGCGTTCTTCCCGAGCATCTCGCTGACCGGCAGCATCGGTAGTGGTTCGAGCGAATTGTCCAACCTGTTCGACAGTGGGACCCGCGTGTGGAGCTTCCTGCCGAAGATCACGCTGCCGATCTTCCAGGGCGGCAAGCTGCGCGCCAATCTGGCCATCGCCAATGCGGACCGTGACATTGCGCTGGCGCAGTACGAGAAGTCGATCCAGGTGGGCTTCCGCGAAACCGCCGATGCGCTGGCGTTGAACGTCAGTCTGGATGAGCAGGTGAGTTCACAGCAGCGCCTGGTGGAAGCGGCCGAACAGGCCAACCGCCTGTCGCAGGCACGCTACGACGCTGGCCTGGACAGCTTCGTGACCCTGCTTGATGCGCGCCGTACCGCCTACAACGCGCAGCAGACCCAGCTGCAGGCGCAACTGGCCCAGCAGGCCAACCGCATCACCCTGTACAAGGTGCTGGGCGGCGGCTGGCACGAGCGCGGGTAA	MKSASLFLSIAAALALAGCSTLVPKNTAVAPAIPAQWPAEAAQGEVADVAAVGWRDFFTDARLQQVIDQSLQNNRDLRVAVLNVERARGQYRVQRADRVPGVAVTGQMDRRGTDAGVTEQFTAGVGVAEFELDLFGRVRNLSEAALQQYFAVAANRRNAQLSLVAETATAWLTYGADAQRLKIADATLKTYEDSLRLAEARHERGGSSALELTQTRTLVETARTDAARLRGQLAQDRNALALLAGGQLDPALLPDSIEPQLLALAPPPAGLPSDVLLQRPDIMAAEHQLLAANANIGAARAAFFPSISLTGSIGSGSSELSNLFDSGTRVWSFLPKITLPIFQGGKLRANLAIANADRDIALAQYEKSIQVGFRETADALALNVSLDEQVSSQQRLVEAAEQANRLSQARYDAGLDSFVTLLDARRTAYNAQQTQLQAQLAQQANRITLYKVLGGGWHERG	MEVIPMKSASLFLSIAATLALAGCSTLAPKNTAVAPAIPAQWPAEAAQGEVADVAAVGWRDFFTDARLQQVIEQSLQNNRDLRVAVLNVERARGQYRVQRADRVPGVAVTGQMDRRGTDAGVTEQFSAGVGVAEFELDLFGRVRNLSEAALQQYFAVAANRRNAQLSLVAETATAWLTYGADAQRLKIADATLKTYEDSLRLAEARHERGGSSALELTQTRTLVETARTDAARLRGQLAQDRNALALLAGGQLDPALLPDSIEPQLLALAPPPAGLPSDVLLQRPDIMAAEHQLLAANANIGAARAAFFPSISLTGSIGSGSSELSNLFDSGTRVWSFLPKITLPIFQGGKLRANLAIANADRDIALAQYEKSIQVGFRETADALALNVSLDEQVSSQQRLVEAAEQANRLSQARYDAGLDSFVTLLDARRTAYNAQQTQLQAQLAQQANRITLYKVLGGGWHERG	98.93	gnl|BL_ORD_ID|577|hsp_num:0	634			16	37	Broth microdilution	Stenotrophomonas maltophilia	Stenotrophomonas	A	PT	3	PT_3	SINK						NODE_10_length_150617_cov_716.936309	S67_NODE_10_length_150617_cov_716.936309	4		No	No	6	0	0	0	0
S67	NODE_10_length_150617_cov_716.936309_71 # 78635 # 81757 # -1 # ID=1_71;partial=00;start_type=ATG;rbs_motif=GGAG/GAGG;rbs_spacer=5-10bp;gc_cont=0.647	NODE_10_length_150617_cov_716.936309_71	78635	81757	-	Strict	2070	2081.22	smeE	6563.92	Q1	Multidrug	98.85	3003056	protein homolog model	n/a	n/a	macrolide antibiotic; fluoroquinolone antibiotic; tetracycline antibiotic; phenicol antibiotic	antibiotic efflux	resistance-nodulation-cell division (RND) antibiotic efflux pump	ATGGCACGCTTTTTCATCGATCGACCCATCTTTGCATGGGTGATCGCCATCATCATCATGCTCGCCGGCGGCCTGGCCCTGTTCAAGCTGCCGGTCTCGATGTACCCCAACGTCGCACCGCCGGCGGTGGAAATCAGCGCCACCTACCCGGGTGCATCGGCCAAGGTGGTCGAGGACTCGGTGACGCAGATCATCGAGCAGAACATGAAGGGCCTTGATGGCCTGATCTATTTCTCCTCCAACAGCTCGTCCAACGGCCAGGCCACCATCACCCTGACCTTCGAGAGCGGCACCAACCCGGACATCGCCCAGGTGCAGGTGCAGAACAAGCTGCAGCTGGCCATGCCGCTGCTGCCGCAGGAAGTGCAGCGGCAGGGCATCAACGTGGCCAAGTCCAGCTCGGGCTTCCTGAACGTCATCGCGTTCGTGTCCGAGAACGGCAGCATGGACGCCAACGACATCGCCGACTACGTCGGTTCCAATGTCGTCGACCGTCTGAGCCGCGTGCCGGGCGTGGGCAACATCCAGGTGTTCGGTGGCAAGTACGCCATGCGTATCTGGCTGGACCCGAACAAGCTGCACACCTACGGCCTGTCCGTTGCGGAAGTGACCGCAGCAGTCAAGGCACAGAACGCCCAGGTGGCCATCGGCCAGCTCGGCGGCGCGCCGTCGATCAAGGGCCAGCAGCTCAACGCCACCATCAATGCGCAGTCGCGCCTGCAGACCCCGGAACAGTTCCGCAACATCATCGTGCGCGGTGCGCAGGACGGTGCCGAACTGCGCCTGGGCGATGTCGCCCGCGTCGAACTGGGTGCAGAGTCCTACGACTTCGTCACCCGCTACAACGGCCAGCCGGCCAGCGGCCTGGCGGTTACCCTGGCCACCGGCGCCAACGCGCTGGATACCGCGGCCGGCGTGGATGCCGCGCTGCAGGACATGAAGAGCTTCTTCCCGGCCGGCCTGAAGGCCGAGATCCCGTACGACACCACCCCGTTCGTGCGCGTGTCGATCAAGGGCGTGGTGCAGACCCTGATCGAAGCGATCGTGCTGGTGTTCGTGGTGATGTACCTGTTCCTGCAGAACTTCCGCGCCACCCTGATCCCGACCATCGCCGTGCCGGTGGTGCTGCTGGGTACCTTCGGCGTGCTGGCGATGCTGGGCTTCTCGGTGAACATGCTGACCATGTTCGCGATGGTGCTGGCGATCGGCCTGCTGGTGGACGATGCCATCGTGGTGGTGGAGAACGTCGAGCGCATCATGTCCGAGGAAGGACTGTCGCCGCTTGAGGCCACCCGCAAGTCGATGGGCCAGATCACCGGCGCGCTGGTGGGTATCGGCCTGGTGCTGTCGGCGGTGTTCGTGCCGATGGCCTTCATGAGCGGCTCCACCGGCGTGATCTACCGCCAGTTCTCGGCCACGATCGTTTCGGCGATGGCGCTGTCGGTGCTGGTCGCGATCGTGCTGACCCCGGCGCTGTGCGCGACCATGCTCAAGCCGCTGAAGAAGGGTGAGCACCACGTCGCACACAAGGGCTGGTCCGGTCGTTTCTTCAATGGTTTCAACCGCGGCTTCGACCGCACCAGCGAAAGCTACCAGCGCGGTGTGCGCGGCATCATCCACCGTCCGTGGCGCTTCATGGGCATCGTGGCGGCACTGTTCGTGCTGATGGGCGTGCTGTTCGTGCGCCTGCCCAGCTCGTTCCTGCCCAACGAAGACCAGGGCGTGCTGATGGCGCTGGTGCAGGCGCCGGTCGGTGCCACCCAGGAACGTACGCTGGAATCGATCGCGGCACTGGAAAACCACTTCCTGCAGAACGAGAAGGATGCGGTGGACTCGGTGTTCTCGGTGCAGGGCTTCAGCTTCGCCGGTATGGGCCAGAACGCGGGCATGGCATTCGTCAAGCTGAAGGACTGGAGCGAGCGTGACGCCGACAATGGCGTGATGCCGATCACCGGTCGCGCGATGGCGGCACTGGGCCAGATCAAGGATGCCTTCATCTTCGCCTTCCCGCCGCCGGCCATTCCGGAACTGGGTACCGCTTCGGGCTACACCTTCTTCCTGAAGGACAACAGCGGCCAGGGCCACGAGGCACTGGTGGCCGCGCGCAACCAGCTGCTGGGCCTCGCCGCCGGCAGCAAGAAGCTGGCCAACGTGCGCCCGAACGGCCAGGAAGACACGCCGCAGTTCCGCATCGACATCGATGCAGCCAAGGCGACCTCGCTGGGGCTGTCGATCGACCAGATCAACGGTACCTTGGCCGCCGCATGGGGCAGCTCGTACATCGACGACTTCGTCGATCGTGGCCGCGTCAAGCGTGTGTTCGTGCAGGCCGACCAGCCGTTCCGCATGGTGCCGGAGGACTTCGATCTCTGGTCCGTGAAGAACGACAAGGGTGAGATGGTGCCGTTCAGTGCCTTCGCCACCAAGCACTGGGATTACGGTTCGCCGCGCCTGGAACGCTACAACGGTGTGTCGGCGATGGAAATCCAGGGCGAACCGGCCCCGGGTGTCGCGTCCGGTGATGCCATGGCCGAGATCGAACAGCTGGCCAAGCAGCTGCCGGCGGGCTTCGGCATCGAGTGGACGGCGATGTCCTACCAGGAACGCCAGGCCGGCTCGCAGACGCCGCTGCTGTACACGCTGTCGCTGATGATCGTGTTCCTGTGCCTGGCCGCGATGTATGAAAGCTGGAGCGTGCCGACCGCGGTGCTGCTGGCGGCCCCGCTGGGCATCCTCGGCGCGGTGCTGGCCAATACCTTCAAGGGCCTGGAACGCGACATCTACTTCCAGGTGGCGATGCTGACCACGGTGGGCCTGACCAGCAAGAACGCGATCCTGATCGTCGAGTTCGCCAAGGAAAACCTGGAGAAGGGGGCCAGCCTGATCGAGTCGATCATGCACGCCGTGCGCGACCGCTTGCGCCCGATCGTGATGACCTCGCTGGCCTTCGGCATGGGCGTGGTGCCGCTGGCAATCTCCACCGGTGCCGGCTCCGGTGCCAAGCAGGCGATCGGCACCGGTGTGCTTGGCGGCATGATCGTCGGCACCGTGCTCGGCGTGTTCTTCGTGCCGCTGTTCTTCGTGGTGGTGCAGCGCGTGTTCAAGCGCAAATCCTCCACGTAA	MARFFIDRPIFAWVIAIIIMLAGGLALFKLPVSMYPNVAPPAVEISATYPGASAKVVEDSVTQIIEQNMKGLDGLIYFSSNSSSNGQATITLTFESGTNPDIAQVQVQNKLQLAMPLLPQEVQRQGINVAKSSSGFLNVIAFVSENGSMDANDIADYVGSNVVDRLSRVPGVGNIQVFGGKYAMRIWLDPNKLHTYGLSVAEVTAAVKAQNAQVAIGQLGGAPSIKGQQLNATINAQSRLQTPEQFRNIIVRGAQDGAELRLGDVARVELGAESYDFVTRYNGQPASGLAVTLATGANALDTAAGVDAALQDMKSFFPAGLKAEIPYDTTPFVRVSIKGVVQTLIEAIVLVFVVMYLFLQNFRATLIPTIAVPVVLLGTFGVLAMLGFSVNMLTMFAMVLAIGLLVDDAIVVVENVERIMSEEGLSPLEATRKSMGQITGALVGIGLVLSAVFVPMAFMSGSTGVIYRQFSATIVSAMALSVLVAIVLTPALCATMLKPLKKGEHHVAHKGWSGRFFNGFNRGFDRTSESYQRGVRGIIHRPWRFMGIVAALFVLMGVLFVRLPSSFLPNEDQGVLMALVQAPVGATQERTLESIAALENHFLQNEKDAVDSVFSVQGFSFAGMGQNAGMAFVKLKDWSERDADNGVMPITGRAMAALGQIKDAFIFAFPPPAIPELGTASGYTFFLKDNSGQGHEALVAARNQLLGLAAGSKKLANVRPNGQEDTPQFRIDIDAAKATSLGLSIDQINGTLAAAWGSSYIDDFVDRGRVKRVFVQADQPFRMVPEDFDLWSVKNDKGEMVPFSAFATKHWDYGSPRLERYNGVSAMEIQGEPAPGVASGDAMAEIEQLAKQLPAGFGIEWTAMSYQERQAGSQTPLLYTLSLMIVFLCLAAMYESWSVPTAVLLAAPLGILGAVLANTFKGLERDIYFQVAMLTTVGLTSKNAILIVEFAKENLEKGASLIESIMHAVRDRLRPIVMTSLAFGMGVVPLAISTGAGSGAKQAIGTGVLGGMIVGTVLGVFFVPLFFVVVQRVFKRKSST	MARFFIDRPIFAWVIAIIIMLAGGLALFKLPVSMYPNVAPPAVEISATYPGASAKVVEDSVTQIIEQNMKGLDGLIYFSSNSSSNGQATITLTFESGTNPDIAQVQVQNKLQLAMPLLPQEVQRQGINVAKSSSGFLNAIAFVSENGSMDANDIADYVGSNVVDRLSRVPGVGNIQVFGGKYAMRIWLDPNKLHTYGLSVPEVTAAIKAQNAQVAIGQLGGAPSVKGQQLNATINAQSRLQTPEQFRNIIVRGAQDGAELRLGDVARVELGAESYDFVTRYNGQPASGLAVTLATGANALDTAAGVDAALEDMKGFFPAGLKAEIPYDTTPFVRVSIKGVVQTLIEAIVLVFVVMYLFLQNFRATLIPTIAVPVVLLGTFGVLAMLGFSVNMLTMFAMVLAIGLLVDDAIVVVENVERIMSEEGLSPLEATRKSMGQITGALVGIGLVLSAVFVPMAFMSGSTGVIYRQFSATIVSAMALSVLVAIVLTPALCATMLKPLKKGEHHVAHRGLAGRFFNGFNRGFDRTSESYQRGVRGIIHRPWRFMGIVAALFVLMGVLFVRLPSSFLPNEDQGVLMALVQAPVGATQERTLESIAALENHFLQNEKDAVDSVFSVQGFSFAGMGQNAGMAFVKLKDWSERDADNGVMPITGRAMAALGQIKDAFIFAFPPPAIPELGTASGYTFFLKDNSGQGHEALVAARNQLLGLAAGSKKLANVRPNGQEDTPQFRIDIDAAKATSLGLSIDQINGTLAAAWGSSYIDDFVDRGRVKRVFVQADQAFRMVPEDFDLWSVKNDKGEMVPFSAFATKHWDYGSPRLERYNGVSAMEIQGEPAPGVASGDAMAEIEQLAKQLPAGFGIEWTAMSYQERQAGSQTPLLYTLSLMIVFLCLAAMYESWSVPTAVLLAAPLGILGAVLANTFKGLERDIYFQVAMLTTVGLTSKNAILIVEFAKENLEKGASLIESIMHAVRDRLRPIVMTSLAFGMGVVPLAISTGAGSGAKQAIGTGVLGGMIVGTVLGVFFVPLFFVVVQRVFKRRSTT	100	gnl|BL_ORD_ID|807|hsp_num:0	876			16	37	Broth microdilution	Stenotrophomonas maltophilia	Stenotrophomonas	A	PT	3	PT_3	SINK						NODE_10_length_150617_cov_716.936309	S67_NODE_10_length_150617_cov_716.936309	4		No	No	6	0	0	0	0
S67	NODE_10_length_150617_cov_716.936309_72 # 81770 # 83119 # -1 # ID=1_72;partial=00;start_type=ATG;rbs_motif=None;rbs_spacer=None;gc_cont=0.682	NODE_10_length_150617_cov_716.936309_72	81770	83119	-	Strict	750	763.837	smeD	4293.07	Q1	Multidrug	97.46	3003055	protein homolog model	n/a	n/a	macrolide antibiotic; fluoroquinolone antibiotic; tetracycline antibiotic; phenicol antibiotic	antibiotic efflux	resistance-nodulation-cell division (RND) antibiotic efflux pump	ATGTATGTATATTTCGCACCCATCATTCCCGTCGTGTGCGTGGCAGGCCCGTCCGGCTCCCACTCCACCCGGGTGGGCGCTGTTCGCACGGTCTTCACCTTCGCTGGTGGAGGGTCCGCCGTATCAGCGCTGGCTGAGACCCTTTCCTTCAAGAGCCTTTCCGTCATGTTGCTGAGCCGAATCCGACCCTTTGCACTGTCGCTGGCAATCGCCGCGACCGTGGCTGCCTGCGGCGGCCAACCCCAGGCCCCCGAACAGGGCCCGGGTGACGTCACAGTGGTCACGCTGAAGTCCGAGACCGTGGGCCTGACCCGCGAGCTGCCGGGCCGTACCAACGCCTTCCTGGTCGCCGAAGTGCGTCCGCAGGTCAACGGCATCGTCGCCAAGCGCCTGTTCACCGAGGGCGGCATGGTCAAGGCCGGCGAGCCGCTATACCAGATCGAGGACGCCAGCTACCGCGCACAGGCCAACAGTGCCCGTGCGCAGCTGGCGCGTGCCGAGGCCACCGCCAACGCCGCGCGCCTGAGCGCCAAGCGCATCACCGAGCTGGCCAAGGTTGATGCGGTCAGCCAGCAGGACCTGGAAAACGCGGTGGCCGCGCAGAAGCAGGCCGAGGCTGACGTGGGCGCCGCCAAGGCCTCGCTGGATGCGGCCAACGTCACTCTGGGCTACGCCCGCATCACCGCCCCGATCAGCGGCCGCATCGGCAAGTCCAGCGTCACCCAGGGTGCGCTGGTCAGCGCCGGCCAGGCCAATGCACTGGCCACCGTGCAGCAGCTGGACCCGATCTATGTCGACCTGACCCAGTCCTCGGCCGAGCTGCTGCAGCTGCGTCGTGAGCTGGCCGCGGGCCGCCTGCAGGACAACCAGACGCTGCCGGTCAGCATCCTGATGGAAGACGGCAGCACCTTCGAGCACAAGGGTACGCTGGAATTCTCCGAAGTCAGCGTCGACCCGGCCACTGGCAGCTTCGGCCTGCGCGTGAAGGTGGACAATCCGGATGGCCTGCTGATGCCGGGCACGTACGTGCGCGCGGTGATCGGCGGCGGCGTGCGCAGCGATGCGTTGCTGGTGCCGATGGCCGGCATCGCCCGCGATCCGAAGGGTGACACCTCGGCGATGGTGGTCGACAAGGACAACAAGGTCGAAGTGCGCCCGGTCAAGGTCAGCCGCACGGTCGGCGACAAGTGGCTGGTCGAGGACGGTCTGAAGGCCGGCGACAAGGTCATCGTCGAAGGCCTGCAGAAGATCGGCCCCGGCATGCCGGTCAAGGCCACCGAGAAGGGCGCTGCTCCGGCCAAGCCGGCAGCGGCCGCCCAGCCTGCCGCTCCGGCCGGCGACGCGAAGTAA	MYVYFAPIIPVVCVAGPSGSHSTRVGAVRTVFTFAGGGSAVSALAETLSFKSLSVMLLSRIRPFALSLAIAATVAACGGQPQAPEQGPGDVTVVTLKSETVGLTRELPGRTNAFLVAEVRPQVNGIVAKRLFTEGGMVKAGEPLYQIEDASYRAQANSARAQLARAEATANAARLSAKRITELAKVDAVSQQDLENAVAAQKQAEADVGAAKASLDAANVTLGYARITAPISGRIGKSSVTQGALVSAGQANALATVQQLDPIYVDLTQSSAELLQLRRELAAGRLQDNQTLPVSILMEDGSTFEHKGTLEFSEVSVDPATGSFGLRVKVDNPDGLLMPGTYVRAVIGGGVRSDALLVPMAGIARDPKGDTSAMVVDKDNKVEVRPVKVSRTVGDKWLVEDGLKAGDKVIVEGLQKIGPGMPVKATEKGAAPAKPAAAAQPAAPAGDAK	MLLSRIRPFALSLAIAATVAACGGQPQAPEQGPGDVTVVTLKSETVGLTRELPGRTNAFLVAEVRPQVNGIVAKRLFTEGGMVKAGEPLYQLDDASYRAQANNARAQLARAEATANAARLSAKRITELAKVDAVSQQDLENAVAAQKQAEADVGAAKASLDAANVTLGYARITAPISGRIGKSSVTQGALVSAGQANALATVQQLDPIYVDLTQSSAELLQLRRELAAGRLQDNQTLPVSILMEDGSTFEHKGTLEFSEVSVDPTTGSFGLRVKVDNPDGLLMPGMYVRAVIGGGVRSDAVLVPMQGIARDPKGDTTAMVVGKDNKVEVRPVKVSRTVGDKWLVEDGLKAGDKVIVEGLQKIGPGMPVKATEKGDAPAKPAAAAQPAAPAGDAK	113.96	gnl|BL_ORD_ID|255|hsp_num:0	284			16	37	Broth microdilution	Stenotrophomonas maltophilia	Stenotrophomonas	A	PT	3	PT_3	SINK						NODE_10_length_150617_cov_716.936309	S67_NODE_10_length_150617_cov_716.936309	4		No	No	6	0	0	0	0
[truncated: 183,679 more chars]
